# Multiomic analysis reveals cellular, transcriptomic and epigenetic changes in intestinal pouches of ulcerative colitis patients

**DOI:** 10.1101/2023.11.11.23298309

**Authors:** Yu Zhao, Ran Zhou, Bingqing Xie, Cambrian Y Liu, Martin Kalski, Candace M Cham, Zhiwei Jiang, Jason Koval, Christopher R Weber, David T Rubin, Mitch Sogin, Sean Crosson, Mengjie Chen, Jun Huang, Aretha Fiebig, Sushila Dalal, Eugene B Chang, Anindita Basu, Sebastian Pott

## Abstract

Total proctocolectomy with ileal pouch anal anastomosis is the standard of care for patients with severe ulcerative colitis. We generated a cell-type-resolved transcriptional and epigenetic atlas of ileal pouches using scRNA-seq and scATAC-seq data from paired biopsy samples of the ileal pouch and the ileal segment above the pouch (pre-pouch) from patients (male=4, female=2), and paired biopsies of the terminal ileum and ascending colon from healthy individuals (male=3, female=3) serving as reference. Our study finds previously uncharacterized populations of absorptive and secretory epithelial cells within the pouch but not the pre-pouch. These pouch-specific enterocytes express a subset of colon-specific genes, including *CEACAM5* and *CD24*. However, compared to normal colonocytes, expression of these genes is lower, and these enterocytes also express inflammatory and secretory genes while maintaining expression of some ileal-specific genes. This cell-type-resolved transcriptomic and epigenetic atlas of the ileal pouch establishes a reference for investigating pouch physiology and pathology.

## Supplementary Data 3 for "Multiomic analysis reveals cellular, transcriptomic and epigenetic changes in intestinal pouches of ulcerative colitis patients"

### Sheet: TI EC vs AC EC
logFC	AveExpr	t	P.Value	adj.P.Val	z.std	gene
17.6691	4.43989	71.6278	1.06324e-08	1.68257e-06	5.72032	FABP6
16.9008	5.17742	15.9032	1.99095e-08	2.34602e-06	5.61279	APOA1
15.7574	4.31583	18.7293	4.07305e-09	9.66841e-07	5.8812	APOA4
15.5239	4.20665	19.3865	2.90952e-09	8.50027e-07	5.93662	APOB
15.3422	3.80274	28.7848	9.92352e-07	2.95604e-05	4.89315	APOC3
13.0222	2.52415	26.1564	1.53615e-10	2.12157e-07	6.40174	MTTP
12.6631	3.28868	16.4466	1.43903e-08	1.95194e-06	5.66868	MME
11.8363	2.50946	18.1453	5.54485e-09	1.13814e-06	5.82994	SLC13A1
11.1331	3.97178	23.8209	3.86143e-10	3.58449e-07	6.25953	MALRD1
10.8981	5.34906	23.0918	5.24255e-10	4.42471e-07	6.21167	CUBN
10.8084	1.15475	31.9341	5.12114e-07	1.95478e-05	5.02172	CCL25
10.7706	1.18722	18.5485	1.57009e-05	0.000163249	4.31862	AL121974.1
10.627	1.98318	21.5021	6.02703e-06	8.81073e-05	4.52544	EMB
10.3433	5.74626	16.8287	1.15213e-08	1.76799e-06	5.70666	RBP2
10.2139	1.4454	20.9419	6.01041e-06	8.7982e-05	4.52602	MIR31HG
10.1841	1.61861	32.9257	3.91735e-07	1.66701e-05	5.07293	C17orf78
10.1817	0.939645	22.2026	2.16704e-06	4.70983e-05	4.73719	SMLR1
9.95	4.45955	19.1478	3.28351e-09	9.06965e-07	5.91676	CYP3A4
9.9401	3.37248	31.3957	4.1107e-07	1.72038e-05	5.06376	SLC5A12
9.86853	2.41718	22.115	8.01569e-10	5.55229e-07	6.14462	SLC28A1
9.82028	0.951976	17.106	1.09526e-05	0.000130165	4.39746	GSDME
9.80046	2.05646	13.1178	1.25897e-07	7.96931e-06	5.28472	MS4A10
9.76791	2.32683	18.0071	5.74873e-06	8.60441e-05	4.53543	AADAC
9.76713	1.68252	29.9759	7.63913e-07	2.55063e-05	4.94437	SULT2A1
9.69531	2.1086	21.3229	3.6261e-06	6.48091e-05	4.63174	AL162725.2
9.57096	2.1632	24.046	2.18193e-06	4.7354e-05	4.7358	SLC2A2
9.55654	8.03887	7.72934	0.000674927	0.00213968	3.39957	ALDOB
9.32728	0.532579	30.2644	7.50415e-07	2.52778e-05	4.94784	GALNT14
9.32587	1.90196	16.9519	8.19961e-06	0.000107851	4.4599	FMO1
9.30698	2.63335	32.147	1.99766e-11	7.58713e-08	6.70619	KIFC3
9.29117	1.56345	17.9331	9.47137e-06	0.000117653	4.4289	GRIA4
9.27756	1.08875	21.2526	4.07652e-06	6.92723e-05	4.60744	APOC2
9.26774	6.12275	10.3783	1.12983e-06	3.22034e-05	4.86756	DPEP1
9.26068	3.01185	30.9023	2.9543e-11	8.97635e-08	6.64883	CPO
9.19225	1.18605	19.824	4.95589e-06	7.89485e-05	4.56665	PHYHIPL
9.04167	4.95866	21.3219	1.14689e-09	5.6382e-07	6.0875	PMP22
8.96463	0.832617	26.6717	1.38895e-06	3.63183e-05	4.82658	AL360169.3
8.84083	2.48044	15.7493	2.18679e-08	2.46589e-06	5.59653	SLC10A2
8.81996	0.270596	16.035	1.83842e-08	2.25237e-06	5.62656	SFRP5
8.79599	1.98961	15.5837	1.42188e-05	0.000152983	4.34045	AQP3
8.67735	3.66859	14.7933	3.99479e-08	3.70054e-06	5.49108	SLC7A9
8.64117	5.28218	8.67326	5.76304e-06	8.60886e-05	4.5349	SLC15A1
8.63256	-0.0791203	22.1098	3.40905e-06	6.20075e-05	4.6445	MME-AS1
8.61103	2.25533	18.5064	9.43951e-06	0.00011753	4.42963	KCNJ13
8.56905	-0.112146	20.8342	4.79024e-06	7.75834e-05	4.57377	ENPP7
8.55391	0.763737	17.5457	1.06324e-05	0.000127372	4.4039	CEACAM18
8.50042	0.706084	21.3094	4.244e-06	7.13217e-05	4.59906	LINC01924
8.4565	0.672492	15.3625	2.24777e-05	0.000206333	4.23874	TFEC
8.40535	0.825523	16.3946	1.36648e-05	0.000149457	4.34918	AC008609.1
8.38069	0.946156	13.7538	4.24456e-05	0.000309244	4.09375	CEACAM20
8.37355	0.170758	36.3234	3.02387e-07	1.37954e-05	5.12195	SLC34A3
8.33983	-0.225623	23.9705	2.01915e-06	4.52501e-05	4.7515	AC083902.1
8.33292	2.97833	23.1343	2.47704e-06	5.09218e-05	4.71001	CPS1
8.33025	1.80297	8.37453	0.000375543	0.00138443	3.5567	RALYL
8.26945	-0.00700138	20.8271	4.44713e-06	7.32763e-05	4.58931	SEMA3G
8.25078	3.45068	24.2088	2.01411e-06	4.52501e-05	4.752	G6PC
8.22924	4.60937	8.38075	7.8181e-06	0.000104186	4.47011	SLC6A19
8.22884	2.25668	39.6334	1.8433e-07	1.01831e-05	5.21448	ERICH4
8.14978	5.53314	8.58541	6.31043e-06	9.09564e-05	4.51571	HLA-DRA
8.13086	2.69228	8.65607	0.000186576	0.000839594	3.73653	AC093898.1
8.11115	1.53213	16.5889	1.35655e-05	0.000149047	4.35078	SULT1E1
7.98073	5.38128	21.6415	9.91202e-10	5.58824e-07	6.11082	MGAM
7.96387	1.97182	14.4153	2.43978e-05	0.000217856	4.2203	HLA-DMB
7.95375	3.00263	31.3506	6.60196e-07	2.27948e-05	4.97272	GSTA2
7.93098	-0.430828	26.5809	1.288e-06	3.48792e-05	4.8416	SLC5A4
7.91348	-0.440981	23.0638	2.85137e-06	5.58418e-05	4.68125	AC115619.1
7.85307	1.1446	13.7723	3.14807e-05	0.000254563	4.16248	MYL9
7.8222	4.56941	19.6681	2.52735e-09	7.6791e-07	5.95968	CREB3L3
7.79476	0.406368	14.3269	5.43067e-08	4.38844e-06	5.4366	PDZD7
7.78877	0.512798	27.8075	9.84855e-07	2.93947e-05	4.89464	ZNF488
7.76741	-0.514146	27.1894	1.18283e-06	3.30322e-05	4.85849	LINC02200
7.69603	2.10251	12.3111	6.76449e-05	0.000422798	3.98442	ABCC2
7.60514	-0.359076	22.8577	2.59222e-06	5.21603e-05	4.70074	SOAT2
7.54952	1.36819	16.3097	1.62833e-05	0.000167212	4.31057	PIK3C2G
7.48446	1.79803	4.70545	0.00533312	0.0110166	2.78619	REG1B
7.4699	2.08357	22.0517	3.69875e-06	6.5492e-05	4.62763	SUSD2
7.4536	0.969263	11.4146	4.66909e-07	1.85203e-05	5.03943	NLRP6
7.39562	4.54815	6.90578	4.16499e-05	0.000306118	4.09813	XPNPEP2
7.37792	4.17316	16.2582	1.6086e-08	2.03649e-06	5.64956	SLC8A1
7.36167	-0.13096	16.3895	1.69003e-05	0.000170173	4.30234	ACKR3
7.33589	0.714178	9.50604	0.000203421	0.00089576	3.71473	NR0B2
7.31773	0.304013	17.3502	1.25037e-05	0.000141754	4.36862	TMPRSS15
7.19457	-0.553443	10.8891	0.000106244	0.000572972	3.87587	AC018742.1
7.1867	-0.569507	11.1039	0.000119504	0.000620261	3.84714	FOXD1
7.18599	5.98819	7.53032	1.99229e-05	0.000190259	4.26575	ENPEP
7.14194	1.6988	14.7873	2.58566e-05	0.000224336	4.20719	PXDC1
7.03654	3.20626	18.7609	6.92118e-06	9.60788e-05	4.4961	ANO6
7.02249	3.17117	21.0271	3.88874e-06	6.71533e-05	4.61724	GRAMD1B
7.01939	1.71725	11.6435	8.07215e-05	0.000476888	3.94225	PARP8
7.01822	2.01926	23.5927	2.22906e-06	4.79967e-05	4.73146	SLC5A9
7.00423	-0.632949	19.0202	6.97175e-06	9.62019e-05	4.49455	ASPDH
6.94929	-0.933128	17.0688	1.00432e-08	1.62315e-06	5.73	C5orf67
6.93595	6.01827	7.39216	0.000400422	0.00145045	3.53981	HLA-DRB1
6.93135	1.53208	5.50802	0.00025886	0.00106029	3.65333	VNN1
6.91466	-0.949308	15.5647	2.10736e-05	0.000196773	4.2532	FGF19
6.90307	1.8632	8.22066	0.000434235	0.00153523	3.51835	TLL1
6.87187	0.581831	11.1973	7.42857e-05	0.000452143	3.96212	SIRPA
6.86651	6.54412	28.6523	6.40795e-07	2.23792e-05	4.9785	SERPINA1
6.75495	-0.762956	14.213	1.04183e-05	0.000125516	4.4083	AC007877.1
6.70285	0.822234	12.8206	4.99993e-05	0.000345796	4.05563	OPCML
6.66688	6.3489	15.3565	3.14527e-05	0.000254563	4.16269	GSTA1
6.62229	3.24542	26.0264	8.39645e-07	2.66316e-05	4.92592	DHDH
6.61422	2.12367	9.42395	0.000222648	0.000959019	3.69183	TM4SF4
6.58713	-0.32533	23.6465	2.48964e-06	5.10427e-05	4.70898	AC021723.2
6.58494	1.90345	10.6879	8.61079e-07	2.70839e-05	4.92099	CIITA
6.56502	-0.356449	16.41	1.40676e-05	0.00015211	4.3428	KCNH6
6.55884	-0.207406	7.90111	0.000510138	0.00173728	3.47538	AL356010.2
6.53589	1.15092	6.92824	0.000942301	0.00275987	3.30721	LINC00955
6.457	1.53588	11.2739	9.24302e-05	0.000519689	3.90965	TGM2
6.45306	2.96608	19.2031	3.19246e-09	8.98145e-07	5.92138	SFXN3
6.43268	0.226188	18.4207	9.55488e-06	0.000118207	4.42701	KCNQ3
6.42649	0.390765	15.1359	2.54347e-05	0.000222455	4.21091	HAPLN4
6.38733	5.42705	24.3121	7.2248e-07	2.44998e-05	4.95522	DAB1
6.37559	6.51598	21.5024	4.23416e-06	7.12352e-05	4.59954	MUC17
6.37189	4.06772	19.0199	3.50534e-09	9.34265e-07	5.90599	PDZK1
6.36976	0.617308	10.1807	1.34859e-06	3.57553e-05	4.83246	TMEM229A
6.33806	-0.973311	23.1446	4.67661e-06	7.6149e-05	4.5788	SEMA3D
6.30686	1.74411	22.4808	3.25137e-06	6.07562e-05	4.65427	AC005703.3
6.30465	-1.25409	13.1963	4.3973e-05	0.000316631	4.08555	SIGLEC12
6.29157	-0.465046	21.8719	3.59383e-06	6.44377e-05	4.63359	AGT
6.25843	1.62992	6.52468	0.00127277	0.00348081	3.22205	HLA-DQB1
6.23182	3.59906	13.2076	4.02915e-05	0.000299475	4.1058	XKR9
6.20405	-0.785886	10.5038	8.10221e-05	0.000478015	3.94136	AC097625.1
6.20187	5.72467	13.7595	1.23299e-05	0.00014015	4.37167	KHK
6.18452	0.543799	15.5254	2.2957e-05	0.000209639	4.234	LRAT
6.17835	0.594005	12.9307	4.98235e-05	0.000344995	4.05645	ASAH2
6.15754	2.91765	21.2876	4.07041e-06	6.92723e-05	4.60775	RGS2
6.12056	3.69646	20.2201	5.43787e-06	8.31107e-05	4.54714	CIDEC
6.11218	1.25454	16.6326	1.41195e-05	0.000152455	4.34199	C20orf194
6.10776	6.60549	14.0589	1.19117e-05	0.00013635	4.3792	CD74
6.10586	3.60075	25.6012	1.89825e-10	2.40318e-07	6.36935	SLC6A4
6.09848	0.895817	13.2813	4.83635e-05	0.000338121	4.0634	F10
6.04683	3.47244	61.7575	1.96693e-08	2.34602e-06	5.61488	GPD1
6.0271	-0.726511	17.07	1.00368e-08	1.62315e-06	5.73011	GGN
6.02541	1.59085	15.8978	1.95022e-05	0.000187636	4.27052	CREB5
6.01287	1.84722	14.1728	6.02277e-08	4.75943e-06	5.41812	MGAT3
6.01165	0.948375	8.27316	8.76442e-06	0.000112072	4.44561	HSD3B1
5.97828	6.77623	31.0688	7.1609e-07	2.4392e-05	4.95695	SI
5.95176	2.38276	8.09039	0.000418542	0.00149701	3.52811	TFPI
5.94168	2.04164	14.6595	4.35873e-08	3.87239e-06	5.47566	NAT8
5.92148	4.01994	34.1388	1.10054e-11	7.58713e-08	6.7927	MAOB
5.91807	4.28151	30.9123	4.80576e-07	1.87686e-05	5.03391	KCNJ3
5.91359	2.24884	10.0021	0.000169229	0.000782862	3.76101	CD36
5.91203	-0.0642814	13.6036	2.60926e-05	0.000225688	4.20513	PRODH
5.89979	-1.06846	10.3382	1.17091e-06	3.27597e-05	4.8605	OXT
5.88179	0.143488	7.8193	0.00052096	0.00176034	3.46974	EGFL7
5.84849	6.44668	14.4898	4.87328e-08	4.11305e-06	5.45587	SMIM24
5.84375	-1.08956	9.99555	0.000489156	0.00168356	3.48663	AC136475.3
5.82606	-0.13777	10.4894	0.000164292	0.000768264	3.76841	AC087762.1
5.81386	4.11486	25.8607	9.68813e-07	2.92153e-05	4.89787	REEP6
5.7893	-0.733883	29.9338	7.9249e-07	2.60101e-05	4.93721	TCEA2
5.78394	4.50961	21.9403	8.66441e-10	5.55229e-07	6.13225	GATM
5.77345	2.39931	12.5341	5.74765e-05	0.000380341	4.02294	RIMS2
5.74698	0.726012	25.7715	1.69801e-06	4.04964e-05	4.7864	CDR2L
5.74609	-0.744785	18.7593	2.30064e-05	0.000209666	4.23352	HTR1D
5.74386	3.6676	7.82973	1.42095e-05	0.000152983	4.3406	SLC7A7
5.72946	-0.497331	11.1185	0.000108356	0.000581058	3.87108	DNAJB13
5.72741	-0.321906	8.3629	0.000349209	0.00131544	3.57576	METTL24
5.71261	4.52223	13.905	2.56413e-05	0.000223234	4.20908	SLC28A2
5.71246	1.95394	8.10598	0.00049281	0.00169269	3.48463	TTC36
5.70175	2.28404	10.0633	0.000150067	0.000723079	3.79096	SLC6A6
5.70036	2.63199	7.71224	1.62058e-05	0.000166575	4.31163	SLC13A2
5.68614	5.53943	24.6218	1.52728e-06	3.81938e-05	4.80763	MAF
5.68485	5.76518	16.5028	6.55587e-06	9.28208e-05	4.50762	CYBRD1
5.68086	0.568124	11.3143	9.67228e-05	0.000536674	3.89867	AL353807.5
5.67376	6.03924	21.8471	9.03393e-10	5.55229e-07	6.12561	ACE2
5.65481	1.15711	22.8514	3.05848e-06	5.83724e-05	4.66685	CLDN2
5.62942	0.14711	8.39038	0.000226631	0.000969033	3.68732	TMEM74B
5.62339	5.30634	22.5388	6.65262e-10	5.05333e-07	6.17414	PLB1
5.61455	2.34597	6.52173	6.70826e-05	0.000421124	3.9864	AC021218.1
5.61054	1.12425	9.58944	0.000199958	0.000884612	3.71907	AC051619.5
5.60243	-0.649073	7.70989	0.000570547	0.00188881	3.44524	AC005208.1
5.60123	0.308845	13.7266	3.27212e-05	0.000260398	4.15365	AC025580.3
5.59911	-1.21471	13.1851	1.1992e-07	7.85271e-06	5.29362	AC099782.2
5.57804	1.03809	14.8497	2.48245e-05	0.000220031	4.21639	EGFR-AS1
5.56258	3.04301	15.3594	2.78425e-08	2.91713e-06	5.55449	MPP6
5.55587	-0.851902	15.563	1.85995e-05	0.000182526	4.28107	AL157895.1
5.54012	-1.40143	9.94028	0.00026565	0.00107965	3.64668	LINC00330
5.53451	6.24084	12.204	2.49275e-07	1.22795e-05	5.15825	ACE
5.53433	2.67592	11.6132	7.76649e-05	0.000465989	3.95149	SLC17A8
5.52249	6.18397	26.9642	1.13771e-10	1.72841e-07	6.44742	SOX6
5.49842	-0.888153	8.47701	7.06514e-06	9.67085e-05	4.49172	AC114291.1
5.48704	-1.11351	18.3443	1.03202e-05	0.000125034	4.41035	AC242988.2
5.48286	3.45216	52.9952	4.34374e-08	3.87239e-06	5.47627	TREH
5.47956	0.724999	14.7945	2.5257e-05	0.000221828	4.21249	SLC8A1-AS1
5.47506	3.90577	10.2354	9.85339e-05	0.000543942	3.89417	AL365226.2
5.46805	-1.01574	9.08681	3.79556e-06	6.6431e-05	4.62227	AC021594.2
5.46258	4.17137	29.6754	4.4122e-11	9.57573e-08	6.58953	CIDEB
5.44237	-0.825117	7.19008	0.000730337	0.00227075	3.37793	AC098798.1
5.43989	-1.41548	15.2105	2.15963e-05	0.0002003	4.24771	ADGRB2
5.43159	-1.42791	13.824	3.03367e-05	0.000248588	4.17092	AC092118.1
5.42928	0.999732	11.5406	9.55383e-05	0.000531926	3.90165	SHBG
5.39881	0.518041	16.2594	1.95289e-05	0.000187692	4.27021	AGXT2
5.38696	-0.187412	8.49535	0.000272256	0.00109886	3.64036	ZNF512B
5.37446	4.52458	10.1037	1.44601e-06	3.70452e-05	4.81856	NEDD4
5.371	-1.33419	16.3109	7.85198e-06	0.000104546	4.46918	AC007325.2
5.33469	-0.211372	6.25493	0.00138729	0.00371406	3.19728	AC061708.1
5.32013	4.08744	19.2669	6.32005e-06	9.10087e-05	4.51539	CYP4F2
5.31331	1.46833	8.15224	0.000463237	0.00161826	3.50116	WDR49
5.30275	0.314357	16.1441	1.27738e-05	0.000143414	4.36395	MRO
5.29507	0.987601	7.73633	0.000544745	0.00181805	3.45773	KCNJ16
5.2848	4.36557	18.8528	3.82028e-09	9.51941e-07	5.89179	ALPI
5.25423	5.33545	7.35185	2.44841e-05	0.000218287	4.2195	TM4SF20
5.23922	2.55506	16.7935	1.37345e-05	0.000149896	4.34806	AC006148.1
5.23913	-0.605888	9.72394	0.000206133	0.000905538	3.71138	NR1I3
5.21552	4.56501	19.5226	3.11465e-06	5.91473e-05	4.66311	SLC6A20
5.19452	2.6987	24.651	2.01232e-06	4.52501e-05	4.75218	RHOBTB2
5.19094	3.29	20.3747	4.27832e-06	7.18039e-05	4.59738	MLXIPL
5.17173	0.566957	15.4715	1.86347e-05	0.000182526	4.28065	AL163953.1
5.17148	-1.55083	9.42954	0.000134378	0.000668458	3.81829	RERGL
5.13143	-1.03795	6.47563	0.00115573	0.00322577	3.24959	AL132718.1
5.12805	4.97917	8.83921	4.86475e-06	7.81761e-05	4.57054	PRKG2
5.1256	6.74722	35.8794	2.64221e-07	1.25614e-05	5.14733	SLC5A1
5.1146	3.52653	16.7017	1.23988e-08	1.81769e-06	5.69415	PFKFB4
5.10968	2.63445	11.325	7.97183e-05	0.000472936	3.94525	FADS6
5.10378	-0.69718	11.1416	0.00012268	0.000629435	3.84071	B3GALT2
5.08521	2.69145	8.70469	0.000321912	0.0012444	3.597	CCDC152
5.07999	1.19668	5.20625	0.00311184	0.00707345	2.95647	UNC5D
5.07371	-0.826398	6.25263	0.0014731	0.00389885	3.17993	AC073172.1
5.06511	2.99326	11.9937	6.35719e-05	0.000405962	3.99914	ALDOC
5.05775	-0.599174	7.79669	0.000643763	0.00206854	3.41247	TMEM198
5.05532	2.24976	27.6765	1.2171e-06	3.34966e-05	4.85283	ABCG8
5.03238	5.6825	31.0618	6.07864e-07	2.1649e-05	4.9887	DNASE1
5.00653	4.43975	16.7221	1.22528e-08	1.81769e-06	5.69617	MYRFL
5.00427	1.45567	6.46189	0.00134746	0.00363534	3.20568	HLA-DPA1
5.00193	0.717274	36.963	3.06449e-07	1.39388e-05	5.11944	ECM2
4.98727	2.01053	20.169	5.32284e-06	8.21795e-05	4.55164	ABCG5
4.97914	0.722557	5.99956	0.00170296	0.00437385	3.13767	CDKN2A
4.97092	-0.0808269	11.5291	0.000143906	0.000700631	3.80136	PTCSC2
4.96933	-0.0980445	9.00069	4.13521e-06	6.99577e-05	4.60447	SLC5A4-AS1
4.96347	8.19199	15.2309	1.85278e-05	0.000182066	4.28193	FABP2
4.95153	1.51997	10.9485	8.68668e-05	0.000498745	3.92462	LINC01277
4.93582	3.16826	19.8446	6.54449e-06	9.28208e-05	4.50799	UGT2B7
4.92205	1.4942	5.56954	0.00023754	0.00100071	3.67533	GATA5
4.91609	4.61534	22.1166	3.39052e-06	6.20075e-05	4.64562	ANGPTL4
4.91333	0.659379	6.43244	0.00135992	0.00365565	3.20302	AC139722.1
4.88978	2.89814	9.25386	0.000245485	0.00102456	3.66692	HLA-DRB5
4.88967	1.13191	6.92561	0.0010253	0.00294894	3.28349	SLC2A12
4.87718	0.94555	7.69426	0.000698554	0.00219932	3.39015	SCT
4.87373	1.91295	11.5034	4.3426e-07	1.7827e-05	5.05329	CDCA3
4.87036	3.57555	13.1965	1.18939e-07	7.82219e-06	5.29512	OSR2
4.86312	2.14314	17.3937	1.10791e-05	0.000131187	4.39496	RABGAP1L-DT
4.85712	0.502977	9.43699	0.000229673	0.000977694	3.68392	RAMP1
4.82998	-1.03763	7.97376	0.000253707	0.0010468	3.65849	AC016888.1
4.81966	1.22756	5.94604	0.000141993	0.000694959	3.80467	RIMKLB
4.7708	1.20409	7.92046	0.000480472	0.00166258	3.49141	TBX10
4.75859	-0.315054	11.8098	1.76195e-05	0.000175505	4.2931	LINC00479
4.73822	0.646854	9.30415	3.06612e-06	5.84448e-05	4.66634	LINC00842
4.73805	5.63403	23.3444	2.2305e-06	4.79967e-05	4.73133	MEP1B
4.7145	1.37765	12.3189	2.282e-07	1.16728e-05	5.17476	FAM126A
4.7083	-1.03093	7.40892	2.29132e-05	0.000209571	4.23443	AC005280.2
4.69493	4.27596	43.8887	9.83484e-08	6.85371e-06	5.32975	LIPA
4.69155	6.05594	18.6846	3.19711e-06	6.03792e-05	4.65773	DPP4
4.68458	1.30684	11.715	7.42131e-05	0.000451882	3.96236	GLTPD2
4.64849	2.29111	5.66741	0.000207409	0.000908843	3.70982	AC114291.2
4.64777	4.22391	21.0249	1.31589e-09	5.6382e-07	6.06545	SLC5A11
4.64031	-0.483836	7.34295	0.000484649	0.0016726	3.4891	P2RY6
4.63475	0.991732	15.6926	1.63065e-05	0.000167271	4.31026	PGGHG
4.62188	3.54728	20.6288	1.58535e-09	6.16169e-07	6.03543	PLA2G12B
4.57993	2.36162	3.29389	0.021431	0.0350425	2.3003	ZNF804A
4.57735	-0.399691	13.5004	2.04644e-05	0.000193343	4.25976	AC105446.1
4.55876	4.04867	16.4723	1.41746e-08	1.95194e-06	5.67127	TCN2
4.55394	5.20837	15.9811	1.89914e-08	2.28982e-06	5.62095	NAALADL1
4.53575	4.01356	9.58416	0.000188082	0.000843622	3.73451	AL157786.1
4.52905	0.855091	6.02837	0.00220622	0.00537745	3.06097	SNTG2
4.52486	-0.331898	10.9225	0.000101534	0.000555855	3.8869	LINC01910
4.51191	3.73529	16.2005	1.15341e-05	0.000134	4.38621	TMEM92
4.51156	9.59902	9.23245	0.000186419	0.000839134	3.73674	SELENOP
4.5042	0.904356	10.9962	0.000102206	0.000557527	3.88529	AC009163.1
4.49712	-0.0389736	5.92562	0.00157115	0.00410189	3.16121	OTOP3
4.47861	4.32186	18.8264	5.79891e-06	8.62995e-05	4.53359	SLC23A1
4.47011	2.08441	22.0377	3.71168e-06	6.5492e-05	4.62691	KCP
4.45431	0.507769	9.15698	0.000291244	0.00115315	3.62297	LINC02558
4.43533	-0.724604	8.82056	4.95766e-06	7.89485e-05	4.56657	CERKL
4.43207	2.44462	9.91902	0.0001702	0.000786398	3.75958	GK-AS1
4.4242	1.28842	7.18865	0.000807183	0.00244716	3.35032	KLHL5
4.41891	1.85991	9.94996	0.000393795	0.00143134	3.54421	CYP2D6
4.41882	3.56022	4.21226	0.00179349	0.00456546	3.12246	AL110292.1
4.40993	0.113568	6.85086	0.00107142	0.00304984	3.27107	LINC01182
4.40734	4.40032	17.1481	5.13703e-06	8.06216e-05	4.55911	TM6SF2
4.38242	2.34037	12.9727	1.39915e-07	8.46849e-06	5.26536	KLF7
4.36945	0.60353	6.66961	0.00132524	0.00358879	3.21046	LINC01643
4.36747	2.96623	11.3416	8.40153e-05	0.000489871	3.93265	OSBPL6
4.36269	3.64951	11.3668	4.85571e-07	1.88665e-05	5.03193	GCNT4
4.35026	-1.38452	4.67249	0.0036183	0.0079932	2.90965	SERPINI2
4.34931	2.23615	20.7827	4.35582e-06	7.22462e-05	4.59364	KDM8
4.34555	-0.171293	6.47167	7.14794e-05	0.000439998	3.97131	CGREF1
4.34173	2.23889	10.2958	0.000141051	0.000691688	3.80632	MYOM3
4.31458	-0.620534	7.77526	1.50996e-05	0.000159598	4.32723	TEKT3
4.30905	0.255872	6.3146	8.74181e-05	0.000499833	3.9231	DSG3
4.30147	-1.28422	10.0067	0.000251319	0.00104062	3.66091	SLC34A2
4.29769	1.9709	11.0631	0.000138699	0.000682354	3.81048	SLC4A8
4.27599	5.19001	30.4101	7.60142e-07	2.54363e-05	4.94533	ENTPD7
4.24581	-0.998037	8.0514	1.11321e-05	0.000131224	4.39393	AC016877.1
4.24134	2.87991	17.6868	1.07697e-05	0.000128627	4.40111	FAM20C
4.22043	1.44297	15.6861	2.40714e-05	0.000216002	4.22333	CXXC4
4.21941	-1.57841	4.61183	0.000962536	0.00280629	3.30125	MMP1
4.21791	4.08903	11.1861	5.63896e-07	2.07477e-05	5.00319	APOBEC1
4.21345	1.99467	6.64931	0.00112469	0.00315885	3.25732	SOX5
4.21065	1.89417	28.9473	1.24697e-06	3.39497e-05	4.84803	UNC5CL
4.20591	1.02516	4.35724	0.00760357	0.0147602	2.66918	HLA-DPB1
4.20562	-0.770913	6.19832	0.000101677	0.000556237	3.88656	AC108134.3
4.20554	3.70975	13.2912	3.41387e-05	0.000268245	4.14394	ACY3
4.2003	-0.0442878	5.32833	0.00371783	0.00816321	2.90116	LINC00472
4.19996	0.688825	9.77873	0.000171867	0.000790254	3.75714	ST18
4.18758	2.58805	9.36692	0.000237388	0.00100066	3.6755	AC087379.2
4.16328	3.61367	10.5443	0.000130871	0.000656768	3.82481	SLC2A5
4.1549	2.24434	8.58691	0.000343749	0.0013036	3.57988	PLAAT3
4.1532	3.59659	22.4826	2.8193e-06	5.53912e-05	4.68356	SLC52A1
4.14471	-0.763437	12.498	1.99123e-07	1.05393e-05	5.20015	AC005089.1
4.13963	2.73658	15.1822	2.50675e-05	0.000221404	4.21419	IGSF23
4.13784	-0.604257	8.27539	0.000370273	0.00137166	3.56041	AC109361.2
4.12878	3.97597	13.0216	3.84864e-05	0.000290457	4.11638	HLA-DMA
4.10642	4.22085	23.2191	2.6353e-06	5.26783e-05	4.69737	CYP2C9
4.09732	0.122452	32.5088	1.78789e-11	7.58713e-08	6.72237	NAB2
4.09525	1.54604	12.1329	5.6465e-05	0.000376896	4.02712	ESPL1
4.09338	2.98083	10.7068	0.000156726	0.000745221	3.78016	FAM151A
4.08504	2.26277	9.80077	0.000177496	0.000810737	3.74906	FRAS1
4.0819	2.72987	3.53599	0.0158349	0.0271242	2.4127	AC061958.1
4.06784	3.64698	26.046	1.34508e-06	3.57553e-05	4.83297	LINC02754
4.06176	2.92894	12.78	1.61238e-07	9.42123e-06	5.23924	HID1
4.04604	0.144043	9.42594	0.000225166	0.000966035	3.68897	AC008063.1
4.04016	0.124408	5.52892	0.00289132	0.00667551	2.97906	UPK3A
4.023	-0.797357	6.27711	9.17646e-05	0.000517287	3.91139	SLC6A18
4.01981	3.94505	7.01902	0.000759881	0.00233896	3.36701	GABRA2
4.00962	-1.33045	9.98227	1.61561e-06	3.95512e-05	4.79638	SRL
3.98575	4.19909	14.5579	4.65913e-08	4.02167e-06	5.46385	SEC16B
3.97835	0.979554	12.5151	4.78167e-05	0.000335943	4.06605	WNT11
3.97002	0.37072	8.83083	0.000127007	0.000643854	3.83219	WNT3
3.96807	2.65047	25.2827	1.45972e-06	3.72082e-05	4.81667	SPAG5-AS1
3.96687	4.42131	17.7484	7.54287e-06	0.000101663	4.47776	CHRNA7
3.96475	3.96188	22.7018	2.52938e-06	5.14993e-05	4.70575	SEC22C
3.95745	2.57305	14.5141	2.70222e-05	0.00023089	4.19721	IFIT3
3.9569	1.63554	7.18911	0.000790868	0.00240779	3.35597	DGAT2
3.95489	0.730498	8.61121	0.000377529	0.00139074	3.55531	SEMA6C
3.94705	7.63337	38.9104	1.9536e-07	1.05245e-05	5.2037	OAT
3.94631	-1.1584	9.87725	0.000127049	0.000643854	3.83211	CARD6
3.94615	4.46333	19.7047	2.4819e-09	7.6791e-07	5.96264	MB21D2
3.93165	0.252011	8.02904	1.1407e-05	0.000133509	4.38862	CYP3A7
3.92545	3.34466	24.3554	2.20436e-06	4.76367e-05	4.73373	TMEM25
3.91378	4.74485	17.3516	8.56339e-09	1.46174e-06	5.75698	ADGRG7
3.9134	-1.00105	19.7369	5.38177e-06	8.27528e-05	4.54933	CPA2
3.90346	1.00012	12.8686	5.0927e-05	0.000350717	4.05133	AC079779.2
3.90146	0.269038	5.87652	0.000155918	0.000742005	3.78145	MYOSLID
3.89837	3.96095	20.3463	5.6917e-06	8.55275e-05	4.53753	OTC
3.89569	2.0171	23.9544	2.57283e-06	5.19077e-05	4.70227	LIPE
3.87439	2.44348	14.0683	3.85148e-05	0.000290457	4.11621	TMEM252
3.86422	6.01529	26.2356	1.49025e-06	3.76078e-05	4.81254	FAM3C
3.86035	4.80003	19.3274	2.99758e-09	8.59231e-07	5.93173	LEAP2
3.85916	6.86749	10.0813	0.000166285	0.000773957	3.7654	ABCB1
3.84457	1.25426	7.5147	2.0283e-05	0.000192466	4.26175	LINC01558
3.84221	0.949393	10.4703	0.000124249	0.000634909	3.83759	RASA4
3.8417	3.93723	9.27912	0.000196609	0.000873615	3.72333	PLA2G4C
3.82868	3.73718	17.8443	5.78294e-06	8.62995e-05	4.53417	MPP1
3.82868	-0.730573	6.64994	5.70979e-05	0.000378791	4.02449	AC027601.1
3.82119	3.82846	26.846	1.13892e-06	3.23278e-05	4.86598	ASPA
3.81266	8.95199	5.07112	0.00375502	0.00822941	2.89804	CRIP1
3.81201	3.0277	19.9581	5.60915e-06	8.46219e-05	4.54061	SEC14L2
3.8107	-0.10937	7.83702	1.40948e-05	0.000152296	4.34238	HLF
3.80494	5.8633	17.2421	6.57628e-06	9.30232e-05	4.50696	FLVCR1
3.79739	5.34118	14.5398	1.09227e-05	0.000129943	4.39805	PLAAT4
3.79671	3.53072	10.5732	9.5153e-07	2.89113e-05	4.90141	PLEKHS1
3.77644	2.6468	8.80625	0.000396021	0.0014376	3.54272	LINC00862
3.77614	8.13974	12.956	3.22174e-05	0.000257875	4.1572	GDA
3.77504	3.11501	14.632	2.4384e-05	0.000217856	4.22043	HAAO
3.77025	-0.444276	12.93	4.96161e-05	0.000344262	4.05743	AC104984.1
3.76745	1.1219	10.8152	0.000233549	0.0009897	3.67966	CHST6
3.76619	0.358	8.01541	0.000336048	0.00128466	3.5858	ADM2
3.76245	0.0129401	5.59514	0.00218019	0.00532669	3.06452	BLVRA
3.76004	5.83846	15.6976	6.88218e-06	9.59775e-05	4.4973	TM4SF5
3.7467	0.617824	8.16975	9.79228e-06	0.000120359	4.42171	ADAMTSL5
3.72237	-0.484245	5.96569	0.00193664	0.00484384	3.09978	AC009163.6
3.70778	6.83503	17.0065	1.38736e-05	0.000150764	4.34585	CYP2C18
3.70395	7.11014	28.0163	1.01897e-06	3.00651e-05	4.88794	FBP1
3.67975	3.91752	19.5148	7.95945e-06	0.000105331	4.46627	NQO2
3.65731	0.102154	7.56851	1.9072e-05	0.000184902	4.27549	AL133215.2
3.65204	2.2779	5.54922	0.00245064	0.00583415	3.02937	ARHGDIG
3.64607	3.84165	15.1153	1.52882e-05	0.000160582	4.32449	RAB8B
3.64408	0.934451	11.0217	0.00015961	0.000753698	3.77562	AC008403.3
3.64311	5.05726	11.5761	7.22021e-05	0.000443369	3.96891	AL139807.1
3.62724	1.81041	8.35865	0.000491935	0.00169121	3.48511	NEB
3.62552	1.49383	8.7457	0.00029221	0.00115546	3.62211	BMX
3.62241	6.10596	16.0949	8.69506e-06	0.000111473	4.44731	FRMD3
3.60492	0.485598	9.93652	0.000251403	0.00104068	3.66083	AC116337.3
3.60427	2.03389	18.0187	8.56125e-06	0.000110331	4.45065	ESCO2
3.59921	3.04086	9.7171	0.000206314	0.00090561	3.71116	CNTLN
3.59483	-0.653217	11.0951	6.08485e-07	2.1649e-05	4.9885	C1orf105
3.58881	0.720274	5.97225	0.00114769	0.00321217	3.25157	HERC5
3.58769	2.86531	14.1829	2.67323e-05	0.000229126	4.19965	GRK5
3.58752	-0.515254	8.18872	0.000703266	0.00221064	3.3883	AL133353.1
3.58675	3.89537	16.6577	1.24808e-05	0.000141605	4.36902	TMEM150B
3.57662	-0.433477	8.01328	0.000894412	0.00264459	3.32179	BEGAIN
3.57042	1.34221	9.86245	0.000197472	0.000876422	3.72223	MAFB
3.56787	1.97922	27.065	1.56946e-06	3.87374e-05	4.80218	PKLR
3.5423	-0.306466	8.51963	0.000327997	0.00126182	3.59212	AC092338.1
3.539	3.33455	12.4596	5.65958e-05	0.000377603	4.02657	MELTF
3.53459	1.63315	7.58397	0.000687234	0.00216787	3.39462	PHEX
3.52675	5.42306	10.1933	1.33333e-06	3.57247e-05	4.83472	C11orf86
3.52199	-0.263014	8.08406	0.00045633	0.001597	3.50516	AC108861.1
3.51913	4.04133	10.1066	1.44219e-06	3.70097e-05	4.81908	GALNT6
3.51892	6.82813	31.6227	4.03406e-07	1.69752e-05	5.06734	GK
3.51619	-0.500722	10.4511	0.000133702	0.000666186	3.81954	OXER1
3.51542	6.69095	10.268	1.24674e-06	3.39497e-05	4.84806	MS4A8
3.50719	0.295903	7.66493	0.000621941	0.00201547	3.42186	SEMA3F
3.50697	3.66228	15.1177	3.20978e-05	0.000257324	4.15805	PLLP
3.50533	1.27984	9.50364	0.000200984	0.000887602	3.71778	LINC01358
3.50457	-0.671871	9.54239	0.0001528	0.000731598	3.78647	TLR2
3.49568	0.160474	10.8089	0.000326471	0.00125722	3.59334	AC112496.1
3.49108	0.160258	20.9899	6.03157e-06	8.81073e-05	4.52528	AC135457.1
3.48024	1.63413	14.4393	2.35848e-05	0.000213147	4.22793	AC026803.3
3.47234	-0.0534591	6.37059	0.00237126	0.00569283	3.0393	LINC01229
3.47195	3.16191	9.31085	3.04621e-06	5.82932e-05	4.66768	KAZALD1
3.46875	3.14306	12.8186	4.29203e-05	0.000311685	4.09117	AATK
3.46504	3.41842	15.6644	1.86697e-05	0.000182752	4.28023	C8G
3.45571	-0.75914	5.76226	0.00188011	0.00474206	3.10855	PRDM16
3.45199	4.97117	25.9482	1.00268e-06	2.97515e-05	4.89111	TKFC
3.43823	3.6688	4.47046	0.00119656	0.00331537	3.2397	PTPRM
3.43654	1.93889	14.0385	3.07339e-05	0.000250866	4.16796	ROBO2
3.43534	10.339	16.8666	8.69352e-06	0.000111473	4.44735	PRAP1
3.42648	4.0676	10.7501	0.000142988	0.000698482	3.80294	ROBO1
3.42455	1.11944	8.67014	0.000199423	0.000883017	3.71975	AL359220.1
3.4231	6.57652	8.84568	0.000382099	0.00140112	3.55215	MDK
3.42263	3.57461	9.99046	0.00015007	0.000723079	3.79095	FGL2
3.39705	6.73865	15.9028	1.63938e-05	0.00016743	4.30908	PEPD
3.39385	0.871907	11.1298	8.35995e-05	0.0004889	3.93384	AC007221.1
3.38828	0.379226	6.78195	0.00112936	0.00317022	3.25615	SLFN5
3.38557	3.80668	10.7257	8.3337e-07	2.66316e-05	4.92739	SULT2B1
3.38385	2.53811	13.0908	1.28385e-07	8.02645e-06	5.28114	NAGS
3.378	2.25468	7.07022	3.41486e-05	0.000268245	4.14387	IRAK2
3.36946	6.32428	13.5009	3.8737e-05	0.000291189	4.11489	AGMO
3.36418	0.75957	16.6126	1.50416e-05	0.000159598	4.32808	SYT8
3.3494	1.74103	6.62514	0.00106058	0.0030275	3.27394	KRT14
3.34338	4.60136	8.29701	8.54432e-06	0.000110285	4.45107	B3GALT5
3.32958	2.55301	24.2037	2.24809e-06	4.81028e-05	4.72974	AC005083.1
3.32017	7.1402	9.02649	0.000266476	0.00108258	3.64588	LGALS2
3.30587	0.825288	13.7172	8.229e-08	5.95309e-06	5.36203	AC053503.2
3.29296	1.62762	20.0357	2.10898e-09	7.26679e-07	5.98918	AC099661.1
3.27967	-0.478652	6.92325	0.000944349	0.00276533	3.3066	Z97056.1
3.27719	7.82305	29.7661	8.50363e-07	2.68679e-05	4.92344	CDHR2
3.27407	6.5985	12.9478	1.42487e-07	8.58994e-06	5.26201	KIAA1211
3.26804	1.63228	12.5671	5.25919e-05	0.000358929	4.0438	SPATA22
3.26464	1.11578	9.26211	0.000111471	0.00059233	3.86416	AL135924.2
3.26407	1.65166	10.5157	5.66602e-05	0.000377701	4.02631	ANKRD29
3.26161	6.87621	12.1461	2.60686e-07	1.24932e-05	5.14986	C3orf85
3.2466	-0.0974953	7.24487	0.000582774	0.00192133	3.43951	AF064860.1
3.23579	1.749	7.06196	0.000602459	0.00196618	3.43051	SERPINB5
3.22973	0.75868	8.83947	0.000341268	0.00129678	3.58177	ALOX5
3.22886	-0.601839	7.03147	0.000549122	0.00183105	3.45557	AC002306.1
3.22472	0.566164	6.15843	0.00138344	0.00370674	3.19808	AL691420.1
3.22245	2.78142	12.5619	5.40993e-05	0.000366418	4.03717	C9orf24
3.21795	3.32774	11.8718	6.66052e-05	0.000418992	3.9881	CDYL2
3.21274	1.23546	5.26506	0.000365393	0.00135855	3.56389	SORCS2
3.20679	6.69095	7.57383	0.000833913	0.00250967	3.34129	GRIK2
3.20521	4.37283	8.55106	6.53964e-06	9.28208e-05	4.50815	SLC43A2
3.20309	2.16149	15.7569	1.27891e-05	0.000143414	4.36368	KLKB1
3.19622	1.20884	7.0478	0.000906621	0.00267548	3.31801	SH3BP5
3.18189	3.6506	15.1327	2.29805e-05	0.000209639	4.23377	DISP1
3.18057	6.77623	10.5486	9.72195e-07	2.92153e-05	4.89718	HKDC1
3.18019	1.34444	5.76623	0.00170166	0.00437185	3.13789	DPYD-AS1
3.17836	0.867969	7.05731	0.00117512	0.00326787	3.24485	EVL
3.17324	0.936174	12.7484	2.59871e-05	0.000225083	4.20605	SEMA3B-AS1
3.17227	0.305436	4.17167	0.00844495	0.0161115	2.63374	ACOT12
3.16664	0.262245	9.60523	0.000178658	0.000813599	3.74743	LINC01931
3.16409	4.91326	18.1133	5.64091e-09	1.13814e-06	5.82707	CD82
3.15877	-0.340579	9.63058	2.242e-06	4.81028e-05	4.73029	SCNN1D
3.15758	2.92524	12.9536	3.47007e-05	0.000271204	4.1402	AC012178.1
3.15706	4.48433	13.0031	3.32813e-05	0.000263475	4.14977	ACHE
3.14752	2.71881	7.26114	2.72264e-05	0.000232242	4.19551	AC245297.3
3.13903	0.222657	16.6827	1.41451e-05	0.000152622	4.3416	SMIM18
3.13418	-0.842647	4.97314	0.00493981	0.0103395	2.81093	IFI44
3.13358	4.18316	26.5063	1.28742e-06	3.48792e-05	4.84169	CIB2
3.13297	1.79877	12.4248	3.46831e-05	0.000271204	4.14031	LINC02777
3.1158	-0.137455	5.67671	0.00489944	0.0102764	2.81357	AL355512.1
3.10065	2.50876	12.9038	3.78453e-05	0.000287617	4.12025	MST1
3.09751	6.01082	12.9449	2.87833e-05	0.000239998	4.18289	CLDN15
3.08547	1.80973	17.8941	6.34997e-09	1.22112e-06	5.80727	AC129803.1
3.08291	3.64591	21.4303	3.69576e-06	6.5492e-05	4.6278	CYP4F3
3.08112	1.90576	9.13931	0.00025754	0.00105716	3.65464	ZNF483
3.07839	1.13302	13.1441	5.26901e-05	0.000359438	4.04336	PALM
3.07498	5.79187	18.8132	3.89944e-09	9.51941e-07	5.8884	SUCO
3.07423	0.486295	6.027	0.00542651	0.0111722	2.78056	FRRS1L
3.06977	-0.455988	8.97865	0.000223367	0.000961573	3.69101	ALDH1A2
3.0692	2.94197	9.46491	0.000218604	0.000946164	3.69649	GALK1
3.06605	0.072166	12.2748	0.000152708	0.000731598	3.78662	PRSS53
3.05257	5.77762	21.7348	3.0828e-06	5.86157e-05	4.66522	RASGEF1B
3.04125	6.71968	14.2054	5.89184e-08	4.73592e-06	5.42205	LPGAT1
3.03276	0.0526698	11.5393	0.000120527	0.000623001	3.84505	AP000944.1
3.02746	2.37732	10.542	9.31583e-05	0.000522665	3.90775	CYP2U1
3.02478	2.02645	13.2344	4.80292e-05	0.000336404	4.06502	CASTOR2
3.02435	2.1762	5.45486	0.00279233	0.00648441	2.98972	RFLNB
3.01884	-0.983063	16.4638	1.59646e-05	0.000164877	4.31494	CD8B
3.01633	6.83976	14.0268	2.87132e-05	0.000239602	4.18344	MUC3A
3.01263	4.14947	15.5351	2.49524e-08	2.66956e-06	5.5736	AQP1
3.01084	3.38546	13.3131	4.64079e-05	0.000328336	4.07302	ARID3A
3.00498	3.20174	11.326	5.02151e-07	1.93056e-05	5.02549	GAL3ST1
2.99675	3.12838	16.0643	1.80627e-08	2.23096e-06	5.6296	ABCD1
2.99564	9.70706	10.0312	1.54485e-06	3.84428e-05	4.80534	ADIRF
2.98668	1.43244	4.07749	0.00925677	0.0173659	2.60242	AP000676.5
2.98525	4.7718	17.1907	9.53301e-06	0.000118032	4.4275	TBX3
2.98292	-0.936138	5.19318	0.00290167	0.00669535	2.97797	CD40
2.98025	-0.354613	8.71945	0.000302661	0.00118935	3.61301	AC021613.3
2.9799	0.809641	4.89949	0.00403359	0.00872911	2.87552	CTSE
2.97851	-0.0137385	9.13964	0.000227631	0.000971671	3.6862	NCKAP5-AS2
2.97829	1.21646	8.17047	0.000446646	0.00156925	3.51087	AADACL2-AS1
2.97597	2.50183	14.3816	3.85007e-05	0.000290457	4.1163	AGAP9
2.9687	0.529815	6.25998	9.3827e-05	0.000525985	3.90602	RASA4B
2.96797	3.38278	9.57613	2.36074e-06	4.91967e-05	4.7198	VAMP5
2.96702	2.05896	10.1418	0.000164187	0.000768264	3.76857	TRIM40
2.96304	5.49259	21.4873	3.27891e-06	6.11204e-05	4.65253	CREB3L2
2.95224	6.84478	14.2191	4.31078e-05	0.000312449	4.09016	DENND5B
2.94983	6.67597	18.5576	4.45562e-09	1.0256e-06	5.86632	SAT2
2.94837	5.34356	21.4823	4.33698e-06	7.21659e-05	4.59454	CA3
2.94539	0.999656	7.02242	0.00213283	0.0052388	3.07108	JAG2
2.93807	4.26943	8.83605	0.000374057	0.00138063	3.55774	TRPV3
2.93249	2.9257	14.524	3.43265e-05	0.000269086	4.14268	NRL
2.92964	4.70314	17.5277	4.90683e-06	7.83032e-05	4.56873	SEC24D
2.92918	4.27193	21.4339	3.75764e-06	6.60844e-05	4.62436	AC087482.1
2.91614	1.65572	5.12425	0.00946285	0.0176891	2.59486	AC097512.1
2.91579	2.74619	6.53477	0.000890751	0.00263531	3.32294	SLC16A4
2.91386	3.55261	16.311	1.55895e-08	2.02584e-06	5.65495	HGD
2.90778	2.6625	9.33114	0.000250447	0.00103758	3.6618	SCN8A
2.90368	3.25504	5.49918	0.00212664	0.00522866	3.07195	SLC7A8
2.89827	2.57615	9.26091	0.000191861	0.000856524	3.7295	RAB29
2.88681	2.64953	16.5739	1.57694e-05	0.000163528	4.31766	DEGS1
2.88257	3.09119	9.47201	0.00018895	0.000846766	3.73335	BST1
2.87577	-0.222967	5.2701	0.000362761	0.00135241	3.56579	CD274
2.87002	4.54535	7.21728	0.000380695	0.00139732	3.55312	BNC2
2.8645	5.61147	21.1073	1.26643e-09	5.6382e-07	6.0716	BEND7
2.86385	4.32751	9.83953	0.000127966	0.000647587	3.83034	AC022613.1
2.85635	0.598275	9.5487	0.000130634	0.000656281	3.82526	AC011773.3
2.85549	-0.401198	4.03006	0.00666717	0.0132489	2.71303	FAM184A
2.85131	0.449467	6.14019	0.00291953	0.00672505	2.97609	AC021242.2
2.83957	4.92879	10.1159	1.43014e-06	3.68875e-05	4.82076	CAPN13
2.83909	5.03545	12.0473	4.80906e-05	0.000336679	4.06472	CYP2C19
2.83712	5.8719	7.90401	0.000441538	0.00155521	3.51392	MATN2
2.83231	1.28838	19.1853	1.08133e-05	0.000128996	4.40024	LINC01031
2.82714	5.39658	14.7277	2.33341e-05	0.000211593	4.23034	DUSP5
2.81327	-0.337216	6.85926	0.000699232	0.00219932	3.38988	AC008945.2
2.81056	3.14403	23.5059	3.75835e-06	6.60844e-05	4.62432	CDIP1
2.81012	0.920437	5.0373	0.00445604	0.00948923	2.84393	AL121761.1
2.8077	5.07027	42.339	1.97481e-07	1.05393e-05	5.20169	TMEM41A
2.80651	-0.000461337	8.30134	0.000433716	0.00153459	3.51867	GBP4
2.80552	1.30706	9.1066	0.000272376	0.00109905	3.64025	AL596218.1
2.79911	1.69014	6.68834	0.00104858	0.00300114	3.27716	SLC1A7
2.79643	4.52694	7.96903	0.000486157	0.00167698	3.48827	HPS5
2.79329	3.49114	14.8263	1.28397e-05	0.000143638	4.36282	ACOX2
2.79224	8.0396	9.15392	3.55196e-06	6.38595e-05	4.63601	THSD4
2.78635	7.72068	21.6174	4.15912e-06	7.0284e-05	4.60327	PTGR1
2.78025	0.572409	4.1851	0.00758632	0.014738	2.66995	MACC1-AS1
2.7756	1.51496	6.85473	0.0025611	0.00604071	3.01603	IFI6
2.77455	4.89441	17.2717	1.33494e-05	0.000147816	4.3543	NOCT
2.7739	6.52331	4.86076	0.00424224	0.00910652	2.85956	TRPM6
2.76487	0.691905	11.4311	9.58456e-05	0.00053317	3.90088	AL360181.1
2.76383	7.18246	14.7267	3.07506e-05	0.000250866	4.16783	SMURF2
2.76003	3.37857	10.337	0.000116132	0.000607118	3.85415	IFIT2
2.75709	1.96043	11.5256	8.65652e-05	0.000497624	3.92546	CPXM2
2.75425	7.52982	19.3926	2.90067e-09	8.50027e-07	5.93712	DGAT1
2.75201	0.275332	4.8166	0.00463859	0.00979967	2.83112	AL589990.1
2.75151	3.99712	5.85901	0.00015965	0.000753698	3.77556	RHOD
2.74751	0.0640969	7.1166	0.00138954	0.00371915	3.19681	DNAJB7
2.74299	3.03847	8.65141	0.000312552	0.00121907	3.60467	SSUH2
2.73833	3.503	11.7373	9.30936e-05	0.000522645	3.90792	GABRE
2.73831	0.902891	12.6261	0.000131172	0.000657177	3.82425	IRF5
2.73622	4.37022	8.35735	0.000225348	0.000966268	3.68876	FREM1
2.73502	0.558093	11.9616	6.2823e-05	0.000402534	4.00195	BRSK1
2.7349	1.64399	19.621	7.10332e-06	9.70447e-05	4.49057	LINC02177
2.73202	-0.0347378	7.01704	0.00106187	0.00302948	3.2736	GPRIN1
2.73185	0.249985	6.18391	0.000103611	0.000562364	3.88198	TRPC6
2.71924	5.1671	22.4841	4.39839e-06	7.27179e-05	4.59161	SLC52A3
2.71566	-0.233883	4.62719	0.0203328	0.0335279	2.32015	OBSL1
2.71533	6.21926	10.3894	9.75071e-05	0.000539646	3.89671	GCHFR
2.7153	-0.0495668	6.48425	7.03458e-05	0.000435313	3.97511	DGCR6
2.71421	3.10611	21.6374	5.0911e-06	8.01596e-05	4.561	AL392172.1
2.71369	4.04695	9.45392	2.653e-06	5.2893e-05	4.696	CHST5
2.71262	3.12687	7.11523	0.000783362	0.00239174	3.35861	TNFRSF1B
2.71219	1.65358	6.25706	0.00145615	0.00386002	3.18328	DEC1
2.711	4.93926	10.6177	9.15231e-07	2.80796e-05	4.90904	ABHD6
2.7103	6.07256	4.41428	0.00643404	0.0128799	2.7248	ESRRG
2.70806	-0.682745	3.30403	0.0146518	0.0254768	2.44087	SLC7A14-AS1
2.70624	-0.205545	7.36144	0.000763505	0.00234747	3.3657	LNX1-AS2
2.70427	0.680114	18.0224	1.34193e-05	0.000148267	4.35315	LINC01348
2.70206	2.47544	15.4591	1.75763e-05	0.000175325	4.29365	ST3GAL2
2.69977	4.73312	14.9601	2.23926e-05	0.000205676	4.23959	CD68
2.69337	5.95488	21.8219	9.13687e-10	5.55229e-07	6.1238	SEMA3B
2.69144	1.56373	6.46192	0.00130615	0.0035491	3.21463	MAFTRR
2.69141	1.05583	2.9384	0.0286892	0.0449326	2.18773	NCMAP
2.68623	2.79916	12.634	5.85891e-05	0.000385653	4.01842	KNL1
2.68427	4.57056	17.389	1.38173e-05	0.000150475	4.34674	ACSS1
2.68103	5.56602	18.3206	5.04945e-09	1.10397e-06	5.84553	ARFGAP3
2.67948	3.99796	11.4448	4.55517e-07	1.82591e-05	5.04416	CRYBG2
2.67691	-0.588139	8.84973	0.000147963	0.000715876	3.79446	AC105290.1
2.67541	-0.523459	6.74366	0.0015351	0.00402506	3.16797	AL133351.1
2.67127	1.04499	7.7971	0.000379163	0.00139473	3.55418	LINC00111
2.67043	5.74742	11.235	8.52384e-05	0.000492931	3.92917	NPNT
2.6703	2.39251	10.5002	0.000133406	0.000664927	3.82009	FLVCR1-DT
2.67025	6.33008	15.4956	1.45708e-05	0.000156437	4.33508	HEBP1
2.66646	2.78254	13.5067	3.80882e-05	0.000288597	4.11878	LINC02323
2.6664	5.57174	16.84	1.03537e-05	0.000125034	4.40965	CYP2J2
2.66461	9.62378	7.86964	0.00109131	0.00308847	3.26586	ANPEP
2.66439	6.92382	14.9461	3.61945e-08	3.54753e-06	5.50848	PCK2
2.66437	1.50822	10.0827	0.000629473	0.00203381	3.41859	AP006621.4
2.66435	5.86215	15.6842	2.27579e-08	2.48958e-06	5.58961	ATRN
2.66303	2.85669	8.12813	1.02424e-05	0.000124283	4.41199	CHPF
2.65972	9.11696	11.461	4.74066e-05	0.00033389	4.06806	IL32
2.65708	-1.07321	5.47679	0.00181009	0.00460077	3.11974	CCR6
2.65191	4.1677	20.4779	1.70347e-09	6.16169e-07	6.02382	MOCOS
2.64862	0.958476	3.62488	0.0150441	0.0260396	2.43132	REG4
2.64657	5.86045	22.5445	2.25697e-06	4.82248e-05	4.72894	SLC46A3
2.64639	1.5026	11.2898	8.02096e-05	0.000474832	3.94377	PLAG1
2.64159	2.18222	9.19205	0.000245958	0.00102597	3.66643	ELOVL5
2.63188	0.709887	5.19624	0.000403481	0.00145747	3.5378	AC044849.1
2.62369	4.25184	18.0885	1.29593e-05	0.000144598	4.36079	ACAD11
2.62273	2.17518	13.0853	3.69833e-05	0.000283063	4.12556	FGF9
2.62173	7.4734	16.5464	1.65745e-05	0.000168199	4.30665	SCIN
2.6202	-0.0074777	9.65487	0.000163649	0.000767279	3.76939	DENND5B-AS1
2.61899	1.74255	11.0233	6.46368e-07	2.2493e-05	4.97682	ACKR4
2.61656	5.25235	28.1298	1.54956e-06	3.84428e-05	4.80474	SMPD3
2.61609	3.31672	14.0048	6.75025e-08	5.23214e-06	5.39769	ALS2
2.6093	3.27422	16.3954	1.1134e-05	0.000131224	4.39389	DEPDC7
2.60736	0.669589	7.87535	0.000500123	0.00171278	3.48069	AC107959.2
2.60673	7.12552	14.709	2.47303e-05	0.000219452	4.21725	NR1H4
2.6055	2.67567	11.8885	8.54768e-05	0.000493444	3.9285	CFLAR-AS1
2.60349	1.59982	4.13875	0.00201587	0.005	3.08788	AC007319.1
2.60276	5.33123	15.523	2.51413e-08	2.67096e-06	5.57229	RMDN3
2.60177	4.16007	14.6337	4.43278e-08	3.89265e-06	5.47268	SLC22A4
2.59653	0.784218	14.0356	2.2957e-05	0.000209639	4.234	CXXC4-AS1
2.59162	2.0923	10.7475	0.000310414	0.0012126	3.60645	RBM15-AS1
2.58907	1.91798	8.28037	0.000428845	0.00152227	3.52167	AL117381.1
2.58728	3.27022	9.58457	0.000204238	0.000898835	3.71372	UGT1A1
2.58484	4.22146	12.0759	7.90019e-05	0.00047085	3.94741	ASTN2
2.58253	3.65477	7.3492	0.000485977	0.0016768	3.48837	SH3D21
2.57978	4.67471	18.1939	7.55511e-06	0.000101663	4.47742	AQP11
2.57892	6.1507	14.7132	2.38861e-05	0.000214974	4.22508	RESF1
2.57877	8.31506	6.41577	0.001157	0.00322814	3.24927	GUCA2B
2.56905	7.46075	12.6584	1.76505e-07	9.93135e-06	5.22252	TMIGD1
2.56889	1.3032	5.5378	0.000248295	0.00103176	3.66401	LAMB2
2.56795	-0.00862743	4.16222	0.00863822	0.0164163	2.62605	AP005059.2
2.56792	4.85935	17.0994	9.8704e-09	1.62315e-06	5.73294	TTC7A
2.56575	4.65411	12.7099	6.04861e-05	0.000392624	4.01091	IL22RA1
2.5643	6.37245	10.5789	9.46779e-07	2.88825e-05	4.90239	SLC1A1
2.55732	2.77517	14.815	3.93899e-08	3.67123e-06	5.49357	ARHGEF26
2.55683	7.31428	24.5344	2.19567e-06	4.75573e-05	4.73453	MYO1A
2.55416	5.39704	20.9923	1.33607e-09	5.6382e-07	6.063	CA13
2.5522	3.61842	16.638	1.28659e-08	1.84396e-06	5.68784	SLC23A3
2.54998	2.35283	4.3127	0.00153056	0.00401663	3.16883	BCO1
2.54494	6.66264	69.3995	1.14935e-08	1.76799e-06	5.70707	CNDP2
2.54163	4.59808	21.4055	1.10372e-09	5.6382e-07	6.09364	TMEM253
2.53739	6.31527	39.3864	2.41167e-07	1.2052e-05	5.16443	AIG1
2.53679	7.03951	23.1649	3.37069e-06	6.20075e-05	4.64683	TNFRSF1A
2.53477	0.215824	6.19604	0.00187311	0.00472931	3.10965	AP003419.2
2.53004	0.326675	4.41335	0.00614054	0.0123953	2.74018	HECW2
2.52929	1.29221	22.8446	2.07758e-06	4.58759e-05	4.74573	KYAT1
2.5279	4.89694	18.8243	3.87708e-09	9.51941e-07	5.88935	ELOVL7
2.52787	6.95643	8.81341	0.00030113	0.00118486	3.61433	ABCG2
2.52416	0.0738548	7.05132	0.000411969	0.00147888	3.5323	KL
2.52322	7.6869	12.8299	6.00698e-05	0.000391096	4.01254	MEP1A
2.52263	2.49881	5.99438	0.00162971	0.00421423	3.15054	G0S2
2.52055	5.35196	21.2981	4.10235e-06	6.95567e-05	4.60613	CDA
2.52049	0.0560838	6.88876	0.00155971	0.00407692	3.16334	AL078590.2
2.51773	-1.32634	4.87954	0.00377722	0.00826852	2.89619	SAA2
2.51655	7.36098	10.3239	0.000114795	0.000603106	3.85698	CBR1
2.51645	0.176287	9.85937	0.000173001	0.000793546	3.75549	HIST1H4B
2.51336	7.14275	12.7328	4.71674e-05	0.000332668	4.06924	BTNL8
2.51257	5.57375	16.6955	1.24434e-08	1.81769e-06	5.69354	VKORC1
2.51135	5.05534	13.894	2.89091e-05	0.000240767	4.18189	NR3C1
2.50847	1.26531	8.68085	0.000328438	0.00126288	3.59177	AP000919.3
2.50645	3.64564	13.1735	5.44421e-05	0.000367331	4.03569	OSGIN1
2.50526	0.968561	9.58387	2.34346e-06	4.91324e-05	4.7213	TMEM86B
2.50409	1.92597	7.47096	0.000510929	0.0017392	3.47496	EML6
2.50191	0.356354	6.13069	0.00182582	0.00463071	3.11719	AC015908.3
2.4984	5.16818	11.8094	6.3636e-05	0.000406201	3.99891	MFSD2A
2.49789	2.62409	7.4369	0.000475859	0.00165127	3.49399	AL596223.1
2.49354	4.85281	5.92149	0.00185601	0.0046963	3.11235	SGO1-AS1
2.48943	4.86116	24.9486	2.00459e-06	4.52501e-05	4.75296	MARC2
2.4884	6.53929	15.6092	1.78791e-05	0.000177413	4.28985	DPYD
2.48755	7.32451	20.2631	4.8989e-06	7.83032e-05	4.56907	NCKAP5
2.48359	1.10156	7.64418	0.00041321	0.00148229	3.5315	SLC25A48
2.47684	4.03388	26.8128	1.15686e-06	3.24261e-05	4.86289	PRKCH
2.47347	8.14059	30.1915	8.84261e-07	2.74718e-05	4.91579	ACSL5
2.47042	0.0313642	6.90556	0.000829237	0.00249857	3.34285	AC021613.1
2.4698	0.25915	7.71338	0.000685409	0.00216301	3.39535	ASIC2
2.46967	4.35756	11.2088	8.49668e-05	0.000492408	3.92994	CFB
2.46592	5.92333	9.71633	2.06799e-06	4.57577e-05	4.74666	OSBPL8
2.46463	6.91763	7.47096	2.13285e-05	0.000198787	4.25051	CDKN2B-AS1
2.46452	1.92412	12.2868	7.17855e-05	0.000441241	3.97029	ETV7
2.45766	3.75183	3.81833	0.0126168	0.0224864	2.49441	DMBT1
2.45762	8.72198	21.8404	2.37409e-06	4.93394e-05	4.71866	CDHR5
2.45727	4.72337	16.8543	2.11243e-05	0.000197126	4.25266	IFNLR1
2.45504	3.75762	15.3168	1.64734e-05	0.000167625	4.308	RIPK4
2.45287	2.27805	4.65003	0.00555085	0.0113942	2.7732	BNIP3
2.45046	4.30894	26.8407	1.03004e-06	3.02676e-05	4.88581	IDNK
2.4401	6.07738	10.8348	0.000120939	0.000624223	3.84421	MT1H
2.43949	3.96552	12.9003	1.47536e-07	8.85915e-06	5.25561	DBP
2.43801	-1.10783	5.2404	0.00376197	0.00823989	2.89746	UBD
2.43748	6.3296	17.6934	7.08582e-09	1.30222e-06	5.78888	SLC3A1
2.43696	4.01791	10.0818	0.000114661	0.000603106	3.85727	PBXIP1
2.43333	1.19461	10.5653	0.000124795	0.000636226	3.83651	SDR42E2
2.43315	5.56288	10.0636	8.89526e-05	0.00050563	3.9189	EPSTI1
2.42605	0.594253	9.69156	2.11668e-06	4.62686e-05	4.74195	LINC02657
2.41991	6.17311	20.6375	4.86799e-06	7.81761e-05	4.5704	TMEM220
2.41594	6.96376	20.2415	5.33722e-06	8.23178e-05	4.55108	DHRS7
2.41402	4.72116	11.9407	3.91502e-05	0.000293279	4.11244	GOLT1A
2.4116	6.36991	13.822	7.65266e-08	5.74412e-06	5.37513	MSRA
2.40786	0.75523	9.19382	0.000194983	0.000867148	3.72543	AL161669.1
2.40576	0.494488	4.82528	0.00277241	0.00644901	2.99191	ARL11
2.40329	0.0566169	13.6483	9.63171e-06	0.000118963	4.42528	FAM234B
2.40123	2.54317	16.4415	1.65119e-05	0.000167904	4.30749	VAT1
2.4011	4.10764	6.33485	0.00129128	0.00351924	3.21791	LIN7A
2.39482	7.56358	16.1609	1.46645e-05	0.000157001	4.33367	GLS
2.39301	-0.0847158	3.15405	0.010262	0.018897	2.56687	GRIK1
2.39257	1.08975	12.2824	6.37422e-05	0.0004065	3.99851	SPAG5
2.39133	3.40337	9.38703	0.000207075	0.000908187	3.71022	N4BP2L1
2.39025	3.76235	8.68774	5.67787e-06	8.54041e-05	4.53804	TNFRSF12A
2.38791	2.90814	12.1861	6.76028e-05	0.000422798	3.98457	AP001160.1
2.3869	4.8546	10.4215	0.000215111	0.000935309	3.70058	SLC4A7
2.38342	6.81413	12.931	4.52817e-05	0.000322664	4.07873	GLRX
2.38334	2.94756	14.8773	1.75522e-05	0.000175212	4.29395	PHF1
2.37963	4.6376	14.5226	4.7688e-08	4.07009e-06	5.45972	CYTH3
2.37465	-0.144664	4.93859	0.000588401	0.00193443	3.43691	AL591848.2
2.37423	3.65838	11.5712	0.000130891	0.000656768	3.82478	AC138305.1
2.37008	1.04603	3.51871	0.00555039	0.0113942	2.77322	AC090192.2
2.36576	4.70824	13.8062	7.73665e-08	5.74412e-06	5.37316	C11orf24
2.36263	0.987062	12.8062	5.45452e-05	0.000367636	4.03525	AC119427.1
2.36188	2.6623	11.3841	0.000245092	0.00102349	3.66733	TTYH3
2.36132	1.47147	5.20329	0.00341001	0.00762733	2.92814	BMP8A
2.35939	5.24249	13.7298	2.85108e-05	0.000238643	4.18505	VAV2
2.35385	4.23927	12.1859	2.52788e-07	1.23484e-05	5.15562	DAPK1
2.35357	2.41616	11.647	9.13743e-05	0.000515827	3.91242	ALG1L9P
2.35111	0.631864	8.39578	0.000164986	0.000770745	3.76736	AL603832.1
2.34999	3.08587	13.6472	8.6403e-08	6.15905e-06	5.35322	TUBAL3
2.34981	1.5354	5.87148	0.000156983	0.000745709	3.77975	CA11
2.34686	1.89781	7.98964	0.00103385	0.00296904	3.28115	AC068631.1
2.34519	4.34097	16.4472	8.7716e-06	0.000112072	4.44543	KAT2B
2.34366	3.99412	9.14119	0.000229984	0.000978689	3.68358	AKAP6
2.34325	-0.863029	7.35526	0.000753185	0.0023238	3.36945	CDSN
2.3428	4.32639	32.53	5.7475e-07	2.09894e-05	4.99951	INPP5J
2.33986	6.11353	13.9259	2.85566e-05	0.000238763	4.18468	FUOM
2.33982	4.73417	7.23427	2.81013e-05	0.000236802	4.18833	SESTD1
2.33657	4.95894	23.9727	2.16624e-06	4.70983e-05	4.73726	DGKZ
2.33618	0.848686	5.94612	0.000141977	0.000694959	3.8047	AC040174.1
2.3306	3.30216	11.2603	0.000112609	0.000595877	3.86168	TONSL
2.32346	3.20711	8.83254	0.000498586	0.00170867	3.48151	SCPEP1
2.31647	2.69789	4.75341	0.00648765	0.0129633	2.72206	KCNG1
2.31456	2.62699	11.0229	0.000111206	0.000591337	3.86474	AL021155.5
2.31393	3.23132	8.52418	0.000281508	0.00112633	3.63175	TNFSF15
2.31314	1.22866	5.52624	0.0039441	0.00857939	2.8826	LINC02828
2.31102	3.72017	14.4787	3.68994e-05	0.000282976	4.12608	FAM160B1
2.30547	4.21462	9.57724	2.35825e-06	4.91967e-05	4.72002	GRB10
2.30487	4.80254	11.2874	0.000145404	0.000705972	3.79879	AQP7
2.30299	2.52171	10.8756	7.32747e-07	2.47926e-05	4.95248	ARRB2
2.30139	-0.279097	6.61812	0.00119857	0.00331917	3.23922	CYP4F11
2.29843	0.870894	5.32788	0.00303966	0.00693372	2.9637	ACOT1
2.2964	6.8371	14.2167	3.64421e-05	0.000281484	4.12895	STK3
2.29587	3.38158	6.16477	0.0015363	0.00402683	3.16774	AC092142.1
2.29484	4.4611	8.89405	4.60236e-06	7.53438e-05	4.58214	RGL1
2.2933	2.73029	8.19085	0.000317407	0.001232	3.60066	APOL1
2.29279	1.86507	7.77788	0.000581925	0.00191937	3.4399	AL139022.1
2.29253	0.356002	5.18182	0.00295598	0.00678459	2.97228	ASTN2-AS1
2.29166	3.05661	18.281	5.03667e-06	7.96461e-05	4.56325	HCG27
2.28736	0.806717	10.4841	0.000264686	0.00107747	3.64761	SAP25
2.28333	5.24735	10.6893	0.00015589	0.000742005	3.78149	SLC36A1
2.28296	4.60501	7.29061	2.63006e-05	0.000226667	4.20334	LIN52
2.28081	2.54242	6.68443	0.00114767	0.00321217	3.25158	AP000919.2
2.27831	5.33172	24.6301	2.11196e-06	4.62318e-05	4.7424	RAB17
2.27795	5.16203	10.7705	8.01787e-07	2.62516e-05	4.93493	SAMD4A
2.2777	3.92173	21.8518	4.33093e-06	7.21441e-05	4.59483	LINC02542
2.27527	5.25881	14.9266	2.77185e-05	0.000234858	4.19144	GRAMD1C
2.27416	0.280369	8.03235	0.000628939	0.00203307	3.41882	SYNE3
2.27377	-0.111166	10.5968	0.000341168	0.00129673	3.58185	AC084125.2
2.27114	5.45914	29.3599	8.04747e-07	2.62894e-05	4.93421	DGKA
2.27063	1.77898	9.44569	0.000176451	0.000806209	3.75054	CDKN2C
2.27063	0.309124	11.0852	0.000138807	0.000682666	3.81028	DRD4
2.2702	5.7964	13.7988	7.77648e-08	5.74412e-06	5.37224	ABTB2
2.26738	0.420001	5.13943	0.000438127	0.00154504	3.51598	VWA7
2.26353	4.80463	23.4877	2.60213e-06	5.22213e-05	4.69996	IYD
2.26187	1.17933	12.8976	2.81655e-05	0.000237044	4.18781	U91328.1
2.26089	2.18419	7.84497	0.000498513	0.00170867	3.48155	AC018797.3
2.25893	5.74106	19.5484	4.97141e-06	7.90845e-05	4.56599	MOGAT2
2.25698	4.63737	16.1163	8.95672e-06	0.000113222	4.44094	CYP4V2
2.24788	0.902625	4.55016	0.00580507	0.0118377	2.75859	AC144652.1
2.24621	8.61439	8.80686	0.000241074	0.00101087	3.67156	AMN
2.24413	1.0645	5.92196	0.00198934	0.00494634	3.09182	COL16A1
2.24405	1.93429	16.898	9.13217e-06	0.000114389	4.43676	GASAL1
2.24255	0.964732	12.2549	0.000103783	0.000563099	3.88157	KISS1
2.24204	0.435743	5.45831	0.00460891	0.00974511	2.83317	PLCH2
2.24072	0.937601	4.26201	0.00760241	0.0147598	2.66924	FYB2
2.24034	7.28063	17.3956	1.1553e-05	0.000134082	4.38586	NEDD9
2.24022	6.31657	11.0698	6.21536e-07	2.1908e-05	4.9844	TIAM2
2.24009	0.895772	6.43753	7.46565e-05	0.000453673	3.96094	SPNS3
2.2386	3.68364	8.12822	0.000534834	0.00179422	3.46267	APOM
2.23853	5.48981	11.8839	3.20084e-07	1.44294e-05	5.11122	PCNX1
2.23688	7.0388	19.8896	7.03605e-06	9.64726e-05	4.4926	TOR1AIP2
2.23123	0.353931	11.5495	9.61821e-05	0.000534527	3.90003	AC073934.1
2.22994	1.64874	11.0776	8.96475e-05	0.00050856	3.91703	AC069243.1
2.22666	-0.0568507	6.38353	0.00171956	0.00441424	3.13483	SAPCD1-AS1
2.22651	0.839727	5.39579	0.000303225	0.00119095	3.61253	VSIG10L
2.22425	4.71232	4.70715	0.00519353	0.0107802	2.79478	LINC00910
2.22367	3.51118	16.8586	1.13247e-08	1.76799e-06	5.70959	SMYD4
2.2204	2.39208	20.0259	5.28587e-06	8.2003e-05	4.55311	AC008892.1
2.21612	2.85049	7.50836	0.000404448	0.00145982	3.53716	ALDH3B1
2.20488	3.49213	11.6401	7.79448e-05	0.000467484	3.95063	AZIN1-AS1
2.20124	1.28382	4.08393	0.00876635	0.0166182	2.62103	COL10A1
2.19533	1.83926	6.17996	0.000104149	0.000564203	3.88072	NRP1
2.19188	4.00506	7.8595	1.37471e-05	0.000149925	4.34786	EDN2
2.18747	2.62233	8.61723	0.000265484	0.00107932	3.64684	CHN2
2.1868	3.35777	26.8639	1.15416e-06	3.24104e-05	4.86335	SLC25A15
2.18655	5.96545	8.3134	8.39661e-06	0.000109495	4.45481	TRHDE
2.18546	6.33985	12.9788	4.89305e-05	0.000340987	4.06068	TENT5A
2.18436	4.02905	10.232	0.000286253	0.00113942	3.62743	PC
2.17977	6.16978	11.6245	7.86558e-05	0.000470263	3.94846	MFSD4B
2.17672	3.73867	18.8107	4.31774e-06	7.20047e-05	4.59547	GDPD2
2.1761	1.6827	12.2586	8.50176e-05	0.000492408	3.9298	AL080317.2
2.17588	-0.0822711	10.6028	0.000211739	0.000924685	3.70458	AL590666.2
2.17519	6.95246	29.3383	8.39687e-07	2.66316e-05	4.92591	BTNL3
2.17346	2.12695	6.91875	4.09976e-05	0.000302936	4.10178	AL355075.4
2.17286	4.12055	11.4315	0.000104172	0.000564203	3.88066	GBP1
2.17265	4.81824	5.23669	0.000380606	0.00139732	3.55318	INSIG1
2.17218	7.75664	11.8511	9.14038e-05	0.000515827	3.91235	TMC5
2.17153	5.95097	14.694	2.33639e-05	0.000211593	4.23005	AC127526.2
2.16764	1.00049	21.3233	9.69056e-06	0.000119358	4.42397	ZNF540
2.16637	3.54596	14.6811	4.7202e-05	0.000332758	4.06907	CABLES1
2.16597	3.47222	24.3521	2.27658e-06	4.85074e-05	4.72718	CRYZ
2.16587	7.31944	9.43274	0.000244995	0.00102336	3.66744	PLXDC2
2.1644	4.79963	16.261	1.34552e-05	0.00014834	4.35257	ING2
2.16029	6.28738	19.7218	2.46096e-09	7.6791e-07	5.96403	ACY1
2.15679	1.79298	4.37823	0.00727535	0.0142267	2.68397	AL355612.1
2.15632	2.73434	21.7061	3.81795e-06	6.67027e-05	4.62105	KDELR3
2.155	0.936038	8.88239	0.000281106	0.00112531	3.63212	PCYOX1L
2.15454	2.52029	5.72896	0.00306616	0.00698471	2.96103	AC012063.1
2.15452	0.706307	3.76633	0.0109239	0.0199178	2.54512	HLA-F-AS1
2.15229	5.77625	10.4311	0.000119346	0.000619865	3.84747	AC007364.1
2.14915	1.80824	13.8889	3.88706e-05	0.000291616	4.11409	SHF
2.14451	4.39841	12.5942	5.94751e-05	0.000388957	4.01488	GABARAPL1
2.14132	4.65377	18.9214	3.68744e-09	9.51941e-07	5.89764	SLC37A4
2.14087	7.58225	25.1964	2.22128e-10	2.59582e-07	6.34521	COBL
2.13948	7.16723	13.2315	4.45379e-05	0.000319612	4.08258	PLIN2
2.13793	3.80625	13.3222	1.08688e-07	7.33117e-06	5.31156	AC005550.2
2.13581	1.45657	17.6553	1.35746e-05	0.000149047	4.35063	AL080317.1
2.1342	5.76724	18.9279	5.39928e-06	8.29383e-05	4.54864	SELENOI
2.13356	6.23097	13.3031	4.30573e-05	0.000312299	4.09043	C1orf115
2.13287	6.61375	11.5992	7.39061e-05	0.000451199	3.96335	CDC14A
2.13258	3.08454	19.4071	5.36733e-06	8.26145e-05	4.54989	AC005280.1
2.13231	0.871325	7.68229	1.67622e-05	0.000169442	4.30416	LINC02068
2.13017	0.861721	7.40919	0.00219255	0.0053526	3.06283	AL121574.1
2.12824	5.85121	6.6797	0.00107312	0.00305236	3.27062	ENPP3
2.12629	6.01541	9.84153	1.83982e-06	4.28034e-05	4.77027	SULT1A2
2.12425	7.05595	14.9031	3.72101e-08	3.57782e-06	5.50361	ABCA5
2.12003	0.551244	8.39468	7.70398e-06	0.000103061	4.47325	DDO
2.11267	5.1983	13.4582	6.17913e-05	0.0003976	4.00586	TLDC2
2.11247	-0.114911	9.87968	0.000198424	0.000880064	3.72101	ITGAL
2.11187	8.96866	9.86969	8.89646e-05	0.00050563	3.91887	CYP3A5
2.10697	10.2929	8.19816	0.00021446	0.000933058	3.70134	GUCA2A
2.10428	3.79991	13.3877	2.90768e-05	0.000241668	4.18058	AC116362.1
2.10302	6.44445	14.0743	4.74627e-05	0.00033413	4.06778	NBAS
2.10293	-0.16175	5.12739	0.00356526	0.00789784	2.91427	SYNM
2.10284	0.101855	4.96652	0.00369249	0.00811932	2.9033	SLC38A11
2.10281	1.47755	7.79127	0.000530906	0.00178395	3.46466	SLC26A11
2.0992	1.46616	6.41416	0.00133949	0.00362027	3.20738	LINC00654
2.09501	3.59728	11.6029	8.40345e-05	0.000489871	3.93259	NELL2
2.09342	1.48952	4.63086	0.000934942	0.00274307	3.30941	SPNS2
2.08382	0.120419	13.2237	4.17852e-05	0.000306558	4.09738	AL138720.1
2.07737	-0.0919432	3.80888	0.0034355	0.0076753	2.92582	SULT1C2
2.0772	3.8664	6.34809	0.00120721	0.00333576	3.23717	SSX2IP
2.07681	8.86866	12.2871	2.33833e-07	1.18525e-05	5.17021	MUC13
2.07552	8.72447	12.9425	3.27486e-05	0.00026048	4.15346	EXOC6B
2.06809	0.767516	7.39458	0.000680294	0.00215178	3.3974	AL033527.4
2.0659	4.33587	11.3142	6.92009e-05	0.000430508	3.97902	CASP4
2.06493	5.0619	21.1461	1.24383e-09	5.6382e-07	6.07449	RBKS
2.06443	4.05006	5.53514	0.000249218	0.0010344	3.66306	PLAAT2
2.06304	1.44248	23.6513	2.49863e-06	5.1158e-05	4.70824	AC114760.2
2.06056	3.67298	5.72208	0.000192386	0.000858459	3.72881	ENKUR
2.05581	1.60814	8.83939	0.00030781	0.00120584	3.60864	C17orf100
2.05448	7.18927	7.95391	1.23857e-05	0.000140631	4.37069	TMCC3
2.05313	4.94286	9.43982	0.000128546	0.000649063	3.82923	GBP2
2.05297	4.92944	28.0973	7.57528e-11	1.43855e-07	6.5088	GOSR2
2.05271	3.08651	8.18398	0.000369564	0.0013697	3.56092	TMEM140
2.05262	2.64396	9.1488	0.000309872	0.00121178	3.6069	Z99127.4
2.05176	1.43023	6.49621	6.92862e-05	0.000430862	3.97872	AL390957.1
2.04904	6.50398	19.8176	2.34711e-09	7.6791e-07	5.97176	REEP3
2.04786	6.44743	7.82705	0.000684598	0.00216135	3.39567	LGMN
2.04751	0.777072	3.16481	0.0100761	0.018636	2.57321	AC106791.1
2.04732	1.94682	6.62324	0.00111796	0.00314928	3.25902	PROCR
2.04619	0.478005	3.00104	0.0308264	0.0477287	2.15931	AC010086.3
2.04546	2.75336	10.9311	0.000174692	0.000799375	3.75306	LRRC75B
2.04385	-0.0791706	3.32226	0.0196007	0.032508	2.33391	AC024145.1
2.04377	4.01119	5.8917	0.00220929	0.00538308	3.06055	BX284613.2
2.0436	3.25368	5.55164	0.00260057	0.00611671	3.01139	AC072028.1
2.0435	1.68725	12.8707	6.74166e-05	0.000421999	3.98522	FYN
2.04198	5.10923	22.1865	2.04493e-06	4.55521e-05	4.74893	SLC31A1
2.03964	1.04402	5.35307	0.0024872	0.00590307	3.02489	AC011298.1
2.03881	2.89209	9.3509	0.000136032	0.000674699	3.81527	B4GALT6
2.03857	3.30244	20.5521	6.20519e-06	8.97677e-05	4.51927	PLOD1
2.03121	-0.531569	4.16239	0.012323	0.0220555	2.50276	ALOX5AP
2.02704	2.20606	6.64744	0.00110489	0.00311857	3.26236	CASTOR3
2.02586	1.86965	6.28618	0.00123355	0.00339432	3.23101	IFIT1
2.02529	0.753177	4.77676	0.00485528	0.0101894	2.81648	MATN1
2.02416	3.42127	7.67521	0.000806364	0.00244517	3.3506	AC145146.1
2.02115	5.82532	12.1495	2.60008e-07	1.24932e-05	5.15034	TESK2
2.01787	2.06454	9.83615	0.000178117	0.000812402	3.74819	LEXM
2.01741	4.9983	15.8307	8.77869e-06	0.000112072	4.44526	SAMD8
2.01624	0.133093	10.8193	6.05244e-05	0.000392624	4.01076	UPK2
2.01418	4.74392	13.5898	3.73436e-05	0.000284898	4.12333	DAB2
2.00997	2.25126	6.22831	0.0016588	0.00428143	3.14536	Z93241.1
2.0084	5.21923	12.3764	5.5933e-05	0.000374167	4.02934	CYP27A1
2.00096	6.08877	21.4019	5.035e-06	7.96461e-05	4.56332	LRRC28
2.00037	4.0395	38.927	2.18652e-07	1.12985e-05	5.18274	PHETA1
1.99927	7.55478	9.12987	3.63723e-06	6.49316e-05	4.6311	TMEM117
1.99029	1.96266	6.41791	0.00115347	0.00322301	3.25014	SLC49A3
1.99017	6.99639	8.10644	0.000364477	0.00135648	3.56455	MACC1
1.9879	4.32612	9.31808	3.02488e-06	5.81729e-05	4.66912	SOWAHA
1.98756	3.37657	7.30995	0.00117098	0.00325874	3.24586	LINC01725
1.98662	4.29051	10.3509	9.83337e-05	0.000543231	3.89467	TMEM220-AS1
1.98554	-0.493374	3.55813	0.0152894	0.026386	2.42545	HIST2H4B
1.98433	5.58739	13.4947	9.61648e-08	6.79505e-06	5.33383	NFATC3
1.98253	5.81511	11.551	9.21731e-05	0.00051882	3.91032	SMAD7
1.98079	6.84197	8.35636	0.000439755	0.0015497	3.515	BNIP5
1.98028	3.77508	13.6517	8.6134e-08	6.15905e-06	5.35378	RORC
1.97892	7.45175	10.6077	0.000114425	0.000602517	3.85777	CLIC5
1.97491	4.57722	9.57176	2.37056e-06	4.93336e-05	4.71896	CTSH
1.97128	2.24803	9.08517	0.000251555	0.00104075	3.66067	AC002451.1
1.96705	2.62658	4.78673	0.00471437	0.00993352	2.82593	LINC00390
1.96674	4.18054	13.1055	1.27027e-07	8.00745e-06	5.28308	KIZ
1.96635	0.235408	7.77486	0.000445816	0.00156706	3.51136	TAT
1.96419	1.92856	8.47336	0.000273554	0.00110214	3.63914	B4GALT4-AS1
1.95911	3.14986	8.98626	0.000412941	0.0014817	3.53167	TMEM116
1.95723	4.71128	15.8098	2.10737e-08	2.4254e-06	5.60295	TCP11L1
1.9565	2.83219	4.13464	0.0256807	0.0408696	2.23101	CPE
1.95169	5.23083	21.5884	1.01541e-09	5.58824e-07	6.10697	PLCB3
1.95164	3.49826	22.7324	3.92388e-06	6.75788e-05	4.61537	GPR89B
1.94969	1.60535	7.72935	1.58972e-05	0.000164404	4.31588	AC008764.8
1.94895	2.68855	9.38149	0.000202341	0.000891781	3.71608	FAM47E
1.94698	8.4646	15.4461	3.12676e-05	0.000253584	4.16403	RABGAP1L
1.94018	4.63089	12.5417	1.92668e-07	1.04164e-05	5.20628	MTMR4
1.92831	2.66679	5.4794	0.00258177	0.00608474	3.01359	GNG4
1.92678	5.45456	11.2709	8.56992e-05	0.000494471	3.92788	SEC24A
1.92611	2.96653	12.1191	6.82886e-05	0.000426053	3.98217	AC012447.1
1.9259	-0.00939733	5.48723	0.00898239	0.0169516	2.61272	PRMT5-AS1
1.92463	1.03161	5.80071	0.00103515	0.00297164	3.2808	ACRBP
1.92064	2.45968	4.6883	0.00540512	0.011137	2.78184	AC012085.2
1.91988	7.50791	12.3282	2.26568e-07	1.16285e-05	5.1761	EPB41L3
1.91919	0.482277	5.03871	0.00290847	0.00670471	2.97725	CPNE4
1.91644	0.339211	9.62904	2.24527e-06	4.81028e-05	4.72999	PXT1
1.91527	5.61372	20.1602	6.10474e-06	8.88756e-05	4.52273	SEMA6D
1.91357	3.05376	9.61699	0.000372989	0.00137903	3.55849	GEM
1.91142	0.31025	6.91246	0.00134547	0.0036313	3.2061	PTPRD-AS1
1.90986	2.60249	6.91195	4.13382e-05	0.000304711	4.09987	ODF3B
1.90977	3.4198	4.84196	0.00303739	0.00693062	2.96393	CENPJ
1.90887	5.51574	8.09456	0.000530068	0.00178238	3.46508	ARG2
1.90777	0.924947	6.36809	0.00182332	0.00462743	3.1176	LZTS3
1.90745	2.21004	4.64107	0.0052649	0.0109	2.79036	MAP3K20
1.90719	0.506669	4.12443	0.00590813	0.0120075	2.75284	HIST1H3A
1.90655	0.230068	4.28387	0.0102183	0.0188365	2.56835	PYY
1.9054	3.36792	16.305	1.65284e-05	0.000167912	4.30727	SLC25A45
1.90525	1.15438	8.07659	0.000324325	0.00125118	3.59505	RSKR
1.90117	1.66234	4.57934	0.00569492	0.0116459	2.76485	TMLHE-AS1
1.89691	-0.103329	2.90682	0.0318608	0.0491448	2.14615	ANGPTL2
1.89617	1.83054	9.16566	0.000242398	0.00101414	3.67016	AC008731.1
1.89547	2.52004	9.29533	0.000308689	0.00120835	3.6079	AC005920.1
1.89539	7.88967	8.83359	4.89253e-06	7.83032e-05	4.56934	CYB5A
1.89479	3.3653	29.0255	9.50503e-07	2.89113e-05	4.90162	KCTD7
1.89037	0.921039	10.1861	1.34209e-06	3.57553e-05	4.83342	AL928654.1
1.88869	6.8656	9.25888	3.20443e-06	6.03792e-05	4.65726	XRN1
1.88838	2.09332	5.67877	0.00231489	0.00558397	3.04654	GOLGA8B
1.88808	3.36796	6.87874	0.0011432	0.00320257	3.25268	RAB30
1.88225	5.48039	8.39573	0.000275379	0.00110823	3.63742	PRLR
1.88224	4.51024	50.1831	6.0464e-08	4.75943e-06	5.41742	SH3GL1
1.88105	2.92	16.8014	1.25985e-05	0.000142408	4.36696	PAOX
1.87985	3.07663	8.76477	0.000164225	0.000768264	3.76851	JADE2
1.87643	7.9124	7.40081	2.31297e-05	0.000210411	4.23232	HHLA2
1.87054	-0.0965699	10.3474	0.000221532	0.000955842	3.69311	AL451042.2
1.86769	2.31756	5.94078	0.00145273	0.00385299	3.18396	SLC10A5
1.86682	0.742448	3.86058	0.0110613	0.0201443	2.54076	AC110795.1
1.86486	8.81751	13.845	2.6439e-05	0.000227441	4.20215	ATF3
1.86455	2.90123	10.0557	0.000165103	0.00077082	3.76718	LINC-PINT
1.86449	4.72979	17.9116	8.83604e-06	0.000112307	4.44386	RNF121
1.86439	3.41103	11.4212	4.64404e-07	1.84692e-05	5.04046	ACBD4
1.86371	0.692259	3.23725	0.0167683	0.0284726	2.39175	AC105094.2
1.86347	5.26407	5.32796	0.00314138	0.00712615	2.95355	AC022101.1
1.86029	4.41174	14.356	5.32644e-08	4.32723e-06	5.44005	PRKAB2
1.85979	0.931446	8.03802	1.12957e-05	0.000132411	4.39076	AC058791.1
1.85926	2.00893	10.4638	0.00019281	0.000860001	3.72826	GLRA4
1.85811	1.48216	17.4035	1.11793e-05	0.000131452	4.39301	AFDN-DT
1.85464	4.17512	7.65508	1.72854e-05	0.000173219	4.29735	LRRC66
1.8542	5.64559	6.70051	0.00125928	0.00344764	3.2251	CPQ
1.85334	1.61612	4.47102	0.0097016	0.0180577	2.58629	SNCAIP
1.85258	5.1426	23.562	2.45163e-06	5.05361e-05	4.71211	C11orf80
1.84726	6.08904	10.1806	0.00024008	0.00100838	3.67262	SNRK
1.84405	5.15367	10.8597	0.000106761	0.000574741	3.87469	PDLIM2
1.84349	6.72906	22.5628	3.21773e-06	6.03792e-05	4.65641	RALGPS1
1.84302	0.515103	4.29756	0.00888334	0.0168096	2.61651	SPRED3
1.8423	2.19402	10.7729	0.000143051	0.00069856	3.80283	RTCA-AS1
1.84162	0.0920578	5.61689	0.0026285	0.00616998	3.00814	AC106845.1
1.8414	7.22727	10.0466	0.000149353	0.000720726	3.79214	PTPRD
1.84093	3.84835	11.5071	5.70543e-05	0.000378791	4.02467	B3GNT7
1.83908	4.08887	7.98726	0.000299705	0.00118171	3.61556	AC046134.2
1.83869	4.36247	6.44707	0.00135567	0.00365067	3.20393	PER3
1.83801	3.22539	21.8794	8.90401e-10	5.55229e-07	6.12791	HYKK
1.83415	5.70961	9.49787	0.000224093	0.00096388	3.69018	MGAM2
1.83385	0.531277	6.11786	0.000113001	0.000597115	3.86083	ZNF697
1.83137	5.29136	6.80973	4.68426e-05	0.000330838	4.07085	PSMB9
1.83085	4.52918	9.94055	1.67881e-06	4.02278e-05	4.78868	SLC30A4
1.82833	0.435134	8.27891	0.000330855	0.0012696	3.58986	PAQR7
1.82588	6.07411	11.6521	7.51534e-05	0.000455599	3.95935	WWC1
1.82381	6.74043	8.40754	0.000406502	0.00146549	3.53583	HBEGF
1.82339	4.93294	10.6995	8.52445e-07	2.68679e-05	4.92296	PUS10
1.82306	0.504274	9.06567	0.00034	0.00129335	3.58275	LINC02447
1.82235	5.51905	26.1748	2.57185e-06	5.19077e-05	4.70235	MICALL2
1.82037	0.337285	9.01885	0.000323791	0.0012498	3.59548	AC008781.2
1.82004	2.75569	5.61284	0.0019216	0.00481935	3.10209	CTPS1
1.81916	2.56862	6.78287	0.00104167	0.00298474	3.27902	FZD7
1.8177	6.31274	14.8398	3.87625e-08	3.65364e-06	5.4964	TULP4
1.81739	0.473916	18.3624	8.84148e-06	0.000112307	4.44372	AC004830.2
1.81736	11.8715	11.9982	2.92553e-07	1.34681e-05	5.12818	FTL
1.81448	5.62666	9.35756	0.000236285	0.000997121	3.67668	CYP2B6
1.81428	0.333826	9.07818	0.000315635	0.00122795	3.60212	LINC00574
1.81243	4.18924	9.87712	0.000172118	0.000791168	3.75677	AC068282.1
1.81208	0.626125	5.12597	0.00341119	0.00762886	2.92803	GRAMD2A
1.81202	4.32868	3.61841	0.0137476	0.0241421	2.46379	AC093535.1
1.80734	3.22224	16.7647	9.8925e-06	0.000121199	4.41951	APOL2
1.8059	0.754908	5.81067	0.00334877	0.00751693	2.93377	PEBP4
1.80569	2.21397	5.19442	0.000404546	0.00145982	3.5371	MX2
1.80474	5.3785	20.0864	5.80487e-06	8.62995e-05	4.53337	BLNK
1.80292	1.45654	4.45649	0.0205261	0.0337993	2.31659	TMEM231
1.79903	6.99592	14.4617	2.01954e-05	0.000191755	4.26272	MIA2
1.79889	0.686848	8.48709	6.99098e-06	9.62019e-05	4.49396	SIRT4
1.79786	1.8605	3.07696	0.0292006	0.0455972	2.18077	C2
1.79462	0.25558	4.97604	0.000556676	0.00185096	3.45189	LINC01569
1.79333	2.95992	7.5961	0.000311331	0.00121587	3.60568	AC127526.1
1.79251	2.23528	7.96182	0.000582286	0.00192014	3.43973	LINC01970
1.79232	4.16246	10.7577	8.10665e-07	2.63154e-05	4.93278	PDXP
1.78973	2.99807	5.3603	0.00326774	0.00736878	2.94136	DNM1
1.78959	1.42773	6.22563	0.00133656	0.00361363	3.20801	DLL4
1.78892	1.2371	13.3715	3.65431e-05	0.000281659	4.12832	AL662844.4
1.78793	4.80419	7.00958	3.67293e-05	0.000282242	4.12715	ABCA10
1.78784	4.41817	10.0335	0.000164164	0.000768264	3.7686	CYP2S1
1.7877	1.93162	6.52557	0.00157445	0.00410697	3.1606	CHAD
1.78445	2.01656	6.68353	0.00087487	0.00260455	3.32795	CDH23
1.784	3.36428	11.4513	0.000132451	0.000661689	3.82186	HNF1A
1.78298	3.9214	8.06601	0.000435898	0.00153968	3.51734	MX1
1.78165	4.14958	6.35113	8.33967e-05	0.000488232	3.93442	AL049779.4
1.78135	7.01447	9.64539	0.000178127	0.000812402	3.74817	LCORL
1.78034	1.00263	8.53922	0.000334095	0.00127945	3.58732	AGBL1
1.77965	5.52374	12.6412	5.68481e-05	0.00037829	4.02553	C1QTNF12
1.77883	0.836207	4.99147	0.00418889	0.00901765	2.86358	AC009303.2
1.77739	6.25697	21.8712	3.41221e-06	6.20075e-05	4.64431	PTPRH
1.77486	1.40906	8.7105	0.000420316	0.00150104	3.52699	DEPDC1B
1.77357	4.18346	19.8053	5.84452e-06	8.67476e-05	4.53194	EXOC3L4
1.77319	5.96114	18.9409	7.66278e-06	0.000102747	4.4744	ESPN
1.77072	4.87548	10.1517	1.38442e-06	3.62623e-05	4.82723	RUNDC3B
1.77058	5.47159	8.94474	4.37352e-06	7.24564e-05	4.59279	SGMS1
1.77042	6.43833	18.744	8.46191e-06	0.000109747	4.45315	EPS8L2
1.76806	5.26614	8.5811	0.000348207	0.00131349	3.57651	SECTM1
1.76702	3.93986	6.55384	0.00164453	0.00424748	3.14789	CDHR1
1.76677	0.0459983	4.05531	0.0113434	0.0205766	2.53194	MYOM2
1.76586	4.98297	11.3555	8.57359e-05	0.000494495	3.92777	CNGA1
1.76492	1.52405	8.08133	0.00385715	0.00842165	2.88961	ZNF175
1.76177	1.17231	6.79746	0.00152882	0.00401274	3.16916	AC079807.1
1.76029	4.43025	13.9561	3.84081e-05	0.000290165	4.11685	TMEM263
1.75905	0.60428	5.62765	0.0025021	0.00593195	3.02309	ACSS3
1.75824	1.72515	5.13939	0.00411002	0.00887302	2.86959	AP002813.1
1.75797	0.210476	8.29402	0.000444886	0.00156452	3.51192	AC108471.2
1.75676	8.17557	13.1334	1.24482e-07	7.96931e-06	5.28679	GPX4
1.755	2.00716	7.13217	3.17137e-05	0.000256002	4.1608	PKN2-AS1
1.75374	4.02041	8.55718	0.000451739	0.00158348	3.50785	ANXA13
1.75266	3.60157	7.32154	2.53655e-05	0.000222148	4.21152	MAPKBP1
1.75225	3.22434	13.9784	3.46511e-05	0.000271204	4.14053	XAF1
1.75141	0.713718	4.64872	0.00588939	0.0119767	2.75388	AC121338.1
1.75095	6.82793	13.2875	1.11422e-07	7.41875e-06	5.30704	CEP350
1.75081	-1.11076	6.87548	0.000792692	0.00241189	3.35533	RAPGEF4
1.75059	6.24194	8.4337	0.000400284	0.0014503	3.5399	CCSER2
1.74997	2.74473	21.0161	6.6493e-06	9.3794e-05	4.50462	TMEM64
1.74832	2.68897	6.27522	0.00214722	0.00526819	3.06908	HIST4H4
1.74778	3.52675	8.65535	0.000271013	0.00109501	3.64154	LINC01088
1.74757	8.22964	12.6332	4.547e-05	0.000323854	4.07777	PCK1
1.74675	1.02193	12.1213	7.0915e-05	0.000437933	3.97319	RHBDL1
1.74525	3.95523	9.87695	0.000150773	0.000725544	3.78979	PAQR3
1.74506	0.11829	8.10519	0.000644545	0.00207061	3.41214	STK24-AS1
1.74445	0.51637	5.05593	0.000494928	0.00169918	3.48349	MYH3
1.74256	5.04084	8.51031	6.82338e-06	9.55399e-05	4.49912	DLC1
1.73992	4.12805	13.9168	2.97312e-05	0.00024561	4.17552	LRRC40
1.73963	3.69351	12.1261	4.97725e-05	0.00034499	4.05669	HPS3
1.73937	2.73871	5.57276	0.00237123	0.00569283	3.03931	LINC01090
1.73832	7.28724	18.2918	8.71011e-06	0.000111572	4.44694	MYO15B
1.73663	0.846976	5.18687	0.00327784	0.00738608	2.9404	HEG1
1.73425	7.34606	22.8529	5.80662e-10	4.64285e-07	6.19559	OGDH
1.73356	0.170729	6.8916	0.00108595	0.00307506	3.26726	LBX2
1.73327	0.33227	7.36933	0.000698996	0.00219932	3.38997	SMOX
1.73292	4.7592	11.0139	0.000132957	0.000663344	3.82092	ACLY
1.73267	4.63538	9.84296	0.000218815	0.000946268	3.69624	FMO4
1.73146	1.45451	7.95304	0.000492078	0.00169132	3.48503	AP005059.1
1.72899	3.62333	9.3822	0.000393704	0.00143134	3.54427	TSNARE1
1.72893	6.16033	11.5396	8.49007e-05	0.000492408	3.93013	FAM102A
1.72745	2.67116	6.82921	4.57354e-05	0.000324965	4.07641	PKD2
1.72665	0.210359	7.79113	0.000709274	0.00222354	3.38597	LINC02000
1.72613	0.180007	5.04589	0.00337282	0.00755861	2.93154	TSC22D1-AS1
1.72588	0.684795	9.31346	0.000207497	0.000908967	3.70971	GLB1L
1.72366	1.1218	6.8607	4.4005e-05	0.000316673	4.08538	AC004241.1
1.72315	5.70639	20.7741	4.79663e-06	7.76043e-05	4.57349	STX7
1.72238	3.04185	11.1166	0.000111587	0.000592365	3.86391	C11orf52
1.72173	1.41685	4.19509	0.00902589	0.0170168	2.61107	ADSSL1
1.7215	3.79918	5.75119	0.000184867	0.000834124	3.73885	SLC16A10
1.72016	7.27773	15.1039	2.28695e-05	0.000209297	4.23486	SLC9A3R1
1.71847	2.33743	19.6616	8.8087e-06	0.000112175	4.44452	GPRIN2
1.71471	8.39713	9.89174	6.98775e-05	0.000433652	3.9767	HNF4G
1.71281	2.11013	6.58662	0.00197998	0.00492789	3.09322	AC025164.1
1.71256	6.28141	10.3635	1.14484e-06	3.23278e-05	4.86495	FMO5
1.71187	6.93095	11.6884	7.71337e-05	0.000463351	3.95314	C2orf88
1.71174	6.24687	17.6915	9.09315e-06	0.000114262	4.43769	BACH1
1.70959	5.29207	17.4489	8.11123e-09	1.41639e-06	5.76613	GTF2E2
1.70945	1.55054	7.36776	0.000789453	0.00240493	3.35647	AC009097.1
1.70916	3.25038	4.69893	0.00492529	0.0103178	2.81188	AL354771.1
1.70891	0.234947	4.45462	0.00503562	0.0105012	2.80475	NRIR
1.70549	0.581069	7.44443	2.19911e-05	0.000203094	4.24365	CFAP53
1.7033	1.06101	5.28942	0.00215659	0.00528179	3.06777	ZGRF1
1.70297	3.3293	17.7555	1.1919e-05	0.00013635	4.37906	CTSO
1.7022	6.62077	15.433	2.07327e-05	0.000195149	4.25685	UGT2A3
1.70097	0.551043	7.60844	1.82244e-05	0.000179666	4.2856	SP6
1.69734	1.74677	5.66473	0.00226487	0.00548945	3.0531	AL390774.2
1.69721	0.856649	3.28309	0.0223907	0.036373	2.28367	SELENOM
1.69615	5.14877	13.3028	3.23129e-05	0.000258367	4.15652	SLC12A6
1.6951	2.35534	6.94413	0.000840561	0.00252467	3.33908	BMP8B
1.69365	1.48695	4.96738	0.0063286	0.0127074	2.73025	AC026765.3
1.69311	4.43875	11.7344	0.00011053	0.000588978	3.86623	CARD10
1.69043	0.535502	6.86123	4.39765e-05	0.000316631	4.08553	AC005355.1
1.68808	4.93404	7.05429	3.4807e-05	0.00027187	4.1395	SESN3
1.68619	5.87638	8.18479	0.000447075	0.00157003	3.51061	BIRC3
1.6849	4.00631	5.62374	0.00209991	0.00517048	3.07573	RBBP8NL
1.68385	3.69934	9.25415	3.21927e-06	6.03792e-05	4.65631	SOX13
1.68211	1.84887	8.70088	5.60178e-06	8.46136e-05	4.54089	MCM8
1.68017	0.888877	6.10729	0.00221064	0.00538308	3.06037	AC087071.2
1.67907	3.83444	7.70031	0.000408832	0.00147131	3.53432	TMCO3
1.67783	6.02541	6.07462	0.00174439	0.00446142	3.13062	MT1F
1.67714	5.75749	27.2679	1.04994e-06	3.06154e-05	4.88204	MTMR10
1.67622	2.27427	7.73827	0.00116181	0.00323857	3.24809	KBTBD11-OT1
1.67368	-0.205114	2.53627	0.0295518	0.0460037	2.17605	AC105411.1
1.67218	4.14093	8.3258	8.28671e-06	0.000108527	4.45764	TMEM241
1.67182	6.47428	11.9502	6.31569e-05	0.000404162	4.00069	MIR194-2HG
1.67116	6.50309	9.84341	0.000178484	0.000813298	3.74767	LPIN2
1.67071	0.72212	13.568	4.17304e-05	0.000306475	4.09768	IL18BP
1.66868	7.67137	6.98966	3.76224e-05	0.000286352	4.12162	MXD1
1.66702	5.16694	12.626	6.35256e-05	0.000405837	3.99932	C1orf116
1.66678	1.88033	7.56684	0.000435221	0.00153765	3.51775	BTN3A3
1.66635	3.65351	20.2829	5.59432e-06	8.46136e-05	4.54117	TAC3
1.66563	0.00455546	11.3893	8.45468e-05	0.000490805	3.93113	AL357075.4
1.66426	3.04222	13.1959	5.94663e-05	0.000388957	4.01492	GPR89A
1.66318	6.90198	13.0827	5.51392e-05	0.000370363	4.0327	PBLD
1.66272	-0.211377	4.76707	0.00505073	0.0105226	2.80378	KDM5D
1.66243	6.58913	8.84222	4.84992e-06	7.81761e-05	4.57118	CNKSR3
1.66241	7.76135	15.4998	1.80461e-05	0.000178706	4.28779	VIL1
1.66173	2.27313	8.90664	0.000277882	0.00111587	3.63509	AL162377.1
1.661	5.37168	20.0075	2.13819e-09	7.26679e-07	5.98694	TBC1D23
1.6572	4.39508	8.99471	0.000238393	0.00100292	3.67442	SCAMP5
1.6561	0.337523	2.9919	0.0283174	0.0444236	2.19286	AC066613.2
1.65542	6.63499	8.24825	9.00074e-06	0.000113477	4.43988	ATOX1
1.65459	6.49112	15.4626	2.61041e-08	2.75398e-06	5.56574	TMED4
1.6545	3.48451	8.99439	0.000131948	0.000659825	3.82279	AC096751.2
1.65397	1.3292	7.27946	0.000689721	0.00217481	3.39363	ZFX-AS1
1.65394	-0.445008	2.61258	0.0259257	0.0412035	2.22732	CD52
1.65256	2.42381	19.681	9.10154e-06	0.000114273	4.43749	CBX7
1.65097	3.91946	6.30256	0.00107613	0.00305695	3.26983	DPP7
1.64969	5.52932	17.2614	1.18073e-05	0.000135891	4.38112	CDK11A
1.64833	7.72363	10.4475	1.06264e-06	3.08201e-05	4.87967	FAT1
1.64632	0.00317004	5.10832	0.00470148	0.00991187	2.82681	AL136040.1
1.64122	0.516175	5.62281	0.00184895	0.00468076	3.11348	USP12-AS1
1.64078	5.35407	15.7022	1.92896e-05	0.000186299	4.27296	WEE1
1.63951	0.300301	6.1465	0.00238547	0.0057194	3.0375	AL355490.2
1.63879	3.56979	13.4028	1.02629e-07	7.02312e-06	5.32201	SLF1
1.63874	5.68423	12.0199	2.87621e-07	1.33576e-05	5.13138	PIP5K1A
1.63846	5.09224	15.2342	1.71886e-05	0.00017259	4.29859	SMCO4
1.63845	6.13381	12.6844	4.56294e-05	0.000324542	4.07695	EEPD1
1.63813	5.16453	6.65006	5.70895e-05	0.000378791	4.02453	ITGB8
1.63603	1.21341	4.3985	0.00961072	0.0179236	2.58953	AL158801.2
1.63602	1.88613	4.92299	0.00425435	0.00912625	2.85866	AL354733.3
1.63547	1.61664	6.60601	0.00459785	0.00972848	2.83394	AL499604.1
1.63419	3.01015	8.07183	0.000399784	0.00144915	3.54023	KIF12
1.63366	2.47737	10.7922	7.86962e-07	2.59339e-05	4.93857	MAP3K7CL
1.63341	4.09723	12.9671	0.000100025	0.000549777	3.89053	ZFYVE1
1.62842	3.84814	10.2166	0.000157147	0.000746057	3.77949	PFN2
1.62834	3.92779	9.97853	0.000158628	0.000750274	3.77716	NDST1
1.62812	6.42035	13.7593	3.71389e-05	0.000283708	4.12459	PGRMC2
1.62773	4.5742	11.3373	9.05351e-05	0.000512257	3.91465	CBWD5
1.62672	1.19821	3.81524	0.0124792	0.022291	2.49829	LINC02490
1.62671	1.25938	7.76155	0.000401717	0.00145307	3.53895	AL391121.1
1.62553	4.61347	15.0322	2.05168e-05	0.000193717	4.25919	DPH3
1.6245	0.901041	5.82459	0.00242946	0.00579543	3.03199	SIK1B
1.62439	6.08033	17.2777	1.15979e-05	0.000134501	4.38501	SAR1B
1.62432	0.664013	6.01794	0.0034913	0.00777711	2.9208	AL022068.1
1.62405	0.416686	3.30524	0.0222099	0.0361372	2.28676	AC119396.1
1.62298	0.981143	10.0579	0.000159002	0.000751342	3.77657	LRRC29
1.62252	5.83572	5.65374	0.000211359	0.000923631	3.70504	SGK1
1.62044	4.84743	6.45336	7.31649e-05	0.000447833	3.96575	YPEL3
1.61999	4.5089	14.1749	1.54448e-05	0.000161544	4.32225	ATP6V1B2
1.61632	1.79135	4.83006	0.00672546	0.013349	2.71014	MYPN
1.61584	0.405236	3.44425	0.0176388	0.0297643	2.37312	AL592430.1
1.61563	3.37299	8.30363	8.48437e-06	0.000109791	4.45258	LENG8-AS1
1.61542	0.379406	9.41919	0.000131838	0.000659712	3.823	AL080250.1
1.61397	3.16098	9.47455	0.000217816	0.000944098	3.6974	AC018362.1
1.61173	2.36252	13.9279	3.14853e-05	0.000254563	4.16245	LINC00324
1.61029	2.45284	4.09693	0.00836413	0.0159894	2.63701	AC098829.1
1.60906	0.382953	3.28067	0.0082796	0.0158598	2.64045	RGS11
1.60653	4.88883	13.9333	7.08838e-08	5.43872e-06	5.38892	PPP4R1
1.60309	2.82303	16.3852	1.26147e-05	0.000142486	4.36668	TBC1D13
1.60165	4.59764	11.5416	0.000100288	0.000550625	3.88989	CRY2
1.60054	1.93358	5.62365	0.00239169	0.00572926	3.03672	SLC31A2
1.60026	7.81145	4.81877	0.00455677	0.0096604	2.8368	PLCG2
1.59931	5.07304	6.62358	5.90113e-05	0.000387424	4.01673	TNNC2
1.59698	4.32855	8.53134	6.67531e-06	9.40735e-05	4.50379	TMEM82
1.5956	4.66276	13.3186	4.08163e-05	0.000302184	4.10281	WDR34
1.59435	3.95908	13.9348	7.08124e-08	5.43872e-06	5.3891	CTIF
1.59332	2.8264	13.715	1.50539e-05	0.000159598	4.3279	ZNF212
1.59229	4.05692	17.1438	1.16746e-05	0.000134875	4.38358	HACL1
1.59217	3.8589	6.54884	6.48236e-05	0.000410847	3.99453	IL15
1.59216	5.46037	8.12718	0.000484637	0.0016726	3.48911	ITPR2
1.59134	6.59837	12.034	2.84472e-07	1.32567e-05	5.13345	RAB6A
1.59096	3.45463	3.36177	0.018815	0.0314379	2.34918	TMEM132D
1.58938	6.18775	9.38376	0.000220916	0.000954268	3.69381	SUSD6
1.58889	0.240326	4.36459	0.00141099	0.00376726	3.19239	ADGRG5
1.58886	4.10148	29.3254	8.76113e-07	2.72744e-05	4.9176	FLCN
1.58856	3.05016	5.79038	0.00194612	0.00486052	3.09833	AC010168.1
1.58823	2.91476	16.8229	2.18963e-05	0.000202587	4.24462	TJAP1
1.58778	5.66289	17.6648	1.01854e-05	0.000124087	4.4132	BDH2
1.58722	5.26395	10.1099	0.000143595	0.000700097	3.80189	ASAP1
1.58717	3.78206	12.6945	1.71817e-07	9.88726e-06	5.2275	EVPL
1.58645	5.23813	22.0285	3.387e-06	6.20075e-05	4.64584	PDK3
1.58642	0.482574	10.2961	0.000146523	0.000710721	3.79689	AC112907.3
1.58573	6.96856	5.84245	0.00202252	0.0050116	3.08691	RETREG1
1.58452	1.13722	10.3457	5.99251e-05	0.000390799	4.01311	AC109927.1
1.58452	4.16611	8.00208	0.000661401	0.00211048	3.4051	ATP11A
1.58452	2.92523	7.70614	0.000544389	0.00181743	3.45791	FAM27C
1.58432	6.32847	6.33227	0.00144239	0.00383025	3.18603	PDK4
1.58417	1.07245	3.95763	0.00269676	0.00630683	3.00034	ADGRF5
1.57857	4.21386	6.19159	0.00226834	0.00549611	3.05265	AC005062.1
1.57834	0.312029	4.52404	0.0113326	0.0205644	2.53227	AL355488.1
1.57728	6.2121	11.4463	4.54964e-07	1.82591e-05	5.04439	APC
1.5771	6.96692	7.85728	1.3781e-05	0.000150187	4.34732	STAU2
1.57699	4.51336	7.11606	0.000909908	0.00268362	3.317	QPRT
1.57679	1.86575	4.39102	0.0013539	0.00364817	3.2043	TIGD2
1.5739	3.68577	13.744	8.07698e-08	5.89481e-06	5.3654	CUTC
1.57303	0.241422	12.4055	5.99124e-05	0.000390799	4.01316	WWTR1
1.57295	2.14573	5.65268	0.00227498	0.00550955	3.05177	LARGE-AS1
1.57189	7.28484	15.6711	2.29424e-08	2.48958e-06	5.58821	MYO7B
1.57143	6.27715	9.11085	3.70625e-06	6.5492e-05	4.62721	PTK2B
1.57106	2.51316	4.58754	0.000999012	0.0028892	3.2908	UBE2L6
1.57022	5.74349	10.1434	0.000158255	0.000749198	3.77775	DDX58
1.5698	6.42692	11.8487	8.52701e-05	0.000492931	3.92908	NPC1
1.56841	2.61254	11.7497	3.56105e-07	1.55906e-05	5.09104	MON1A
1.56732	4.7444	33.026	4.74253e-07	1.87139e-05	5.03645	CHDH
1.56653	3.05846	12.6737	5.72573e-05	0.000379517	4.02384	GDPD1
1.56375	3.79578	4.70502	0.00648972	0.0129645	2.72195	PPP1R3B
1.56356	4.82266	15.7466	2.43106e-05	0.000217507	4.22111	CERS2
1.56333	0.969082	5.29331	0.00255523	0.00603249	3.01672	MMP25-AS1
1.56285	6.06852	9.32663	0.000201995	0.000890815	3.71651	C4orf3
1.5626	0.664068	4.83988	0.000681619	0.00215508	3.39687	LAX1
1.56247	2.25051	7.50299	0.000437484	0.00154409	3.51637	NEURL3
1.56216	4.26391	6.69692	5.38513e-05	0.000365227	4.03825	BDKRB2
1.5606	9.00764	15.3569	2.39729e-05	0.000215392	4.22426	ATP1A1
1.56025	4.3616	11.1115	6.00171e-07	2.15059e-05	4.99116	ZNF821
1.55863	8.42905	5.22666	0.00332589	0.00747496	2.93589	MT2A
1.55644	0.0133066	6.49959	0.00130987	0.00355603	3.21381	EIF2AK3-DT
1.5552	1.26449	6.33195	0.00201286	0.00499419	3.08833	CYB561D2.1
1.55498	0.429813	3.93624	0.00994417	0.0184247	2.57776	RFTN1
1.54655	6.50484	9.95521	1.6563e-06	3.99215e-05	4.79139	SCAPER
1.5465	7.19154	9.76446	0.000180193	0.000819797	3.74528	MALL
1.546	2.73457	7.54322	0.000775975	0.00237817	3.36123	HEATR4
1.54457	0.360104	5.13537	0.00398181	0.00864166	2.8796	LINC02284
1.54262	5.66276	6.3825	0.00141676	0.00377538	3.19121	ISG15
1.5416	6.89256	18.2088	9.03374e-06	0.00011361	4.4391	OPTN
1.54097	3.73094	9.62339	0.000231156	0.000982023	3.68228	STARD4
1.54008	6.72795	6.60051	0.00132839	0.00359552	3.20977	STK17B
1.53997	0.0490036	3.01466	0.0282903	0.0443903	2.19324	LINC02100
1.53974	5.24196	9.96851	1.63616e-06	3.97069e-05	4.79384	HPCAL1
1.53882	6.04815	9.3107	3.04666e-06	5.82932e-05	4.66765	CPEB4
1.53729	0.666794	9.15403	0.000405559	0.00146279	3.53644	AC007032.1
1.53663	3.2158	7.96077	0.000483301	0.00166947	3.48984	COL4A2
1.53544	1.5776	6.80463	0.000826312	0.00249272	3.34383	ZMAT1
1.53531	5.4477	13.1248	1.25258e-07	7.96931e-06	5.28565	NR1I2
1.53515	0.641646	5.82565	0.00190929	0.00479429	3.10399	AC022387.2
1.53512	1.98614	8.20233	0.00201225	0.00499347	3.08842	AL162231.2
1.53499	3.34786	6.76682	0.000968106	0.0028159	3.29964	LIME1
1.53361	0.472682	5.67876	0.00240898	0.00576152	3.03455	DIABLO
1.53352	1.23226	4.17952	0.00679694	0.0134715	2.70663	ABCA6
1.53306	3.0754	6.37033	0.00138988	0.00371941	3.19674	BTN3A1
1.53069	2.05236	6.52193	6.70656e-05	0.000421124	3.98646	AC107884.1
1.52941	5.993	8.43309	7.39841e-06	0.000100265	4.48189	KIF2A
1.529	9.02453	8.25771	0.000352774	0.00132591	3.5731	LMO7
1.52731	1.79167	6.71577	0.00121232	0.00334743	3.23597	AC027601.6
1.52708	3.72813	7.66979	1.70004e-05	0.000170927	4.30103	RAB11FIP3
1.52587	4.86138	13.657	3.77359e-05	0.000286929	4.12092	BPHL
1.52279	4.55657	9.30914	3.05129e-06	5.83084e-05	4.66734	CLCN5
1.52272	3.8892	13.6638	4.14602e-05	0.000305208	4.09919	PPP2R5D
1.52228	3.99102	7.65115	0.000569662	0.00188711	3.44566	TIMP2
1.52136	4.81232	18.294	6.99854e-06	9.62188e-05	4.49373	XPC
1.52095	3.79549	10.5787	0.000105383	0.00056934	3.87785	AGO4
1.51994	0.719222	3.26799	0.0237975	0.0383221	2.26038	ST7-AS2
1.51944	3.94375	10.8499	0.000165605	0.00077245	3.76642	ZNF274
1.5183	1.12646	13.9424	3.71442e-05	0.000283708	4.12456	AC022098.1
1.51741	1.68508	8.22152	0.000707723	0.00222006	3.38657	TAGLN
1.51729	6.50179	7.14141	3.13668e-05	0.000254011	4.16331	XDH
1.51551	3.56927	4.43318	0.00126784	0.00346858	3.22316	CNTFR
1.5151	2.98277	9.95179	1.66152e-06	3.99396e-05	4.79076	PARP3
1.51494	2.46783	9.05736	0.000272523	0.00109936	3.64011	IL17RB
1.51491	5.63856	7.07906	3.37892e-05	0.000266248	4.1463	HNF4A-AS1
1.51392	0.888447	5.89122	0.00733076	0.0143148	2.68143	EZR-AS1
1.51313	3.03349	6.83984	0.00118716	0.00329413	3.24195	PDP1
1.51291	2.92846	6.39425	7.89043e-05	0.000470734	3.9477	TRIM47
1.51179	5.64439	12.7567	5.17373e-05	0.000355011	4.04764	BAIAP2L2
1.50757	3.06839	3.86551	0.00313199	0.00711017	2.95448	GPC6
1.50678	6.98091	9.31803	3.02505e-06	5.81729e-05	4.66911	AKR1A1
1.50637	5.13372	12.5642	1.89434e-07	1.03521e-05	5.20942	IDS
1.50557	5.95866	13.9616	2.98356e-05	0.000246339	4.17472	KIF3B
1.50436	1.63489	10.4111	0.00083083	0.00250188	3.34231	ENO3
1.50431	4.12852	11.0917	0.000110286	0.000587884	3.86677	SPATA6L
1.504	6.2607	14.7833	1.72237e-05	0.000172804	4.29814	PITPNA
1.5022	5.16147	11.2411	7.31464e-05	0.000447833	3.96581	XPNPEP1
1.50164	1.12365	5.91775	0.000147492	0.000713823	3.79526	AC005041.5
1.49993	0.727522	6.19008	0.000102778	0.000559043	3.88394	LSMEM2
1.49821	5.65393	8.55225	0.000331883	0.0012729	3.58905	AC022217.3
1.49733	6.54256	9.93077	0.000180519	0.00082011	3.74483	RNF213
1.49698	8.7158	8.35733	0.000350348	0.00131941	3.57491	PLS1
1.49647	7.14422	19.0615	3.4314e-09	9.30889e-07	5.9095	PTPRJ
1.49434	6.57788	10.2136	0.000221079	0.000954697	3.69363	AC104170.1
1.49425	0.861104	3.13201	0.0246385	0.0394216	2.24702	AC008655.1
1.49003	1.44066	3.12108	0.0258485	0.0411023	2.22848	AC245014.3
1.48995	6.13761	15.6887	2.5149e-05	0.000221404	4.21346	AP3S1
1.4888	3.81779	6.84832	0.000633624	0.00204461	3.4168	IFNAR2
1.48821	7.68468	15.3761	2.08191e-05	0.000195364	4.25592	AHNAK
1.48812	5.1351	7.76134	0.000432168	0.00153078	3.51962	SLC35G1
1.48627	3.44425	16.6802	1.88592e-05	0.000183495	4.27799	BCL9L
1.486	5.50539	17.2424	1.10375e-05	0.000130797	4.39578	PARP14
1.48404	2.33223	6.64557	0.00158409	0.00412485	3.15882	MKLN1-AS
1.48401	1.103	9.15389	0.00111705	0.0031479	3.25926	AC007613.1
1.48397	0.702806	8.02842	0.000599666	0.00196068	3.43177	AC105429.1
1.48357	2.34216	5.65838	0.00239953	0.00574527	3.03573	AL109824.1
1.48325	6.9424	38.1249	3.67595e-12	5.5845e-08	6.94911	GIPC2
1.4806	2.43054	14.893	5.51449e-05	0.000370363	4.03268	TPCN2
1.47895	2.53526	4.30225	0.00709837	0.0139741	2.69219	LNX1-AS1
1.47827	1.00552	20.7501	4.63191e-06	7.56645e-05	4.5808	SLC16A13
1.4782	4.22147	13.4694	9.79021e-08	6.85371e-06	5.33058	ZSWIM8
1.47713	4.09595	10.8294	0.000123052	0.000630702	3.83997	TOR1AIP1
1.47708	6.0901	13.7651	2.45113e-05	0.000218317	4.21925	NGEF
1.47542	3.75046	13.2341	4.4024e-05	0.000316673	4.08528	PRPF39
1.47484	2.81947	9.15571	0.00022735	0.000970742	3.68651	LINC01268
1.47362	4.14348	5.85104	0.00202054	0.00500751	3.0872	CROCC
1.47317	1.98294	4.86649	0.00492374	0.010316	2.81198	AC027243.3
1.4724	6.37255	19.1317	6.14731e-06	8.91976e-05	4.52126	PCGF5
1.47217	2.2452	9.62711	0.000327643	0.00126078	3.5924	AC010168.2
1.4676	2.3458	11.7208	0.000162719	0.000764153	3.77081	ZFP41
1.46643	4.61765	26.4245	1.41249e-06	3.66813e-05	4.82323	PLEKHA2
1.46306	0.922101	4.32099	0.0070784	0.0139384	2.69313	ELMO1
1.46217	4.43341	14.8747	2.81418e-05	0.000236991	4.188	SFI1
1.46181	4.21407	16.2289	1.64603e-05	0.000167604	4.30818	LINC00886
1.46134	6.90709	19.9994	7.03428e-06	9.64726e-05	4.49265	NDEL1
1.45979	0.912572	4.8213	0.00378454	0.00828336	2.89558	AC006483.2
1.45928	4.88363	24.3869	1.77752e-06	4.18981e-05	4.7772	MFN2
1.45701	4.46678	20.4468	6.41811e-06	9.17253e-05	4.51213	MEPCE
1.45352	2.9286	3.99549	0.00253673	0.00599646	3.01893	IRF8
1.45352	1.41704	5.99018	0.00156294	0.00408359	3.16274	CHRM5
1.45284	5.90837	10.0375	0.000136524	0.000676697	3.81438	SMC3
1.45219	2.17143	7.7496	0.000873407	0.00260223	3.32842	LMTK3
1.45144	2.49781	10.0524	6.05127e-05	0.000392624	4.0108	CEP76
1.45124	1.4675	5.23326	0.00335687	0.00753177	2.93302	PON3
1.4497	1.01168	4.73553	0.00820462	0.0157333	2.64353	AC069224.1
1.44945	7.05745	14.7671	2.45586e-05	0.000218439	4.21882	ARL4A
1.44928	0.382645	6.46759	0.000945844	0.00276918	3.30616	AC004837.4
1.44901	0.559133	3.56626	0.00512754	0.0106665	2.79891	TIGD7
1.44896	4.32837	11.2318	5.42869e-07	2.03135e-05	5.01051	TBC1D22B
1.44627	-0.0287246	3.74714	0.0125098	0.0223377	2.49743	AC007001.1
1.44502	3.87176	12.1398	4.9066e-05	0.000341775	4.06003	LMBR1L
1.44492	5.53798	14.5855	2.82792e-05	0.000237621	4.1869	GTPBP1
1.44362	4.18721	10.4202	1.08862e-06	3.13821e-05	4.8749	TRIM8
1.4424	3.79825	11.6904	0.000161864	0.00076131	3.77212	INSIG2
1.44216	4.52291	10.9957	0.000138053	0.000680349	3.81163	GIT2
1.44121	0.53908	6.4143	0.00191528	0.00480782	3.10306	LINC00115
1.43988	1.78809	6.5947	0.00126434	0.00345964	3.22395	AC010976.1
1.43835	4.29529	7.0076	0.00066345	0.00211524	3.40425	C19orf12
1.43806	0.273817	3.95928	0.0099127	0.018383	2.57886	AL139423.1
1.43694	6.49375	9.00078	0.000230649	0.000980147	3.68284	PTMS
1.43678	1.22473	3.44434	0.019641	0.0325713	2.33314	WIPF3
1.43632	6.83994	9.97741	1.62284e-06	3.95733e-05	4.79548	NCOA1
1.43632	6.59019	4.62762	0.00093959	0.00275352	3.30802	LMTK2
1.43631	5.12802	11.3492	0.00015285	0.000731598	3.78639	VSIR
1.43608	1.27157	8.3954	0.000454988	0.00159303	3.50595	CPEB2-DT
1.43529	2.34005	4.96709	0.00499055	0.0104186	2.80764	NR1D1
1.43334	9.21709	12.1501	2.59879e-07	1.24932e-05	5.15044	PCSK5
1.43319	1.90639	3.51322	0.0152757	0.0263654	2.42578	AF127577.2
1.42672	6.22671	6.7741	0.00115608	0.00322615	3.2495	GULP1
1.42666	6.6496	7.55113	0.000605636	0.00197485	3.42908	CRY1
1.42578	3.08622	11.7571	8.76766e-05	0.000500788	3.92239	AC007182.1
1.42571	6.76691	6.8174	0.000962584	0.00280629	3.30124	MGAT5
1.42502	1.23631	5.09406	0.00929006	0.0174176	2.60119	AC096536.3
1.42282	-0.383893	3.88082	0.0112793	0.0204799	2.53392	SPHK1
1.42261	0.600755	4.25418	0.00737889	0.014394	2.67924	ACP5
1.42247	5.91855	8.73427	5.41336e-06	8.29867e-05	4.5481	ZDHHC21
1.42238	2.97636	5.90823	0.000149392	0.000720726	3.79208	ZSCAN30
1.42232	7.19484	10.2396	0.000115901	0.000606534	3.85464	ZZEF1
1.42212	9.04453	11.3837	4.78896e-07	1.87686e-05	5.03458	CES2
1.42134	0.902636	7.74768	1.55733e-05	0.000162493	4.32042	LBX2-AS1
1.42122	2.07311	9.43182	2.70994e-06	5.36758e-05	4.69166	ZNF250
1.42073	5.44679	13.559	3.59265e-05	0.000278894	4.13223	CREBRF
1.42063	5.21358	12.9351	5.0266e-05	0.000346952	4.05439	STRADB
1.41914	3.82896	7.28089	0.000592173	0.00194262	3.43517	RPA1
1.41831	0.469609	6.98623	0.000851022	0.00255004	3.33564	AP001318.2
1.41551	2.53075	3.51191	0.0161007	0.0275204	2.40663	RMDN2-AS1
1.41241	3.46636	10.8344	9.97574e-05	0.000548503	3.89118	ULK1
1.41223	6.96902	12.7078	5.16912e-05	0.000354855	4.04785	CDKN1A
1.41213	6.29106	6.94404	0.000932727	0.00273922	3.31007	TRANK1
1.41201	5.28314	20.0716	4.08101e-06	6.92723e-05	4.60721	ZER1
1.41169	2.5482	17.195	1.36133e-05	0.000149324	4.35001	C14orf28
1.41159	2.93863	12.577	5.06261e-05	0.000348962	4.05272	POU5F1
1.40948	3.16985	7.38968	0.00107652	0.00305749	3.26973	KSR1
1.4089	4.11121	22.4662	1.41019e-06	3.66813e-05	4.82356	DDHD2
1.40832	2.79107	5.65302	0.00235983	0.00567165	3.04076	CDC42EP2
1.40762	7.66083	5.66185	0.00204319	0.00505344	3.08388	ZFP36
1.40645	2.87604	4.66544	0.0173101	0.0292747	2.38005	PSORS1C1
1.40549	2.52587	7.41878	0.00072051	0.00224891	3.38165	LIN37
1.40522	3.23654	8.80517	5.03575e-06	7.96461e-05	4.56329	NINJ1
1.40435	1.14864	5.14276	0.00364014	0.00802976	2.90777	IGF2BP2-AS1
1.40247	0.812057	4.9555	0.0033248	0.00747496	2.93599	SPEGNB
1.4021	5.80731	12.9618	7.09421e-05	0.000437933	3.9731	ITPK1
1.40207	0.48707	7.60674	0.000641156	0.00206234	3.41358	C1orf195
1.40095	1.84986	7.92044	0.000331747	0.0012727	3.58916	PCBP4
1.40018	1.26195	10.6888	0.000112065	0.000593824	3.86286	AC092650.1
1.39927	3.75789	7.83716	0.000418529	0.00149701	3.52812	COX10-AS1
1.39842	2.96351	10.7065	0.000113494	0.00059889	3.85977	CCDC120
1.39794	4.32388	3.54829	0.0153906	0.0265365	2.42306	ID4
1.39791	2.30299	11.2335	0.000228385	0.000973521	3.68535	ZNF16
1.39639	4.8019	9.66051	0.00013506	0.000670754	3.81704	GNS
1.39605	3.31888	8.16104	0.000434607	0.00153583	3.51813	CBWD3
1.39533	3.1747	6.68437	0.00119272	0.00330774	3.24062	SNHG22
1.3938	5.92446	11.4224	4.63925e-07	1.84692e-05	5.04066	TMEM120A
1.39186	4.20066	14.9264	3.09597e-05	0.000251923	4.16629	CORO7
1.39128	0.56556	3.03296	0.0268674	0.0424734	2.21344	AC130456.3
1.39012	4.67111	17.7441	8.53379e-06	0.000110243	4.45134	ZNFX1
1.38951	5.78749	13.2325	4.98001e-05	0.00034499	4.05656	DDC
1.38949	5.64862	11.1183	9.49887e-05	0.000530194	3.90305	HYI
1.38641	5.50215	10.3969	0.000154358	0.000736498	3.78395	TIPARP
1.38633	2.86795	20.3053	5.25084e-06	8.15652e-05	4.55451	PPP1R3E
1.38597	1.79775	16.2085	1.87106e-05	0.000182958	4.27975	AC015871.7
1.38548	4.09215	7.99209	1.18774e-05	0.000136285	4.37983	IRF9
1.38523	5.41671	10.9074	0.000122218	0.000627809	3.84163	OXNAD1
1.38439	1.2823	3.78518	0.0121408	0.0217658	2.50802	TMEM200A
1.38401	7.34602	11.5629	4.13813e-07	1.7271e-05	5.06249	AFDN
1.38251	4.63862	8.53738	0.000300938	0.00118442	3.61449	SLCO2B1
1.37873	0.408483	5.12935	0.00644413	0.0128951	2.72428	AC010978.1
1.3783	4.99135	12.8055	1.58226e-07	9.28098e-06	5.24272	MIGA1
1.3783	3.64124	9.05413	0.000238293	0.00100281	3.67452	RASSF4
1.37656	3.44921	7.47316	0.000768815	0.002361	3.36378	PARP6
1.37641	0.665213	4.87234	0.000649335	0.0020816	3.41012	ADGRF3
1.37608	7.05853	10.7517	0.000117137	0.00061057	3.85204	A1CF
1.37606	2.47544	2.99632	0.0285875	0.0448051	2.18913	AL590006.1
1.37584	5.84186	9.85918	0.000159406	0.000753013	3.77594	NUB1
1.37573	6.50566	34.6504	3.98146e-07	1.68485e-05	5.06984	MAP4K3-DT
1.37547	3.07533	5.31041	0.000342407	0.00129981	3.5809	SLC25A34
1.37436	5.17323	4.62378	0.00497985	0.0104035	2.80833	RNF152
1.37427	3.64075	10.0226	0.000151497	0.000727417	3.7886	AC016831.7
1.37344	3.90369	5.44677	0.000282137	0.00112766	3.63117	STXBP4
1.37254	2.92337	15.7121	1.75535e-05	0.000175212	4.29393	MYRF
1.37233	4.51626	4.16636	0.0081343	0.0156208	2.64644	SEMA6A-AS1
1.37222	0.276193	3.48177	0.0179402	0.0301925	2.36685	ABI3BP
1.37197	5.67146	8.26105	0.000389687	0.00142089	3.54697	RHOU
1.37132	4.77649	15.3763	1.95575e-05	0.000187692	4.26988	TOM1
1.37001	5.00069	8.56239	0.0002355	0.000994961	3.67753	IFT20
1.36962	1.22136	11.5255	4.94934e-05	0.000343806	4.05801	SNTA1
1.36836	4.89974	12.3918	8.39011e-05	0.00048965	3.93297	ELL
1.36793	5.73076	10.4214	0.000150365	0.000724271	3.79047	APOL6
1.36768	0.582511	8.00768	0.000459919	0.00160771	3.50308	AL138831.1
1.36685	0.568032	4.25499	0.00167624	0.00431619	3.1423	CD7
1.36643	2.10185	15.034	1.37225e-05	0.000149896	4.34825	ADPRM
1.3661	0.903815	5.96013	0.00204882	0.00506522	3.08306	AC018628.2
1.36499	3.19005	8.15771	0.000359311	0.00134342	3.5683	DNMBP-AS1
1.36467	4.82864	5.18559	0.00262965	0.00617174	3.00801	SPON1
1.36429	1.633	10.0702	0.000272979	0.00110061	3.63968	AC016831.5
1.36415	3.40768	6.5238	0.000747634	0.00230949	3.37149	AC010210.1
1.36381	6.46291	7.70325	1.63707e-05	0.00016743	4.30939	PELI2
1.36318	1.36666	7.13334	0.000715931	0.00223933	3.3834	THSD7A
1.36023	5.75959	12.1175	7.41221e-05	0.000451755	3.96265	TPK1
1.36015	1.98523	5.28344	0.00188984	0.00476127	3.10702	AP001554.1
1.35798	5.63468	8.98295	0.000236949	0.00099937	3.67597	GPAT3
1.35631	4.04792	6.74263	0.000778469	0.00238252	3.36034	TAP2
1.35603	6.93707	22.927	3.97069e-06	6.80843e-05	4.61291	LUZP1
1.35513	2.50339	5.1432	0.00252941	0.00598361	3.0198	MAP3K2-DT
1.35506	3.54559	4.67322	0.000876509	0.00260688	3.32743	MANCR
1.35368	3.28999	6.07789	0.000119125	0.000618927	3.84792	PRTFDC1
1.35352	0.172631	3.05959	0.029305	0.0457227	2.17936	TRIM22
1.3535	7.80223	9.47539	0.000216603	0.000939646	3.69882	AOC1
1.35119	6.21196	15.5432	2.15627e-05	0.00020011	4.24806	MIR22HG
1.35013	3.9491	9.59829	2.3116e-06	4.88818e-05	4.72408	TRAF6
1.3495	3.27922	7.02903	0.000774222	0.00237424	3.36185	BMF
1.34943	4.44135	10.8878	9.64745e-05	0.000535492	3.89929	AP001107.9
1.3493	1.30257	3.74914	0.0123242	0.0220555	2.50272	GREB1L
1.34908	5.33682	12.7594	5.4317e-05	0.0003671	4.03623	ZHX3
1.34905	6.64182	17.7288	9.36774e-06	0.000116843	4.43128	HOOK2
1.3489	3.10811	8.66502	0.000247837	0.0010307	3.66448	TRIM69
1.34698	6.17106	18.4308	8.73284e-06	0.000111769	4.44638	CYP4F12
1.34668	2.14995	5.60163	0.00244157	0.00581839	3.03049	AC006059.1
1.34567	0.0514538	5.5097	0.00313669	0.00711763	2.95402	AC023790.2
1.34561	7.06605	8.37534	7.86291e-06	0.0001046	4.46888	ZNF292
1.34428	3.26107	23.7135	2.31667e-06	4.88818e-05	4.72363	SHFL
1.34237	3.65865	12.4925	3.92355e-05	0.000293675	4.11194	C2CD2L
1.34217	2.76651	5.92756	0.00229335	0.00554344	3.04935	CCNE2
1.34208	7.49742	12.9357	2.83956e-05	0.000237941	4.18597	NHSL1
1.34182	5.16925	12.6701	1.74972e-07	9.93135e-06	5.22413	TSHZ1
1.34173	1.00982	5.61531	0.000222903	0.000959848	3.69154	SOCS2-AS1
1.34172	3.57304	11.1786	0.000106086	0.000572322	3.87623	AKTIP
1.34082	5.3958	8.48623	0.000393096	0.00143016	3.54468	BCL2L1
1.33984	4.98147	14.0166	3.81709e-05	0.000288935	4.11828	HOOK3
1.33975	2.7904	9.98644	0.000123475	0.000632512	3.83912	JADE1
1.33943	0.768564	10.2097	0.000182358	0.000826486	3.74228	ANKRD24
1.33936	1.46963	5.36712	0.00655334	0.013063	2.71873	HIST2H2BE
1.33925	1.43974	10.6822	0.000383199	0.00140312	3.55139	KLHL11
1.33863	3.53606	8.05965	0.000428702	0.00152227	3.52175	CDK18
1.33811	4.5515	10.8024	8.91311e-05	0.000506387	3.91842	C5orf15
1.33803	5.46791	13.4358	4.84251e-05	0.000338396	4.0631	TENT4B
1.33803	4.89143	8.12647	0.000486848	0.00167752	3.48789	C5orf56
1.3375	1.71378	3.89606	0.00298003	0.00682845	2.96979	SLFNL1-AS1
1.33693	1.4301	5.65743	0.00136295	0.00366023	3.20238	ZNF546
1.33473	0.482518	3.03553	0.0301489	0.0468086	2.16813	DSCAML1
1.33384	6.55809	9.36386	2.89357e-06	5.63578e-05	4.67823	MAPK8
1.33279	3.76375	5.29003	0.00261798	0.00615385	3.00936	AC025159.1
1.33245	2.43771	7.04735	0.00106461	0.00303502	3.27287	AC093323.1
1.332	6.02749	5.36223	0.00366028	0.00806249	2.90605	GADD45B
1.33143	2.73739	5.73371	0.000189343	0.000848116	3.73283	PIWIL2
1.33062	7.1722	9.82779	1.86347e-06	4.32212e-05	4.76769	TMEM176A
1.32985	4.80591	8.12814	0.000419719	0.00149962	3.52736	DHRS1
1.32953	1.93479	11.4905	6.54452e-05	0.000413447	3.99226	ACCS
1.32864	8.846	5.10963	0.00359857	0.00795191	2.91136	MT1G
1.32749	2.18079	8.30753	8.44921e-06	0.00010971	4.45347	VPS13B-DT
1.32649	4.38732	18.7374	7.239e-06	9.85202e-05	4.48654	PLAGL2
1.32543	3.9689	3.18372	0.0280701	0.0441131	2.1963	ISX
1.32531	7.9999	13.8207	2.78789e-05	0.000235559	4.19013	MAOA
1.32501	5.99351	7.61033	1.81853e-05	0.000179513	4.28608	CCDC25
1.32414	7.02294	23.1904	2.06453e-06	4.57577e-05	4.747	SEC31A
1.32307	3.85816	5.31322	0.00288203	0.00665914	2.98005	PAM
1.32259	4.03178	9.84717	1.83021e-06	4.27105e-05	4.77132	GPANK1
1.32179	3.50799	6.16782	0.000105818	0.000571282	3.87685	AMDHD2
1.32149	2.14986	5.74518	0.00335457	0.00752771	2.93323	HIST1H2BN
1.32015	6.72915	9.88186	0.000177712	0.000811239	3.74876	SKIL
1.31886	5.03673	3.32244	0.0217798	0.0355183	2.29419	AC007952.4
1.31872	2.24409	3.95772	0.0131866	0.0233269	2.47869	ZNF215
1.31869	0.267211	3.93733	0.0101829	0.0187856	2.56955	PP2D1
1.31755	3.59159	7.08023	0.00114718	0.00321192	3.2517	AP1S3
1.31696	3.98022	7.6629	0.000848492	0.00254447	3.33647	GXYLT1
1.31679	4.38068	9.67929	2.14128e-06	4.6739e-05	4.73961	C9orf40
1.31578	3.82007	14.619	2.17445e-05	0.000201428	4.24618	GNAI2
1.31549	1.96685	3.56139	0.0151013	0.0261178	2.42994	HIST1H1D
1.31471	3.3822	9.42574	0.000184942	0.000834215	3.73874	TK2
1.3138	1.85318	6.25045	9.49965e-05	0.000530194	3.90303	AC092338.2
1.31359	6.41272	5.23937	0.000379141	0.00139473	3.55419	SMIM2-AS1
1.31226	2.97026	7.19456	0.000915579	0.00269668	3.31526	LINC02256
1.31053	5.43579	18.4133	7.55413e-06	0.000101663	4.47745	ANKS4B
1.31016	4.23879	15.7741	1.97544e-05	0.000189224	4.26765	AGO1
1.30952	3.87099	14.9165	2.63934e-05	0.000227178	4.20254	TEX9
1.30801	0.868093	4.71541	0.00405328	0.00876299	2.87398	REC8
1.30755	6.86349	12.8515	6.07196e-05	0.000393035	4.01	OSBPL9
1.30654	5.04836	19.8719	5.84713e-06	8.67476e-05	4.53184	NMRK1
1.30593	5.7384	9.29874	0.000234465	0.000992197	3.67866	ACVR2A
1.30516	6.1118	8.98559	0.000280833	0.00112492	3.63237	PLIN3
1.3051	0.89661	5.57882	0.00286327	0.00661982	2.98205	USP18
1.30479	4.99394	12.9326	3.902e-05	0.000292448	4.11321	XYLB
1.3045	4.29394	4.94306	0.0040284	0.00872119	2.87593	DMAC2
1.30338	5.21693	6.69803	5.37776e-05	0.00036489	4.03857	LRCH1
1.30234	4.10632	18.3138	1.0352e-05	0.000125034	4.40969	MOV10
1.30196	2.88358	17.4392	1.32787e-05	0.000147141	4.35546	CBR3
1.3014	6.87524	9.22964	3.29738e-06	6.12393e-05	4.65137	SLC39A5
1.3012	2.57309	4.91884	0.00409927	0.00885107	2.87042	SERPINE2
1.30113	-0.0219277	3.8058	0.0106693	0.019524	2.55335	ZBED6
1.30015	1.04215	5.61472	0.00531324	0.0109851	2.7874	AC026124.2
1.29928	3.52192	18.4791	6.8191e-06	9.55399e-05	4.49926	GRINA
1.29858	2.1246	6.91126	4.13729e-05	0.000304819	4.09968	ZNF136
1.29709	0.751901	3.9883	0.00974833	0.0181269	2.58463	AC016575.1
1.29669	4.58154	17.3547	8.54861e-09	1.46174e-06	5.75727	PSD4
1.29655	1.26288	5.94575	0.00174176	0.00445693	3.13106	LINC00705
1.29583	0.904038	7.24278	0.000980663	0.00284318	3.29602	AC092834.1
1.29536	4.80131	10.4645	0.000140636	0.00069032	3.80705	SLC35B1
1.29419	5.34197	9.79741	0.000210169	0.00091908	3.70647	CHIC2
1.29408	0.505314	3.6571	0.0148742	0.0257955	2.43543	AC005343.1
1.29328	4.71998	7.93283	1.26766e-05	0.000142699	4.36562	PI4K2B
1.29239	0.98541	7.39764	0.00115053	0.00321776	3.25087	AC005520.5
1.29149	1.42457	6.03707	0.000125748	0.000639677	3.83464	TRIM10
1.29128	3.71601	16.9331	1.25573e-05	0.000142153	4.36768	OGG1
1.29015	2.98179	5.22067	0.00221016	0.00538308	3.06043	AC023043.1
1.28969	1.58327	7.4912	0.000690773	0.00217768	3.39322	LINC00857
1.28969	3.70124	11.8081	0.000245929	0.00102597	3.66646	GATA6-AS1
1.28855	5.57898	9.4052	2.78031e-06	5.48551e-05	4.68642	UBR4
1.28818	5.06527	7.37629	2.37976e-05	0.000214688	4.22591	DMXL2
1.28683	5.70374	8.16839	0.000375906	0.00138544	3.55645	WDR60
1.28626	3.86013	13.8312	4.32237e-05	0.00031252	4.08954	TRIM3
1.28495	5.88944	9.74166	2.01946e-06	4.52501e-05	4.75147	KLHL24
1.28464	0.388088	3.62547	0.0142578	0.0248713	2.4507	AC010331.1
1.28451	0.564873	6.82437	0.00115396	0.00322379	3.25002	DYNC2H1
1.28395	4.20934	10.3718	0.000180428	0.00082011	3.74495	TMEM120B
1.28357	6.68726	10.7617	0.000121808	0.000626869	3.84246	MPP5
1.28153	0.785522	2.726	0.0213393	0.0349225	2.30193	AC024619.3
1.2802	5.42589	5.83601	0.000164701	0.000769652	3.76779	LMO4
1.27864	1.69064	13.2266	2.14703e-05	0.000199496	4.24903	HCN3
1.27779	3.90897	6.87568	4.32068e-05	0.00031252	4.08963	TCP11L2
1.27735	3.36815	8.96034	4.3056e-06	7.20047e-05	4.59606	AGAP3
1.27718	3.90234	3.05927	0.0274671	0.0432909	2.20481	AP001011.1
1.27659	6.19239	7.05585	0.00092578	0.00272198	3.31216	FAM234A
1.27627	4.48273	18.9236	7.12056e-06	9.71055e-05	4.49005	ABCC6
1.27549	2.43154	6.41092	0.00124002	0.00340864	3.22951	UNKL
1.27528	0.492393	3.68524	0.0231681	0.0374474	2.27065	NATD1
1.27459	0.597817	3.73664	0.0126605	0.0225378	2.49318	LBH
1.27449	6.27032	6.51531	0.00125384	0.00343665	3.22634	FUT8
1.27395	4.40559	12.3536	7.46245e-05	0.00045366	3.96104	RMND1
1.27374	6.34587	2.57953	0.0274386	0.0432504	2.20522	HLA-F
1.27328	0.875078	2.76125	0.0200868	0.0331946	2.32472	DENND6A-AS1
1.27267	0.995158	4.81807	0.00583511	0.0118893	2.75691	TGFB1I1
1.27244	4.55472	7.15801	3.07541e-05	0.000250866	4.16781	RNF141
1.27105	6.49016	9.33634	0.000228757	0.000974832	3.68494	UACA
1.27081	5.5068	7.41931	0.000645564	0.00207268	3.41171	HS2ST1
1.26993	0.219268	6.71091	0.000989607	0.00286473	3.29346	LINC01186
1.26893	4.59186	4.76522	0.00510734	0.0106303	2.80018	GPCPD1
1.2683	7.39261	10.2723	1.24197e-06	3.39353e-05	4.84882	CXADR
1.2678	2.22021	8.07513	0.000382877	0.00140296	3.55161	TRIM32
1.26776	6.79609	10.7411	0.000112026	0.000593824	3.86295	EPHX2
1.26766	7.29395	4.8732	0.00580003	0.0118306	2.75888	BRINP3
1.26727	4.64194	12.7128	6.65023e-05	0.000418518	3.98846	FOXN2
1.26635	2.5156	12.2224	4.72326e-05	0.000332819	4.06891	LYSMD4
1.26509	6.61538	13.9251	3.2717e-05	0.000260398	4.15368	FOXJ3
1.26501	5.78368	9.62812	0.000198466	0.000880064	3.72096	ISG20
1.26402	7.10569	14.4394	3.53517e-05	0.000274994	4.13593	MAP3K2
1.26401	3.55204	10.3808	6.67986e-05	0.000419861	3.98741	AC009226.1
1.26309	0.798913	6.83814	0.00100599	0.00290611	3.28885	AC125611.3
1.26155	0.00944959	4.71164	0.00528959	0.0109422	2.78885	DDX3Y
1.26112	6.48015	13.513	3.61719e-05	0.000280226	4.13066	RIPK1
1.2607	0.104218	7.66533	0.000871048	0.00259623	3.32917	AL512791.2
1.26066	5.72891	15.6777	2.28502e-08	2.48958e-06	5.58891	CD58
1.26047	0.435327	3.53032	0.0145653	0.0253467	2.44301	LINC02640
1.25988	3.81532	6.71118	5.29059e-05	0.000360748	4.0424	PLEKHA8
1.25972	8.29679	10.6827	8.64943e-07	2.70932e-05	4.92011	JMJD1C
1.25894	2.58158	10.6963	0.000129652	0.000653074	3.82712	LIG1
1.25865	2.68192	3.88264	0.00992996	0.0184083	2.57826	GLOD5
1.25731	6.33536	8.98271	0.000281353	0.001126	3.63189	SLC6A8
1.2567	5.32333	7.13049	0.000796569	0.00242029	3.35398	EDN3
1.2556	4.03285	10.1099	1.43789e-06	3.70011e-05	4.81968	SLC25A51
1.25529	0.38773	3.37957	0.00700763	0.0138206	2.69648	SGO1
1.25481	2.07254	5.57007	0.00288404	0.00666144	2.97983	ARF4-AS1
1.2544	0.544724	3.9015	0.0029538	0.00678164	2.97251	LCMT1-AS1
1.25303	2.70807	7.34324	0.000717636	0.0022442	3.38275	KMT5C
1.25261	4.80157	10.1271	0.000150734	0.000725544	3.78986	SS18L2
1.25259	1.879	3.28081	0.0192479	0.0320349	2.34069	LINC02408
1.25081	4.4712	10.0174	1.56443e-06	3.87081e-05	4.80282	MCFD2
1.25079	2.8543	4.42808	0.00863349	0.0164094	2.62624	AL034417.2
1.25044	5.66469	9.87866	0.000161949	0.000761477	3.77199	BCL3
1.25001	2.7571	12.0841	8.02327e-05	0.000474832	3.9437	SH3BP5L
1.24982	3.20757	8.82848	0.000473081	0.00164463	3.49555	NDUFA6-DT
1.24957	4.47687	11.3678	9.42441e-05	0.000527818	3.90495	RNF125
1.24801	6.94707	19.3595	6.25174e-06	9.02818e-05	4.51769	EPS8L3
1.24759	6.46129	5.2642	0.000365843	0.00135923	3.56357	C11orf49
1.24751	3.77454	9.33229	0.000573798	0.00189751	3.44371	TRPV1
1.24726	5.46085	14.7659	2.23567e-05	0.00020547	4.23995	ILRUN
1.24511	0.63989	4.70433	0.00562997	0.0115301	2.76859	TTBK1
1.24489	4.77297	10.0582	0.000140027	0.000688273	3.80812	SPTLC3
1.24456	0.35694	3.16264	0.0101134	0.0186823	2.57193	PLSCR3
1.24246	2.61881	9.8257	0.00018384	0.000830726	3.74025	ZCWPW1
1.24174	0.905975	3.2232	0.00912544	0.0171704	2.60732	Z99127.1
1.24142	5.19863	8.48518	0.000346405	0.00131073	3.57787	STBD1
1.24003	3.82444	14.3161	3.51737e-05	0.000273935	4.13709	LRCH4
1.23727	2.65719	3.70524	0.00407313	0.00879962	2.87244	HIST1H4E
1.23686	1.48764	3.77445	0.0129959	0.0230485	2.48388	AC104365.1
1.23672	1.76664	5.45548	0.00273681	0.00638564	2.99585	SPON1-AS1
1.23612	3.80022	3.39676	0.0140108	0.0245142	2.45699	PGAP1
1.23595	5.72589	7.30591	0.000828727	0.00249752	3.34302	ARL5B
1.23555	1.0541	4.33238	0.001484	0.00391881	3.17779	TEX30
1.2354	6.44968	6.43473	7.49232e-05	0.000454837	3.96008	PRAG1
1.23249	0.265825	5.63154	0.000217946	0.000944122	3.69725	AL353708.3
1.23151	5.44951	21.9197	3.81986e-06	6.67027e-05	4.62095	SENP2
1.23118	1.99935	9.41078	0.000429479	0.00152347	3.52127	SLC25A22
1.23107	6.13866	15.0118	2.49339e-05	0.000220744	4.2154	CSNK1D
1.231	-0.316215	3.27342	0.00838162	0.0160067	2.6363	NTN1
1.23086	6.35431	8.06054	0.000401333	0.00145237	3.53921	RB1CC1
1.23002	7.64241	12.1783	5.43207e-05	0.0003671	4.03621	PLEKHA7
1.22991	2.54685	21.4335	4.59594e-06	7.53198e-05	4.58243	LINC01137
1.22953	4.63502	21.4999	4.21645e-06	7.11736e-05	4.60042	SIRT2
1.22923	8.18695	9.33339	2.98026e-06	5.78239e-05	4.67218	GOLGA4
1.2291	2.72611	8.13383	0.000452106	0.00158404	3.50764	AC099778.1
1.22882	1.33309	11.2202	0.000101746	0.000556417	3.88639	AC104316.1
1.22827	4.93861	12.2938	6.16963e-05	0.000397157	4.00623	KCTD3
1.22677	5.72317	9.18505	3.44477e-06	6.23754e-05	4.64235	TRMT11
1.22575	4.13745	6.44534	0.00109593	0.00309771	3.26467	AC119674.1
1.22537	4.71968	9.91447	0.000247399	0.00102972	3.66494	FBXL12
1.22454	8.30461	10.0984	1.45305e-06	3.71004e-05	4.81759	RTN4
1.22429	2.93769	9.8339	0.000379573	0.00139507	3.55389	HCFC2
1.22386	1.86471	4.99789	0.00436197	0.00931763	2.85073	AASS
1.22368	3.87166	14.0597	2.58482e-05	0.000224336	4.20726	ZNF487
1.22238	2.4922	5.85413	0.00174029	0.00445468	3.13131	SLC35B4
1.22201	6.58545	4.6558	0.000900048	0.00265815	3.32004	AKR7A3
1.22135	1.68159	9.34081	0.000281732	0.00112693	3.63154	AC022613.2
1.22099	6.5734	11.4766	4.43865e-07	1.79819e-05	5.04911	GUCY2C
1.22097	6.84396	7.68635	0.000533295	0.00179006	3.46345	ATXN1
1.22077	3.30664	21.4252	3.88953e-06	6.71533e-05	4.6172	ZC3H12D
1.21934	2.61703	8.97988	0.000249013	0.00103417	3.66327	ABTB1
1.21875	4.25778	13.4615	2.56312e-05	0.000223234	4.20917	RMC1
1.21824	-0.0524741	3.29497	0.00808182	0.0155377	2.64863	AL157400.3
1.21798	4.5214	10.667	0.000100651	0.000552104	3.88902	ZDHHC6
1.2174	7.64309	7.49194	2.08198e-05	0.000195364	4.25591	HSD17B11
1.21708	2.66922	3.20616	0.0209869	0.0344461	2.30822	AC005726.1
1.21652	6.28237	9.87656	0.000206293	0.00090561	3.71118	PLEKHG6
1.21637	3.87624	11.8565	9.69598e-05	0.000537596	3.89808	GALT
1.21594	0.271942	3.53556	0.0157406	0.0270082	2.41488	SNAI1
1.21592	3.36827	6.27213	0.00128908	0.00351444	3.2184	CXCL16
1.21556	0.98024	5.6985	0.00162782	0.00421078	3.15087	ZNF687-AS1
1.21413	2.10475	8.06702	0.000374624	0.00138223	3.55734	AC012291.3
1.21234	3.84877	3.96912	0.0117792	0.0212418	2.51869	SLC19A3
1.21131	5.5164	11.296	9.59388e-05	0.000533493	3.90064	SYNPO
1.21129	1.22217	3.80002	0.00348567	0.00776798	2.92131	C1RL-AS1
1.21083	1.93263	13.7302	3.95289e-05	0.000295533	4.11022	AC092338.3
1.21083	3.25068	10.9504	0.000160103	0.000755132	3.77485	PPL
1.2103	0.855502	3.61189	0.0136781	0.0240562	2.46561	LINC02649
1.20951	5.32916	6.15642	0.000107413	0.000577227	3.87321	CPEB2
1.20884	2.72098	7.9792	1.20465e-05	0.00013742	4.37675	LINC00294
1.20748	2.67501	5.89557	0.000151961	0.000728724	3.78784	BRIP1
1.20449	5.40495	12.7904	4.15405e-05	0.000305468	4.09874	SLC3A2
1.20431	0.782179	3.212	0.0217158	0.0354395	2.2953	AL513327.1
1.20411	1.24216	3.56163	0.0158325	0.0271242	2.41275	VIPR1-AS1
1.20392	8.3717	17.6707	6.71821e-06	9.44664e-05	4.50243	RIOK3
1.20371	1.44049	5.25753	0.00654416	0.0130471	2.71919	RELT
1.20319	1.18423	4.29782	0.00727218	0.0142241	2.68412	RAG1
1.20266	4.4472	12.3477	7.07979e-05	0.000437398	3.97359	CEPT1
1.20226	4.50533	7.27551	2.67706e-05	0.000229126	4.19933	PECR
1.20222	0.761113	4.64677	0.00460347	0.00973505	2.83355	AC104667.2
1.20189	0.387553	3.85231	0.0105747	0.0193906	2.55645	AL451123.1
1.20174	5.27598	11.9039	3.15076e-07	1.42885e-05	5.1142	PGPEP1
1.20097	6.38509	5.468	0.000273825	0.00110256	3.63888	HMGCS1
1.20028	5.38669	9.10803	3.71664e-06	6.55025e-05	4.62663	PEX14
1.2	3.34949	3.14341	0.0229419	0.0371175	2.2744	SLC9C1
1.19995	3.04314	8.47477	0.000418363	0.00149701	3.52822	CCDC127
1.19932	6.13186	13.1062	5.0426e-05	0.00034774	4.05364	PNPLA2
1.19915	4.36226	8.87875	4.67398e-06	7.6149e-05	4.57891	INTS12
1.1982	6.99333	12.9171	6.53669e-05	0.000413256	3.99255	TNFRSF10B
1.19784	5.58413	12.6006	1.84318e-07	1.01831e-05	5.2145	PLEKHA1
1.19762	4.19905	6.6704	5.56588e-05	0.000372826	4.0305	PPIP5K1
1.19633	2.23505	4.42918	0.00626437	0.0125999	2.73361	GPR137B
1.19542	0.648939	6.31287	8.76136e-05	0.000500762	3.92256	AL353795.2
1.19509	4.72964	11.4967	9.07482e-05	0.00051308	3.91408	SLC30A1
1.19472	3.98197	18.1107	9.52192e-06	0.000117991	4.42775	STAT2
1.19461	5.60641	18.6434	6.46625e-06	9.21531e-05	4.51054	GBA2
1.19243	3.4298	8.69359	0.000277569	0.00111497	3.63538	TRMT61B
1.19198	7.14453	12.604	4.57544e-05	0.000324965	4.07632	KDM6A
1.1911	5.00033	4.41162	0.00131111	0.00355812	3.21354	GPRIN3
1.19109	3.77535	10.4266	0.000124936	0.000636281	3.83623	PPP3CC
1.19064	4.51173	17.3971	1.38354e-05	0.000150549	4.34646	TBK1
1.19021	6.49946	6.64255	5.76275e-05	0.000380973	4.02232	CISD1
1.18984	4.62192	9.61926	0.00026832	0.00108702	3.64411	SEC22B
1.18949	4.0198	15.0319	2.19281e-05	0.000202758	4.2443	SIDT2
1.18912	3.64849	11.4691	4.46585e-07	1.80439e-05	5.04795	CEP120
1.18911	3.58575	12.1712	7.39228e-05	0.000451199	3.96329	FN3K
1.18848	6.16633	3.32095	0.0210638	0.0345462	2.30684	EFNA1
1.18802	6.68711	13.8412	3.72915e-05	0.000284689	4.12365	SMAD3
1.18775	1.28468	5.65933	0.00296728	0.00680334	2.97111	SLIT3
1.18728	4.19075	9.27406	0.000249592	0.00103488	3.66268	MBD1
1.18489	3.9596	15.3479	1.78242e-05	0.000176984	4.29054	ZNF507
1.18397	3.44525	8.89315	0.000334788	0.00128178	3.58678	ZBTB5
1.18376	5.71761	9.44357	0.000257086	0.00105605	3.6551	XPR1
1.18374	2.94853	7.49037	0.000588363	0.00193443	3.43692	DPY19L3
1.18362	5.07314	28.253	1.13246e-06	3.22178e-05	4.8671	EXT2
1.18355	6.59132	37.7266	2.45971e-07	1.22117e-05	5.16074	RRAS2
1.18327	6.41083	9.00736	0.000273632	0.00110214	3.63906	GBP3
1.18294	4.5951	11.1904	9.20312e-05	0.000518405	3.91069	PNPLA6
1.18259	6.27025	14.5492	2.99843e-05	0.000246992	4.17359	ECHDC2
1.18217	6.11307	4.83021	0.00502854	0.0104907	2.8052	TMEM37
1.18202	2.16366	16.2268	1.55064e-05	0.000162017	4.32137	IFIT5
1.18151	5.20655	8.84479	0.000482699	0.00166815	3.49018	ZCCHC14
1.18079	2.18458	11.9342	7.17215e-05	0.000441221	3.9705	AL160313.1
1.17977	3.84549	5.03039	0.00398633	0.00864741	2.87924	HIST1H1E
1.17901	6.2342	9.15757	0.000262652	0.0010712	3.6496	AGFG1
1.17859	0.975978	4.27329	0.0058836	0.0119705	2.7542	AC211433.1
1.17854	6.84046	8.0966	0.00055091	0.00183477	3.4547	MAN1A1
1.1783	-0.552216	3.01895	0.0294556	0.0459105	2.17733	SLX1B
1.17769	7.75757	7.40342	2.30597e-05	0.0002099	4.233	DHRS11
1.17732	0.829956	4.19472	0.0119504	0.0214929	2.51361	MFNG
1.17712	1.31372	7.86701	0.000588193	0.00193443	3.437	LINC02175
1.17652	3.00268	4.63952	0.00675771	0.0134023	2.70855	UBE2R2-AS1
1.17593	3.85572	14.2433	3.38825e-05	0.000266706	4.14567	CYB5D2
1.17562	3.72106	17.6667	1.02102e-05	0.00012419	4.41267	IL17RC
1.17434	1.08054	5.651	0.00021216	0.00092539	3.70408	AGAP5
1.17363	7.45505	5.02071	0.000521197	0.00176034	3.46962	TNFSF10
1.17353	1.82833	7.94688	0.00050059	0.00171399	3.48044	AC011498.1
1.17325	4.30786	8.87119	0.00040351	0.00145747	3.53778	ELMOD2
1.17238	4.76532	8.92849	0.000406446	0.00146549	3.53586	MTMR12
1.17158	6.07104	10.4459	0.000124023	0.00063458	3.83804	NT5DC1
1.16967	6.15292	6.79667	0.00110046	0.0031092	3.2635	PDGFA
1.16935	0.896078	8.55554	0.000342735	0.00130073	3.58065	LINC01534
1.16888	7.43976	9.76039	0.000137234	0.000678665	3.8131	CCNL1
1.16835	2.44822	10.1689	0.000230553	0.000980147	3.68295	WDR81
1.16818	0.202595	4.31177	0.0050433	0.0105129	2.80425	ZSCAN20
1.16817	5.47903	10.0855	0.000168019	0.000779641	3.7628	PLA2R1
1.16667	3.5359	8.72967	0.000296026	0.00116902	3.61875	LINC02615
1.16632	0.971385	5.27574	0.00386407	0.00843433	2.88905	AC127502.2
1.16604	2.51812	4.11151	0.00926237	0.017373	2.60222	HIST1H2AG
1.16522	5.68228	19.0433	8.19345e-06	0.000107851	4.46007	KCNK5
1.16521	4.77547	12.8737	1.50459e-07	8.992e-06	5.252	RHOT1
1.16462	2.71302	8.76057	0.000282773	0.00112933	3.63059	AC010359.3
1.16422	3.958	4.84542	0.00371755	0.00816321	2.90118	TLR3
1.16414	4.8501	4.90669	0.00649432	0.0129681	2.72172	ALCAM
1.16404	3.95772	13.2997	1.10451e-07	7.39192e-06	5.30863	NIPA1
1.16369	2.24178	5.20792	0.000396732	0.00143949	3.54225	P2RY2
1.16336	4.71835	9.60762	0.000172497	0.000791971	3.75622	GFOD1
1.16318	4.76643	15.4283	3.19665e-05	0.000257092	4.15898	TMEM184A
1.16274	3.21	14.1875	5.96366e-08	4.74345e-06	5.41989	SLC9A6
1.16135	7.04645	9.79071	0.000187142	0.00084139	3.73577	PHLPP2
1.16134	5.18484	11.6125	5.8493e-05	0.000385353	4.01881	BTD
1.15938	4.99325	7.48008	0.000665241	0.00211873	3.40352	CBR3-AS1
1.15924	5.61202	12.9597	3.53987e-05	0.000275219	4.13563	MOGAT3
1.15911	1.22312	6.54286	0.00242543	0.00578903	3.03249	AC114956.3
1.1589	3.45984	5.13144	0.00192041	0.00481753	3.10227	AC073529.1
1.15863	5.44056	10.0869	0.000177561	0.000810792	3.74897	ZNF440
1.15807	8.61071	14.607	2.63042e-05	0.000226667	4.20331	PRKG1
1.15738	2.31314	9.04365	0.000316252	0.00122909	3.60161	AARS2
1.15732	0.230513	3.34953	0.0225582	0.0365903	2.28083	GALNTL6
1.15712	5.16763	21.7744	3.88784e-06	6.71533e-05	4.61729	TSPAN12
1.15619	0.643883	6.98521	0.000880815	0.00261543	3.32606	BICRA-AS1
1.15545	0.604909	4.3751	0.00660657	0.0131491	2.71605	LINC01123
1.15545	5.66203	8.79485	5.08891e-06	8.01596e-05	4.56109	URGCP
1.15536	5.4843	7.12494	3.19881e-05	0.000257092	4.15883	CTDSPL2
1.15473	0.26739	2.75173	0.0204176	0.0336462	2.31858	AC010149.1
1.15299	3.9168	7.98092	0.000538761	0.00180482	3.46071	DQX1
1.15251	3.08161	13.6381	3.65793e-05	0.000281659	4.12809	TTC31
1.1524	5.74291	6.05753	0.000122381	0.000628111	3.84131	GFER
1.15232	3.39519	5.8257	0.000167022	0.000776199	3.76429	AC005037.1
1.15203	6.57873	8.84247	0.000306064	0.00120026	3.61011	GCNT1
1.15117	3.13333	5.34338	0.00032667	0.00125767	3.59318	PIR
1.15085	8.22651	6.88371	0.00112093	0.0031553	3.25827	ERBIN
1.15061	0.742485	4.42772	0.00127866	0.00349377	3.22073	ZNF569
1.15055	4.23428	4.78971	0.00073491	0.00228038	3.37621	SLC2A9
1.14788	2.30287	6.35445	0.000938177	0.00274991	3.30844	AC105285.1
1.14752	5.34069	15.0381	2.20992e-05	0.000203844	4.24255	SGPL1
1.1473	4.96992	13.342	4.06868e-05	0.000301394	4.10354	TPP1
1.14714	5.32423	9.18774	0.000267545	0.00108475	3.64485	TBC1D15
1.14712	6.05706	7.48376	2.10165e-05	0.000196361	4.25381	MAX
1.14599	5.73132	10.5763	0.000114764	0.000603106	3.85705	VEGFA
1.14527	7.30811	10.2954	0.000235511	0.000994961	3.67752	DOCK5
1.14465	4.60093	6.52275	0.00110991	0.0031308	3.26107	ZNF516
1.14452	5.70729	10.7031	0.000119462	0.000620257	3.84723	PRKCZ
1.14449	7.05773	6.91157	0.000946673	0.00277107	3.30591	LAMC2
1.14436	4.08289	8.60423	0.000261964	0.00106897	3.65027	TMX4
1.14401	3.91183	9.67821	0.000354061	0.00132943	3.57215	MICAL1
1.14394	6.1566	8.52468	6.72184e-06	9.44664e-05	4.50231	POR
1.14388	3.44313	13.3391	4.58564e-05	0.000325386	4.0758	SPON2
1.14383	6.51223	13.4547	9.89258e-08	6.86247e-06	5.32869	SELENOK
1.14342	5.60991	15.2338	2.55857e-05	0.000223234	4.20957	CLK1
1.14241	5.11091	12.1811	6.04844e-05	0.000392624	4.01091	CERK
1.14056	4.43891	6.94534	0.000899935	0.00265815	3.32007	AC242426.2
1.14041	0.31073	3.32559	0.0260571	0.0413775	2.22536	UBOX5-AS1
1.14017	-0.070733	3.32102	0.0227196	0.0368127	2.27812	HLA-G
1.13965	4.68789	26.5608	1.45159e-06	3.71004e-05	4.81779	CAMKK2
1.1395	4.74169	6.49706	0.0011355	0.00318627	3.25461	XKR6
1.13892	2.18064	4.38891	0.00135837	0.00365553	3.20335	FAM122C
1.13889	3.70231	3.291	0.022134	0.0360292	2.28806	SAMHD1
1.13851	5.7377	8.87757	0.000316965	0.0012306	3.60102	LCLAT1
1.13848	5.29786	15.4378	1.35185e-05	0.000148714	4.35154	B4GALT4
1.13847	6.48966	10.7611	0.00012062	0.000623001	3.84486	CRADD
1.13784	1.82111	4.52271	0.00110372	0.00311669	3.26266	AL117336.2
1.13711	0.730516	5.03071	0.00293048	0.00674338	2.97494	PAXBP1-AS1
1.13607	5.73777	9.00449	0.000227192	0.000970339	3.68669	AZIN1
1.1358	0.390554	5.3786	0.0020803	0.00512967	3.07852	RUSC1-AS1
1.13529	4.17714	16.0573	2.9444e-05	0.0002443	4.17772	SEPSECS
1.13504	6.68099	7.47427	0.000618332	0.0020072	3.42344	TFG
1.13494	4.83249	5.25439	0.00396596	0.00861958	2.88086	SREBF1
1.13425	6.34931	9.90679	0.000156978	0.000745709	3.77976	SLC25A1
1.13354	3.45422	7.36708	0.00131246	0.00356114	3.21324	TYW5
1.13343	3.97359	8.1986	9.49288e-06	0.000117727	4.42841	SP110
1.13326	7.42059	12.1188	6.46666e-05	0.000410537	3.9951	EFHD2
1.13306	0.594262	5.63269	0.0018044	0.0045894	3.12067	AC010336.8
1.13238	4.62688	9.42576	0.000164512	0.000769007	3.76807	TEP1
1.13182	2.82544	3.61706	0.00471259	0.00993115	2.82605	PRSS36
1.13151	4.63963	22.0091	2.989e-06	5.78486e-05	4.67157	MGAT1
1.13086	6.28628	12.0311	7.04454e-05	0.000435752	3.97478	NUCB1
1.12961	0.311193	6.24176	0.00143201	0.00380734	3.18812	CEL
1.1295	3.29832	8.39277	0.000742725	0.00229712	3.3733	ANKRD46
1.12873	4.90409	5.69544	0.00239122	0.00572926	3.03678	NMT1
1.12823	0.898922	4.90434	0.00562078	0.0115156	2.76912	AL022069.1
1.12726	3.67869	3.68164	0.0153562	0.0264833	2.42387	MIR924HG
1.1267	2.18539	6.64235	0.00115775	0.00322947	3.24909	FAM219A
1.12625	2.59836	6.00725	0.000130838	0.000656768	3.82488	GADD45G
1.12538	5.48909	12.9515	4.48317e-05	0.000320742	4.08106	DCAF11
1.12281	5.26176	9.21665	3.33958e-06	6.19473e-05	4.64875	SCCPDH
1.12181	7.37903	9.59874	0.000181594	0.00082376	3.74334	C1orf21
1.12114	7.14324	4.32795	0.00149435	0.00394065	3.17578	SERPINB6
1.12076	4.49265	3.67613	0.0135007	0.0237883	2.47028	STOM
1.12027	4.86347	8.05044	1.11438e-05	0.000131238	4.3937	ARHGEF28
1.11943	0.53293	4.13131	0.0105567	0.0193646	2.55704	LINC01762
1.11942	4.35691	7.08049	0.000823302	0.00248512	3.34484	SHPK
1.11903	1.31343	3.28953	0.00815657	0.0156576	2.64552	AC109587.1
1.11848	5.23779	12.2705	5.74371e-05	0.000380341	4.0231	CHMP4C
1.11835	4.51713	8.21886	0.000598458	0.00195905	3.43231	RBM41
1.11819	6.34043	9.12392	3.65868e-06	6.51237e-05	4.62989	MARCH8
1.11723	2.74989	11.2557	9.55207e-05	0.000531926	3.9017	KLHDC1
1.11631	5.23233	8.73671	0.000224423	0.000964479	3.68981	ACO1
1.1159	5.00518	17.5101	9.96871e-06	0.000121936	4.41785	FAM168A
1.1154	3.8403	34.5258	3.83448e-07	1.64558e-05	5.077	SHMT1
1.11506	2.3813	3.76465	0.00369387	0.00812117	2.90319	AMPD3
1.11398	5.40607	9.36113	0.000240948	0.00101062	3.67169	SLC25A25
1.1139	4.56867	9.13394	3.62264e-06	6.48091e-05	4.63194	SPAST
1.11316	1.8349	6.52043	6.71928e-05	0.00042136	3.98601	LINC01134
1.11295	2.8531	6.61279	0.00118152	0.00328097	3.2433	PATL2
1.1123	2.93468	8.65467	0.000354649	0.00133065	3.57172	AP1M1
1.11196	1.39723	5.39834	0.00259526	0.00610611	3.01201	INKA2
1.11193	4.2419	8.93591	0.00028628	0.00113942	3.62741	MAP3K1
1.11065	2.55047	11.129	8.22582e-05	0.000483243	3.93772	FAM228B
1.1106	1.16893	5.78378	0.00174011	0.00445468	3.13134	AC089985.1
1.11014	0.908246	5.48247	0.00223637	0.00543354	3.0569	ZMYND15
1.10981	5.11196	6.97458	0.00121533	0.00335331	3.23526	IL7
1.10975	2.1083	3.17598	0.0243633	0.0390553	2.25135	AL022724.3
1.10924	2.82989	8.69288	0.000218382	0.000945739	3.69674	ERI1
1.10887	2.6078	13.4704	3.79824e-05	0.000288082	4.11942	LINC00526
1.1076	3.33166	11.8698	3.23671e-07	1.4505e-05	5.10912	VPS37C
1.10671	2.51673	4.2323	0.0089948	0.0169687	2.61225	YOD1
1.10628	3.56022	8.36396	7.95814e-06	0.000105331	4.46631	MEAK7
1.10615	6.04426	17.7216	8.3614e-06	0.000109223	4.45572	DAP
1.10611	1.63897	6.05536	0.00190105	0.00478079	3.10527	GRTP1-AS1
1.10597	7.38207	7.7367	1.57664e-05	0.000163528	4.3177	DENND1A
1.10471	2.28147	4.17543	0.00190148	0.00478108	3.1052	ETV2
1.10357	0.910896	3.45989	0.0152384	0.026316	2.42666	AC026704.1
1.1	2.9098	3.8711	0.00865552	0.0164389	2.62537	ZNF19
1.09912	6.38364	13.655	3.58739e-05	0.000278628	4.13256	SLC39A4
1.0989	3.01734	15.6623	2.00939e-05	0.00019115	4.26385	CCDC159
1.09793	4.12205	10.6369	0.000119561	0.000620347	3.84702	PARP9
1.09782	2.50879	8.72958	0.000379916	0.00139579	3.55366	THNSL2
1.09743	5.18299	8.83737	0.000304461	0.00119488	3.61147	RCOR3
1.09666	0.418732	5.5363	0.00233048	0.00561354	3.04453	RGPD5
1.09664	3.63571	7.87401	0.000520355	0.00175985	3.47005	ZNF439
1.09625	6.2868	9.16493	3.51365e-06	6.33574e-05	4.63825	SP100
1.09577	4.93299	16.8711	1.11123e-05	0.000131224	4.39431	CDK11B
1.0955	2.75434	8.19933	9.48552e-06	0.000117727	4.42858	AC009403.1
1.09477	7.50215	6.31225	8.7684e-05	0.000500788	3.92237	PSME2
1.09444	7.45364	8.57098	0.000366077	0.00135964	3.5634	NR5A2
1.09406	5.72831	8.81759	0.000300345	0.00118351	3.615	IL6ST
1.09394	4.70947	13.4044	4.05253e-05	0.000300616	4.10446	SHLD1
1.09392	2.70802	4.41582	0.00130256	0.00354315	3.21542	ZNF169
1.09309	2.15614	6.67197	0.00065697	0.00210031	3.40693	SLC66A1
1.0927	7.82452	7.77442	0.000714528	0.00223586	3.38394	SEMA6A
1.0926	3.995	10.6273	6.34845e-05	0.000405745	3.99947	CMTR2
1.0924	0.213948	3.10923	0.0110752	0.0201623	2.54032	WFS1
1.0923	6.65029	5.23338	0.000382428	0.00140199	3.55192	TMEM256
1.09107	8.63401	8.84015	4.8601e-06	7.81761e-05	4.57074	ITM2B
1.09017	6.16231	9.18537	0.000247556	0.00103009	3.66478	ABHD12
1.0898	4.02219	6.87595	0.000951835	0.00278189	3.30439	AL022323.4
1.08931	3.51954	3.27517	0.0206674	0.0339914	2.31401	SPC25
1.0882	4.55983	21.2669	3.13735e-06	5.95039e-05	4.66162	WBP2
1.08688	5.09663	10.5431	0.000130578	0.000656281	3.82537	DDX60L
1.08637	1.31575	5.63972	0.00244389	0.0058221	3.0302	PPP1R14B-AS1
1.08625	3.50203	5.22093	0.00375876	0.00823522	2.89773	TRIM73
1.08568	3.33103	3.72959	0.00391301	0.00853012	2.88509	CKMT2-AS1
1.08566	6.09169	6.31464	0.00129845	0.00353451	3.21632	SLC51A
1.08513	2.61564	7.84745	1.39322e-05	0.000150969	4.34493	TRIM23
1.08486	5.27484	13.1119	4.93095e-05	0.000342999	4.05888	ZBTB43
1.08452	5.43127	7.15069	0.000799675	0.00242731	3.35291	ENTPD8
1.0839	2.93661	16.9821	1.50862e-05	0.000159598	4.32743	RBM15
1.08313	2.32873	5.76861	0.00380193	0.00831781	2.89414	SSTR1
1.08297	5.60518	9.17823	0.00022624	0.000968266	3.68776	ACBD5
1.08292	0.705787	11.0582	0.000111595	0.000592365	3.86389	FHAD1
1.08277	1.71525	5.37925	0.00141159	0.00376793	3.19227	PARP2
1.08274	5.55795	10.8834	9.88156e-05	0.000545101	3.89348	PCYT1A
1.08272	2.48822	4.33004	0.00587516	0.0119581	2.75467	AP006621.3
1.08246	5.9799	5.09002	0.00047084	0.00163909	3.49682	RHOF
1.08223	4.83515	9.7052	0.000137021	0.000678156	3.81348	LHPP
1.0821	0.28978	3.04905	0.0240072	0.0386026	2.25701	AC120193.1
1.08154	1.65377	4.4967	0.00667363	0.01326	2.71271	AL020995.1
1.08145	4.62386	14.6364	2.03833e-05	0.000193066	4.26065	SAP30L
1.08114	3.0013	5.52672	0.00274231	0.00639563	2.99524	MORC4
1.07998	5.00873	11.1038	7.89217e-05	0.000470734	3.94765	SLC12A7
1.07954	6.31873	16.4627	1.56124e-05	0.000162677	4.31987	AGPAT3
1.07911	6.79933	8.51999	6.7548e-06	9.48419e-05	4.50127	IGF2BP2
1.0787	2.62471	3.80935	0.00962217	0.0179362	2.58912	EPDR1
1.07765	4.39741	8.11622	0.000663307	0.00211523	3.40431	DOT1L
1.07751	2.0035	5.30126	0.00342502	0.00765415	2.92677	Z83844.2
1.07727	1.71837	3.65176	0.0205676	0.0338566	2.31583	C2orf27A
1.07514	0.650493	4.25506	0.00167605	0.00431619	3.14234	CXCR3
1.07433	4.7817	5.17437	0.00315259	0.00714519	2.95245	TNFRSF14-AS1
1.07419	0.4416	4.03651	0.00949724	0.0177425	2.59362	APOA1-AS
1.07418	6.98728	9.66894	0.000158781	0.000750763	3.77692	PPARA
1.07416	2.57421	7.80506	1.46055e-05	0.000156681	4.33456	ZBTB4
1.07242	6.28628	6.97778	0.000885644	0.00262577	3.32454	RELB
1.07163	3.38923	9.90131	0.000188846	0.000846766	3.73349	SLC25A42
1.0716	3.46729	9.47907	2.58977e-06	5.21603e-05	4.70093	MMAA
1.07063	10.0887	20.7585	3.88987e-06	6.71533e-05	4.61718	EZR
1.07042	2.4595	7.08121	0.000727523	0.00226566	3.37899	AC139493.2
1.06972	3.82531	5.27027	0.0045529	0.00965624	2.83707	GPATCH1
1.06943	2.8973	14.5288	2.77823e-05	0.000235004	4.19092	SCLY
1.0694	5.2943	13.0586	1.31458e-07	8.15149e-06	5.2768	TRIM36
1.06923	8.42484	9.67469	0.000200207	0.000885201	3.71875	ZFAND3
1.06846	6.19639	6.34722	8.38174e-05	0.000489563	3.93321	AP1AR
1.06819	4.57838	8.96579	4.28214e-06	7.18039e-05	4.5972	DLG5
1.06793	2.35446	10.0072	0.000140745	0.000690631	3.80686	NAPB
1.06675	1.47595	5.0053	0.000533153	0.00178998	3.46352	BBS12
1.06669	3.95009	8.2119	0.000426497	0.00151634	3.52312	GNPDA1
1.06656	2.40995	8.4211	0.000116372	0.00060816	3.85365	PALB2
1.06651	5.35263	7.11599	0.000847507	0.00254202	3.33679	CENPC
1.06632	5.76263	6.78511	0.00106957	0.00304629	3.27156	MCF2L2
1.06599	6.92606	16.0912	1.72326e-05	0.000172804	4.29803	MARVELD3
1.06572	0.733128	3.49513	0.0057733	0.0117855	2.76039	AL121601.1
1.06565	1.00688	5.85133	0.00188525	0.00475206	3.10774	LINC00937
1.06541	5.56323	15.6184	1.8078e-05	0.000178706	4.2874	LY75
1.06518	4.46	13.5241	5.60599e-05	0.000374851	4.02881	GDAP2
1.0645	2.94657	9.2553	0.000242646	0.00101466	3.6699	C9orf64
1.06386	2.55425	7.75486	0.000663962	0.00211599	3.40404	CBWD6
1.0638	2.89283	4.22017	0.00889694	0.0168228	2.61599	HIST1H3J
1.06375	4.76281	8.10136	0.000467509	0.00163086	3.49871	CDHR3
1.06366	0.341377	7.80023	0.000616846	0.00200323	3.4241	AC098818.2
1.06329	2.64786	5.37469	0.000312438	0.00121894	3.60476	CAPRIN2
1.06302	0.669978	4.01199	0.011229	0.0204007	2.53549	AC107214.1
1.06237	1.46649	6.25271	9.47184e-05	0.000529611	3.90374	HIST1H3E
1.06218	5.48108	10.9057	0.000111915	0.00059365	3.86319	MCUR1
1.06209	5.64778	7.67897	0.000754133	0.00232625	3.3691	STAT6
1.06084	6.29018	5.02691	0.000516468	0.00175236	3.47207	ITPKC
1.06071	1.73361	5.61471	0.00292257	0.00672863	2.97577	TMEM52
1.06019	5.88207	10.3815	0.000143545	0.000700077	3.80198	HBP1
1.05922	5.3722	3.3853	0.0191898	0.0319627	2.34182	TUBB2A
1.05849	0.421741	2.5955	0.0266968	0.0422433	2.21592	AL592166.1
1.0584	3.77749	10.1527	0.000180966	0.000821159	3.7442	SRD5A1
1.05808	1.74106	3.40568	0.0195481	0.0324527	2.33491	AL135978.2
1.05799	6.46739	11.1926	5.60862e-07	2.07477e-05	5.00423	DERA
1.05763	4.12723	5.37212	0.000313583	0.00122223	3.60381	MAP7D1
1.05752	4.71254	10.5098	0.000127664	0.000646274	3.83092	P4HA2
1.05687	6.60123	7.0992	0.000965952	0.00281179	3.30026	TMEM236
1.05671	1.38107	2.97541	0.0279371	0.0439314	2.19817	SULT1A3
1.05657	0.215953	4.48389	0.00724283	0.0141832	2.68547	SRGAP2
1.05578	2.48892	3.7528	0.0131057	0.0231972	2.48089	SREBF2-AS1
1.05572	7.65452	8.54837	0.000218777	0.000946268	3.69629	TNIK
1.05486	7.72217	10.4	0.000134071	0.000667586	3.81886	ETS2
1.0548	7.8638	4.86102	0.000660403	0.00210796	3.40551	AGPAT2
1.0544	3.20582	11.6267	4.18593e-05	0.000306766	4.09697	STRIP1
1.05386	0.726776	2.99203	0.0303432	0.0470718	2.16558	AC079209.2
1.05373	2.63512	10.2761	0.000134637	0.000669528	3.81782	ACOT2
1.05348	5.53898	7.72686	0.000566579	0.00187813	3.44713	LMAN1
1.05338	1.95368	13.8757	4.78844e-05	0.000336009	4.06572	TFAP4
1.0526	3.07274	28.23	1.10917e-06	3.17334e-05	4.87121	FAM217B
1.05236	2.56507	6.40583	0.000825865	0.00249186	3.34398	CCR5AS
1.05202	5.853	8.93247	0.000249698	0.00103504	3.66257	SERINC1
1.052	0.857925	3.63901	0.0132317	0.0233957	2.47747	AC106037.3
1.05125	2.92436	3.16377	0.0100939	0.0186619	2.5726	CNFN
1.05066	0.68329	3.53753	0.017243	0.0291808	2.38148	FP671120.4
1.05065	5.44756	9.63325	0.000258268	0.00105929	3.65392	RARS
1.05021	5.82469	7.00599	3.68887e-05	0.000282976	4.12615	LRRC8D
1.04833	8.27746	5.76393	0.00249875	0.00592586	3.02349	LDHA
1.04813	0.0950559	3.63076	0.0180519	0.0303604	2.36455	SEC23A-AS1
1.04722	5.69761	10.2482	1.26909e-06	3.44901e-05	4.84453	ASXL1
1.0471	5.35494	6.50559	0.00173556	0.00444707	3.13211	CLOCK
1.04685	5.23503	10.7243	0.000120087	0.00062204	3.84595	PFKP
1.04584	5.20269	8.21438	0.000325198	0.00125296	3.59435	NSUN6
1.04555	2.60967	32.7766	4.80581e-07	1.87686e-05	5.03391	MAN2A2
1.04538	5.86421	8.21711	0.000427976	0.00152054	3.5222	ARHGEF11
1.04525	3.49308	7.57649	0.000495274	0.00169962	3.4833	TMEM229B
1.04501	1.5096	9.3065	0.000324836	0.0012522	3.59464	LIX1L-AS1
1.0449	0.0919645	3.4644	0.00607783	0.01229	2.74355	LPCAT1
1.04474	5.44728	10.1762	0.000166636	0.000775325	3.76487	CCDC93
1.04473	6.01326	7.70248	1.63848e-05	0.00016743	4.3092	TNKS
1.04467	5.36289	5.17164	0.000418113	0.00149701	3.52838	TRIM38
1.0443	2.26781	8.79765	0.000475487	0.0016505	3.4942	DFFB
1.04404	1.70779	3.4748	0.00597296	0.0121134	2.74926	CACNA2D4
1.04328	2.89544	7.18209	2.98882e-05	0.000246638	4.17432	SLC19A1
1.04262	5.31158	10.1233	1.42055e-06	3.67648e-05	4.8221	UBXN2A
1.04242	4.59752	12.1889	5.81561e-05	0.0003838	4.02017	YIPF5
1.04185	5.51662	16.1008	1.64114e-05	0.000167443	4.30884	TOM1L1
1.04159	5.83463	7.66523	0.000599883	0.00196068	3.43167	IPMK
1.04157	5.64099	6.04375	0.00143174	0.00380734	3.18817	LNX1
1.04138	4.11883	7.18779	0.000683346	0.00215874	3.39618	TMEM192
1.0407	6.69604	5.13933	0.0035387	0.00785275	2.9166	TRIB1
1.04044	3.43885	7.08226	0.000788244	0.00240221	3.35689	ZNF57
1.03962	5.07275	18.4519	9.12844e-06	0.000114389	4.43685	SLC25A16
1.03856	6.28046	12.5312	7.68457e-05	0.000462169	3.95403	NABP1
1.03848	2.09966	7.26558	0.000782985	0.00239146	3.35874	TMEM51-AS1
1.03765	2.93825	8.06403	0.000642748	0.00206659	3.4129	ALKBH1
1.03715	7.51964	7.93558	0.000465743	0.00162619	3.49972	PKN2
1.03705	2.49495	5.42903	0.00278753	0.00647526	2.99025	LINC00482
1.03641	3.07946	6.51747	0.00189316	0.00476883	3.1065	SPATA33
1.03574	1.07263	4.67384	0.000875684	0.00260646	3.32769	TBX19
1.03555	6.64847	17.9441	9.35912e-06	0.000116831	4.43147	LASP1
1.03544	0.90506	4.72413	0.000811346	0.00245782	3.34889	AL512343.2
1.03532	5.42668	6.56963	6.31469e-05	0.000404162	4.00073	GSTM4
1.0336	0.536395	6.06991	0.00151196	0.00397812	3.17238	AC135050.3
1.03271	6.40955	10.9997	0.000114809	0.000603106	3.85695	DIAPH1
1.03249	4.33654	7.95092	0.000569981	0.00188776	3.44551	ERF
1.03225	6.85501	9.62607	0.000192912	0.000860158	3.72812	INAVA
1.03179	1.85115	5.81293	0.00192825	0.00483125	3.10107	AC104389.5
1.03147	2.36931	3.53442	0.0170429	0.0288742	2.38578	ANO5
1.0302	4.91142	7.58141	0.000735281	0.0022806	3.37607	MTHFS
1.03014	5.69408	10.0663	0.000179711	0.000818151	3.74595	SLC25A37
1.03	3.4171	12.7612	5.62429e-05	0.000375579	4.02804	THAP6
1.02977	6.57414	5.36965	0.00298747	0.00684343	2.96902	PLEC
1.02972	1.10027	4.2349	0.00173031	0.00443511	3.133	AC068338.2
1.02963	7.03446	6.43889	7.45267e-05	0.000453246	3.96135	ARHGAP5
1.02927	1.27119	4.5705	0.00588072	0.0119678	2.75436	OR2A7
1.02893	4.78517	5.70829	0.00217183	0.00531056	3.06567	MYO18A
1.02573	5.32103	13.832	3.68122e-05	0.000282736	4.12663	TMEM245
1.0252	5.47824	15.2259	2.51338e-05	0.000221404	4.21359	RARS2
1.02516	4.39335	7.44562	0.00036441	0.00135648	3.5646	CCDC28A
1.02471	4.29192	8.65389	5.87915e-06	8.6831e-05	4.53069	MOGS
1.02431	6.48765	17.2852	1.19007e-05	0.000136346	4.3794	TICAM1
1.02367	1.08766	3.40397	0.0200137	0.0331026	2.32609	FP236383.3
1.02325	4.64474	6.75135	0.000968786	0.00281734	3.29944	NSMF
1.02322	6.22936	10.8708	0.000121007	0.000624223	3.84408	C3orf52
1.02291	2.48572	11.3005	0.000180468	0.00082011	3.7449	ZNF213
1.02286	0.458869	3.29049	0.0206219	0.033935	2.31484	AL133480.1
1.02177	6.86616	17.9995	1.03965e-05	0.000125353	4.40876	MGAT4A
1.02125	2.46291	5.95614	0.000140085	0.000688273	3.80802	L3MBTL1
1.02089	3.685	5.72087	0.00217536	0.00531832	3.06518	TP53INP1
1.02056	2.28641	3.13017	0.0106874	0.0195452	2.55276	AP000787.1
1.01976	4.82718	6.44368	7.40726e-05	0.000451755	3.96281	PHF21A
1.01954	3.33788	4.93134	0.000594763	0.00194986	3.43399	ST7
1.01858	5.61637	7.36007	0.00069938	0.00219933	3.38982	NAPEPLD
1.01832	7.47348	24.2888	2.03011e-06	4.53551e-05	4.7504	GNB1
1.01782	2.78684	5.22215	0.00353588	0.00784879	2.91685	LINC02535
1.0178	4.65036	6.35912	8.25432e-05	0.000484355	3.93689	TRIM15
1.01769	6.9657	9.39705	2.80224e-06	5.51445e-05	4.68481	PICALM
1.01687	0.816158	4.35233	0.00867896	0.0164793	2.62445	AL049780.2
1.01626	5.68354	6.75313	5.02268e-05	0.000346952	4.05457	KIAA1958
1.01541	0.412676	8.39537	0.000347326	0.00131152	3.57718	CYP51A1-AS1
1.01537	6.30955	11.0683	8.51764e-05	0.000492931	3.92935	FNDC3A
1.01529	5.14841	6.47164	0.00120704	0.00333576	3.23721	EEF2K
1.01513	5.84154	6.69835	0.00115175	0.00322	3.25057	SLC40A1
1.01449	2.54475	5.87142	0.00285729	0.006609	2.98269	PPP1R9B
1.01323	1.27535	3.02935	0.0296043	0.0460808	2.17534	AC009505.1
1.01118	7.74912	4.15331	0.011144	0.0202623	2.53815	TDP2
1.01112	0.955847	3.77719	0.0193997	0.0322378	2.33776	NEXN
1.01098	7.02659	19.532	5.88133e-06	8.6831e-05	4.53061	PPP2CB
1.01081	7.7501	14.4636	3.20226e-05	0.000257092	4.15858	GOLIM4
1.01075	1.0972	6.01465	0.00158202	0.00412223	3.1592	IL11RA
1.01062	6.04805	4.61039	0.000964657	0.00280897	3.30064	MAST4
1.01043	6.56428	6.93036	4.04232e-05	0.000300298	4.10505	NOSTRIN
1.01032	8.56019	7.00286	0.000491625	0.00169053	3.48528	NEDD4L
1.00941	1.41037	5.81699	0.00151264	0.00397923	3.17225	SGMS1-AS1
1.00938	3.37623	6.54068	0.000960132	0.00280109	3.30196	CCL14
1.00933	5.92264	7.33089	2.50901e-05	0.000221404	4.21399	LRP1
1.00758	5.65224	8.70402	0.000309965	0.00121178	3.60683	CPEB3
1.00732	3.10615	5.14946	0.000431781	0.00153048	3.51986	GALC
1.00725	5.0748	5.7195	0.000193067	0.000860391	3.72792	ZHX2
1.00699	3.25024	4.95479	0.00394293	0.00857811	2.88269	CTNNA3
1.00624	3.94101	4.92463	0.000600714	0.00196217	3.43129	EMC9
1.00624	4.59139	37.2661	2.6058e-07	1.24932e-05	5.14993	OTULIN
1.00574	6.65436	14.1957	2.74498e-05	0.000233213	4.19365	MAN2A1
1.00571	5.34201	12.741	6.05457e-05	0.000392624	4.01067	GUCD1
1.00347	3.9693	8.12887	1.02342e-05	0.000124283	4.41217	SZT2
1.0034	4.47066	10.8887	0.000122101	0.000627529	3.84187	BCL11B
1.00288	0.863582	2.54762	0.0289822	0.0453121	2.18373	AC025165.2
1.00197	3.91187	5.13264	0.00468706	0.00988558	2.82779	DYNC2LI1
1.00043	6.29403	3.7606	0.0124373	0.0222269	2.49949	DHRS4L2
1.0004	0.598623	5.65892	0.00316105	0.00716009	2.95163	AC067930.3
1.00017	4.95433	20.784	5.48097e-06	8.34883e-05	4.54548	CWC25
-13.9886	2.40704	-16.4125	9.19615e-06	0.000114986	-4.43526	AQP8
-12.5105	3.21525	-12.489	2.0049e-07	1.05393e-05	-5.19888	CEACAM7
-11.1192	1.44147	-27.063	1.09735e-10	1.72841e-07	-6.45289	NXPE4
-11.0476	4.5162	-13.0019	1.3696e-07	8.34285e-06	-5.26928	CA2
-10.4727	3.08939	-15.1601	1.20876e-05	0.000137599	-4.376	CA4
-10.4567	2.24176	-10.9446	0.00010949	0.000584458	-3.86854	MS4A12
-10.4487	0.975836	-14.5915	2.56221e-05	0.000223234	-4.20925	CD177
-9.98981	1.89138	-27.5256	9.71051e-07	2.92153e-05	-4.89742	VSIG2
-9.89495	0.736203	-21.3994	4.07745e-06	6.92723e-05	-4.60739	LEFTY1
-9.69514	0.1225	-11.1397	0.000107372	0.000577208	-3.8733	MUC5B
-9.28041	-0.0908217	-22.0269	2.02916e-06	4.53551e-05	-4.7505	CWH43
-8.76143	2.20806	-34.9707	3.45472e-07	1.52128e-05	-5.09678	DHRS9
-8.61056	4.32699	-15.0958	1.5853e-05	0.000164059	-4.31649	CKB
-8.55288	1.36458	-14.2313	2.87061e-05	0.000239602	-4.1835	EDIL3
-8.47667	0.444035	-17.6091	1.19883e-05	0.000136937	-4.3778	L1TD1
-8.47297	-0.546675	-11.3475	0.000142085	0.000695188	-3.80451	NPY1R
-8.46812	3.36603	-21.1386	1.2482e-09	5.6382e-07	-6.07393	NXPE1
-8.42827	2.28709	-16.4179	1.31016e-05	0.000145496	-4.3584	IQCM
-8.37838	2.26489	-11.6715	3.79123e-07	1.63626e-05	-5.07915	NUPR1
-8.37242	2.13721	-29.7431	4.31381e-11	9.57573e-08	-6.59288	TFCP2L1
-8.20332	0.699462	-14.4247	2.83678e-05	0.00023784	-4.18619	AC087379.1
-8.169	-0.0858939	-11.6156	2.30535e-05	0.0002099	-4.23306	IL1R2
-7.97863	1.65727	-7.04856	0.000878484	0.00261122	-3.3268	MUC1
-7.86057	5.82903	-13.8693	2.009e-05	0.00019115	-4.26389	CEACAM5
-7.81958	1.78661	-9.81164	1.89168e-06	4.36092e-05	-4.76466	LDHB
-7.70483	2.7921	-17.6336	1.06395e-05	0.000127372	-4.40375	EFNA5
-7.6322	1.51521	-13.3266	3.51496e-05	0.000273935	-4.13725	ZBTB10
-7.62384	1.34327	-13.5784	5.53857e-05	0.000371323	-4.03165	LINC02023
-7.38419	-0.527015	-17.5099	5.22113e-06	8.11867e-05	-4.5557	AC113383.1
-7.33311	2.02539	-23.643	2.73039e-06	5.40105e-05	-4.69012	AL391117.1
-7.30201	1.19522	-13.8493	5.49546e-05	0.000369411	-4.03349	MCOLN2
-7.24626	2.02128	-10.03	0.000167292	0.000776836	-3.76389	HDAC9
-6.99036	2.35025	-10.6186	0.000127059	0.000643854	-3.83209	EYA2
-6.98462	-0.194881	-16.7487	2.07075e-05	0.000195149	-4.25712	LINC01612
-6.75956	-0.0283216	-14.1299	2.74096e-05	0.000233213	-4.19399	PRKAR2B
-6.73596	6.89043	-14.9601	3.5869e-08	3.53845e-06	-5.51007	CD24
-6.69798	1.003	-14.447	2.40345e-05	0.0002158	-4.22368	P3H2
-6.64496	3.92217	-16.4162	1.46215e-05	0.000156681	-4.33431	MUC4
-6.6029	4.06916	-19.3198	5.40593e-06	8.29565e-05	-4.54838	XACT
-6.51838	2.22911	-7.94989	0.000481911	0.0016658	-3.49061	LINC01687
-6.46145	0.941796	-19.6722	5.57339e-06	8.45176e-05	-4.54196	GRM8
-6.45744	0.483244	-6.39164	0.00149233	0.00393807	-3.17617	SLC37A2
-6.42907	0.911649	-30.1959	7.80297e-07	2.58263e-05	-4.94023	MAPRE3
-6.31018	0.951755	-16.7131	1.64338e-05	0.000167538	-4.30854	AC084816.1
-6.29379	4.96048	-18.7895	3.94762e-09	9.51941e-07	-5.88637	FABP5
-6.26301	0.537731	-9.8196	0.000104699	0.000566447	-3.87944	PTGDR
-6.23955	1.55517	-24.1569	3.36403e-10	3.40709e-07	-6.281	NXPE2
-6.19869	2.24343	-24.5025	2.09034e-06	4.60608e-05	-4.74449	CAPN8
-6.17128	0.0590067	-16.6181	1.30156e-08	1.84797e-06	-5.68586	TTPA
-6.10739	2.09222	-15.0024	1.50775e-05	0.000159598	-4.32755	NOX1
-5.98471	0.255694	-7.88085	0.000531005	0.00178395	-3.46461	RARRES2
-5.97715	0.0803583	-20.79	1.469e-09	5.87291e-07	-6.04773	LRFN4
-5.93373	1.37603	-11.5566	8.3144e-05	0.000487128	-3.93515	ABCA1
-5.89846	3.8822	-11.7005	3.70407e-07	1.6032e-05	-5.08357	BCAS1
-5.88918	0.312992	-14.956	3.46148e-05	0.000271066	-4.14077	PYGL
-5.8676	2.60454	-19.6432	5.91552e-06	8.71664e-05	-4.52939	LINC01559
-5.84296	5.51317	-15.6908	1.61182e-05	0.000165899	-4.31283	RBFOX1
-5.79923	1.50891	-10.546	9.74436e-07	2.92153e-05	-4.89673	VLDLR-AS1
-5.76562	1.19686	-14.7101	4.21695e-08	3.83616e-06	-5.48152	ANKRD22
-5.7617	2.38013	-12.4763	2.95145e-05	0.000244751	-4.17718	CD320
-5.75781	2.04034	-16.6618	1.36334e-05	0.000149416	-4.34968	AK1
-5.73491	1.05715	-8.67788	5.7357e-06	8.60441e-05	-4.5359	SCNN1B
-5.70687	-0.0269882	-9.93732	7.87736e-05	0.000470734	-3.9481	AL121790.2
-5.68721	2.41499	-12.5775	4.46138e-05	0.000319975	-4.08219	FGFR2
-5.68304	0.69405	-12.5049	1.98089e-07	1.05393e-05	-5.20112	PROM2
-5.60416	1.28948	-7.26643	0.000745657	0.00230559	-3.37222	CPA6
-5.55991	4.28328	-9.57774	0.00016603	0.000773484	-3.76578	AC073050.1
-5.55463	1.20926	-37.634	2.36518e-07	1.19375e-05	-5.16807	ADORA2B
-5.51225	3.1378	-11.8447	3.30176e-07	1.46667e-05	-5.10535	CASD1
-5.50326	2.09147	-11.9527	0.000102764	0.000559043	-3.88397	SLC4A10
-5.4804	-0.0826205	-11.9907	0.000178297	0.000812932	-3.74793	AGPAT4
-5.45944	1.86396	-9.73652	0.00134548	0.0036313	-3.2061	STOX2
-5.4426	3.07303	-18.5121	4.56328e-09	1.03471e-06	-5.86236	MTSS1
-5.42663	2.6388	-21.581	2.32587e-06	4.88935e-05	-4.72283	FNBP1
-5.41918	0.166147	-11.7935	7.12584e-05	0.000439349	-3.97204	ST8SIA6
-5.34261	1.6926	-14.6798	4.30101e-08	3.86633e-06	-5.47802	TBL1X
-5.34171	1.00127	-12.2372	2.42969e-07	1.21022e-05	-5.16304	ST6GAL1
-5.33751	-0.541145	-5.7646	0.00284993	0.00659432	-2.98348	LRRN2
-5.32772	0.0108346	-7.14143	0.00192423	0.00482379	-3.10168	RHOV
-5.32265	5.43375	-10.3571	1.15134e-06	3.23909e-05	-4.86383	CLCA4
-5.2877	0.454059	-6.87243	0.00121699	0.00335544	-3.23487	ABCB11
-5.25532	3.02001	-13.8393	3.4484e-05	0.000270181	-4.14163	KLF12
-5.25379	0.898311	-14.3997	5.17347e-08	4.2484e-06	-5.44524	PYCR1
-5.23236	2.72608	-33.6896	4.90201e-07	1.89495e-05	-5.03011	RHBDL2
-5.22533	5.23356	-21.9364	2.70729e-06	5.36758e-05	-4.69186	AC019330.1
-5.21678	1.90963	-9.71762	2.06549e-06	4.57577e-05	-4.74691	MYC
-5.18515	-0.0738605	-7.08579	3.35182e-05	0.000264524	-4.14814	FAM43A
-5.18428	6.48921	-7.24414	0.000790139	0.00240653	-3.35623	HMGCS2
-5.15967	0.662056	-7.01861	0.00106837	0.00304343	-3.27188	SLCO3A1
-5.13301	0.856601	-22.2699	5.98762e-06	8.79728e-05	-4.52683	GNG2
-5.1252	0.622945	-11.2379	5.40139e-07	2.02612e-05	-5.01148	SCUBE2
-5.11446	0.647371	-8.44336	0.000310183	0.00121201	-3.60664	SPINK5
-5.11127	0.740488	-20.9045	1.39208e-09	5.71579e-07	-6.05639	AP003774.2
-5.10164	1.43018	-18.096	5.69371e-09	1.13814e-06	-5.82551	LINC02568
-5.06569	5.38422	-10.6969	0.000104028	0.000564203	-3.881	IGFBP2
-5.06452	0.557368	-10.0511	1.51694e-06	3.81546e-05	-4.80899	SGCE
-5.03428	2.37955	-5.05887	0.000492797	0.00169269	-3.48464	CPNE8
-5.02815	3.34539	-13.3004	4.0638e-05	0.000301304	-4.10382	SEMA4A
-5.01283	0.381749	-10.0645	0.000146839	0.000711736	-3.79635	DUSP2
-4.98453	2.46488	-8.0445	0.000223971	0.000963625	-3.69032	EDA
-4.94588	-0.0347361	-13.7015	2.83142e-05	0.000237783	-4.18662	LRRC43
-4.94005	1.22512	-16.353	6.21023e-06	8.97677e-05	-4.5191	ATP13A4
-4.92607	2.50306	-13.3843	1.03985e-07	7.08403e-06	-5.31962	SLPI
-4.92338	1.31569	-32.6498	3.59986e-07	1.57153e-05	-5.08898	BASP1
-4.92121	4.17235	-13.6218	3.17976e-05	0.00025627	-4.16019	LITAF
-4.91599	2.18241	-10.3643	1.14397e-06	3.23278e-05	-4.8651	KCNN4
-4.91529	1.76098	-9.0651	0.000281892	0.00112697	-3.6314	HPSE2
-4.9001	2.35885	-10.2179	1.30416e-06	3.52512e-05	-4.83912	GLUL
-4.87836	2.60748	-17.8591	1.02028e-05	0.00012419	-4.41283	GGH
-4.8484	5.02184	-16.0666	1.80377e-08	2.23096e-06	-5.62984	CAMK1D
-4.82027	0.310122	-14.0549	3.98491e-05	0.000297176	-4.10835	TMEM173
-4.80217	0.633811	-15.5859	2.41805e-08	2.60532e-06	-5.57907	CA3-AS1
-4.77325	0.11937	-12.2597	3.97412e-05	0.000296682	-4.10898	CDKL2
-4.76757	0.193477	-5.92673	0.00138443	0.00370809	-3.19788	TM4SF1
-4.75169	1.65294	-14.4362	5.04956e-08	4.16918e-06	-5.44956	FOXD2
-4.72732	0.169355	-9.68025	0.0018285	0.00463673	-3.11676	ST6GALNAC6
-4.70093	2.54044	-25.2603	8.44299e-06	0.00010971	-4.45363	AL512603.2
-4.69258	3.95827	-10.6277	9.07313e-07	2.80161e-05	-4.91074	PARM1
-4.66994	2.90762	-19.1473	1.15146e-05	0.000134	-4.38658	ANKDD1B
-4.65875	0.820047	-11.2206	5.47963e-07	2.04537e-05	-5.00871	RIMKLA
-4.65692	0.892739	-10.5664	9.57161e-07	2.90039e-05	-4.90025	IL20RA
-4.64256	2.46286	-11.5096	4.32099e-07	1.77898e-05	-5.05424	BEX3
-4.63383	5.76304	-5.71631	0.000193914	0.000863155	-3.72682	FCGBP
-4.59434	5.6754	-21.6812	2.7059e-06	5.36758e-05	-4.69197	CA12
-4.59265	2.37842	-10.5736	0.000157654	0.000747297	-3.77869	ZG16B
-4.57675	2.81152	-9.80985	1.89484e-06	4.36159e-05	-4.76433	ACTN1
-4.54902	1.1535	-11.3175	0.000219725	0.000949932	-3.69519	PDZRN3
-4.53697	0.986057	-8.29011	0.00816107	0.0156643	-2.64533	TLE2
-4.53112	2.92511	-11.2555	0.000354626	0.00133065	-3.57173	MYOF
-4.50057	1.66962	-12.8376	1.54516e-07	9.16955e-06	-5.2471	ASAP3
-4.46274	2.95252	-11.1114	6.00218e-07	2.15059e-05	-4.99115	SLC39A8
-4.43196	2.22861	-8.93513	4.41593e-06	7.29205e-05	-4.59078	DNAH14
-4.3932	3.57643	-18.92	6.55246e-06	9.28208e-05	-4.50773	FSIP2
-4.3815	1.0002	-9.25919	0.000168775	0.000781837	-3.76168	ALDH3A1
-4.37847	0.848779	-32.1149	5.56284e-07	2.06628e-05	-5.00581	B3GNT6
-4.36808	1.01316	-12.4327	6.44388e-05	0.000409568	-3.99594	PDE6A
-4.35476	2.56237	-15.4471	1.11222e-05	0.000131224	-4.39412	DENND2A
-4.35299	2.41216	-10.6172	9.15679e-07	2.80796e-05	-4.90894	MBOAT2
-4.34467	2.2813	-11.2431	0.00013747	0.000678728	-3.81268	AC007906.2
-4.34368	1.454	-5.12624	0.0056058	0.0114915	-2.76999	NAV3
-4.34217	3.85796	-21.5571	1.02996e-09	5.58824e-07	-6.1047	TACC1
-4.30409	1.55357	-12.1178	4.61701e-05	0.000327	-4.07421	LINC00535
-4.29533	0.38982	-12.7285	0.000101135	0.000554471	-3.88785	WFDC2
-4.27905	1.0228	-12.4166	4.60015e-05	0.000325958	-4.07506	HAS3
-4.25252	3.20246	-10.6749	8.70852e-07	2.71663e-05	-4.91878	CDH13
-4.25151	3.54363	-10.2013	1.32374e-06	3.55934e-05	-4.83616	MYO5C
-4.24547	3.46174	-16.2956	1.57325e-08	2.02584e-06	-5.65338	PLA2G10
-4.23398	0.722455	-20.2604	3.14477e-06	5.95703e-05	-4.66113	DISC1
-4.21869	2.96099	-14.1946	5.93495e-08	4.74345e-06	-5.42075	ACVRL1
-4.21638	2.55102	-15.724	2.22091e-08	2.48089e-06	-5.59385	C9orf152
-4.21597	3.72708	-17.6737	7.16296e-09	1.30222e-06	-5.78706	TCEAL9
-4.21273	1.77083	-13.8705	7.40084e-08	5.64993e-06	-5.38116	PITPNM3
-4.2065	1.52667	-16.1605	1.08394e-05	0.000129154	-4.39971	C19orf38
-4.19866	0.464469	-8.35574	0.000410954	0.00147594	-3.53295	NTRK2
-4.19834	-0.00670208	-8.03769	0.000383585	0.00140386	-3.55113	AL034417.3
-4.18436	3.61186	-15.788	2.13557e-08	2.43937e-06	-5.60064	PLCD3
-4.1756	3.37715	-20.5246	1.66586e-09	6.16169e-07	-6.02743	ERN2
-4.13082	0.276826	-8.69543	0.000121659	0.000626728	-3.84276	ADAM32
-4.12911	4.11573	-23.4676	2.53225e-06	5.14993e-05	-4.70552	CEACAM6
-4.12394	1.97953	-16.624	0.000169767	0.000784634	-3.76022	TTC39A
-4.10744	-1.27977	-8.82312	0.000339792	0.00129335	-3.58291	GJB3
-4.09973	3.1648	-14.3888	5.21127e-08	4.25643e-06	-5.44395	MYB
-4.08632	0.413274	-11.4705	0.000138067	0.000680349	-3.81161	AL133346.1
-4.08501	1.63034	-18.9863	6.94326e-06	9.61745e-05	-4.49542	EPHA4
-4.07681	0.865664	-13.7692	4.22986e-05	0.000309091	-4.09455	SLC9A3R2
-4.06558	0.81877	-8.10565	0.00142326	0.00378938	-3.18989	KLF8
-4.05523	3.82461	-3.8728	0.0119063	0.0214313	-2.51491	PLA2G2A
-4.04947	1.17897	-18.3716	1.65348e-05	0.000167912	-4.30718	WNK4
-4.0372	0.738191	-10.9821	8.69056e-05	0.000498764	-3.92451	AP001994.3
-4.02519	3.12783	-9.39884	0.000289472	0.00114881	-3.62454	MYADM
-4.02313	-0.612659	-4.95446	0.00327442	0.00737947	-2.94073	AP003555.2
-4.0196	1.06584	-4.17696	0.00725042	0.0141923	-2.68512	S100P
-4.00031	2.50359	-8.94964	4.35207e-06	7.22462e-05	-4.59382	NPDC1
-3.99412	1.47737	-10.4949	1.01919e-06	3.00651e-05	-4.8879	TRAF5
-3.98657	4.22778	-19.7644	2.40958e-09	7.6791e-07	-5.96747	TLE1
-3.98618	1.98216	-13.275	2.99798e-05	0.000246992	-4.17362	ADRA2A
-3.98384	1.32088	-11.4971	4.36523e-07	1.7827e-05	-5.0523	CDCA7L
-3.97277	3.99476	-37.7356	2.81772e-07	1.3212e-05	-5.13525	HK1
-3.96856	1.5415	-11.338	0.0200195	0.0331087	-2.32598	PPM1H
-3.96177	1.77704	-13.0952	1.27978e-07	8.02645e-06	-5.28172	GLIPR2
-3.95984	3.31099	-11.6314	3.91523e-07	1.66701e-05	-5.07303	ARHGAP8
-3.95378	1.46527	-10.1924	0.000124853	0.000636226	-3.8364	PKHD1
-3.94468	3.90436	-9.58993	0.000160098	0.000755132	-3.77486	HK2
-3.93554	0.70564	-12.261	2.38555e-07	1.19608e-05	-5.16647	TESMIN
-3.93057	2.1132	-11.5284	8.99989e-05	0.000510173	-3.91608	AL645568.1
-3.9263	4.9452	-9.97871	0.000143896	0.000700631	-3.80137	MARCKSL1
-3.91356	0.602094	-2.67712	0.0232072	0.0374989	-2.27001	IGHA1
-3.91303	3.06243	-17.5086	8.96092e-06	0.000113222	-4.44084	NETO2
-3.89442	4.16027	-13.0395	1.33254e-07	8.22071e-06	-5.27431	LGALS9
-3.88546	0.560697	-13.2395	1.15318e-07	7.61699e-06	-5.30077	EPN3
-3.8631	2.70648	-8.41419	0.000337429	0.00128864	-3.58473	AXDND1
-3.85548	3.5078	-7.78541	1.49293e-05	0.000158828	-4.32973	FARP1
-3.85143	2.42264	-14.8646	3.81447e-08	3.6421e-06	-5.49923	QSOX1
-3.79913	3.62509	-7.22762	0.00150652	0.00396588	-3.17342	KLF2
-3.79488	1.50256	-9.49433	0.000276765	0.00111263	-3.63613	AZIN2
-3.7914	1.62404	-13.5045	1.52115e-05	0.000160147	-4.3256	LINC02245
-3.78331	2.41582	-12.141	2.61728e-07	1.25037e-05	-5.14911	LRG1
-3.78084	5.43948	-8.31445	8.38724e-06	0.000109466	-4.45505	PPP1R1B
-3.75376	0.900394	-5.17177	0.00488509	0.0102492	-2.81452	GPC3
-3.7442	4.75545	-14.5862	4.57333e-08	3.97017e-06	-5.46715	EXPH5
-3.73879	4.10272	-11.0428	6.35842e-07	2.22765e-05	-4.98	EBPL
-3.73216	1.20308	-9.54352	0.000190427	0.00085198	-3.73139	DOCK4
-3.7313	4.29222	-17.7852	4.8811e-06	7.82834e-05	-4.56983	ZBTB7C
-3.72534	3.63607	-12.6615	1.76105e-07	9.93135e-06	-5.22294	CPM
-3.703	2.98406	-14.7118	2.85472e-05	0.000238763	-4.18476	TAF4B
-3.70068	3.58681	-9.70403	2.09202e-06	4.60608e-05	-4.74433	NAP1L1
-3.69872	-0.737607	-3.58404	0.0188331	0.0314617	-2.34882	PRKY
-3.69426	0.549159	-9.18531	3.44389e-06	6.23754e-05	-4.6424	TMEM131L
-3.69091	1.94959	-9.46228	2.63179e-06	5.26773e-05	-4.69764	ADH1B
-3.65821	3.57295	-10.4502	1.06014e-06	3.08201e-05	-4.88013	PRSS23
-3.65491	5.12453	-16.3889	1.3656e-05	0.000149457	-4.34932	B4GALNT3
-3.65058	2.02469	-18.4283	8.65796e-06	0.000111185	-4.44823	CFD
-3.64997	1.19809	-11.4243	0.000156042	0.0007422	-3.78125	PLSCR2
-3.64392	0.996155	-15.8844	2.22919e-05	0.000205123	-4.2406	LURAP1
-3.64306	0.980563	-10.3017	1.20968e-06	3.34135e-05	-4.85405	C6orf141
-3.64096	1.96886	-9.28852	0.000105362	0.00056934	-3.8779	ARHGEF40
-3.63665	2.43513	-18.2473	5.25058e-09	1.12083e-06	-5.83903	AIFM3
-3.63463	1.40306	-9.02441	0.000213837	0.000931367	-3.70208	LINC01290
-3.62093	3.17675	-6.82366	0.00153593	0.00402654	-3.16781	CXCL3
-3.6169	3.0154	-10.1159	1.43008e-06	3.68875e-05	-4.82077	PCCA-DT
-3.6167	1.45554	-8.28681	0.000491623	0.00169053	-3.48528	SHROOM2
-3.61599	2.46279	-8.01924	1.15297e-05	0.000134	-4.3863	CRACR2A
-3.61527	1.24443	-12.6063	6.05805e-05	0.000392636	-4.01054	LINC01752
-3.60714	3.89044	-15.8913	2.00531e-08	2.34602e-06	-5.61154	SHANK2
-3.59846	3.02438	-23.8091	1.68172e-06	4.02342e-05	-4.78833	MPZL2
-3.5976	2.80731	-16.2105	2.09163e-05	0.000195776	-4.25488	MND1
-3.5938	3.5207	-8.78108	5.16078e-06	8.09108e-05	-4.55814	CD81
-3.58742	2.98978	-10.7379	8.24684e-07	2.65436e-05	-4.92943	ARFGEF3
-3.58714	1.07813	-13.1149	7.13526e-05	0.000439574	-3.97173	SATB1-AS1
-3.57129	1.72664	-11.5009	0.000138551	0.000681847	-3.81074	PLAC9
-3.54564	6.81481	-8.4769	0.000333003	0.00127591	-3.58817	ADH1C
-3.53327	4.09061	-10.1284	0.000166255	0.000773957	-3.76544	BACE2
-3.53187	0.436459	-9.23237	0.000101469	0.000555703	-3.88705	ZNF618
-3.517	6.907	-8.91565	4.50331e-06	7.40415e-05	-4.58669	IER3
-3.50818	0.876225	-9.05442	3.91959e-06	6.75788e-05	-4.6156	RNF223
-3.49826	3.74045	-13.9031	4.47391e-05	0.000320602	-4.08154	CELF2
-3.49788	1.33184	-12.8315	7.63551e-05	0.00046072	-3.95556	DLGAP1-AS2
-3.49318	1.08824	-12.7462	2.97118e-05	0.000245583	-4.17566	CEP112
-3.49124	3.76913	-10.3932	1.11501e-06	3.18406e-05	-4.87017	NME1
-3.48144	1.06688	-8.39706	0.000277191	0.00111375	-3.63573	ST6GALNAC3
-3.47715	2.24799	-9.48216	0.000160205	0.000755381	-3.77469	STEAP1
-3.46987	1.31322	-8.70232	0.000267121	0.00108419	-3.64526	TRIP6
-3.46859	2.06666	-5.28624	0.00601869	0.0121801	-2.74676	PVT1
-3.44965	1.39276	-11.0198	6.48306e-07	2.2493e-05	-4.97624	NREP
-3.4469	4.20953	-4.88981	0.000632644	0.00204188	-3.41722	LCN2
-3.44564	4.57502	-8.30577	0.000364934	0.00135718	-3.56422	EPHB2
-3.44239	9.97942	-8.68018	0.000346795	0.00131102	-3.57758	PIGR
-3.43775	2.6928	-4.85286	0.000668513	0.00212603	-3.40218	LDHD
-3.40783	2.54583	-15.2564	2.97052e-08	3.02874e-06	-5.54317	PGM2L1
-3.38694	0.180127	-6.79628	4.76235e-05	0.000334797	-4.06699	GRIN2B
-3.38459	3.7707	-8.80656	5.02864e-06	7.96461e-05	-4.56359	MESP1
-3.38184	2.226	-11.4526	0.000126026	0.000640331	-3.8341	UBE2Q2
-3.35934	4.2719	-7.97837	0.000466492	0.00162769	-3.49929	RNF186
-3.35776	3.16086	-9.73805	0.00025841	0.00105958	-3.65378	GXYLT2
-3.35764	1.72145	-32.7968	2.88396e-07	1.33576e-05	-5.13088	NRSN2-AS1
-3.35635	5.73591	-9.18171	0.000233951	0.00099085	-3.67922	GPX2
-3.35303	2.44902	-11.1397	5.86175e-07	2.12908e-05	-4.99572	GNAI1
-3.3495	4.29111	-10.19	1.33736e-06	3.57553e-05	-4.83412	CATSPERB
-3.34799	1.48891	-5.26775	0.000363987	0.00135565	-3.56491	DPP10-AS1
-3.34182	0.508448	-8.58034	6.34368e-06	9.12625e-05	-4.5146	MSN
-3.33168	1.4784	-12.3397	8.10151e-05	0.000478015	-3.94138	CCNJL
-3.32389	4.23625	-22.5383	3.39743e-06	6.20075e-05	-4.6452	CNTN3
-3.31741	4.3557	-12.4189	6.32648e-05	0.000404511	-4.00029	ARID5B
-3.30546	1.90571	-6.3319	8.54886e-05	0.000493444	-3.92847	AGBL4
-3.30515	3.47589	-18.8771	1.5386e-05	0.000161203	-4.32309	SAMD13
-3.29844	6.48441	-5.10681	0.000459438	0.00160642	-3.50335	CA1
-3.29203	5.064	-9.38975	2.82206e-06	5.53912e-05	-4.68336	EMP2
-3.28761	5.1621	-19.6186	5.98239e-06	8.79728e-05	-4.52701	EHF
-3.28382	1.06141	-9.84984	0.000611606	0.00198992	-3.42641	GNA14
-3.27761	1.66311	-23.7213	2.0107e-06	4.52501e-05	-4.75235	JPH1
-3.27537	2.54384	-10.8658	7.38894e-07	2.49451e-05	-4.95085	HYMAI
-3.26229	3.38877	-14.6907	4.27062e-08	3.86186e-06	-5.47928	SULF2
-3.25101	2.18602	-8.20764	9.40123e-06	0.000117164	-4.43051	KCNG3
-3.2509	2.84535	-21.6154	3.77704e-06	6.62595e-05	-4.62329	TMEM44
-3.24231	0.241667	-7.07709	0.000889241	0.00263289	-3.32341	KCNS3
-3.22862	3.94523	-10.2142	1.30851e-06	3.52512e-05	-4.83846	DUT
-3.22822	1.57015	-11.3543	0.000372306	0.00137718	-3.55897	METAP1D
-3.22254	4.88777	-23.729	4.01108e-10	3.58449e-07	-6.2536	PRKACB
-3.22251	1.43343	-12.6671	1.75369e-07	9.93135e-06	-5.22371	MDFIC
-3.21679	4.05453	-7.99119	1.18891e-05	0.000136317	-4.37961	PPP1R14C
-3.21186	1.02474	-8.274	0.000300517	0.00118351	-3.61485	AC104041.1
-3.20974	0.393917	-5.2794	0.00290723	0.00670402	-2.97738	CXCL1
-3.20867	1.44368	-11.4641	6.62054e-05	0.000417168	-3.98953	GSPT2
-3.19733	1.16323	-10.0468	1.52296e-06	3.81938e-05	-4.8082	NPM3
-3.18749	1.32117	-12.4091	2.13012e-07	1.10824e-05	-5.18761	L3MBTL3
-3.17894	1.55462	-14.2549	2.51799e-05	0.000221501	-4.21318	SPDEF
-3.17484	1.79362	-6.0078	0.00162584	0.00420701	-3.15123	NBEA
-3.17466	0.532867	-7.1494	3.10704e-05	0.000252688	-4.16548	NYNRIN
-3.16257	7.77282	-21.4376	3.29464e-06	6.12393e-05	-4.65154	CD9
-3.16166	7.15189	-16.9554	1.12119e-05	0.000131734	-4.39237	MECOM
-3.15957	1.66224	-12.6506	4.10692e-05	0.000303317	-4.10138	LGALS9C
-3.15284	0.967063	-8.31121	8.41624e-06	0.000109657	-4.45431	CCDC149
-3.14279	4.52515	-8.87991	4.66853e-06	7.6149e-05	-4.57916	BCL2
-3.13997	2.81391	-20.9924	4.86516e-06	7.81761e-05	-4.57052	PDE4C
-3.13548	1.41872	-15.3364	2.82471e-08	2.93924e-06	-5.55197	SSPN
-3.13532	0.050452	-4.33718	0.00428918	0.00918928	-2.85607	ROR1
-3.13511	2.42978	-10.7192	8.38109e-07	2.66316e-05	-4.92628	AL121839.2
-3.12731	5.0361	-14.232	3.12807e-05	0.000253584	-4.16394	TRABD2A
-3.12341	5.19139	-16.4869	1.40531e-08	1.95194e-06	-5.67274	RASEF
-3.1232	3.81832	-11.6149	7.41915e-05	0.000451882	-3.96243	FMNL2
-3.118	0.594875	-8.72971	0.000214669	0.000933654	-3.7011	AC107223.1
-3.11085	0.464251	-7.51043	2.03825e-05	0.000193066	-4.26066	RPP40
-3.10817	0.498636	-7.43176	2.23154e-05	0.000205215	-4.24037	IPO4
-3.1052	2.80989	-9.14118	3.59684e-06	6.44377e-05	-4.63341	POLD2
-3.10491	3.61885	-12.321	6.38957e-05	0.000406833	-3.99794	APOBR
-3.10071	2.71236	-7.57595	0.000599747	0.00196068	-3.43173	SLC1A5
-3.09824	4.67478	-12.7076	6.74751e-05	0.000422192	-3.98502	DPP10
-3.09545	2.57163	-7.56004	0.000421886	0.00150524	-3.526	CD14
-3.09368	1.86646	-14.7212	1.95527e-05	0.000187692	-4.26994	HIP1
-3.08342	3.49064	-12.1258	2.64839e-07	1.25614e-05	-5.14689	HOXB9
-3.07684	2.58959	-10.358	0.000206178	0.000905538	-3.71132	MIR4713HG
-3.07666	1.00563	-8.87195	4.70621e-06	7.65489e-05	-4.57748	SLC36A4
-3.07131	8.54361	-13.2923	6.47672e-05	0.000410793	-3.99473	SLC26A2
-3.06618	0.994284	-10.7611	8.08348e-07	2.62964e-05	-4.93334	AC022144.1
-3.06416	2.24243	-11.4733	8.17666e-05	0.000481659	-3.93916	ALDH1B1
-3.05518	1.80653	-13.4229	7.57394e-05	0.000458054	-3.9575	SYNPR-AS1
-3.0413	3.7494	-18.0481	5.84235e-09	1.15269e-06	-5.82121	WDR78
-3.04102	6.17934	-4.93738	0.00402398	0.00871576	-2.87628	HSPB1
-3.04014	1.54422	-4.35949	0.00758782	0.0147391	-2.66988	FER1L6
-3.03682	4.17749	-4.86257	0.000658883	0.00210421	-3.40614	AOAH
-3.02868	1.20278	-8.65553	5.86921e-06	8.6831e-05	-4.53105	EPHB4
-3.02293	1.52814	-4.34009	0.00146617	0.00388254	-3.1813	ITLN1
-3.02101	0.901456	-6.31731	8.71128e-05	0.000499215	-3.92394	AC126178.1
-3.00934	0.0304989	-6.91991	4.09401e-05	0.000302658	-4.10211	SLC38A5
-3.00629	0.941556	-19.3105	4.0611e-06	6.92723e-05	-4.60823	JAZF1
-2.99818	0.363805	-10.2032	0.000103534	0.000562212	-3.88216	TK1
-2.99618	1.29663	-6.43387	7.50055e-05	0.000454999	-3.95982	CLIC4
-2.99059	2.00657	-6.08721	0.000117665	0.0006126	-3.85094	SNTB1
-2.98536	3.35421	-9.55027	2.41951e-06	5.00099e-05	-4.7148	RCN1
-2.9788	4.45922	-13.8366	7.57565e-08	5.72583e-06	-5.37695	SMAGP
-2.97349	4.82565	-16.4365	1.39229e-05	0.000150969	-4.34507	PPP1R9A
-2.97086	0.845769	-2.67636	0.0232375	0.0375357	-2.26951	LGALS1
-2.96917	1.26796	-7.39225	2.33606e-05	0.000211593	-4.23008	ARHGAP24
-2.96884	2.53304	-8.61202	0.000514271	0.00174707	-3.47321	NME4
-2.96483	3.00926	-8.04208	1.12458e-05	0.00013203	-4.39172	FRMD5
-2.95347	2.99998	-12.4194	2.53293e-05	0.000222148	-4.21185	EVA1C
-2.95317	6.19723	-18.93	5.43018e-06	8.31107e-05	-4.54744	ATP10B
-2.94812	3.8586	-9.72108	0.000378588	0.00139397	-3.55458	SPDYA
-2.94812	1.2746	-6.87772	0.00136005	0.00365565	-3.203	HIST3H2A
-2.94612	2.37841	-10.3032	0.000383159	0.00140312	-3.55142	FSIP1
-2.94223	4.2824	-11.9411	0.0001184	0.000616004	-3.84942	SH3PXD2A
-2.93833	3.22497	-6.1955	0.000102053	0.000557121	-3.88566	CD44
-2.93587	2.99743	-12.7183	4.10955e-05	0.000303364	-4.10123	ATP2A3
-2.93418	1.15603	-6.35841	8.26191e-05	0.000484613	-3.93667	AL161772.1
-2.9338	2.5181	-14.466	4.95062e-08	4.14627e-06	-5.45307	EXOSC5
-2.93064	2.1387	-17.4646	8.04055e-09	1.41639e-06	-5.76761	STK26
-2.93003	1.8801	-18.386	3.21486e-06	6.03792e-05	-4.65659	C5orf52
-2.92846	4.05763	-12.6872	1.72755e-07	9.90378e-06	-5.22649	NDRG2
-2.92771	4.55825	-6.84561	4.48252e-05	0.000320742	-4.08109	PLCB4
-2.92145	4.61804	-13.178	1.2054e-07	7.85939e-06	-5.29268	GMNN
-2.91154	2.15021	-8.72103	0.000187217	0.000841481	-3.73567	AXIN2
-2.91139	2.98652	-5.13101	0.00327058	0.007373	-2.94109	LRMDA
-2.90766	3.9896	-5.07735	0.00381523	0.00834538	-2.89305	TANC2
-2.90186	0.381392	-7.78041	0.000630994	0.00203742	-3.41793	SETD7
-2.90136	3.04238	-9.24102	0.000408794	0.00147131	-3.53434	CMSS1
-2.8962	2.49325	-6.88201	4.28741e-05	0.000311648	-4.09142	PITPNC1
-2.89365	5.35339	-9.09345	3.77068e-06	6.62245e-05	-4.62364	PLP2
-2.88931	4.28595	-12.9439	4.69614e-05	0.000331523	-4.07026	TBC1D4
-2.88649	4.29859	-18.6788	4.18172e-09	9.77364e-07	-5.87684	PLAGL1
-2.88186	1.68309	-17.2968	1.75151e-05	0.000175162	-4.29442	AC012405.1
-2.88125	2.7195	-15.7422	5.47496e-05	0.000368686	-4.03437	AP002026.1
-2.87561	2.33606	-15.8834	2.01495e-08	2.34602e-06	-5.61071	PRPS2
-2.87225	1.80011	-10.0502	0.000318913	0.00123721	-3.59943	AC004943.2
-2.86808	0.814561	-7.54668	1.95535e-05	0.000187692	-4.26993	PRKAG2-AS1
-2.85174	5.16245	-11.1707	5.71183e-07	2.09094e-05	-5.00071	CCL28
-2.85006	1.61739	-3.31837	0.0137611	0.0241602	-2.46344	STEAP3
-2.84104	2.39275	-9.52599	2.47617e-06	5.09218e-05	-4.71008	SRM
-2.83914	0.204526	-6.93155	0.000911189	0.00268688	-3.3166	ADGRF1
-2.83827	5.26776	-26.4101	1.40269e-06	3.65518e-05	-4.82462	SLC16A1
-2.8368	2.51841	-8.93898	4.39888e-06	7.27179e-05	-4.59159	EEF1E1
-2.83279	3.07392	-7.5795	1.88345e-05	0.000183419	-4.27828	NTHL1
-2.81807	1.59408	-11.9594	3.01589e-07	1.37954e-05	-5.12245	FAIM
-2.81663	0.976516	-6.90793	0.000798526	0.0024243	-3.35331	TPX2
-2.81526	1.90105	-11.3576	4.89269e-07	1.89495e-05	-5.03047	TMEM97
-2.81323	2.21722	-15.2088	5.9377e-05	0.000388782	-4.01527	AC130456.2
-2.81274	3.63854	-13.776	6.99099e-05	0.000433675	-3.97659	AC025580.1
-2.81195	4.06663	-13.7228	3.20457e-05	0.000257092	-4.15842	NFE2L3
-2.81008	4.22835	-9.06548	3.87675e-06	6.71533e-05	-4.61788	SNORC
-2.80477	3.0795	-7.43238	0.000665663	0.00211919	-3.40334	NUCB2
-2.80346	1.59487	-7.44256	0.000296146	0.00116919	-3.61865	AC091887.1
-2.79936	4.47861	-7.44817	0.000610398	0.00198739	-3.42695	LINC00668
-2.797	2.60173	-8.37195	7.89115e-06	0.000104884	-4.46812	ABCC1
-2.79222	2.15552	-10.9129	7.11327e-05	0.000438931	-3.97246	LRRC31
-2.7894	1.81293	-14.0098	6.72705e-08	5.23214e-06	-5.39831	DPCD
-2.78904	2.27687	-19.9939	2.15248e-09	7.26679e-07	-5.98586	HOXA7
-2.78883	2.60644	-14.6971	2.86373e-05	0.000239306	-4.18404	ZNF575
-2.77929	2.73872	-13.6413	8.67586e-08	6.15905e-06	-5.35248	CKAP4
-2.77854	1.73951	-12.4895	2.00414e-07	1.05393e-05	-5.19895	NUDT6
-2.77665	2.62769	-14.9224	3.67492e-08	3.55602e-06	-5.5058	ADGRG1
-2.77596	0.481024	-6.98332	0.000759538	0.00233865	-3.36713	EPHB3
-2.76971	5.8266	-8.41169	7.56694e-06	0.000101732	-4.47708	ARHGAP44
-2.76689	1.5425	-6.246	0.00253719	0.00599646	-3.01887	ADGRV1
-2.7618	2.22678	-10.7679	0.000171089	0.000788614	-3.75827	SEPTIN9-DT
-2.76134	3.81589	-6.10009	0.00145558	0.00385987	-3.1834	SLC16A9
-2.75953	-0.306105	-4.39249	0.00483771	0.0101614	-2.81765	LYZ
-2.7511	3.98509	-8.78873	0.000195308	0.000868087	-3.72501	RORA
-2.75078	1.65674	-13.132	1.24609e-07	7.96931e-06	-5.2866	POGLUT3
-2.75043	6.67961	-16.6232	1.02409e-05	0.000124283	-4.41202	CFTR
-2.74752	2.87813	-8.17445	0.000698538	0.00219932	-3.39015	ADM
-2.7472	1.08007	-4.43668	0.0063708	0.0127803	-2.72806	IFITM2
-2.74597	3.2816	-8.85584	4.78351e-06	7.75573e-05	-4.57406	C7orf50
-2.74396	1.41922	-5.76032	0.000182575	0.000826976	-3.74198	BHLHE41
-2.73137	1.0248	-6.28656	9.06478e-05	0.000512704	-3.91435	TPBG
-2.72561	0.873514	-12.9986	1.3729e-07	8.34285e-06	-5.26884	OGFRL1
-2.72393	5.86919	-11.3234	5.03227e-07	1.93056e-05	-5.02508	C1QBP
-2.7222	2.97454	-11.4043	4.7087e-07	1.86288e-05	-5.03782	EIF4EBP1
-2.71145	0.857876	-26.8175	2.09577e-06	4.60766e-05	-4.74396	SH3PXD2B
-2.70803	1.12368	-9.60651	2.29365e-06	4.88028e-05	-4.72566	BICD2
-2.70751	1.70287	-10.713	0.00017809	0.000812402	-3.74823	ARHGEF3
-2.70499	1.11347	-12.6837	5.29927e-05	0.000361178	-4.04202	CASC2
-2.69447	0.848829	-22.1027	3.99299e-06	6.83895e-05	-4.61175	DHODH
-2.68321	1.02093	-12.0975	5.84915e-05	0.000385353	-4.01882	SLC45A3
-2.68285	4.53154	-9.90703	1.73152e-06	4.12309e-05	-4.78247	PDE3B
-2.68043	2.32632	-5.89947	0.000151165	0.000726511	-3.78915	LRP11
-2.67591	1.34692	-10.0319	5.22647e-05	0.000357177	-4.04526	SRGAP3
-2.67149	1.93074	-9.06546	0.000292423	0.00115591	-3.62192	NUP50-DT
-2.67131	0.505431	-6.23694	0.0010394	0.00297936	-3.27964	CDC42EP3
-2.67117	1.75393	-6.64997	5.70956e-05	0.000378791	-4.0245	GRAMD1A
-2.66988	3.25045	-8.85965	0.000149207	0.00072052	-3.79239	GCSH
-2.66957	0.672929	-6.96079	0.0010503	0.00300379	-3.27669	CYTOR
-2.66909	5.13944	-21.8665	3.66944e-06	6.52002e-05	-4.62928	GIPC1
-2.66106	3.08148	-18.1572	5.5097e-09	1.13814e-06	-5.831	MARC1
-2.65075	5.51124	-34.9464	3.43563e-07	1.51727e-05	-5.09783	CLMN
-2.64474	2.73889	-9.20719	3.3707e-06	6.20075e-05	-4.64683	PCNX2
-2.63928	2.40009	-8.71569	0.000403407	0.00145747	-3.53784	SLC9A3-AS1
-2.63841	7.41875	-10.719	9.0455e-05	0.000512257	-3.91486	ITM2C
-2.63648	2.57874	-10.1843	0.000249505	0.00103488	-3.66277	SPATA20
-2.62856	2.71008	-15.8902	2.61049e-05	0.000225688	-4.20503	KREMEN1
-2.62849	4.04318	-5.50888	0.000258549	0.00105958	-3.65364	DEFB1
-2.62603	1.12907	-11.3182	7.2305e-05	0.000443463	-3.96857	DLGAP1-AS1
-2.62554	5.06366	-11.6462	7.5277e-05	0.000456166	-3.95896	ARHGEF10L
-2.62486	0.610233	-12.6917	2.34648e-05	0.000212315	-4.22908	SLCO1C1
-2.62225	2.58204	-9.82485	1.86857e-06	4.32734e-05	-4.76714	AC009065.2
-2.62143	5.70687	-16.7461	1.20841e-08	1.81764e-06	-5.69854	NANS
-2.62038	4.05641	-12.0062	2.90731e-07	1.34249e-05	-5.12936	SNHG16
-2.60841	2.09438	-8.48725	6.98986e-06	9.62019e-05	-4.494	MRAP2
-2.59576	1.16884	-10.1976	0.000598825	0.00195979	-3.43215	AC002429.2
-2.59386	3.442	-14.1423	6.14818e-08	4.81459e-06	-5.41444	CCDC34
-2.58788	2.09048	-17.8536	6.49134e-09	1.23271e-06	-5.80358	ESYT1
-2.58726	0.159825	-4.82587	0.000696075	0.00219303	-3.39112	CASC19
-2.58678	4.10392	-16.2953	1.57352e-08	2.02584e-06	-5.65335	CEP70
-2.58426	2.35982	-10.0196	0.000183943	0.000830941	-3.74011	CHCHD6
-2.57073	1.37457	-5.62978	0.00148944	0.00393112	-3.17673	GAU1
-2.56511	1.32358	-13.1227	1.25452e-07	7.96931e-06	-5.28537	PAIP2B
-2.56019	5.93131	-10.5228	9.94503e-07	2.95665e-05	-4.89272	STARD10
-2.5555	1.2418	-30.1234	7.58121e-07	2.54247e-05	-4.94585	TTLL1
-2.55468	3.10078	-15.8233	1.35783e-05	0.000149047	-4.35057	ZNF22
-2.55321	4.08253	-13.9108	2.90369e-05	0.000241582	-4.18089	LINC01006
-2.5489	1.57802	-16.6461	3.16779e-05	0.000255848	-4.16106	DCBLD2
-2.54464	5.98155	-8.14815	0.000479004	0.00165866	-3.49223	NRARP
-2.53633	2.32912	-6.90343	0.00151849	0.00399115	-3.17113	CDCA7
-2.53512	1.9793	-13.0868	1.91783e-05	0.000185696	-4.27425	DENND3
-2.52895	1.58795	-9.65177	2.19755e-06	4.75573e-05	-4.73435	RRS1
-2.52711	6.49075	-28.0414	8.6906e-07	2.71662e-05	-4.91918	PKP2
-2.5261	-0.0595765	-9.87902	0.000154196	0.000735953	-3.78421	SLC7A11
-2.52471	1.99052	-16.4034	9.13337e-06	0.000114389	-4.43673	ST3GAL3
-2.52232	7.85016	-9.19287	0.000200914	0.000887551	-3.71786	ADAMTSL1
-2.52078	2.52755	-21.876	2.79153e-06	5.50051e-05	-4.68559	AC027288.3
-2.51674	7.34998	-10.0505	0.000109011	0.00058317	-3.86961	MGST1
-2.51121	0.890088	-9.46586	0.000159773	0.000754045	-3.77537	AC063960.1
-2.51068	2.03368	-9.88278	0.000248209	0.00103168	-3.6641	AC000061.1
-2.50705	7.01044	-8.72316	5.47529e-06	8.34883e-05	-4.5457	HES1
-2.5038	1.45843	-22.3621	3.40602e-06	6.20075e-05	-4.64468	UGT1A8
-2.50302	2.60494	-4.0468	0.00233554	0.00562154	-3.04387	PPP1R14A
-2.50285	2.4143	-7.54387	0.000643369	0.00206771	-3.41264	ALDH1L1
-2.49822	1.53293	-4.85096	0.000670411	0.00213028	-3.4014	HES4
-2.49645	2.96648	-11.1399	5.8605e-07	2.12908e-05	-4.99576	GNE
-2.49562	3.15982	-19.0443	4.82551e-06	7.79056e-05	-4.57223	ACSM3
-2.49437	0.73633	-9.12332	3.66085e-06	6.51237e-05	-4.62976	UBE2T
-2.49244	2.22331	-7.23419	2.81039e-05	0.000236802	-4.18831	SORD
-2.48404	2.49931	-10.8207	0.000403224	0.00145747	-3.53796	BIK
-2.48334	1.0971	-6.69826	5.37622e-05	0.00036489	-4.03864	CCNB2
-2.47491	2.01363	-9.99988	0.000124518	0.000635433	-3.83706	GRM7
-2.47298	1.5806	-22.7559	8.81631e-06	0.000112175	-4.44434	CNN2
-2.46861	2.65763	-4.8215	0.00302598	0.00690977	-2.96509	SLC38A4
-2.46614	2.35749	-12.5472	1.91864e-07	1.041e-05	-5.20705	RAB27B
-2.46531	0.938013	-7.63579	1.76673e-05	0.000175656	-4.2925	FAM71F2
-2.46148	2.62146	-7.52968	1.99377e-05	0.000190259	-4.26559	BIN1
-2.4608	2.50236	-9.37869	2.85237e-06	5.58418e-05	-4.68117	CREB3L1
-2.46005	1.68254	-12.7924	0.000137418	0.000678728	-3.81277	SPATA7
-2.45924	3.30757	-11.736	5.95805e-05	0.00038931	-4.01447	TMA16
-2.45341	1.02845	-12.6378	1.79243e-07	1.00112e-05	-5.21967	KCTD1
-2.44942	2.0698	-6.57064	6.30671e-05	0.000403927	-4.00103	GALNT5
-2.44751	4.21383	-11.049	6.32529e-07	2.22439e-05	-4.98101	HMGB3
-2.44678	1.98734	-18.0147	5.94843e-09	1.15857e-06	-5.8182	RIOX2
-2.44518	0.756554	-8.32147	8.32491e-06	0.000108934	-4.45665	AC139720.1
-2.43918	1.67337	-14.1234	0.000123488	0.000632512	-3.8391	TINCR
-2.43438	1.72362	-11.9438	6.8124e-05	0.000425202	-3.98274	PROSER2
-2.43374	4.07351	-11.962	0.000101601	0.000556022	-3.88674	WLS
-2.43041	2.02358	-5.88927	0.000153257	0.000732819	-3.78573	GLB1L2
-2.43037	0.785418	-7.56628	1.91208e-05	0.000185257	-4.27492	MCUB
-2.42241	1.97696	-19.6673	1.66796e-06	4.00311e-05	-4.78998	ILDR1
-2.41641	3.59794	-9.50561	2.52483e-06	5.14993e-05	-4.70611	SNHG19
-2.41337	4.8881	-9.684	0.000158302	0.000749198	-3.77767	THBS1
-2.41249	0.464338	-9.29056	0.000230094	0.000978881	-3.68346	HDAC7
-2.41031	4.82851	-12.8163	1.56966e-07	9.27872e-06	-5.24419	IMPDH2
-2.409	3.60266	-10.0028	0.000109488	0.000584458	-3.86854	PCAT1
-2.40721	0.566797	-3.50699	0.00566004	0.0115839	-2.76685	REP15
-2.39969	1.39296	-4.36294	0.00141464	0.00377171	-3.19165	MLPH
-2.39859	3.61513	-11.4437	0.000516914	0.0017525	-3.47183	TMED3
-2.39781	1.90523	-13.2803	1.18513e-05	0.000136088	-4.38031	LINC01389
-2.38714	2.52045	-16.9706	2.14015e-05	0.0001991	-4.24974	NOTCH2
-2.38692	1.17646	-17.7373	1.14699e-05	0.00013375	-4.38743	KAT2A
-2.37808	2.37951	-11.9785	9.77648e-05	0.000540482	-3.89607	AC073840.1
-2.37588	2.47651	-13.7496	3.55389e-05	0.000276168	-4.13472	C7orf31
-2.37313	4.84317	-12.0773	2.75015e-07	1.29378e-05	-5.13981	DCTPP1
-2.37282	2.41308	-9.41954	2.74216e-06	5.41728e-05	-4.68924	AC090579.1
-2.37083	2.39971	-12.1714	7.5653e-05	0.000457714	-3.95777	ASRGL1
-2.37044	1.9701	-11.4026	7.6241e-05	0.000460355	-3.95592	LINC02057
-2.36989	2.29458	-7.82722	0.000576262	0.00190343	-3.44255	SNX32
-2.36906	1.47039	-3.94315	0.00276073	0.00642874	-2.99319	PLCB1
-2.3663	3.29718	-9.08862	3.78877e-06	6.63887e-05	-4.62265	SNRNP25
-2.36446	3.36634	-18.2255	5.31198e-09	1.12083e-06	-5.83709	DPY19L1
-2.36247	3.36091	-21.1844	1.22201e-09	5.6382e-07	-6.07733	LYRM4
-2.36011	3.46749	-6.32782	0.00194311	0.00485679	-3.09879	AC079160.1
-2.35617	3.45155	-9.78785	1.93409e-06	4.41183e-05	-4.76019	TSEN2
-2.35408	0.408291	-5.01818	0.000523139	0.00176494	-3.46862	TBXAS1
-2.35005	2.40626	-10.0913	1.46241e-06	3.72142e-05	-4.81631	AC010442.1
-2.34959	7.80177	-8.77043	5.21708e-06	8.11867e-05	-4.55586	ETHE1
-2.34951	4.17195	-9.8887	1.7611e-06	4.16873e-05	-4.77907	TOMM40
-2.34886	1.14716	-5.30587	0.000344636	0.00130566	-3.57921	AC092683.1
-2.34701	3.58253	-7.05726	0.000459446	0.00160642	-3.50335	MLF1
-2.3465	5.68125	-7.11918	3.22081e-05	0.000257875	-4.15726	LHFPL3-AS2
-2.34639	0.803149	-8.77632	0.000187963	0.000843338	-3.73467	KTN1-AS1
-2.34559	2.04855	-11.2116	0.000167906	0.000779356	-3.76297	ADAT2
-2.34462	7.21956	-9.53661	9.55521e-05	0.000531926	-3.90162	SELENBP1
-2.3366	0.743506	-7.1436	0.000473786	0.00164671	-3.49516	GPT2
-2.33556	3.85047	-15.6961	2.25922e-08	2.48958e-06	-5.59088	SATB2-AS1
-2.33449	5.374	-12.5178	6.59484e-05	0.00041594	-3.99045	B4GALNT2
-2.33355	4.59208	-18.7147	5.03817e-06	7.96461e-05	-4.56319	RSU1
-2.33222	1.12555	-4.73789	0.000794644	0.00241638	-3.35465	AK7
-2.33019	4.54579	-15.2236	4.18195e-05	0.000306622	-4.09719	OTUD7A
-2.3279	2.32248	-21.5203	4.11802e-06	6.97447e-05	-4.60534	TNFAIP8
-2.32613	0.505977	-6.76035	4.9781e-05	0.00034499	-4.05665	SLIT2
-2.32604	2.19846	-5.83832	0.000164186	0.000768264	-3.76857	CXCL2
-2.32573	4.61026	-13.5651	3.51795e-05	0.000273935	-4.13705	POLG2
-2.31701	1.83751	-4.32196	0.00150848	0.00397035	-3.17305	KCNH8
-2.3096	2.34085	-7.91253	1.29636e-05	0.000144598	-4.36072	HES2
-2.30771	0.674077	-8.74431	0.000230321	0.000979575	-3.6832	AP002784.1
-2.30695	6.98179	-11.0544	0.000121922	0.000627028	-3.84223	GOLM1
-2.30643	8.77373	-7.50813	2.04363e-05	0.000193197	-4.26007	RPSA
-2.30615	1.02313	-6.13599	0.00190796	0.00479182	-3.1042	TIAM1
-2.30438	2.61382	-18.4325	4.75896e-09	1.06321e-06	-5.85539	PAK1IP1
-2.30324	6.99905	-9.1737	3.48343e-06	6.30003e-05	-4.64004	PRDX6
-2.30215	-0.175865	-4.56076	0.00625252	0.0125812	-2.73424	SDR16C5
-2.2983	2.14104	-9.45891	0.000291281	0.00115315	-3.62293	SLC16A1-AS1
-2.29543	4.18567	-8.88711	0.000428864	0.00152227	-3.52165	MACROD1
-2.29531	3.94799	-7.54466	1.95989e-05	0.000187957	-4.26941	SOX9
-2.29291	1.4471	-4.31349	0.012164	0.0217997	-2.50735	DTNB
-2.29196	6.64746	-8.67349	0.000236691	0.000998561	-3.67625	AREG
-2.29054	0.122919	-6.94358	0.000958437	0.00279688	-3.30245	SLCO5A1
-2.29041	3.27438	-10.9783	8.84958e-05	0.000504218	-3.92014	LINC00970
-2.28614	2.27073	-16.0065	2.13555e-05	0.000198841	-4.25023	TOP1MT
-2.28587	4.85104	-8.33065	8.24412e-06	0.000108156	-4.45874	NHP2
-2.28484	4.70234	-8.56678	0.000373834	0.00138063	-3.5579	NQO1
-2.28308	3.09141	-8.65387	5.87927e-06	8.6831e-05	-4.53069	NOXO1
-2.27351	5.37153	-10.6357	0.000115732	0.00060586	-3.85499	IMPA2
-2.272	0.651572	-7.71976	1.60694e-05	0.000165509	-4.3135	CD3EAP
-2.26687	7.60833	-17.2864	8.5689e-06	0.000110331	-4.45045	SATB2
-2.26324	2.56175	-9.9545	1.65738e-06	3.99215e-05	-4.79126	FXN
-2.26273	2.36686	-10.8136	7.72646e-07	2.5685e-05	-4.94215	MORN2
-2.26007	1.06008	-7.77806	0.000346912	0.00131102	-3.57749	SEPTIN6
-2.25375	5.07733	-13.008	4.24063e-05	0.000309244	-4.09396	ATP2C2
-2.25139	5.82925	-15.7459	2.19125e-08	2.46589e-06	-5.59618	CD59
-2.25061	1.88594	-8.01685	0.000278087	0.00111587	-3.6349	AC008569.1
-2.25049	2.08155	-5.13748	0.00313795	0.00711943	-2.95389	STMN1
-2.24393	3.20695	-14.7266	4.17183e-08	3.81798e-06	-5.48342	GPATCH4
-2.2427	3.4827	-8.0453	0.000623237	0.00201881	-3.4213	ODF2L
-2.24266	1.44958	-8.96971	0.00181954	0.00462016	-3.11821	MIS18A
-2.23883	4.91337	-9.20825	3.3672e-06	6.20075e-05	-4.64705	FBL
-2.23801	3.5497	-6.4823	7.05208e-05	0.000435863	-3.97452	OTUD1
-2.23593	2.7503	-16.0043	1.87281e-08	2.27614e-06	-5.62336	HMBS
-2.23103	4.55798	-7.37038	2.39615e-05	0.000215392	-4.22437	HMGN3
-2.22726	1.14911	-9.81397	1.88758e-06	4.35807e-05	-4.7651	DPH2
-2.22562	-0.49511	-3.72591	0.0146006	0.0254023	-2.44214	AC007368.1
-2.2234	7.71047	-5.94435	0.000142316	0.000695868	-3.80411	CYBA
-2.22261	2.03552	-12.6314	0.000140139	0.000688273	-3.80792	GCAT
-2.22167	5.13049	-13.813	3.2775e-05	0.000260553	-4.15328	EPB41L1
-2.21682	2.08288	-15.0037	3.48801e-08	3.46339e-06	-5.51499	PUS1
-2.21496	5.49991	-11.8899	7.22314e-05	0.000443369	-3.96881	ADGRE5
-2.21481	4.84961	-23.7361	3.28971e-06	6.12393e-05	-4.65185	FERMT1
-2.21443	2.93295	-7.90506	1.30709e-05	0.000145262	-4.35891	NTN4
-2.21208	0.633672	-7.65743	0.000664854	0.00211794	-3.40368	FZD3
-2.2098	0.779658	-9.77736	9.61951e-05	0.000534527	-3.89999	LINC01191
-2.20398	4.89159	-27.2464	1.24111e-06	3.39353e-05	-4.84896	ELOVL6
-2.20118	2.98493	-9.31506	3.03379e-06	5.82672e-05	-4.66852	ENAH
-2.20073	6.27899	-17.5378	7.72071e-09	1.37992e-06	-5.77445	SQOR
-2.19253	1.30916	-7.8474	0.00202824	0.00502495	-3.08607	KPNA7
-2.18234	3.88769	-13.3404	1.07293e-07	7.27678e-06	-5.31392	TRAP1
-2.18217	2.84501	-13.48	9.71673e-08	6.8341e-06	-5.33194	RRP15
-2.17671	3.68708	-5.047	0.000501448	0.00171615	-3.47998	OASL
-2.17642	1.04041	-9.20227	3.38702e-06	6.20075e-05	-4.64584	BYSL
-2.17453	1.43429	-10.7228	8.35465e-07	2.66316e-05	-4.9269	FBXW9
-2.17402	4.70062	-15.7108	1.89418e-05	0.00018411	-4.27701	PKIG
-2.16855	3.46925	-9.16719	3.50583e-06	6.333e-05	-4.63871	PLCD1
-2.16777	7.94837	-9.67653	0.000183233	0.000828968	-3.74108	TSPAN1
-2.16193	6.01988	-37.4726	1.96348e-07	1.05393e-05	-5.20276	SLC38A1
-2.15947	4.40836	-3.8982	0.01376	0.0241602	-2.46347	IFITM3
-2.15869	2.93574	-4.93979	0.00058735	0.00193264	-3.43739	LINC01572
-2.15825	1.77264	-7.15912	0.00132918	0.00359552	-3.2096	MOB1B
-2.15744	1.99423	-16.1016	2.08842e-05	0.000195672	-4.25522	AL359232.1
-2.15575	2.88427	-8.63783	0.000549601	0.00183224	-3.45534	SLC2A1
-2.15121	0.8773	-8.67668	5.74283e-06	8.60441e-05	-4.53564	IFT22
-2.14807	2.00068	-5.83096	0.00128923	0.00351444	-3.21837	SOCS3
-2.14595	1.57942	-5.84341	0.00162541	0.00420669	-3.15131	ACSM6
-2.14335	0.687629	-26.0931	1.65562e-06	3.99215e-05	-4.79147	DLG4
-2.14316	0.374364	-3.02417	0.012804	0.0227506	-2.48918	S100A4
-2.13345	1.87191	-10.1819	6.40948e-05	0.000407759	-3.99721	DGUOK-AS1
-2.13273	2.24188	-19.4019	8.16148e-06	0.000107536	-4.4609	UBR5-AS1
-2.13222	1.4399	-7.43921	2.21242e-05	0.00020395	-4.2423	FAM78B
-2.12535	1.67488	-11.5125	4.31089e-07	1.77898e-05	-5.05469	INTU
-2.12254	5.40911	-8.70972	0.000316244	0.00122909	-3.60162	DANT2
-2.12026	1.47748	-12.0376	2.83677e-07	1.32567e-05	-5.13398	BX255925.1
-2.11934	6.95795	-16.2132	6.39956e-06	9.16325e-05	-4.51274	PCCA
-2.11793	4.3808	-7.49589	2.07256e-05	0.000195149	-4.25693	PITX2
-2.11725	5.77062	-54.269	4.06259e-08	3.74054e-06	-5.48811	ESRP1
-2.11658	1.04845	-16.5139	2.7404e-05	0.000233213	-4.19403	ZNF90
-2.11613	1.69811	-11.7709	3.32144e-05	0.000263083	-4.15023	AC091588.2
-2.11608	7.43606	-14.4908	2.07881e-05	0.000195364	-4.25625	RPL4
-2.11595	1.18589	-12.1731	2.55294e-07	1.24308e-05	-5.15378	AC012485.3
-2.11395	1.83499	-10.3213	6.38089e-05	0.0004065	-3.99826	AL591895.1
-2.11347	6.43939	-13.5154	2.57867e-05	0.000224114	-4.2078	TCEA3
-2.11217	2.66789	-5.94251	0.00194997	0.00486837	-3.09775	CENPF
-2.11208	2.51941	-13.2384	6.9502e-05	0.000431674	-3.97798	UTP20
-2.11187	0.465566	-6.34268	8.43089e-05	0.000490196	-3.93181	CADM1
-2.11071	4.67885	-17.0596	1.20577e-05	0.00013742	-4.37654	HMGA2
-2.11032	1.49732	-11.43	7.6362e-05	0.00046072	-3.95554	IL20RB
-2.10934	1.73177	-23.7411	1.83363e-06	4.27248e-05	-4.77095	AL035458.2
-2.10242	2.73326	-20.8529	7.32604e-06	9.94613e-05	-4.48399	MCPH1-AS1
-2.10184	2.43266	-17.7308	7.16828e-06	9.76687e-05	-4.48863	ESRP2
-2.10106	3.08315	-11.7993	0.00012423	0.000634909	-3.83762	PWWP2B
-2.10094	7.71796	-16.6754	1.25894e-08	1.82151e-06	-5.69155	BSG
-2.09968	0.92848	-4.55501	0.00105016	0.00300379	-3.27673	AC019117.1
-2.09742	1.47387	-10.7401	0.000200788	0.000887251	-3.71802	LINC02803
-2.08842	10.3464	-6.0096	0.000130428	0.00065609	-3.82565	RPS2
-2.08817	2.01148	-15.8769	2.02297e-08	2.34602e-06	-5.61003	LYAR
-2.08577	3.90451	-9.30223	3.07187e-06	5.8481e-05	-4.66595	EIF4EBP3
-2.08431	3.79321	-10.0088	1.57675e-06	3.88234e-05	-4.80125	RPS6KA6
-2.08418	6.29744	-18.6688	8.46656e-06	0.000109747	-4.45303	FMN1
-2.08395	3.23714	-18.8398	3.84607e-09	9.51941e-07	-5.89068	NOTCH1
-2.08319	0.901691	-5.49018	0.0013629	0.00366023	-3.2024	AC020911.2
-2.08175	3.02097	-8.04975	0.00161828	0.00419396	-3.15259	TMEM265
-2.08079	2.06306	-5.51051	0.000257961	0.00105832	-3.65422	PRDM5
-2.0806	1.2562	-6.97802	3.81553e-05	0.000288935	-4.11838	EFCAB10
-2.07924	2.49839	-7.57368	1.89599e-05	0.000184168	-4.2768	SNHG15
-2.07671	6.22795	-17.2642	8.99362e-09	1.51812e-06	-5.74869	MLXIP
-2.07388	3.83296	-4.32978	0.00598379	0.012126	-2.74867	METRN
-2.07154	5.73597	-7.68222	1.67635e-05	0.000169442	-4.30414	MRPL12
-2.06772	3.39851	-7.77259	1.51449e-05	0.000159768	-4.32657	BID
-2.06593	2.83211	-7.00395	3.69792e-05	0.000283063	-4.12559	AC024592.2
-2.0622	2.6658	-9.38981	0.00013339	0.000664927	-3.82011	LMNB1
-2.06095	3.19151	-7.08397	0.000999639	0.00289047	-3.29063	LINC00342
-2.05945	2.66721	-11.8864	3.19464e-07	1.44294e-05	-5.11159	UNG
-2.0568	3.10683	-9.53775	0.000145107	0.000705202	-3.7993	TMEM246
-2.05523	1.12035	-3.17401	0.0215006	0.0351449	-2.29908	ZNF681
-2.05321	6.13397	-3.03315	0.0126092	0.0224782	-2.49462	TFF3
-2.05261	7.61646	-10.7838	7.92698e-07	2.60101e-05	-4.93716	MARCKS
-2.04971	0.972469	-5.6321	0.00219662	0.00535909	-3.06227	AC037198.1
-2.04478	1.75241	-17.4263	1.2055e-05	0.00013742	-4.37659	DOCK10
-2.04224	3.45615	-9.99946	7.54494e-05	0.000456664	-3.95841	ZBTB8A
-2.03818	1.55218	-6.34776	8.37589e-05	0.000489552	-3.93338	HELLS
-2.03371	0.701347	-12.5595	5.91055e-05	0.000387741	-4.01635	UBE2E2
-2.03248	3.0655	-19.0162	8.44365e-06	0.00010971	-4.45361	MARK1
-2.03052	1.8472	-6.52861	0.00130355	0.0035452	-3.2152	PTTG1
-2.03037	2.6211	-11.0639	0.000100667	0.000552104	-3.88898	RCAN3
-2.02888	2.51293	-13.8193	7.82278e-05	0.000468371	-3.94977	XXYLT1
-2.02846	2.41685	-6.48246	0.000784139	0.00239354	-3.35833	PODXL2
-2.02756	0.177477	-4.84635	0.000675051	0.00213968	-3.39952	KIF18A
-2.02545	6.7403	-11.217	5.49567e-07	2.04633e-05	-5.00815	FAM162A
-2.02474	1.97129	-10.263	0.00013101	0.000656933	-3.82455	JADE3
-2.02472	4.99637	-10.7175	0.000124495	0.000635433	-3.8371	TMEM123
-2.02209	1.17347	-5.79227	0.000174788	0.000799574	-3.75292	KSR2
-2.02168	-0.549029	-2.70757	0.0323722	0.0498326	-2.13978	TIMP1
-2.0195	2.24266	-10.425	0.000260997	0.00106588	-3.65122	AC098656.1
-2.01927	7.20131	-15.3371	5.48996e-05	0.000369369	-4.03372	PLCE1
-2.01924	5.36561	-7.28798	0.000823012	0.00248474	-3.34494	HSPA1A
-2.01567	7.56691	-7.42392	2.25188e-05	0.000206461	-4.23833	TSPO
-2.011	4.59116	-2.53106	0.0298165	0.0463494	-2.17252	LINC01876
-2.01064	4.72745	-10.0267	1.55117e-06	3.84428e-05	-4.80453	UQCC2
-2.00773	9.28091	-7.57584	0.000596942	0.00195574	-3.433	FXYD3
-2.00471	1.1311	-7.68242	1.67596e-05	0.000169442	-4.30419	ZC2HC1A
-2.00009	1.04601	-15.7415	1.82135e-05	0.000179666	-4.28574	EXOC3-AS1
-1.99881	0.94944	-5.76245	0.00184976	0.00468203	-3.11335	ZWINT
-1.98955	2.47041	-7.13054	0.000757483	0.00233396	-3.36788	C19orf48
-1.98587	3.43527	-10.0518	1.51604e-06	3.81546e-05	-4.80911	C12orf45
-1.98443	2.00584	-6.88993	4.2462e-05	0.000309244	-4.09366	AGTRAP
-1.98125	1.05698	-9.3045	0.000199677	0.000883886	-3.71942	NBPF14
-1.98073	1.81855	-19.429	8.43651e-06	0.00010971	-4.4538	AL645465.1
-1.98008	2.50348	-4.71801	0.00351267	0.00780804	-2.9189	AC002069.2
-1.97863	1.09719	-7.9123	0.00102124	0.00293949	-3.28461	E2F5
-1.97555	0.581221	-5.36765	0.00031558	0.00122795	-3.60216	HSPA4L
-1.97449	3.66879	-9.75824	1.98834e-06	4.50177e-05	-4.75461	HSPBP1
-1.97435	1.01369	-5.38618	0.00430799	0.00922179	-2.85468	MPP3
-1.97246	6.20975	-6.97005	3.85249e-05	0.000290457	-4.11615	PHB
-1.96998	1.49493	-10.1544	1.38102e-06	3.62623e-05	-4.82772	RPUSD2
-1.96907	1.85979	-9.80432	1.90462e-06	4.37746e-05	-4.76329	ZNF774
-1.96659	0.719963	-7.00494	0.000857715	0.00256706	-3.33346	RGS10
-1.96523	2.28695	-11.5707	0.000101274	0.000554835	-3.88752	PM20D2
-1.96281	1.85938	-10.5892	6.10962e-05	0.000393962	-4.00854	CFAP161
-1.96272	1.48117	-6.87989	0.00115253	0.00322097	-3.25038	NCALD
-1.96261	3.02199	-10.0381	1.53511e-06	3.82945e-05	-4.80661	MTFP1
-1.96061	1.6581	-10.3028	1.20849e-06	3.34135e-05	-4.85424	TRIM59
-1.9592	0.265826	-2.92001	0.0153003	0.026399	-2.42519	VIM
-1.95778	4.49418	-10.1567	1.37816e-06	3.62623e-05	-4.82814	SHD
-1.95748	1.62166	-8.96875	0.000187827	0.000843223	-3.73485	AC069234.1
-1.95747	7.88084	-7.10695	3.26814e-05	0.000260398	-4.15393	SNHG29
-1.95718	2.81752	-24.0911	5.07637e-06	8.01596e-05	-4.56161	PRCP
-1.95612	0.895925	-5.93703	0.000143721	0.000700464	-3.80168	CCND2-AS1
-1.95364	2.8137	-7.50904	0.000682301	0.00215666	-3.39659	MIR4458HG
-1.95173	3.65012	-12.7673	1.62762e-07	9.47385e-06	-5.23751	STN1
-1.95062	1.36248	-4.13307	0.00885523	0.0167658	-2.61759	TOP2A
-1.94795	1.1071	-6.4182	7.65224e-05	0.000461124	-3.95504	CEP78
-1.94465	7.47496	-11.1082	6.01858e-07	2.1514e-05	-4.99062	SLC4A4
-1.94427	4.02507	-5.49007	0.000265461	0.00107932	-3.64686	LHFPL3
-1.94291	2.43737	-6.86359	4.38495e-05	0.000316166	-4.0862	C20orf27
-1.94287	3.0093	-8.78263	0.00029093	0.00115309	-3.62325	CDC42EP1
-1.94269	4.69292	-9.69495	2.10996e-06	4.62318e-05	-4.7426	KIAA0040
-1.94065	5.83586	-30.0289	7.54946e-07	2.53742e-05	-4.94667	ADK
-1.93939	1.83146	-9.36826	2.88127e-06	5.63296e-05	-4.67911	TBC1D19
-1.93704	8.18229	-7.37349	2.3875e-05	0.000214974	-4.22518	NME2
-1.93656	0.669736	-3.84494	0.0106716	0.0195259	-2.55327	AC116049.2
-1.93404	2.47971	-6.23511	9.69119e-05	0.000537527	-3.8982	KCNJ2
-1.93387	1.2596	-7.72451	0.000620248	0.00201041	-3.4226	RAB11FIP5
-1.93344	0.728196	-13.022	4.3241e-05	0.00031252	-4.08944	PPIL1
-1.93049	4.4884	-27.1659	1.21465e-06	3.34901e-05	-4.85323	FOCAD
-1.92811	9.33771	-7.12326	3.20519e-05	0.000257092	-4.15838	RPL10A
-1.92432	2.44752	-10.4623	1.04888e-06	3.06154e-05	-4.88224	MCAT
-1.92391	2.65903	-6.65069	5.70443e-05	0.000378791	-4.02472	DTYMK
-1.92317	1.67316	-8.25069	8.97736e-06	0.000113276	-4.44044	EEF2KMT
-1.92227	2.5475	-5.18146	0.00276758	0.00644101	-2.99244	DNASE2
-1.92099	2.90684	-13.2436	5.77144e-05	0.000381293	-4.02197	FAM174B
-1.91984	2.58347	-10.6347	9.01798e-07	2.79025e-05	-4.91194	NECTIN1
-1.91694	1.77369	-8.06198	1.10046e-05	0.000130611	-4.39643	DYRK4
-1.9163	2.89329	-8.12934	0.00050372	0.00172121	-3.47877	ITGA9-AS1
-1.91594	1.21077	-7.87219	0.000584508	0.00192496	-3.4387	POT1
-1.91575	2.88022	-5.42778	0.000289803	0.00114923	-3.62425	SH3BP4
-1.91552	2.60955	-7.29416	2.61913e-05	0.000226078	-4.20428	NOP2
-1.9146	1.03159	-5.08535	0.00047406	0.00164728	-3.495	ZNF579
-1.91447	0.0284107	-3.99465	0.01355	0.0238552	-2.46898	MEIS2
-1.91274	4.42362	-11.4359	0.000108761	0.000582822	-3.87017	CCDC112
-1.90967	2.29836	-6.63942	0.00120405	0.00333126	-3.23792	AC021231.1
-1.9089	6.64927	-16.5192	1.25904e-05	0.000142408	-4.36711	UGDH
-1.90885	-0.27142	-3.32416	0.0165245	0.0281215	-2.39712	INPP5D
-1.90768	2.21471	-14.1262	5.44516e-05	0.000367331	-4.03565	BCL7A
-1.90699	2.61571	-8.77774	5.17837e-06	8.10193e-05	-4.55743	PUS7
-1.90608	4.38354	-14.8695	2.3284e-05	0.000211309	-4.23082	LINC01515
-1.90391	2.93805	-17.6642	7.20029e-09	1.30222e-06	-5.78619	DNAJC10
-1.902	3.29732	-14.2293	3.1594e-05	0.000255306	-4.16166	AC108519.1
-1.89543	1.28351	-22.2582	3.71173e-06	6.5492e-05	-4.6269	AL138756.1
-1.89463	5.37289	-8.83282	0.00030607	0.00120026	-3.61011	CCND2
-1.89323	1.23226	-4.14641	0.00199136	0.00495055	-3.09152	SLC23A2
-1.88828	5.44598	-9.97328	0.000162572	0.000763695	-3.77104	FAM171A1
-1.88813	1.75306	-8.13466	1.01702e-05	0.000124002	-4.41352	CAPS
-1.88607	1.19342	-6.525	0.00161319	0.00418719	-3.15351	LGR5
-1.88579	5.56313	-7.93378	1.26633e-05	0.000142699	-4.36584	PADI2
-1.8849	2.53527	-14.6066	0.000117497	0.000611935	-3.85129	MAGEF1
-1.88479	3.63384	-8.7518	5.31724e-06	8.21765e-05	-4.55187	AC007384.1
-1.88383	4.72017	-16.3719	1.50381e-08	2.00953e-06	-5.66113	CEP83
-1.88167	1.2254	-5.01334	0.0028977	0.00668721	-2.97839	NDST3
-1.88105	3.59638	-6.70548	0.00128534	0.00350823	-3.21923	NLRC5
-1.87687	2.21285	-6.92011	4.093e-05	0.000302658	-4.10217	EPS8L1
-1.876	1.79766	-10.58	0.00014401	0.000700767	-3.80118	AC093157.1
-1.87152	2.85175	-8.72873	0.000379097	0.00139473	-3.55422	CRPPA
-1.86913	1.37949	-7.79078	1.484e-05	0.00015821	-4.33105	PPAT
-1.86663	1.94419	-8.3701	7.9066e-06	0.000104932	-4.4677	TRMT1
-1.86572	0.948994	-3.9645	0.0118748	0.0213822	-2.51584	IFITM1
-1.865	3.44624	-24.4777	2.95425e-10	3.20578e-07	-6.30116	ABCE1
-1.86457	4.87061	-23.4896	1.6315e-06	3.97069e-05	-4.79442	SPAG1
-1.86291	1.07058	-3.15205	0.0256106	0.0407699	-2.23207	GALNT8
-1.86146	6.17421	-9.80812	0.000183586	0.00082984	-3.74059	SMIM14
-1.86114	5.45548	-7.82953	1.42126e-05	0.000152983	-4.34055	DMAC1
-1.85925	1.49732	-5.43013	0.0021112	0.00519489	-3.07413	TNS4
-1.8584	2.55259	-6.07006	0.000120365	0.000622814	-3.84538	AKNA
-1.85751	2.0543	-14.8242	1.05611e-05	0.000127034	-4.40535	DMTN
-1.85582	3.39624	-10.7945	7.8539e-07	2.59339e-05	-4.93896	NOP16
-1.8552	7.57679	-12.3763	2.18409e-07	1.12985e-05	-5.18295	SH3BGRL3
-1.85412	2.48488	-9.70327	0.000339639	0.00129335	-3.58302	SHMT2
-1.85329	2.79809	-9.36088	2.90193e-06	5.64483e-05	-4.67764	AVIL
-1.85203	2.80758	-11.0785	0.000201731	0.000890125	-3.71684	FBXW8
-1.85001	2.24174	-3.48862	0.0155006	0.026699	-2.42047	ABCC4
-1.84774	11.1943	-7.37903	2.37218e-05	0.000214258	-4.22663	RPS18
-1.84729	3.93588	-13.1528	1.2275e-07	7.96929e-06	-5.28935	KITLG
-1.84727	3.12202	-10.9449	0.00014083	0.000690828	-3.80671	CDK4
-1.84519	4.19402	-8.55397	6.51989e-06	9.27436e-05	-4.50879	LSM2
-1.84475	10.1222	-11.6669	3.8051e-07	1.63759e-05	-5.07846	RPS6
-1.84398	3.46598	-9.01479	0.000157025	0.000745709	-3.77969	EML2
-1.83655	6.3822	-9.89057	0.000190594	0.000852122	-3.73117	TC2N
-1.83205	3.23581	-16.0371	2.29897e-05	0.000209639	-4.23368	RCC1
-1.83106	3.74541	-10.2181	0.000153586	0.000733737	-3.7852	ZNRF3
-1.82911	0.911727	-4.48895	0.00116281	0.00324077	-3.24785	CD200
-1.82541	5.53316	-7.98084	0.000443018	0.00155975	-3.51304	UTRN
-1.8248	2.56454	-14.3486	2.15003e-05	0.000199653	-4.24871	NOC3L
-1.82125	7.60076	-6.64905	5.71614e-05	0.000379047	-4.02423	ATP5MC1
-1.81875	1.54103	-7.46966	2.13605e-05	0.000198841	-4.25017	PCLAF
-1.81685	2.38768	-4.73632	0.000796533	0.00242029	-3.354	AC099329.1
-1.81521	3.92086	-10.2369	0.000115662	0.000605702	-3.85514	ACAT2
-1.81414	1.85628	-7.81189	0.000402233	0.00145424	-3.53861	PARD6G-AS1
-1.81373	1.70979	-8.42896	7.43066e-06	0.000100612	-4.48096	URB1
-1.81339	5.03403	-17.3298	1.10944e-05	0.000131224	-4.39467	MSI2
-1.81179	5.63561	-13.2824	1.11828e-07	7.41875e-06	-5.30637	SIPA1L2
-1.81167	2.73597	-9.45544	0.000128383	0.000648835	-3.82954	MSH5
-1.8111	2.88953	-5.98957	0.000133961	0.000667257	-3.81906	ABLIM2
-1.8104	3.14268	-18.0055	2.13093e-05	0.00019873	-4.25071	NAF1
-1.81022	3.4724	-14.4521	4.99644e-08	4.14786e-06	-5.45144	IARS
-1.80818	2.05439	-9.50114	2.53564e-06	5.14993e-05	-4.70524	COQ3
-1.80805	5.15833	-15.3495	2.96432e-05	0.000245299	-4.17619	MRPS28
-1.80753	3.73446	-7.77718	1.50673e-05	0.000159598	-4.3277	TMEM63A
-1.80714	2.64027	-18.0118	1.29965e-05	0.000144753	-4.36016	IQCK
-1.80701	1.88722	-13.1151	4.63678e-05	0.000328248	-4.07322	CCDC183
-1.80691	2.61499	-8.15875	9.9091e-06	0.000121305	-4.41915	TCEAL4
-1.80628	3.8447	-12.5616	0.000445777	0.00156706	-3.51139	NUDCD2
-1.80494	0.946489	-5.93833	0.000143469	0.000699929	-3.80211	LMCD1-AS1
-1.80484	3.71943	-15.2894	2.90928e-08	3.00666e-06	-5.54681	PPIF
-1.80401	4.04182	-14.0224	3.92725e-05	0.000293761	-4.11172	SLC66A2
-1.80268	4.68572	-7.18872	2.96544e-05	0.000245299	-4.1761	NENF
-1.80007	8.1068	-12.9672	2.90791e-05	0.000241668	-4.18056	AGR2
-1.79894	1.58762	-4.51395	0.00111874	0.0031503	-3.25883	CCDC13
-1.79629	1.54471	-8.70066	5.60303e-06	8.46136e-05	-4.54084	IQCH
-1.79366	5.33309	-9.21208	3.35457e-06	6.19983e-05	-4.64782	SNRPE
-1.79332	1.6311	-5.13111	0.00536406	0.0110676	-2.78432	ARHGAP4
-1.79259	3.51846	-13.3446	4.14659e-05	0.000305208	-4.09916	TTC27
-1.79178	1.4883	-8.61696	6.10757e-06	8.88756e-05	-4.52263	AC008269.1
-1.79009	1.02235	-5.94281	0.00109599	0.00309771	-3.26465	AC004448.2
-1.78854	3.65674	-18.202	1.11094e-05	0.000131224	-4.39437	CDK2AP1
-1.788	5.13627	-6.54928	6.4788e-05	0.000410793	-3.99466	HSBP1L1
-1.78719	3.34205	-6.46786	7.18265e-05	0.000441241	-3.97015	GJB2
-1.78526	1.60782	-8.8585	0.00184238	0.00466723	-3.11453	AC020978.5
-1.78027	10.0388	-6.38161	8.0193e-05	0.000474832	-3.94382	RPS3
-1.77927	1.93282	-12.1018	8.6994e-05	0.00049891	-3.92427	VRK1
-1.77331	4.80024	-5.20246	0.00039987	0.00144915	-3.54017	IDH2
-1.77087	2.38395	-8.31966	0.000391541	0.00142611	-3.54572	CLUAP1
-1.76978	3.78786	-10.6662	0.000204853	0.00090128	-3.71296	NTAN1
-1.76861	1.03128	-8.32048	0.000362508	0.0013518	-3.56597	AC104088.1
-1.76822	1.02143	-6.91248	4.13116e-05	0.000304663	-4.10002	AC108047.1
-1.76743	3.31069	-14.4915	3.05006e-05	0.000249523	-4.1697	TULP2
-1.76716	5.49342	-10.1776	1.35232e-06	3.57918e-05	-4.83191	LINC02086
-1.76712	7.98023	-18.9962	7.37549e-06	0.000100043	-4.48255	ETNK1
-1.76555	1.09638	-8.44482	0.000267502	0.00108475	-3.64489	LIPC
-1.76421	4.65725	-21.3939	4.22965e-06	7.12352e-05	-4.59977	ME3
-1.762	2.46343	-6.16285	0.000106511	0.000573797	-3.87526	COLCA1
-1.75819	0.775885	-7.7917	0.000745765	0.00230559	-3.37218	CD83
-1.75767	4.16153	-9.78857	1.9328e-06	4.41183e-05	-4.76033	REXO2
-1.75765	3.39409	-13.0549	3.25258e-05	0.000259523	-4.15502	POLR1C
-1.75544	2.32067	-7.64846	0.000501925	0.00171706	-3.47973	MCM3
-1.75452	2.51641	-5.47998	0.000269252	0.00109021	-3.64322	NAV1
-1.75392	2.97624	-22.5314	3.27043e-06	6.10374e-05	-4.65306	KDM7A-DT
-1.75344	3.72688	-14.856	3.83581e-08	3.6421e-06	-5.49825	FARSB
-1.75281	4.89186	-10.6961	0.000119634	0.000620513	-3.84687	AC025580.2
-1.75184	1.83595	-8.50346	6.87232e-06	9.59768e-05	-4.4976	PLS3
-1.75128	1.41312	-8.49169	6.95742e-06	9.61758e-05	-4.49499	ERCC2
-1.74526	5.16346	-4.84634	0.000675059	0.00213968	-3.39951	AC008397.1
-1.74339	4.19957	-9.33219	0.00020557	0.000903652	-3.71207	GDF15
-1.74099	0.825829	-3.7041	0.00408079	0.00881367	-2.87185	HEPACAM2
-1.74096	1.03643	-4.22044	0.0104066	0.0191169	-2.56202	KIF23
-1.74084	2.92402	-8.49614	6.92511e-06	9.60788e-05	-4.49598	COPRS
-1.73802	1.62822	-4.25889	0.00166595	0.00429404	-3.14411	HOXB8
-1.73703	5.05144	-11.8647	0.000114949	0.000603213	-3.85666	CCT2
-1.73697	2.23137	-7.17119	3.02771e-05	0.000248395	-4.17137	NBEAL2
-1.7358	1.41556	-7.45594	0.000311982	0.00121779	-3.60514	PYROXD2
-1.73168	1.35004	-7.13155	3.17372e-05	0.000256055	-4.16063	CFAP70
-1.73156	1.17985	-16.8389	0.000255664	0.00105202	-3.65652	MMACHC
-1.73138	0.853714	-4.29893	0.00801901	0.0154322	-2.65127	CCNB1
-1.73031	4.08833	-11.7283	8.73515e-05	0.000499736	-3.92328	COMMD7
-1.73016	2.18415	-10.586	3.99052e-05	0.000297176	-4.10803	NUP93
-1.72958	2.6168	-9.69865	7.84516e-05	0.000469227	-3.94908	DPH5
-1.72898	5.58487	-7.99567	1.18309e-05	0.000135957	-4.38068	SNRPF
-1.72835	0.45631	-6.62875	0.00172507	0.0044239	-3.13389	SMIM3
-1.72711	1.17517	-8.4481	0.000509094	0.00173567	-3.47593	EARS2
-1.72187	4.38933	-7.91779	0.000730985	0.00227099	-3.37769	CAPG
-1.72095	5.01257	-11.9792	7.89208e-05	0.000470734	-3.94765	MAZ
-1.72041	5.33879	-13.3175	1.0906e-07	7.33117e-06	-5.31094	ACOT13
-1.72034	3.88513	-7.72374	1.59977e-05	0.000165107	-4.31448	MRPL24
-1.71858	2.83658	-6.69426	5.40298e-05	0.000366274	-4.03747	OOEP
-1.71756	3.17985	-11.8865	7.65729e-05	0.000461124	-3.95488	GABPB1-AS1
-1.71607	1.01559	-12.9579	9.63274e-05	0.000534871	-3.89966	AC015813.1
-1.71346	10.4664	-7.58934	1.86247e-05	0.000182526	-4.28077	RPS12
-1.71262	3.02237	-5.31047	0.00034238	0.00129981	-3.58092	AC015912.3
-1.71214	4.34362	-10.8027	0.00012148	0.000626236	-3.84312	LRRC23
-1.71134	5.56844	-19.1718	6.25872e-06	9.02968e-05	-4.51746	ACAT1
-1.71116	5.95849	-9.79343	1.92405e-06	4.40214e-05	-4.76124	COA3
-1.71008	7.7092	-9.7733	1.96055e-06	4.45878e-05	-4.75745	CYCS
-1.70885	6.01074	-6.3064	8.83494e-05	0.00050383	-3.92054	C12orf57
-1.70807	2.12615	-6.60713	0.00189944	0.00477754	-3.10552	SLC35E4
-1.70712	9.48669	-7.27684	0.000816447	0.00247081	-3.34716	RPLP0
-1.70556	6.33174	-14.1389	3.32022e-05	0.000263083	-4.15031	VCL
-1.70527	1.48077	-9.2824	0.000218716	0.000946268	-3.69636	HNRNPA1P48
-1.70478	0.992696	-7.34692	0.000618891	0.00200794	-3.4232	AC010260.1
-1.69949	6.19679	-13.0354	1.33657e-07	8.22071e-06	-5.27376	RBM3
-1.69938	2.06847	-5.09087	0.000470252	0.00163817	-3.49715	SH2B3
-1.69867	2.56689	-5.86683	0.000157972	0.000748567	-3.77819	ADAM22
-1.6984	0.966692	-6.59802	6.09332e-05	0.000393484	-4.00917	DEF6
-1.69805	2.63061	-6.72266	0.000838446	0.00251986	-3.33978	SSBP4
-1.69563	2.80644	-6.17265	0.00010515	0.000568687	-3.87839	SLC10A1
-1.69473	0.847246	-4.81924	0.00491333	0.0102985	-2.81266	CENPE
-1.68528	4.37536	-12.528	9.90134e-05	0.000545589	-3.893	DPF3
-1.68493	3.32367	-11.3018	0.000144392	0.000702177	-3.80052	FLOT2
-1.68319	4.08554	-12.5718	1.88349e-07	1.033e-05	-5.21048	NIFK
-1.68106	7.08123	-4.21997	0.00719576	0.0141165	-2.68765	TXNIP
-1.68067	4.28208	-11.8064	3.40366e-07	1.50753e-05	-5.0996	CMTM6
-1.68042	2.13922	-3.29137	0.00813123	0.0156189	-2.64657	PTPRN2
-1.68027	4.46791	-17.6346	1.65852e-05	0.000168199	-4.30651	PUM3
-1.67954	2.08809	-11.6745	6.19335e-05	0.000397841	-4.00532	ANKRD36
-1.67795	9.65627	-6.70261	5.3472e-05	0.000363678	-4.03991	RPL39
-1.67717	1.41221	-7.74592	1.56041e-05	0.000162677	-4.31998	STAT5A
-1.6723	7.72561	-9.25797	3.20728e-06	6.03792e-05	-4.65708	C10orf99
-1.67151	3.6505	-5.72498	0.000191623	0.000855713	-3.72981	SNHG25
-1.67135	1.48501	-10.044	0.00024302	0.00101595	-3.66951	AC104211.1
-1.67133	7.66091	-6.60756	6.02079e-05	0.000391725	-4.01199	CSTB
-1.6712	7.03454	-7.46675	2.14323e-05	0.000199266	-4.24942	CEACAM1
-1.67086	1.04499	-6.32833	0.00142065	0.0037831	-3.19042	MCM6
-1.67009	7.19447	-12.2167	2.4685e-07	1.22155e-05	-5.16008	UGP2
-1.66853	1.45186	-9.06883	0.000171259	0.000788654	-3.75803	AC009879.4
-1.66736	1.71654	-6.79197	4.78772e-05	0.000336009	-4.06575	AP001442.1
-1.66733	1.70983	-12.3018	4.04739e-05	0.000300528	-4.10476	RCBTB2
-1.6672	3.45751	-6.76368	4.95765e-05	0.000344226	-4.05761	SPAG16
-1.66612	1.13132	-5.98498	0.00416095	0.00896385	-2.8657	GNB5
-1.66565	4.91285	-13.2029	4.52209e-05	0.000322382	-4.07905	TMTC2
-1.66541	3.55815	-6.5446	0.00275025	0.00641011	-2.99436	ATP23
-1.66532	3.2739	-7.94836	0.000475197	0.00165021	-3.49436	ARRDC3-AS1
-1.66227	1.98836	-3.8622	0.00314895	0.00713907	-2.95281	KIAA1324L
-1.66106	2.425	-14.5076	4.81649e-08	4.08782e-06	-5.45796	PRMT5
-1.66006	4.44671	-10.4143	1.09434e-06	3.14229e-05	-4.87387	GSS
-1.65922	2.59329	-12.8694	1.50932e-07	8.992e-06	-5.25142	AP002360.1
-1.65912	0.363813	-4.35541	0.00653414	0.0130322	-2.7197	WIPF1
-1.65889	2.59621	-14.2947	1.0107e-05	0.000123329	-4.41487	UTP14A
-1.65801	9.94658	-5.02126	0.000520775	0.00176034	-3.46984	RPL18A
-1.6578	5.5441	-8.69328	0.000321889	0.0012444	-3.59702	SEMA3C
-1.65407	3.74938	-8.59689	0.000302636	0.00118935	-3.61303	SNHG3
-1.65402	4.36338	-18.5397	2.44069e-05	0.000217856	-4.22022	AGPAT5
-1.65179	4.01208	-12.6917	4.37934e-05	0.000315911	-4.0865	DDX10
-1.65165	5.01846	-10.0428	1.52856e-06	3.81938e-05	-4.80747	BANF1
-1.65093	4.62946	-8.5088	6.83411e-06	9.5602e-05	-4.49879	MRPL4
-1.65073	1.1844	-7.70125	0.000846021	0.00253806	-3.33728	AL356356.1
-1.64914	4.20388	-10.0016	0.000263159	0.00107183	-3.6491	CHD6
-1.64703	3.80478	-7.24467	0.000979283	0.00284188	-3.29641	TSFM
-1.64657	7.44708	-6.8687	4.35768e-05	0.000314498	-4.08765	TMEM141
-1.64384	2.96753	-14.2944	1.55387e-05	0.000162244	-4.32091	TFB2M
-1.6438	5.82883	-13.0492	4.17388e-05	0.000306475	-4.09764	FAR2
-1.64318	4.85988	-8.66717	5.79927e-06	8.62995e-05	-4.53358	GGCT
-1.64314	3.64369	-7.00645	0.00075913	0.00233834	-3.36728	TP53I11
-1.64304	11.1858	-6.41573	7.67643e-05	0.000461905	-3.95428	LGALS4
-1.64296	1.90476	-7.83188	0.000579633	0.00191264	-3.44097	MKI67
-1.64208	6.67088	-17.1693	9.48774e-09	1.58393e-06	-5.73964	MARCH3
-1.64193	3.4675	-10.6788	0.000120002	0.000621996	-3.84612	OPN3
-1.64185	0.82761	-10.7182	0.000183338	0.000829198	-3.74093	HILPDA
-1.63783	5.51961	-7.0034	0.000921665	0.00271093	-3.31341	DDAH2
-1.63782	1.13576	-10.7606	0.000130609	0.000656281	-3.82531	AF165147.1
-1.6345	3.84563	-5.13126	0.000443363	0.0015606	-3.51283	PDZK1IP1
-1.63435	10.1098	-8.34201	8.14537e-06	0.000107417	-4.46133	RPS24
-1.63389	5.88838	-7.85522	0.000575	0.00190024	-3.44314	FAM107B
-1.63331	4.13638	-8.89627	0.000540156	0.00180591	-3.46001	TGIF1
-1.63283	3.80574	-8.48052	0.000859889	0.00257256	-3.33276	SDHAF3
-1.6327	2.49753	-6.08284	0.00235793	0.00566798	-3.041	ANKRD36C
-1.62856	2.19663	-9.87446	1.78448e-06	4.19009e-05	-4.77641	NDC1
-1.62564	6.36018	-12.1951	2.50992e-07	1.23002e-05	-5.15696	ABHD17C
-1.62487	5.32122	-7.56244	1.92047e-05	0.000185833	-4.27394	BOLA3
-1.62487	8.89044	-7.72016	1.60621e-05	0.000165509	-4.3136	RPL36A
-1.62387	4.35086	-8.17901	9.69507e-06	0.000119358	-4.42386	TBRG4
-1.6223	1.76435	-7.99893	0.000368778	0.00136746	-3.56147	ZNF775
-1.62199	1.7634	-9.72252	2.05601e-06	4.57318e-05	-4.74784	NR2C2AP
-1.62065	6.52447	-4.49812	0.00558484	0.0114557	-2.77121	MUC12
-1.62044	5.8228	-19.6377	6.07434e-06	8.85618e-05	-4.52379	FUT3
-1.61686	3.74688	-13.7964	7.7889e-08	5.74412e-06	-5.37195	REPS2
-1.61596	0.893601	-3.71519	0.00400693	0.00868749	-2.87762	SYN3
-1.61465	2.68863	-5.65239	0.000211755	0.000924685	-3.70456	C1orf53
-1.61415	5.84698	-19.2172	6.98105e-06	9.62019e-05	-4.49427	FNIP2
-1.61408	3.28478	-6.47751	0.0029252	0.00673328	-2.97549	ZDHHC2
-1.61367	1.72892	-9.33032	2.98915e-06	5.78486e-05	-4.67156	TRMT61A
-1.61362	2.51616	-13.1305	1.24744e-07	7.96931e-06	-5.2864	ADCK2
-1.61235	9.37687	-7.85318	1.38439e-05	0.000150549	-4.34632	RPS7
-1.61206	9.54392	-7.4565	2.1687e-05	0.000201018	-4.24677	RPL15
-1.61197	6.84432	-7.08788	0.000827476	0.00249495	-3.34344	GAS5
-1.61034	1.49595	-3.41495	0.0151729	0.0262267	-2.42823	NT5C3B
-1.60847	1.95492	-7.87897	1.34537e-05	0.00014834	-4.35259	TIMM8A
-1.60761	3.99864	-6.61542	5.96177e-05	0.000389386	-4.01432	COTL1
-1.60668	4.33021	-12.454	2.05878e-07	1.07852e-05	-5.19395	MFHAS1
-1.60652	5.40241	-16.1083	1.63422e-05	0.000167298	-4.30977	PYGB
-1.60649	10.1507	-6.42447	7.59111e-05	0.000458728	-3.95696	RPL32
-1.60318	2.50859	-14.2704	3.86325e-05	0.000291123	-4.11551	PNO1
-1.60254	7.27266	-10.5343	9.84507e-07	2.93947e-05	-4.89471	MLEC
-1.6018	7.09576	-15.0617	3.36099e-08	3.38147e-06	-5.52151	APP
-1.59804	1.31706	-16.1351	7.14097e-05	0.000439747	-3.97154	GEMIN2
-1.59651	4.44525	-5.06781	0.00316665	0.00716848	-2.95108	CCND1
-1.59319	2.24964	-11.5393	4.21799e-07	1.75554e-05	-5.05885	RRP1
-1.59306	0.407266	-4.13903	0.00880018	0.0166699	-2.61972	KRT12
-1.59274	0.621476	-8.03823	0.000389736	0.00142089	-3.54694	CAP2
-1.59125	0.378092	-7.50101	0.000377387	0.00139056	-3.55541	RHOQ
-1.59044	1.04869	-6.22276	0.00294781	0.006778	-2.97313	MSANTD3
-1.5899	4.12614	-10.8077	7.76585e-07	2.57595e-05	-4.94116	APMAP
-1.58721	3.28689	-6.03457	0.000126166	0.000640828	-3.83382	CEP68
-1.58663	2.5886	-4.63394	0.000930559	0.00273391	-3.31072	BOP1
-1.58449	9.32789	-9.8186	1.87947e-06	4.34594e-05	-4.76597	RPL6
-1.58365	2.48158	-9.17681	0.000358049	0.00133944	-3.56922	LANCL3
-1.58262	0.740386	-5.7992	0.000173147	0.00079398	-3.75528	ZMIZ1-AS1
-1.58211	3.99224	-11.2571	0.000102303	0.00055768	-3.88506	IQCN
-1.58127	2.43169	-7.2617	0.000526015	0.00177189	-3.46715	FERMT3
-1.58013	4.98609	-10.6376	0.000124454	0.000635433	-3.83718	GALNT12
-1.58003	4.27751	-10.3133	0.000113134	0.000597612	-3.86055	TMCO4
-1.57938	0.816339	-4.62877	0.00620369	0.0124979	-2.73682	RASA3
-1.57927	6.44079	-6.36762	0.00124461	0.00341609	-3.22846	SLC12A2
-1.57758	3.43035	-7.94464	1.25127e-05	0.000141754	-4.36846	PPIH
-1.57624	0.996938	-5.5201	0.000254517	0.001049	-3.65767	DPYSL2
-1.57621	4.08819	-8.64057	0.00035334	0.00132765	-3.57268	HMGB2
-1.57604	1.49085	-7.79445	0.000901048	0.00266059	-3.31973	PLEKHG2
-1.57573	6.49223	-16.1944	1.67089e-08	2.09787e-06	-5.64302	SERINC5
-1.57162	5.61139	-19.6884	6.90381e-06	9.59775e-05	-4.49663	BZW2
-1.57153	3.3001	-7.76477	0.00114886	0.00321426	-3.25128	CTSL
-1.57125	3.17608	-15.9544	5.74404e-06	8.60441e-05	-4.5356	TP53
-1.57123	4.31464	-23.1813	2.6647e-06	5.30564e-05	-4.69511	GTDC1
-1.57051	4.01377	-10.1967	1.32929e-06	3.56794e-05	-4.83532	SIRT6
-1.56999	0.935284	-10.7493	8.16602e-07	2.63954e-05	-4.93136	C1orf74
-1.56988	2.18717	-8.75479	0.000207138	0.000908187	-3.71015	DNM3
-1.56687	1.70767	-10.0443	1.52646e-06	3.81938e-05	-4.80774	WDR77
-1.56686	2.13607	-7.32508	2.52608e-05	0.000221828	-4.21246	RRP9
-1.56572	3.39904	-12.2601	9.52914e-05	0.000531059	-3.90228	AARSD1
-1.56253	4.89874	-8.41893	0.000415021	0.00148773	-3.53034	AC009133.1
-1.562	0.221054	-7.64069	0.000618148	0.00200703	-3.42352	USP9Y
-1.56119	2.21488	-10.1526	1.38334e-06	3.62623e-05	-4.82739	WDR4
-1.56107	2.31593	-5.26285	0.00243973	0.00581493	-3.03072	NOL3
-1.56088	2.55189	-7.42201	0.00033792	0.00128983	-3.58435	AC078881.1
-1.56002	10.4114	-5.91181	0.00155027	0.00405645	-3.1651	RPS8
-1.55931	2.25022	-7.683	1.67486e-05	0.000169442	-4.30434	MAP3K8
-1.55886	11.156	-7.11486	3.23744e-05	0.000258723	-4.15609	RPLP1
-1.55831	4.57781	-21.2606	4.44142e-06	7.32617e-05	-4.58958	AHI1
-1.55735	6.04199	-5.37031	0.00031439	0.00122498	-3.60314	TKT
-1.55729	8.84321	-5.30104	0.000347029	0.00131113	-3.5774	TXN
-1.55625	3.5952	-11.0194	6.48495e-07	2.2493e-05	-4.97619	DKC1
-1.55544	5.25921	-8.63788	5.97701e-06	8.79728e-05	-4.5272	SNRPD1
-1.55362	2.57263	-7.87382	0.00101114	0.00291817	-3.28741	BAIAP2
-1.55247	5.67955	-8.8065	0.000278053	0.00111587	-3.63493	YBX3
-1.5523	1.16328	-5.46471	0.00264806	0.00620631	-3.00589	AC005674.2
-1.55131	9.33493	-4.87588	0.000645919	0.00207268	-3.41156	SLC26A3
-1.55105	2.97993	-23.687	3.65749e-06	6.51237e-05	-4.62995	LTV1
-1.55012	3.97321	-9.17105	0.000518506	0.00175615	-3.47101	NDUFAF4
-1.54629	2.81518	-9.88661	1.76452e-06	4.16898e-05	-4.77868	HEATR1
-1.54584	1.73498	-3.72215	0.0152273	0.0263041	-2.42693	MYRIP
-1.54386	4.83976	-12.4491	2.06645e-07	1.07881e-05	-5.19326	TMED9
-1.5431	1.3508	-10.866	3.66497e-05	0.000282058	-4.12765	DNAL1
-1.54211	4.62575	-6.39378	7.89514e-05	0.000470734	-3.94756	TRAPPC6A
-1.54093	8.08609	-5.81156	0.00017026	0.000786435	-3.75949	GSTP1
-1.53958	9.16293	-4.60138	0.00534297	0.0110316	-2.78559	RPS5
-1.53671	3.66066	-11.2494	5.35009e-07	2.01684e-05	-5.01331	IPO5
-1.53524	8.72172	-10.7247	8.34129e-07	2.66316e-05	-4.92721	RPL23
-1.53473	4.15316	-10.6127	0.000203511	0.000895898	-3.71462	SOWAHC
-1.5347	9.20742	-9.19851	3.39954e-06	6.20075e-05	-4.64507	RPL5
-1.53445	4.58086	-11.1376	5.87207e-07	2.12908e-05	-4.99538	TSPAN6
-1.53331	2.71646	-8.1596	0.000365648	0.00135898	-3.56371	PDIA5
-1.53324	4.51593	-6.87834	4.30666e-05	0.000312299	-4.09038	PRMT1
-1.53312	3.57859	-12.2639	2.3803e-07	1.19608e-05	-5.16688	PDCL3
-1.53298	6.07694	-10.4405	1.06928e-06	3.09418e-05	-4.87844	NUCKS1
-1.5329	5.16028	-7.61618	1.80647e-05	0.000178706	-4.28756	PPM1L
-1.53277	0.995924	-10.7308	0.000171498	0.000789516	-3.75768	FRG1-DT
-1.53254	4.86888	-20.5379	1.65537e-09	6.16169e-07	-6.02845	NIPSNAP2
-1.53161	5.72071	-5.06193	0.00049059	0.00168773	-3.48584	DLEU1
-1.53117	6.23383	-9.75287	0.000170512	0.000787121	-3.75912	STK39
-1.53083	5.14706	-7.01312	3.65729e-05	0.000281659	-4.12813	TOMM22
-1.52941	1.85775	-10.2788	0.000153868	0.000734717	-3.78474	LINC01505
-1.52877	5.96773	-6.22075	9.87421e-05	0.000544893	-3.89366	TFRC
-1.52781	2.13804	-6.24893	0.00131322	0.00356257	-3.21308	SRD5A3
-1.527	3.43652	-7.33313	0.000773482	0.00237293	-3.36211	SRFBP1
-1.52694	3.73229	-7.41888	0.000818081	0.00247477	-3.3466	ABCC5
-1.52627	0.860563	-5.40231	0.000300435	0.00118351	-3.61492	NEURL1
-1.52569	1.34301	-8.73395	0.000785602	0.0023956	-3.35782	SPATA18
-1.52489	9.88429	-5.14591	0.00351522	0.00781091	-2.91868	RPS4X
-1.52462	2.08832	-3.38548	0.00693837	0.0137053	-2.69979	AC013652.1
-1.52431	6.42508	-13.8177	5.99627e-05	0.000390799	-4.01296	EFNB2
-1.52356	2.69586	-12.7168	8.36073e-05	0.0004889	-3.93382	PPAN
-1.52217	3.77362	-8.57557	6.37515e-06	9.14555e-05	-4.51355	NIT2
-1.52132	1.37558	-8.40154	0.000527992	0.00177737	-3.46614	MMD
-1.52037	9.70986	-6.7175	0.000726596	0.0022643	-3.37934	RPL37A
-1.51967	4.3357	-12.313	2.29236e-07	1.16864e-05	-5.17392	TRAF3IP2
-1.51854	6.22412	-7.98292	0.000454943	0.00159303	-3.50597	HSD11B2
-1.51829	1.2673	-5.90815	0.00109267	0.00309007	-3.26551	PABPC1L
-1.51765	2.99493	-29.0249	1.47049e-06	3.72327e-05	-4.81521	TWISTNB
-1.51672	5.93315	-7.53018	1.99262e-05	0.000190259	-4.26572	PALLD
-1.5152	2.2999	-7.86879	0.00126908	0.00347134	-3.22288	FANK1
-1.51463	3.30217	-11.2412	0.000120647	0.000623001	-3.84481	AL117382.1
-1.51369	6.18284	-12.6311	1.80147e-07	1.00249e-05	-5.21874	CRIM1
-1.51305	2.13574	-13.6985	3.74012e-05	0.000285097	-4.12297	AC006504.5
-1.51158	1.97993	-5.61758	0.000222204	0.000957923	-3.69234	AL139246.5
-1.51143	0.842186	-5.53423	0.00898756	0.0169572	-2.61253	KTI12
-1.51141	4.11018	-19.2378	6.5184e-06	9.27436e-05	-4.50884	SYTL4
-1.51096	2.51828	-8.77862	5.17372e-06	8.10193e-05	-4.55762	FAM104B
-1.5102	2.07428	-6.92021	4.09249e-05	0.000302658	-4.1022	NXT1
-1.50894	1.78077	-9.39576	0.000124073	0.00063458	-3.83793	RBM38
-1.50869	5.20897	-17.3009	1.17816e-05	0.000135698	-4.38159	APEX1
-1.50827	3.39354	-6.59982	6.07958e-05	0.000393192	-4.0097	ALYREF
-1.50623	2.59499	-8.40584	0.000308428	0.00120764	-3.60812	THOC3
-1.50575	2.63287	-14.4085	2.54929e-05	0.000222579	-4.21039	NAT10
-1.50501	9.67883	-8.9653	0.000444139	0.00156261	-3.51236	RPS3A
-1.50338	8.51409	-7.01617	3.64388e-05	0.000281484	-4.12897	RPL27
-1.49939	3.52935	-7.59084	0.00025908	0.00106062	-3.65311	ULK4
-1.49924	2.91807	-7.27127	0.000606785	0.00197775	-3.42856	SNHG17
-1.49796	9.47453	-6.84318	4.49584e-05	0.00032097	-4.0804	RPS13
-1.49756	6.86261	-12.488	5.03139e-05	0.000347125	-4.05416	AHCYL2
-1.49719	4.9027	-8.02779	1.14225e-05	0.000133588	-4.38833	SPTSSA
-1.49709	5.305	-6.33975	8.46273e-05	0.000491084	-3.9309	MRPL11
-1.4968	4.36311	-13.8439	7.5376e-08	5.72556e-06	-5.37786	EBNA1BP2
-1.49645	5.72805	-3.65583	0.00441947	0.00942192	-2.84656	SLC9A2
-1.49611	1.32983	-4.40279	0.00132928	0.00359552	-3.20958	MCM5
-1.49583	8.47674	-7.79426	1.47824e-05	0.000157818	-4.33191	PRDX5
-1.4939	4.00679	-12.0847	0.000113928	0.00060076	-3.85884	ZNF710
-1.49205	8.00242	-6.11972	0.000112723	0.000596271	-3.86143	TST
-1.49193	10.9599	-7.0485	3.50496e-05	0.000273484	-4.1379	RPL13
-1.49146	2.3969	-8.24616	9.02097e-06	0.000113543	-4.4394	AP000866.2
-1.4894	6.2927	-7.73347	1.58237e-05	0.00016398	-4.3169	TLN2
-1.48809	2.88726	-4.28845	0.00650427	0.0129795	-2.72121	PIK3IP1-AS1
-1.48665	0.744136	-4.46515	0.00120646	0.00333576	-3.23735	KIAA0895
-1.48606	0.86448	-9.34454	2.94821e-06	5.72753e-05	-4.67439	B9D1
-1.48524	9.33625	-5.89494	0.000152091	0.000729115	-3.78763	RPS21
-1.48511	2.34687	-3.31684	0.0242699	0.0389343	-2.25283	APOBEC3A
-1.4851	2.48331	-6.03527	0.00123332	0.0033943	-3.23106	AP002748.4
-1.48487	3.35011	-11.0906	6.10785e-07	2.168e-05	-4.98778	GNPNAT1
-1.48393	1.322	-8.11506	0.00160315	0.00416539	-3.15533	SPIN2B
-1.48379	2.77514	-15.1896	1.6336e-05	0.000167298	-4.30986	INPP4A
-1.48351	0.83337	-6.01011	0.00426288	0.00914325	-2.85802	URB2
-1.48312	2.58171	-8.14992	0.000803084	0.00243668	-3.35173	GPC4
-1.48227	3.25826	-9.50416	0.000187957	0.000843338	-3.73468	MSH2
-1.48205	4.46168	-15.7952	1.8161e-05	0.00017939	-4.28638	RNF145
-1.48107	2.37929	-10.1444	0.000133397	0.000664927	-3.8201	EEF1AKMT1
-1.47894	4.16033	-8.80241	0.00141637	0.00377532	-3.19129	RCN2
-1.47788	1.69768	-10.304	1.20716e-06	3.34135e-05	-4.85446	DNAL4
-1.4777	0.966063	-5.56437	0.000239257	0.00100547	-3.67349	TRIM68
-1.4768	1.24944	-4.64612	0.00594239	0.0120626	-2.75094	IFT81
-1.47678	2.18427	-4.84017	0.000681322	0.00215459	-3.39699	TMEM9
-1.47532	3.24622	-7.55988	0.000719814	0.0022487	-3.38192	LDLRAP1
-1.47296	4.24987	-3.89454	0.0116585	0.0210702	-2.52232	CHRM3
-1.47124	3.79064	-5.97499	0.000136594	0.000676823	-3.81426	PFDN4
-1.4701	4.92924	-6.21975	9.88709e-05	0.000545208	-3.89335	TMEM171
-1.46877	4.77558	-10.7805	0.000120092	0.00062204	-3.84594	LINC02614
-1.46865	3.25309	-10.5508	0.000137628	0.000679112	-3.81239	MRTO4
-1.46859	1.40648	-8.84172	0.000165775	0.000773006	-3.76616	AL683813.1
-1.46799	3.19565	-12.6442	1.78398e-07	1.00008e-05	-5.22054	EIF2D
-1.46798	2.62007	-4.5297	0.00109189	0.00308847	-3.26571	KLK1
-1.46778	4.48154	-6.90301	4.17906e-05	0.000306558	-4.09735	PRDX4
-1.46731	7.69532	-9.47474	2.60054e-06	5.22213e-05	-4.70008	FAM3D
-1.46639	3.46432	-4.37965	0.00137816	0.0036939	-3.19919	WDR18
-1.46503	3.8781	-12.1677	2.56376e-07	1.24437e-05	-5.15298	TTLL12
-1.46434	7.39855	-19.9182	1.41576e-06	3.67034e-05	-4.82277	EIF4G3
-1.4632	5.46695	-31.8555	5.654e-07	2.07477e-05	-5.00268	MAP2K6
-1.46248	3.00059	-7.89898	0.000191142	0.000854066	-3.73045	NSUN7
-1.46121	5.39843	-7.618	0.000678483	0.00214718	-3.39813	ESD
-1.45908	1.33742	-5.30988	0.00221447	0.00538792	-3.05985	ANKRD13D
-1.45861	2.8859	-12.5845	9.48879e-05	0.000530097	-3.90331	MECR
-1.45736	2.67149	-7.44054	0.000954018	0.00278613	-3.30375	DNMT1
-1.45717	6.54936	-11.0407	0.000104071	0.000564203	-3.8809	BAIAP2L1
-1.45697	3.38765	-4.68256	0.000864148	0.00257971	-3.33139	SORBS1
-1.45661	5.69527	-15.0249	3.44098e-08	3.43917e-06	-5.51738	HDAC1
-1.45624	8.79969	-8.72757	5.45061e-06	8.32218e-05	-4.54665	RPL22
-1.45422	3.94941	-11.1963	0.000112026	0.000593824	-3.86295	ATF7IP2
-1.45192	8.40186	-7.25823	2.73195e-05	0.000232905	-4.19473	RPS17
-1.4513	3.32951	-6.76665	0.000899459	0.00265745	-3.32022	LINC01645
-1.45104	1.1331	-4.86559	0.000655914	0.00209802	-3.40737	ACTA2
-1.45081	3.35297	-23.335	3.56567e-06	6.40304e-05	-4.63521	COQ2
-1.45044	10.0722	-6.38304	8.00467e-05	0.000474471	-3.94426	RPS29
-1.45042	4.73982	-12.3638	2.20504e-07	1.13556e-05	-5.18117	NCEH1
-1.44915	1.26225	-3.68604	0.00420427	0.00904307	-2.86241	CEMIP
-1.44903	2.53035	-10.1089	8.39289e-05	0.00048965	-3.9329	LRATD2
-1.44847	5.1177	-6.01138	0.00174976	0.00447043	-3.12971	WNT2B
-1.44781	2.09587	-7.66523	0.000932149	0.00273805	-3.31024	IRAK1BP1
-1.44744	3.47793	-9.21137	0.000253593	0.0010468	-3.6586	TARBP1
-1.44668	4.33872	-6.15171	0.00010808	0.000580193	-3.8717	FMC1
-1.44624	2.28347	-6.52884	6.64822e-05	0.000418518	-3.98854	SLC35B2
-1.4449	5.51444	-6.10461	0.000114992	0.000603232	-3.85656	QTRT1
-1.44477	2.80214	-9.78988	0.000162823	0.000764401	-3.77065	AF117829.1
-1.44148	1.87841	-6.17093	0.000819723	0.0024771	-3.34605	MCF2L
-1.44061	3.07773	-7.79313	1.48011e-05	0.000157906	-4.33163	ACYP1
-1.44052	3.16532	-13.1786	4.02359e-05	0.000299346	-4.10612	MEST
-1.43876	3.65567	-9.07607	3.83621e-06	6.67718e-05	-4.62006	KIF9
-1.43861	2.70054	-8.43445	0.000339147	0.0012926	-3.5834	CETN3
-1.43819	1.60665	-6.16923	0.000105623	0.00057043	-3.8773	TRERF1
-1.43791	2.21473	-5.32757	0.00169282	0.00435445	-3.13942	KCNK10
-1.43655	1.67531	-7.89815	1.31711e-05	0.000146055	-4.35724	POLR1B
-1.43578	3.86454	-4.8301	0.00434695	0.00929409	-2.85182	KIAA1324
-1.43489	6.03243	-16.5191	1.47528e-05	0.000157653	-4.33235	TMPRSS4
-1.43474	1.13404	-5.50593	0.000259621	0.00106226	-3.65258	NRXN3
-1.43381	2.35001	-5.38002	0.000310084	0.00121194	-3.60673	TMEM161A
-1.43026	1.37195	-5.50512	0.00374819	0.00821919	-2.89861	URB1-AS1
-1.43002	0.724927	-4.74628	0.00322713	0.00728759	-2.94523	KCNJ14
-1.42971	2.12121	-5.06768	0.000486479	0.00167698	-3.48809	RTL8C
-1.42915	2.84709	-7.66308	0.000467824	0.00163159	-3.49853	AC138123.1
-1.4275	3.20609	-5.82635	0.00146418	0.00387996	-3.18169	TTC6
-1.42593	4.00734	-7.97684	0.000543519	0.00181515	-3.45834	ATR
-1.42426	3.58877	-6.62224	5.91106e-05	0.000387741	-4.01633	ADSL
-1.4235	3.04009	-5.98218	0.000135289	0.000671668	-3.81663	RBFA
-1.42328	7.74357	-13.0863	0.000128198	0.000648328	-3.8299	MAML2
-1.4232	0.848324	-5.27663	0.000359377	0.00134342	-3.56825	ITGA9
-1.42303	4.57104	-6.9628	3.8864e-05	0.000291616	-4.11413	IVD
-1.42219	6.17712	-19.2247	7.06599e-06	9.67085e-05	-4.49169	PIGZ
-1.42188	3.09423	-12.8664	0.000200144	0.00088518	-3.71883	FBXL14
-1.4218	2.10147	-4.39119	0.00135355	0.00364789	-3.20438	AC243967.2
-1.4213	4.66568	-7.18018	2.9956e-05	0.000246992	-4.1738	MRPL38
-1.42108	6.4547	-9.79025	0.000120968	0.000624223	-3.84416	B4GALT1
-1.42095	1.19836	-5.31729	0.0024472	0.00582726	-3.02979	PILRA
-1.42082	4.11569	-8.40419	0.000501022	0.00171508	-3.48021	SETBP1
-1.41948	5.21025	-8.866	0.000312895	0.0012201	-3.60438	HNMT
-1.4157	3.69812	-5.57849	0.0002346	0.000992495	-3.67851	CRACR2B
-1.41542	3.461	-8.05408	0.000611454	0.00198992	-3.42648	NARS2
-1.41467	3.45664	-5.70204	0.00216362	0.00529389	-3.0668	SAMD12-AS1
-1.41347	1.18278	-12.8448	5.93972e-05	0.000388782	-4.01519	ZNF684
-1.41309	4.88843	-6.19073	0.00262354	0.00616406	-3.00872	CTSC
-1.4114	0.788447	-11.4833	0.000126824	0.000643523	-3.83255	NOTCH2NLC
-1.41061	3.37205	-7.71944	0.000546278	0.00182237	-3.45697	APIP
-1.40868	1.11351	-3.4235	0.0197262	0.0326911	-2.33152	C8orf37-AS1
-1.40672	3.19276	-9.31275	3.04061e-06	5.82932e-05	-4.66806	LSMEM1
-1.40631	2.86881	-10.1576	0.000189364	0.000848116	-3.7328	PDCD11
-1.40619	7.87169	-8.72151	5.48456e-06	8.34883e-05	-4.54534	PPARG
-1.40576	3.19704	-9.19046	0.00019045	0.00085198	-3.73136	CCDC138
-1.40449	2.44175	-11.65	3.85729e-07	1.6507e-05	-5.07587	RTN4IP1
-1.40322	7.47741	-15.903	1.28971e-05	0.000144068	-4.36184	ATP8B1
-1.4026	2.73746	-7.28623	0.00174792	0.00446818	-3.13002	LINC00992
-1.40187	3.32366	-5.8245	0.000167293	0.000776836	-3.76389	SHROOM4
-1.40175	3.89963	-5.21044	0.00283988	0.00657624	-2.98456	ZNF69
-1.39939	1.06386	-4.5299	0.00109156	0.00308847	-3.2658	PRMT6
-1.39916	8.37743	-6.19302	0.000102384	0.000557708	-3.88487	UQCRH
-1.39887	3.68521	-5.91692	0.00318309	0.00720034	-2.94948	MIPOL1
-1.39871	7.02302	-6.0608	0.00012185	0.000626869	-3.84237	CYC1
-1.39681	4.83094	-11.0192	0.000114459	0.000602517	-3.8577	RNF130
-1.3948	3.45005	-8.66612	5.80556e-06	8.62995e-05	-4.53335	DTD1
-1.3939	5.9854	-6.49588	6.93154e-05	0.000430867	-3.97862	SYTL2
-1.3908	5.48552	-12.3183	5.75024e-05	0.000380341	-4.02283	SOX4
-1.38898	4.77715	-5.75067	0.000184997	0.000834218	-3.73867	MRPL15
-1.38855	2.1691	-8.4149	7.54145e-06	0.000101663	-4.4778	SARS2
-1.38847	1.08493	-8.44565	0.000346561	0.00131095	-3.57775	LINC00271
-1.38811	2.57229	-7.32937	2.51345e-05	0.000221404	-4.21359	B4GALT7
-1.38791	2.97035	-8.22995	0.00022357	0.000962173	-3.69078	NEK8
-1.38697	1.85943	-8.78476	0.000148496	0.00071777	-3.79357	DUS2
-1.38691	4.41594	-12.3697	5.40648e-05	0.000366348	-4.03732	GNL3
-1.38675	4.40373	-5.44861	0.00242821	0.00579383	-3.03215	CDKL1
-1.38591	6.71487	-33.1306	3.61316e-07	1.57281e-05	-5.08829	FAM120A
-1.38546	2.90732	-9.20431	0.0013981	0.00373876	-3.19504	PIP4K2A
-1.38519	3.54373	-7.5568	1.93287e-05	0.000186557	-4.27251	MRPS2
-1.38517	2.92164	-10.7639	8.06403e-07	2.62894e-05	-4.93381	C1orf159
-1.38513	1.14591	-6.46792	7.18208e-05	0.000441241	-3.97017	STIMATE
-1.38506	4.24474	-6.25801	0.00176718	0.00450756	-3.1268	CKS2
-1.38469	1.99665	-5.40153	0.00233565	0.00562154	-3.04386	SYCE1L
-1.38308	5.18572	-7.99332	0.000626646	0.00202769	-3.41981	MRPL13
-1.38199	6.80095	-9.42651	0.000315438	0.00122795	-3.60228	ABCC3
-1.38103	3.52387	-7.70171	1.63992e-05	0.00016743	-4.309	MRPS23
-1.38053	8.40491	-7.3136	2.5602e-05	0.000223234	-4.20943	RPL31
-1.37881	1.43855	-3.88702	0.00968712	0.0180396	-2.5868	NINL
-1.37784	6.43601	-11.8393	8.19119e-05	0.000482328	-3.93874	GPR39
-1.37661	3.45179	-8.80657	0.000361337	0.00134842	-3.56682	BCAT2
-1.37577	1.87714	-5.10686	0.00253806	0.00599754	-3.01877	PPP1R26-AS1
-1.37414	3.02725	-3.27555	0.00835154	0.0159714	-2.63752	DENND2C
-1.37327	3.08433	-9.59583	0.000212557	0.000926591	-3.7036	AL078604.4
-1.37318	4.61884	-7.20274	2.91666e-05	0.000242148	-4.17988	NCBP2AS2
-1.37309	4.69245	-8.611	6.14538e-06	8.91976e-05	-4.52132	LINC01619
-1.37173	3.23107	-4.14206	0.00200525	0.00497775	-3.08945	BTG3
-1.37127	1.39994	-6.96681	3.86761e-05	0.000291163	-4.11525	LMLN
-1.37059	5.49301	-6.34256	0.00143255	0.00380809	-3.18801	ODC1
-1.36986	3.4304	-9.55503	0.000364464	0.00135648	-3.56456	PSMG1
-1.36962	4.96822	-14.5717	2.95408e-05	0.000244836	-4.17698	NDUFAF2
-1.36879	9.61208	-5.32189	0.00283945	0.00657624	-2.9846	RPS16
-1.36658	5.11464	-10.8499	0.000109354	0.000584458	-3.86884	SLC25A33
-1.36618	6.39375	-5.87637	0.000155948	0.000742005	-3.7814	HIGD1A
-1.3656	2.23174	-5.61896	0.000221778	0.000956357	-3.69282	TMEM182
-1.36292	7.54405	-7.58477	1.87217e-05	0.000182958	-4.27961	MICOS10
-1.36285	5.25941	-5.51787	0.000255316	0.00105087	-3.65687	DANCR
-1.3616	2.621	-7.2801	2.66268e-05	0.000228668	-4.20055	PITPNA-AS1
-1.36137	4.87037	-13.0295	1.3423e-07	8.22265e-06	-5.27298	SYNGR2
-1.36049	5.02331	-11.2202	8.73682e-05	0.000499736	-3.92323	CLN3
-1.36044	5.15471	-7.9683	0.000480258	0.00166236	-3.49153	UPP1
-1.36005	5.8539	-7.29006	0.000747388	0.0023092	-3.37158	LURAP1L
-1.35924	3.76066	-6.01595	0.000129331	0.00065189	-3.82773	HMGN5
-1.35843	4.94306	-7.7741	1.51194e-05	0.00015962	-4.32694	ZNF703
-1.35778	2.65603	-7.18853	2.96613e-05	0.000245299	-4.17605	FKBP11
-1.35701	10.1657	-6.80533	4.70967e-05	0.000332324	-4.06959	RPL3
-1.35606	2.66598	-5.61358	0.00245087	0.00583415	-3.02934	ZNF32
-1.35515	7.0126	-6.94565	0.00106702	0.00304074	-3.27223	CTSS
-1.35387	3.6425	-12.2039	9.47527e-05	0.000529611	-3.90365	FOXA3
-1.3532	3.74713	-11.7102	3.67539e-07	1.59533e-05	-5.08505	CSNK1E
-1.35262	7.66461	-7.55374	1.93964e-05	0.000186973	-4.27173	SELENOW
-1.35252	2.66839	-11.1469	0.000166681	0.000775325	-3.7648	RNF2
-1.35225	1.13333	-3.60989	0.0197797	0.032762	-2.3305	AUXG01000058.1
-1.3522	3.81974	-5.80504	0.000171776	0.000790074	-3.75727	LAGE3
-1.3521	3.32704	-10.1445	4.2223e-05	0.000308836	-4.09497	TMEM101
-1.35153	7.85263	-8.28337	0.000524211	0.00176738	-3.46807	PKIB
-1.35113	2.94628	-12.324	0.00159207	0.00413957	-3.15736	KCTD10
-1.35026	4.0764	-15.774	9.59131e-06	0.000118561	-4.42619	C12orf49
-1.34907	2.40659	-7.13177	0.00117603	0.00326981	-3.24463	PPIL6
-1.3484	1.56891	-3.64262	0.00451717	0.00959867	-2.83959	EFHC2
-1.34783	5.56255	-9.56779	0.000206394	0.000905703	-3.71106	BCKDHB
-1.34701	3.78557	-9.76006	1.98497e-06	4.50086e-05	-4.75495	NAB1
-1.34624	10.3366	-4.33567	0.00147635	0.00390541	-3.17929	RPS19
-1.34527	4.44665	-12.6192	3.79551e-05	0.000288019	-4.11959	TFAM
-1.34483	5.55318	-9.74941	2.00484e-06	4.52501e-05	-4.75294	PER2
-1.34475	3.54745	-8.11893	1.03448e-05	0.000125034	-4.40984	DPP3
-1.34252	3.37277	-16.2591	1.60776e-08	2.03649e-06	-5.64965	THG1L
-1.34242	3.25524	-7.10533	0.000779484	0.0023838	-3.35998	ETS1
-1.34197	3.68584	-15.2653	2.95387e-08	3.02874e-06	-5.54415	RPF2
-1.3411	6.20181	-8.15891	0.000426715	0.00151677	-3.52299	FAR1
-1.3397	2.38081	-8.07574	0.0013731	0.00368292	-3.20025	LINC02441
-1.33967	3.29061	-13.7382	8.10963e-08	5.89481e-06	-5.36467	RXYLT1
-1.33959	6.00677	-8.1727	9.76116e-06	0.000120074	-4.4224	SH3KBP1
-1.33693	2.27615	-9.61644	0.000194604	0.000865717	-3.72592	KCNE3
-1.3361	2.56132	-28.4481	1.30869e-06	3.52512e-05	-4.83843	TTC8
-1.3341	4.13552	-7.51024	0.000433055	0.0015332	-3.51907	SNHG32
-1.33353	1.55059	-4.17683	0.00189724	0.00477436	-3.10586	STK32C
-1.33339	5.44889	-6.34464	8.40958e-05	0.000489871	-3.93242	PSMB5
-1.33282	5.08956	-13.0662	1.30694e-07	8.13728e-06	-5.27787	PARVA
-1.33272	4.40744	-5.312	0.000341629	0.00129751	-3.5815	AMACR
-1.33209	4.11686	-9.11659	0.00053154	0.00178535	-3.46434	NIPSNAP3A
-1.3318	3.37969	-5.30034	0.00303846	0.00693201	-2.96382	DISP2
-1.33062	6.62657	-5.03369	0.000511345	0.00173983	-3.47474	NDUFV1
-1.33005	9.07912	-8.40085	7.65398e-06	0.00010272	-4.47464	RPL7
-1.32854	2.14449	-8.32011	8.33693e-06	0.000108997	-4.45634	PGAM5
-1.32751	5.21698	-15.4199	2.47228e-05	0.000219452	-4.21732	CANT1
-1.3273	9.50184	-5.25219	0.000372215	0.00137718	-3.55904	RPL23A
-1.32724	0.258688	-5.55547	0.0021164	0.00520602	-3.07339	SLCO4A1
-1.32593	0.6749	-2.5042	0.0312212	0.0482712	-2.15424	CDC20
-1.32549	6.90159	-5.05215	0.000497676	0.0017067	-3.482	APRT
-1.32522	9.16688	-5.89148	0.000152802	0.000731598	-3.78647	RACK1
-1.32504	1.33935	-4.54127	0.0130842	0.0231748	-2.48147	ABCA7
-1.32425	4.19527	-8.78762	0.000544441	0.00181743	-3.45788	SPR
-1.32395	4.75882	-5.13655	0.00662967	0.0131882	-2.7149	LURAP1L-AS1
-1.32341	6.4658	-46.9403	8.44432e-08	6.07991e-06	-5.35737	MID1
-1.32304	2.15899	-11.0608	9.91422e-05	0.000545911	-3.89268	UTP25
-1.32289	9.82523	-5.18478	0.000410226	0.00147417	-3.53342	C15orf48
-1.32255	6.13259	-8.21369	9.34034e-06	0.000116693	-4.43191	RAN
-1.32253	0.774491	-5.72155	0.00206508	0.00509546	-3.08071	RAB15
-1.322	7.14968	-7.73261	1.58389e-05	0.000164025	-4.31669	UQCRFS1
-1.32041	10.0911	-6.4143	7.69049e-05	0.000462342	-3.95385	RPS23
-1.31815	4.88555	-9.60332	2.3006e-06	4.88337e-05	-4.72505	EI24
-1.31799	5.00587	-5.63493	0.000216927	0.000940513	-3.69844	LSM5
-1.31774	2.70233	-6.56899	0.00185112	0.00468471	-3.11313	MTHFD1
-1.31633	1.23442	-3.90016	0.00296026	0.00679236	-2.97184	ALKBH2
-1.31601	3.86045	-8.36353	0.000411958	0.00147888	-3.5323	FOXA1
-1.31563	3.44325	-6.38731	7.96094e-05	0.000472936	-3.94557	ZNF428
-1.3156	0.901212	-6.11408	0.00186568	0.00471524	-3.11082	AC087500.1
-1.31546	2.45485	-6.37501	8.08751e-05	0.000477518	-3.94179	TPD52L1
-1.31533	3.464	-8.57353	0.000348618	0.00131354	-3.5762	C8orf33
-1.315	1.66902	-7.36021	2.42469e-05	0.000217064	-4.2217	SMTN
-1.31413	8.1891	-5.93681	0.000143763	0.000700464	-3.8016	TMEM54
-1.31343	1.47506	-6.36138	0.00488579	0.0102492	-2.81447	BRF2
-1.31313	3.59503	-14.0288	2.74369e-05	0.000233213	-4.19376	MTMR2
-1.31221	4.02455	-8.64397	0.000258767	0.00106019	-3.65342	RPIA
-1.31075	6.38301	-6.58925	6.16084e-05	0.000396759	-4.00656	RAB25
-1.31009	5.35118	-14.1158	3.43022e-05	0.000269034	-4.14285	PRKDC
-1.30971	3.54349	-4.78592	0.000739114	0.00228969	-3.37464	PAFAH1B3
-1.30913	5.35806	-6.00687	0.000130904	0.000656768	-3.82475	MRPS12
-1.30878	9.30968	-4.84865	0.000672736	0.00213544	-3.40046	RPL35
-1.30758	3.66457	-5.31271	0.00803666	0.0154587	-2.65053	FLYWCH2
-1.30477	1.94714	-7.40192	0.000719108	0.00224742	-3.38219	RIPK2
-1.3046	9.75055	-5.98531	0.000134724	0.000669663	-3.81766	RPL17
-1.30348	5.35561	-7.12662	3.19239e-05	0.000257092	-4.15929	DPH6
-1.30299	3.96006	-12.0037	0.000170867	0.000788045	-3.7586	ERI3
-1.30297	10.0026	-7.01611	3.64417e-05	0.000281484	-4.12895	RPL7A
-1.30256	2.68565	-8.65213	5.88979e-06	8.68716e-05	-4.53031	PELP1
-1.30187	4.93977	-5.0936	0.00351109	0.0078063	-2.91904	SORBS2
-1.30149	1.5715	-11.7827	3.46844e-07	1.52291e-05	-5.09603	POP1
-1.30026	9.48672	-6.18699	0.000103195	0.000560897	-3.88295	RPL9
-1.29943	9.87414	-4.68404	0.00645046	0.0129021	-2.72396	RPL26
-1.29924	4.44778	-8.70565	5.57442e-06	8.45176e-05	-4.54192	ILF2
-1.29853	0.93316	-13.6624	3.61099e-05	0.000279933	-4.13106	KIF3A
-1.29787	1.87617	-7.50884	2.04197e-05	0.00019316	-4.26025	SAAL1
-1.29715	2.14614	-17.279	1.28538e-05	0.000143691	-4.36258	AP001831.1
-1.29701	7.66795	-9.34806	8.70729e-05	0.000499174	-3.92405	DIAPH2
-1.29645	3.73327	-6.74297	0.00122938	0.00338524	-3.23197	SUCLG2-AS1
-1.29627	4.82481	-14.631	1.75254e-05	0.000175162	-4.29429	NOP58
-1.29519	1.25214	-5.2069	0.0020201	0.00500724	-3.08726	ARSG
-1.29412	4.7044	-16.9193	1.30496e-05	0.000145132	-4.35927	ATXN10
-1.29376	2.47888	-9.44919	0.000122963	0.000630462	-3.84014	SLC6A7
-1.29332	0.839507	-6.1908	0.000102681	0.000558917	-3.88417	FAM120C
-1.29286	2.49887	-7.20444	0.000707576	0.00222006	-3.38663	MCM4
-1.29213	2.03911	-4.69082	0.000853369	0.00255556	-3.33488	E2F2
-1.2911	3.73826	-10.0286	0.000255034	0.00105028	-3.65715	SMAD5
-1.29088	2.37378	-3.30734	0.00791473	0.0152561	-2.65569	CYFIP2
-1.28955	3.45655	-12.962	6.78125e-05	0.000423605	-3.98383	BSPRY
-1.28855	3.84608	-6.69113	5.42404e-05	0.000366883	-4.03656	MRPL17
-1.2881	2.2849	-6.32073	8.67293e-05	0.000498184	-3.925	HLTF
-1.28687	6.66445	-6.87587	4.31967e-05	0.00031252	-4.08968	C4orf48
-1.28671	3.58569	-7.02715	0.000963114	0.00280676	-3.30109	MRPS17
-1.28635	2.7962	-11.2537	5.33076e-07	2.01684e-05	-5.01401	TSR1
-1.28617	0.850579	-4.5912	0.00538224	0.0110991	-2.78322	HOMER1
-1.28521	1.17964	-5.93484	0.000144144	0.000701196	-3.80095	ZXDB
-1.28439	2.98665	-8.40421	7.62685e-06	0.000102447	-4.4754	CETN2
-1.28407	9.86964	-6.62458	5.89379e-05	0.000387109	-4.01702	RPL30
-1.2829	3.98178	-5.2691	0.00355876	0.00788956	-2.91484	UNC5B
-1.28107	4.47899	-5.99645	0.000132736	0.000662675	-3.82133	LINC01184
-1.28087	3.51275	-14.394	1.4908e-05	0.000158712	-4.33004	RCC2
-1.27835	8.48907	-7.8427	0.000345197	0.00130746	-3.57878	PPIA
-1.27763	2.77336	-12.7085	8.03673e-05	0.000475444	-3.9433	COA7
-1.2769	3.03575	-7.25419	2.74496e-05	0.000233213	-4.19365	TOR4A
-1.27576	4.61846	-12.5527	6.94066e-05	0.000431258	-3.97831	MAP4K4
-1.27548	2.19126	-7.21236	0.000381099	0.00139779	-3.55284	DOHH
-1.27505	1.31558	-7.58206	1.87796e-05	0.0001832	-4.27893	AC018647.2
-1.2747	4.01565	-15.2761	1.39267e-05	0.000150969	-4.34501	NOP56
-1.272	1.78292	-6.26894	0.00229454	0.00554477	-3.0492	AC006206.2
-1.27188	2.02318	-9.53173	0.00037951	0.00139507	-3.55394	HPSE
-1.27183	6.2992	-7.52106	2.01355e-05	0.000191426	-4.26338	SNRPD2
-1.27172	9.80556	-5.56942	0.000237582	0.00100071	-3.67529	RPS15A
-1.27048	2.85955	-9.378	0.000280003	0.00112224	-3.63313	CSRNP3
-1.26964	2.18544	-4.31296	0.00699618	0.0138034	-2.69703	OXCT1
-1.26748	0.310248	-3.70606	0.00406764	0.00879027	-2.87287	HMMR
-1.26706	7.15749	-14.3089	3.06682e-05	0.00025076	-4.16845	HNRNPA1
-1.26695	5.85296	-11.7781	8.07369e-05	0.000476888	-3.9422	PREP
-1.26683	9.48798	-5.18613	0.000409426	0.00147184	-3.53393	RPS11
-1.26667	1.8446	-4.96439	0.000566341	0.00187775	-3.44724	AC090518.1
-1.26551	3.85434	-6.31615	8.72439e-05	0.000499599	-3.92358	EIF2AK4
-1.26545	3.54857	-10.0602	9.79134e-05	0.000541106	-3.89571	NOB1
-1.26479	1.27441	-4.75665	0.000772444	0.0023707	-3.36248	ZFP90
-1.26373	2.74321	-2.54548	0.0290883	0.0454593	-2.18229	FGFBP1
-1.26359	1.39145	-8.25438	8.942e-06	0.000113206	-4.44129	DRAIC
-1.26356	2.17009	-4.53233	0.00609409	0.0123163	-2.74268	IL3RA
-1.26324	3.43436	-8.65674	5.86189e-06	8.6831e-05	-4.53131	TP53BP1
-1.26298	2.21377	-14.4714	2.3371e-05	0.000211593	-4.22998	PTPDC1
-1.26224	1.26373	-4.6224	0.000947101	0.00277125	-3.30579	PTPN14
-1.2621	4.33547	-8.33097	8.24137e-06	0.000108156	-4.45882	WIPI1
-1.26189	1.2897	-5.59077	0.000230627	0.000980147	-3.68287	ARMCX6
-1.26182	3.10853	-11.1494	9.83859e-05	0.000543322	-3.89454	KIAA0513
-1.25928	3.14837	-9.86972	1.79234e-06	4.20203e-05	-4.77553	SRPRB
-1.25877	2.14835	-3.55381	0.0111506	0.0202705	-2.53794	SYT13
-1.25839	5.40167	-16.3151	1.5552e-08	2.02584e-06	-5.65536	MRPS35
-1.25838	2.76468	-5.05327	0.00362648	0.00800544	-2.90895	ARMC9
-1.25789	8.40797	-5.32946	0.00259322	0.00610225	-3.01225	PLAC8
-1.25773	2.36115	-6.27184	9.23937e-05	0.000519676	-3.90974	DTD2
-1.25563	2.3071	-17.9092	8.1157e-06	0.000107119	-4.46211	C12orf29
-1.25497	3.51911	-10.8973	8.95509e-05	0.000508477	-3.91729	ITPRIPL2
-1.25446	1.60858	-11.954	5.75068e-05	0.000380341	-4.02281	KCNC4
-1.25445	0.407259	-3.44215	0.0178999	0.0301347	-2.36768	RRM2
-1.25443	0.285811	-4.5365	0.00704537	0.0138824	-2.69469	EIF5AL1
-1.25427	1.05228	-4.35519	0.00143189	0.00380734	-3.18814	KPTN
-1.25414	1.77389	-3.44791	0.0185447	0.0310825	-2.35456	AL355499.1
-1.25381	8.22192	-5.66533	0.000208005	0.000910667	-3.70909	DBI
-1.25259	0.622542	-2.54505	0.0291102	0.0454842	-2.18199	RHBDF2
-1.25248	9.98455	-4.37381	0.00139079	0.0037212	-3.19655	RPL18
-1.25127	1.67303	-6.20743	0.000987608	0.00285949	-3.29403	RNASEH1-AS1
-1.25045	2.1186	-3.18828	0.00968229	0.0180328	-2.58697	PTRH1
-1.25041	1.24373	-9.89778	9.16583e-05	0.000516879	-3.91167	TMCO6
-1.24925	3.15127	-8.21722	0.000505163	0.00172498	-3.478	FKTN
-1.24913	3.8692	-7.35023	2.45305e-05	0.000218317	-4.21908	MRPL46
-1.24739	4.55857	-11.3193	5.04942e-07	1.93226e-05	-5.02443	MRPS9
-1.24662	0.49567	-3.28046	0.0202584	0.0334237	-2.32153	BOK
-1.24648	6.60957	-4.42438	0.00128532	0.00350823	-3.21924	COMMD6
-1.24514	4.52373	-13.2179	5.12528e-05	0.000352322	-4.04984	MTAP
-1.24488	1.3995	-5.58722	0.000231767	0.000984345	-3.68161	BTG3-AS1
-1.24472	3.68238	-8.22333	0.000363026	0.00135306	-3.5656	XPO4
-1.24394	1.22887	-4.20648	0.0126308	0.0225035	-2.49401	NPW
-1.2432	3.51461	-7.64919	0.000886506	0.00262603	-3.32427	RAB27A
-1.24293	10.1086	-5.96628	0.000138196	0.000680762	-3.81138	RPS28
-1.24246	2.8464	-5.27358	0.000360951	0.00134731	-3.5671	AP001816.1
-1.24179	4.28852	-10.6558	0.000152998	0.000731848	-3.78615	LPCAT4
-1.24176	3.38456	-7.44664	0.0012545	0.00343702	-3.22619	RUVBL1
-1.24126	3.26421	-10.973	6.74496e-07	2.32199e-05	-4.96857	HPF1
-1.24113	4.25303	-6.25496	9.44419e-05	0.000528457	-3.90444	TMEM223
-1.24113	7.01364	-5.33682	0.000329737	0.00126599	-3.59074	ECH1
-1.2405	5.23152	-17.4444	1.33853e-05	0.000148106	-4.35371	TRIOBP
-1.23999	1.18359	-7.48783	0.000534888	0.00179422	-3.46265	CD276
-1.23995	1.98635	-7.10766	0.000523671	0.00176595	-3.46835	ECT2
-1.23966	3.3301	-5.51848	0.00241833	0.00577934	-3.03338	HUNK
-1.2394	2.06669	-6.82566	4.5935e-05	0.000325639	-4.0754	TMEM8B
-1.23911	9.90918	-7.00122	3.71014e-05	0.000283708	-4.12483	RPLP2
-1.23892	2.62595	-3.20678	0.00938315	0.0175661	-2.59777	NUDT1
-1.23821	9.79374	-5.28564	0.000354765	0.00133076	-3.57163	RPL36
-1.23748	1.38806	-4.04879	0.00232811	0.00560873	-3.04483	IQCD
-1.2373	6.68226	-9.80372	0.000114052	0.000601209	-3.85857	TRIO
-1.23659	0.925902	-6.68772	0.001243	0.00341253	-3.22882	HYPK
-1.23599	1.88205	-5.28216	0.000356537	0.00133576	-3.57033	BCL2L12
-1.23511	10.224	-4.54274	0.00107018	0.00304746	-3.2714	RPL8
-1.23494	1.83089	-3.10427	0.0224182	0.0364099	-2.28321	HOXB-AS3
-1.23483	0.968104	-9.90284	1.73823e-06	4.13259e-05	-4.78169	B3GALT6
-1.23478	2.36602	-5.25134	0.000372671	0.00137819	-3.55872	AL158801.3
-1.23371	3.83424	-7.48896	2.08912e-05	0.000195672	-4.25515	POLR2G
-1.2334	9.22911	-6.29581	8.95684e-05	0.000508477	-3.91724	RPL24
-1.23303	4.00551	-9.26174	3.1955e-06	6.03792e-05	-4.65784	MRPS14
-1.23302	1.23989	-3.41368	0.01593	0.0272623	-2.41052	NUP210L
-1.23232	4.18662	-5.89864	0.000151334	0.000726864	-3.78887	MTX1
-1.23196	3.51163	-8.9013	4.56887e-06	7.49572e-05	-4.58367	MPHOSPH6
-1.23166	4.02725	-14.6711	2.3975e-05	0.000215392	-4.22424	STAMBPL1
-1.23146	3.87727	-9.99794	1.59256e-06	3.91491e-05	-4.79926	NOLC1
-1.23085	3.68146	-8.73997	0.000234304	0.000991919	-3.67883	MRPS27
-1.22976	1.72195	-8.61145	6.14247e-06	8.91976e-05	-4.52142	FTSJ1
-1.22964	6.01331	-12.1838	6.7264e-05	0.000421392	-3.98576	LRPPRC
-1.22902	8.73907	-5.01897	0.000522533	0.00176368	-3.46893	ATP5MC3
-1.22878	7.7537	-10.1987	0.000153298	0.000732819	-3.78567	DSTN
-1.22878	3.55525	-12.4006	6.008e-05	0.000391096	-4.0125	CCNB1IP1
-1.22868	5.08515	-9.29906	0.00025243	0.00104351	-3.65978	ZFHX3
-1.22864	3.3062	-5.62322	0.00303173	0.00692081	-2.9645	ANXA3
-1.22852	2.24124	-7.08128	3.36996e-05	0.000265679	-4.14691	BTC
-1.22809	5.26205	-8.73081	5.43259e-06	8.31107e-05	-4.54735	TSPAN7
-1.22755	4.51963	-7.87892	1.34544e-05	0.00014834	-4.35258	MRPL47
-1.22704	6.00326	-5.85008	0.000161591	0.000760262	-3.77255	NAA38
-1.22534	4.51574	-4.57449	0.00595486	0.0120815	-2.75026	H1FX
-1.225	4.74251	-10.3318	0.000141931	0.000694959	-3.80478	WDR43
-1.22471	2.91433	-10.7005	0.000121699	0.000626728	-3.84268	GTF2H2
-1.22432	4.24725	-6.94162	3.98745e-05	0.000297176	-4.10821	AFAP1
-1.22395	1.28488	-4.86342	0.00329619	0.00741961	-2.93867	SGO2
-1.22356	3.19334	-5.46726	0.00027411	0.00110341	-3.63861	DIAPH2-AS1
-1.22242	5.03679	-8.01256	1.16142e-05	0.000134587	-4.38471	PAQR8
-1.22139	5.51689	-8.82258	0.000393827	0.00143134	-3.54419	DGKH
-1.22037	8.28845	-7.68329	1.67432e-05	0.000169442	-4.30441	ATP5F1B
-1.22037	4.09696	-4.91514	0.0033855	0.0075781	-2.93038	TMEM38B
-1.22033	6.08005	-8.54081	6.6098e-06	9.33235e-05	-4.50588	SRGAP1
-1.21979	5.07249	-11.2499	5.34765e-07	2.01684e-05	-5.0134	MRPL3
-1.21905	1.27817	-10.4123	1.09624e-06	3.14229e-05	-4.87352	UTP15
-1.21854	3.4072	-5.40004	0.000301403	0.00118563	-3.61409	SLC44A2
-1.2167	7.12365	-7.29027	0.000951545	0.00278158	-3.30447	ATP5PB
-1.21638	1.37169	-5.79947	0.00117633	0.00327006	-3.24456	AC137894.3
-1.21506	0.757801	-3.67736	0.0137219	0.0241137	-2.46446	PNMA1
-1.21386	3.15653	-10.532	8.67362e-05	0.000498184	-3.92498	LRR1
-1.21307	3.13937	-6.02217	0.000128265	0.000648454	-3.82977	MRPL10
-1.2122	3.80821	-15.5505	2.09898e-05	0.000196232	-4.25409	SIDT1
-1.21198	5.06103	-8.60814	6.16355e-06	8.93374e-05	-4.5207	RANBP1
-1.21109	5.64567	-18.0957	1.16523e-05	0.000134796	-4.38399	UBAP2
-1.20969	10.3231	-5.49795	0.000262541	0.00107103	-3.64971	RPL13A
-1.2067	4.62879	-7.58407	1.87368e-05	0.000182958	-4.27944	GTF2H5
-1.20659	4.21441	-12.0744	6.91433e-05	0.000430326	-3.97921	PCCB
-1.20618	5.83843	-7.32287	0.000712426	0.00223112	-3.38475	OXR1
-1.20616	5.50034	-3.77652	0.0122126	0.0218791	-2.50594	C9orf16
-1.20471	4.13265	-16.4511	1.4352e-08	1.95194e-06	-5.66913	SSRP1
-1.20457	1.43027	-4.06742	0.0133458	0.0235619	-2.4744	PLXNC1
-1.20417	2.89908	-8.43969	0.000231968	0.000984923	-3.68139	RCL1
-1.20415	1.6852	-9.07462	0.000454421	0.00159178	-3.50628	PCAT7
-1.20323	3.25084	-5.87907	0.000155381	0.000740215	-3.78231	TUSC1
-1.2023	5.09695	-4.03318	0.00238726	0.0057222	-3.03728	PTRHD1
-1.20208	9.85148	-5.70578	0.00019674	0.000873684	-3.72317	RPL37
-1.20166	2.49133	-3.69306	0.0119959	0.0215517	-2.51227	AL450992.1
-1.19986	1.17404	-3.28804	0.00817713	0.0156872	-2.64467	CNTD1
-1.19963	3.5314	-8.27641	0.000449899	0.00157776	-3.50894	PHTF2
-1.19825	0.912683	-4.63941	0.00350373	0.00779223	-2.9197	AL022238.2
-1.19817	2.57772	-6.75637	5.00266e-05	0.000345796	-4.0555	BCS1L
-1.19706	3.2505	-8.79147	5.10645e-06	8.03077e-05	-4.56037	TNFSF13
-1.19666	0.263978	-4.13731	0.00916591	0.0172327	-2.6058	GATD3A
-1.19648	1.21735	-11.5118	6.05528e-05	0.000392624	-4.01065	PFKM
-1.1962	2.1947	-5.62882	0.00188931	0.00476072	-3.1071	FTCDNL1
-1.19582	5.85772	-6.51821	6.73816e-05	0.000421954	-3.98535	MYO9A
-1.19476	6.0709	-6.70103	5.35772e-05	0.000363855	-4.03945	SNRPB
-1.19472	2.88907	-8.54687	0.00115509	0.00322516	-3.24974	KLHL42
-1.19158	2.94989	-19.5067	5.99435e-06	8.7982e-05	-4.52659	VANGL1
-1.18993	0.184979	-3.49805	0.0228992	0.0370564	-2.27511	PRRT2
-1.1895	4.11625	-13.797	7.78614e-08	5.74412e-06	-5.37202	CBX5
-1.18936	4.93787	-6.37672	0.00117006	0.00325679	-3.24608	DBNDD2
-1.18816	3.44092	-7.45471	0.000763638	0.00234747	-3.36565	PRKX
-1.18771	6.97539	-5.82442	0.000167312	0.000776836	-3.76386	HIGD2A
-1.18628	4.84096	-7.8351	0.000655695	0.002098	-3.40746	MIR222HG
-1.18619	5.71152	-23.801	2.39544e-06	4.96475e-05	-4.71683	CTDSPL
-1.18544	9.47663	-5.56063	0.000240508	0.00100906	-3.67216	RPL35A
-1.18523	1.35277	-5.29471	0.00426758	0.00915174	-2.85767	KATNAL2
-1.18522	5.40355	-6.10058	0.000115605	0.000605702	-3.85526	GSN
-1.18461	3.78908	-9.03266	0.000271168	0.00109534	-3.64139	ZNF814
-1.18434	4.80873	-6.03556	0.000126002	0.000640331	-3.83415	HSD17B10
-1.18394	5.78488	-6.44315	7.41225e-05	0.000451755	-3.96265	GADD45GIP1
-1.18389	3.72903	-4.10424	0.00213008	0.00523458	-3.07147	TMEM251
-1.18337	1.48155	-5.40432	0.00197981	0.00492789	-3.09324	AC015712.2
-1.18309	2.18274	-13.8796	2.53795e-05	0.000222148	-4.2114	WDR92
-1.18222	6.90005	-3.84254	0.00325156	0.00733883	-2.9429	ID3
-1.18175	4.12069	-9.7328	0.000258532	0.00105958	-3.65366	MNAT1
-1.1816	10.1204	-7.7794	1.50299e-05	0.000159598	-4.32825	PTMA
-1.1813	5.99842	-11.6226	8.40658e-05	0.000489871	-3.9325	SH3BGRL2
-1.18089	2.80565	-6.38546	0.00244546	0.00582402	-3.03001	RGMB
-1.17999	4.25126	-5.40207	0.00265461	0.00621974	-3.00514	CKMT1A
-1.17869	1.03905	-6.19745	0.000101793	0.000556473	-3.88628	TICAM2
-1.1785	2.54558	-10.2787	1.2348e-06	3.39224e-05	-4.84997	WDR3
-1.17848	4.29919	-8.5808	0.000371744	0.00137644	-3.55937	RDH13
-1.17789	3.28444	-11.7916	8.05869e-05	0.000476372	-3.94265	ITGB3BP
-1.17636	0.70622	-6.03846	0.0010072	0.00290845	-3.28851	LINC00641
-1.17576	1.59587	-9.6513	0.000141416	0.000692805	-3.80568	EXTL2
-1.17515	2.87902	-3.29253	0.0217223	0.0354425	-2.29519	MAMDC2
-1.17444	8.21578	-13.8854	3.33657e-05	0.000263732	-4.14919	NAALADL2
-1.17423	2.49671	-5.39761	0.000302444	0.00118911	-3.6132	FASN
-1.17417	2.04193	-13.0079	4.78307e-05	0.000335943	-4.06598	DDX31
-1.17413	2.7831	-8.54644	0.000254731	0.0010496	-3.65746	LINC01176
-1.17323	9.38289	-5.732	0.00229462	0.00554477	-3.04919	RPL14
-1.17282	5.09818	-6.97376	3.83523e-05	0.000290019	-4.11719	MRPS7
-1.17112	7.98506	-4.77968	0.000746093	0.00230613	-3.37206	ATP5MD
-1.17066	2.69832	-6.24432	9.57571e-05	0.000532872	-3.9011	HOXA10-AS
-1.17036	2.16188	-10.012	0.000107794	0.000578948	-3.87234	GEMIN8
-1.16937	2.45639	-5.99059	0.00158429	0.00412485	-3.15878	SPA17
-1.16689	2.31774	-4.96307	0.00651234	0.0129922	-2.7208	DNAH6
-1.16591	1.08819	-11.0896	4.67529e-05	0.000330358	-4.07129	C12orf66
-1.16568	2.18643	-4.80088	0.000722679	0.00225394	-3.38083	NOD1
-1.16505	4.17473	-13.4475	3.04341e-05	0.000249248	-4.17019	KNOP1
-1.16487	2.88851	-11.6274	8.20564e-05	0.000482804	-3.93831	UTP4
-1.16378	3.13012	-6.787	0.00172252	0.00441887	-3.13432	POLR3K
-1.16296	3.79419	-7.19091	2.95776e-05	0.000245007	-4.17669	HDHD5
-1.16273	4.84386	-13.7543	8.01978e-08	5.88582e-06	-5.36668	APH1A
-1.16226	8.59422	-6.51	6.80858e-05	0.000425137	-3.98288	RPL38
-1.16146	4.8035	-3.98622	0.0101479	0.0187278	-2.57075	ST6GALNAC1
-1.16143	1.45854	-7.06879	0.000422132	0.00150576	-3.52585	AP002498.1
-1.16133	0.792466	-3.40684	0.0185053	0.0310267	-2.35535	AL445123.2
-1.16109	2.50985	-5.40707	0.000298416	0.00117754	-3.61667	DNAJC30
-1.16073	5.20697	-10.6134	0.000128599	0.000649063	-3.82913	DHDDS
-1.16057	5.06427	-7.62343	0.000576343	0.00190343	-3.44251	GAS6
-1.16004	4.73487	-6.61993	5.92818e-05	0.000388518	-4.01565	HMGCR
-1.15721	3.07769	-13.4354	4.47733e-05	0.000320696	-4.08136	DBF4
-1.15663	2.83226	-8.49258	6.951e-06	9.61745e-05	-4.49518	POLR1A
-1.15645	2.93017	-7.89943	0.000249271	0.0010344	-3.66301	RAB43
-1.15525	4.57366	-5.55711	0.000241691	0.0010126	-3.67091	GDPD3
-1.15512	3.88344	-7.33804	0.00049994	0.00171253	-3.48079	PRKAB1
-1.15487	1.9794	-6.38966	0.00163774	0.00423355	-3.1491	MOSPD3
-1.15433	4.00841	-5.82638	0.000166866	0.000775952	-3.76452	C17orf49
-1.15352	4.49885	-7.3287	2.51542e-05	0.000221404	-4.21341	ITPA
-1.15343	1.44625	-5.61121	0.000224173	0.000963949	-3.69009	SOX9-AS1
-1.15304	4.27166	-6.54632	6.50305e-05	0.000411385	-3.99377	ANAPC15
-1.15191	3.75544	-12.7535	9.01937e-05	0.000511086	-3.91556	CRYBG3
-1.14912	8.69761	-4.62021	0.00095028	0.00277882	-3.30485	CHCHD10
-1.14843	2.16015	-7.17108	3.02809e-05	0.000248395	-4.17134	GPN3
-1.14832	1.76738	-5.8855	0.00136671	0.00366902	-3.20159	LPAR6
-1.14821	4.98815	-8.08487	1.0734e-05	0.000128402	-4.40183	MRPL16
-1.14781	2.21388	-14.8236	0.000109381	0.000584458	-3.86878	DCK
-1.14698	1.67298	-5.07018	0.00389707	0.00850026	-2.88638	MTRNR2L10
-1.14525	10.7193	-4.02637	0.00241358	0.0057715	-3.03397	RPL10
-1.14481	2.13414	-6.35973	0.000889728	0.0026333	-3.32326	C12orf43
-1.1446	5.53104	-9.7157	2.06922e-06	4.57577e-05	-4.74654	GOLPH3L
-1.14399	0.775117	-5.54305	0.000246479	0.0010273	-3.66589	SUV39H2
-1.14362	3.45491	-7.86052	0.000788754	0.00240328	-3.35671	CCDC58
-1.1436	5.23779	-8.48152	7.03189e-06	9.64726e-05	-4.49272	DDOST
-1.14343	6.55096	-7.17187	3.02526e-05	0.000248395	-4.17156	CAPN2
-1.14286	3.77141	-6.56882	6.32115e-05	0.000404341	-4.00049	RUVBL2
-1.14172	3.47288	-5.16606	0.000421505	0.00150458	-3.52624	SMIM30
-1.1406	2.28793	-6.40252	7.80726e-05	0.000468066	-3.95024	ARHGAP39
-1.13935	1.68147	-8.06584	1.09585e-05	0.000130165	-4.39734	MTERF3
-1.13931	3.85355	-8.84849	0.00015747	0.000747249	-3.77898	SCAI
-1.13669	2.29747	-5.73538	0.00018891	0.000846766	-3.7334	RANGRF
-1.13582	10.0751	-5.24169	0.000377878	0.00139169	-3.55507	RPL19
-1.1356	5.59017	-13.6268	4.79774e-05	0.000336351	-4.06527	TRPM4
-1.1354	10.0832	-5.30288	0.000346116	0.00130996	-3.57809	RPS27A
-1.13528	1.19073	-7.48182	0.000410269	0.00147417	-3.53339	RGL2
-1.13383	6.31813	-6.81518	4.65298e-05	0.000328935	-4.07241	PHB2
-1.13209	4.79601	-5.88622	0.000153888	0.000734717	-3.78471	PTGES2
-1.13126	6.94499	-5.31626	0.000339558	0.00129335	-3.58309	NDUFB11
-1.13098	1.72949	-5.6747	0.000205335	0.000902878	-3.71236	AL355353.1
-1.12958	4.869	-7.22625	2.8368e-05	0.00023784	-4.18619	IFT57
-1.12947	4.50996	-5.77758	0.00219994	0.00536633	-3.06182	DHCR24
-1.12939	3.07923	-10.938	6.94766e-07	2.37723e-05	-4.96282	CBY1
-1.12906	3.77437	-14.9448	3.26543e-05	0.000260398	-4.15412	EPN2
-1.12869	1.94168	-8.07119	0.000479081	0.00165866	-3.49219	BCAM
-1.12863	1.71288	-5.9387	0.00172154	0.00441858	-3.13449	DDX51
-1.12816	3.65574	-2.86618	0.0312571	0.0483169	-2.15378	BBC3
-1.12762	2.17025	-7.11813	0.000780225	0.0023838	-3.35972	ZNF503-AS1
-1.1271	5.73938	-5.22073	0.00325234	0.0073395	-2.94282	MRPS33
-1.12703	4.99028	-3.71581	0.00400278	0.00867974	-2.87794	MYO1B
-1.12646	6.09414	-14.2566	3.02116e-05	0.000248229	-4.17187	LINC01004
-1.126	5.15553	-6.63437	5.82201e-05	0.000384056	-4.01991	RAB32
-1.12426	2.35383	-11.9998	2.6304e-05	0.000226667	-4.20331	WDYHV1
-1.12374	2.26853	-8.37865	0.000493455	0.00169452	-3.48428	FRMD4A
-1.12367	3.51253	-9.0699	0.000304997	0.00119667	-3.61102	MANSC1
-1.12305	6.81783	-7.47444	0.000513547	0.00174576	-3.47359	EIF3E
-1.12296	0.832331	-5.4067	0.00256306	0.00604367	-3.0158	GCNA
-1.12291	1.58673	-3.88603	0.0123323	0.0220674	-2.50249	BEX2
-1.1225	10.5659	-5.36485	0.00031684	0.0012306	-3.60113	TMSB4X
-1.12226	6.33541	-6.30737	8.82387e-05	0.000503388	-3.92085	EIF5A
-1.12184	6.47767	-3.2714	0.0210784	0.0345664	-2.30658	TLE5
-1.12127	4.57885	-6.19286	0.000102406	0.000557708	-3.88482	ECSIT
-1.1208	6.67595	-3.35643	0.016782	0.0284895	-2.39145	SEC61G
-1.1207	9.7195	-5.29494	0.00329453	0.00741733	-2.93883	RPL21
-1.11992	9.97416	-3.79898	0.00998574	0.0184869	-2.57632	RPS9
-1.11944	4.04782	-8.3903	7.73961e-06	0.000103413	-4.47226	PAICS
-1.11875	3.61077	-7.67308	1.69374e-05	0.000170406	-4.30185	TIMM50
-1.11819	5.05384	-6.92495	4.06897e-05	0.000301394	-4.10353	SLC25A39
-1.11818	3.33996	-7.19118	0.000963601	0.00280764	-3.30094	STX18-AS1
-1.11793	3.34702	-6.39462	0.00125343	0.00343665	-3.22643	SLC7A6
-1.11774	4.02771	-8.35059	8.07165e-06	0.00010663	-4.46327	ATIC
-1.11719	6.42164	-4.93818	0.000588754	0.00193481	-3.43674	LSM7
-1.11637	0.938897	-3.32165	0.0185489	0.0310826	-2.35448	AC040970.1
-1.11626	3.08063	-10.3228	1.18706e-06	3.30779e-05	-4.85779	SPRYD4
-1.11591	1.4966	-4.78557	0.000739503	0.00229043	-3.3745	ZWILCH
-1.11259	3.95239	-11.2983	0.000145397	0.000705972	-3.7988	TRMT10C
-1.11202	5.78306	-36.8402	2.75074e-07	1.29378e-05	-5.13977	PLSCR1
-1.11137	1.97788	-7.4353	0.000480541	0.00166258	-3.49138	AC006460.2
-1.11123	3.74283	-5.46223	0.00347593	0.00774968	-2.92218	BOLA2
-1.10947	1.42872	-8.80833	0.00029124	0.00115315	-3.62297	MEMO1
-1.10932	1.89855	-7.43788	0.000645724	0.00207268	-3.41164	LINC01605
-1.10931	4.35514	-7.97018	0.000805748	0.00244379	-3.35081	TAF9
-1.10886	2.14988	-3.58862	0.00494041	0.0103395	-2.81089	BEX4
-1.10869	3.85266	-15.0496	7.90629e-05	0.000471029	-3.94722	GAR1
-1.10701	0.0588802	-6.07258	0.00177522	0.00452577	-3.12547	MTRNR2L6
-1.10571	5.45622	-10.069	0.000162471	0.00076346	-3.77119	STARD13
-1.10536	4.76619	-6.71755	0.00102479	0.00294805	-3.28363	ALDH7A1
-1.10519	1.46327	-5.89655	0.000766907	0.00235609	-3.36447	CAD
-1.10471	7.316	-7.21329	2.88053e-05	0.000240049	-4.18271	EIF4A1
-1.10457	4.38698	-4.60283	0.00571133	0.0116747	-2.76391	AC068587.4
-1.10435	4.94322	-10.95	0.000102184	0.000557527	-3.88535	GTF2F2
-1.10403	4.76297	-5.74328	0.0019591	0.00488472	-3.09636	CKMT1B
-1.10332	6.85349	-4.6975	0.000844767	0.00253491	-3.33769	TUFM
-1.10217	2.72696	-7.17264	0.000863704	0.0025794	-3.33153	OXSM
-1.10164	2.76948	-4.36842	0.00561486	0.0115069	-2.76946	SAC3D1
-1.10037	2.42518	-5.60104	0.00224503	0.00544754	-3.05574	RNF144A
-1.10032	3.25208	-11.8995	3.17679e-05	0.000256166	-4.16041	DCTD
-1.10025	1.05874	-5.95633	0.000140049	0.000688273	-3.80808	RMI2
-1.09971	10.7957	-4.13829	0.00201733	0.00500282	-3.08767	RPS14
-1.09893	1.7998	-7.15441	0.000420157	0.00150083	-3.52709	POLR1E
-1.09794	2.98929	-5.64527	0.0016182	0.00419396	-3.15261	DENND11
-1.09589	3.80458	-5.00004	0.000537299	0.00180077	-3.46144	E2F3
-1.09584	1.82011	-6.65226	0.00187488	0.00473221	-3.10937	TWSG1
-1.09472	1.26604	-6.6954	0.000764272	0.00234894	-3.36542	IQANK1
-1.09428	3.66543	-7.91675	0.00055782	0.00185436	-3.45134	COQ8A
-1.09304	4.97088	-5.23849	0.000379622	0.00139507	-3.55386	TMEM147
-1.09263	6.26109	-5.02855	0.00051522	0.0017491	-3.47272	TIMM8B
-1.09141	1.1014	-4.36797	0.00759216	0.0147437	-2.66969	R3HDML
-1.09093	5.98321	-23.8479	2.31271e-06	4.88818e-05	-4.72398	GSPT1
-1.09062	9.05282	-5.02274	0.00051964	0.00175857	-3.47042	EEF1G
-1.09021	7.35077	-8.75539	5.29778e-06	8.2003e-05	-4.55264	NPM1
-1.08798	2.00697	-4.16072	0.00775123	0.0149913	-2.66272	C1orf61
-1.08793	3.50027	-6.85322	0.000925707	0.00272198	-3.31218	HOXB6
-1.0876	1.97945	-7.26037	0.00463936	0.00979994	-2.83106	AP003068.2
-1.08744	5.23339	-8.37009	0.000407901	0.00146949	-3.53492	ICA1
-1.08724	4.77348	-9.0109	0.000278565	0.0011172	-3.63446	AHCY
-1.08717	1.80293	-3.13454	0.0106083	0.0194414	-2.55534	ELK3
-1.08609	5.33859	-8.69213	5.65232e-06	8.51042e-05	-4.53899	RHOBTB3
-1.08593	2.90706	-10.118	0.00014521	0.00070548	-3.79912	DUSP6
-1.0858	3.38985	-3.2573	0.00861336	0.0163813	-2.62703	MRNIP
-1.08577	7.25362	-13.7175	3.66962e-05	0.000282132	-4.12735	HNRNPAB
-1.08573	3.98546	-6.29267	0.0019512	0.00486903	-3.09756	GSTO2
-1.08519	4.54185	-8.51944	0.000380145	0.00139598	-3.5535	RUNX1
-1.08507	4.6171	-5.52413	0.000253086	0.00104566	-3.65912	SLC22A18AS
-1.08339	3.39989	-4.00636	0.00249263	0.00591411	-3.02423	ZRANB3
-1.0832	2.84132	-6.00606	0.000131047	0.000656933	-3.82448	AFAP1L2
-1.08291	5.17121	-11.8458	7.32554e-05	0.000448026	-3.96546	ZNF217
-1.082	7.66561	-5.60833	0.00022507	0.000965892	-3.68908	HSPE1
-1.08156	4.27501	-5.56112	0.00186559	0.00471524	-3.11084	SLC52A2
-1.08116	3.71975	-6.9352	0.00161523	0.00419033	-3.15314	ZFPM1
-1.08088	6.78826	-13.0778	4.85611e-05	0.000338853	-4.06245	NFIA
-1.08084	3.63101	-4.23635	0.00172635	0.00442644	-3.13367	GPRC5D-AS1
-1.08051	9.71489	-4.63709	0.000926096	0.00272238	-3.31207	RPL27A
-1.08044	2.33531	-9.43475	0.00011075	0.000589383	-3.86575	SDHAF4
-1.07872	8.22228	-11.0771	7.819e-05	0.000468371	-3.94988	PABPC1
-1.07811	4.35554	-9.32117	3.01583e-06	5.81729e-05	-4.66974	WDR61
-1.07798	1.38089	-4.07078	0.00224735	0.0054522	-3.05543	CENPA
-1.07787	3.46622	-4.66296	0.00089029	0.00263445	-3.32308	FAM89B
-1.07677	4.07644	-8.87567	0.000344174	0.00130489	-3.57956	CCDC88C
-1.0761	4.14263	-15.7266	1.52582e-05	0.000160417	-4.32493	WARS2
-1.07562	1.86134	-6.19359	0.000102307	0.00055768	-3.88505	IRF2BPL
-1.07522	9.31313	-4.93203	0.00394464	0.00857939	-2.88255	KRT18
-1.07484	4.04925	-18.3068	5.08675e-09	1.10397e-06	-5.84431	ARMC10
-1.07434	1.4863	-5.72506	0.000191601	0.000855713	-3.72984	CNIH3
-1.07433	7.14105	-3.85811	0.00317002	0.00717398	-2.95075	S100A11
-1.07397	3.30773	-3.22898	0.0162509	0.0277444	-2.40323	SCARB1
-1.07381	3.76751	-9.95251	0.000184448	0.00083294	-3.73942	LARS2
-1.07379	3.64394	-8.05157	0.000327268	0.00125965	-3.5927	SMIM8
-1.07255	5.71499	-16.8508	1.28088e-05	0.000143414	-4.36335	LRATD1
-1.07192	4.73397	-4.84051	0.00462332	0.00976974	-2.83217	RAP1GAP2
-1.07139	2.95166	-10.1087	1.43942e-06	3.70011e-05	-4.81947	YBX2
-1.07077	7.64296	-5.0642	0.000488961	0.00168328	-3.48673	LMNA
-1.06995	3.34384	-6.90528	0.000860707	0.00257322	-3.3325	RUBCNL
-1.06942	2.68657	-2.88184	0.016334	0.0278402	-2.40137	CUEDC1
-1.06927	3.39699	-10.3212	1.18882e-06	3.30779e-05	-4.85749	TLNRD1
-1.06901	10.6107	-4.57239	0.0010225	0.00294256	-3.28426	RPL28
-1.06875	4.27289	-10.2273	7.96904e-05	0.000472936	-3.94533	UBE2D1
-1.0686	4.67208	-8.9524	0.000382985	0.00140302	-3.55154	REPIN1
-1.06823	6.61387	-9.96991	1.63405e-06	3.97069e-05	-4.7941	NDUFA10
-1.06789	3.27758	-9.17951	0.000330343	0.00126796	-3.59026	NR2C1
-1.06745	4.61072	-7.24317	2.7808e-05	0.000235091	-4.19071	PDHB
-1.06698	1.96014	-6.4178	0.00101966	0.00293663	-3.28504	LINC02362
-1.06644	1.45278	-7.01501	0.000577357	0.00190596	-3.44203	IPCEF1
-1.06637	2.20193	-4.59051	0.00607023	0.012278	-2.74396	BX890604.2
-1.06606	7.74774	-7.99615	1.18247e-05	0.000135957	-4.3808	KTN1
-1.0658	4.1825	-7.15898	0.000934219	0.00274201	-3.30962	VRK2
-1.06576	4.95327	-7.09463	3.31659e-05	0.000262973	-4.15056	DUS1L
-1.06535	3.11487	-9.8751	0.000270606	0.00109366	-3.64193	IQCH-AS1
-1.06462	2.48901	-4.5113	0.00112333	0.00315885	-3.25767	PTPMT1
-1.06452	1.22405	-4.84479	0.000676632	0.00214377	-3.39888	UBAC2-AS1
-1.06417	2.07236	-5.48476	0.00026745	0.00108475	-3.64494	TSEN15
-1.06358	2.36179	-4.70884	0.00083036	0.00250096	-3.34247	C6orf226
-1.06312	2.90446	-11.2471	0.000116596	0.000608706	-3.85317	TXK
-1.06252	4.70775	-9.69704	0.000181954	0.000824903	-3.74284	LBR
-1.06152	4.78322	-10.9227	0.000100066	0.000549802	-3.89043	MRPL1
-1.06102	0.553119	-4.6699	0.000880934	0.00261543	-3.32603	AC005532.1
-1.06101	3.28968	-4.73511	0.000797985	0.00242314	-3.35349	VARS
-1.06011	1.9997	-3.69532	0.00414033	0.00893085	-2.86727	C1orf226
-1.05976	5.12198	-15.0047	2.74106e-05	0.000233213	-4.19398	SSB
-1.05904	-0.19903	-3.07755	0.0116894	0.0211159	-2.52139	MIA
-1.05899	6.22043	-8.18222	9.66162e-06	0.000119139	-4.42461	MPC1
-1.05867	2.47373	-4.14481	0.00912692	0.0171711	-2.60726	SNHG31
-1.05719	4.88918	-5.18775	0.000408469	0.00147107	-3.53455	NDUFAF8
-1.05701	1.30054	-4.72725	0.00750146	0.0145974	-2.67372	LAMC1
-1.05677	3.57331	-3.05042	0.0296151	0.0460881	-2.1752	ANXA5
-1.05658	5.96097	-8.1961	0.000416582	0.00149262	-3.52935	H2AFZ
-1.05645	2.85597	-10.0489	0.000163865	0.00076787	-3.76906	DARS2
-1.05621	7.72732	-5.5501	0.000244067	0.00101976	-3.66841	NDUFS5
-1.05582	1.40732	-3.46792	0.0175839	0.0296784	-2.37427	TYMS
-1.05573	3.97701	-8.57011	6.41144e-06	9.17161e-05	-4.51235	SGSM3
-1.05537	5.09117	-7.73771	0.000588775	0.00193481	-3.43673	VPS8
-1.05497	5.42921	-8.3872	7.76502e-06	0.000103661	-4.47156	FARS2
-1.05452	4.40118	-12.2015	2.49761e-07	1.22795e-05	-5.15788	PHAX
-1.05409	4.35959	-16.5233	1.46987e-05	0.000157255	-4.33316	BCAP29
-1.05387	6.08385	-4.93664	0.0045829	0.00970767	-2.83498	SNHG8
-1.05358	3.63465	-10.2754	1.23844e-06	3.39353e-05	-4.84939	NOC2L
-1.0526	6.0706	-15.3425	2.4966e-05	0.000220899	-4.21511	RASA2
-1.05252	9.10515	-6.08151	0.000118555	0.00061639	-3.84909	RPS25
-1.05187	4.56582	-4.85329	0.000668077	0.00212553	-3.40236	GTPBP6
-1.05168	6.43656	-4.84159	0.000679874	0.0021509	-3.39757	SF3B5
-1.05122	1.42292	-4.32621	0.00149844	0.0039487	-3.17499	FAM151B
-1.05072	2.17268	-3.04465	0.0279627	0.0439671	-2.19781	AP003498.2
-1.04859	1.60784	-7.38733	2.34942e-05	0.000212455	-4.2288	MHENCR
-1.0483	0.834847	-5.93681	0.00255835	0.0060361	-3.01635	HIST1H2BE
-1.04795	2.23958	-4.17012	0.00191759	0.00481281	-3.10271	DHX57
-1.04766	2.60233	-11.9998	7.23679e-05	0.000443669	-3.96836	CDKL5
-1.04762	7.04022	-7.57385	0.000516732	0.00175236	-3.47193	GRN
-1.04725	3.30319	-7.54417	1.96098e-05	0.000187957	-4.26929	SUPV3L1
-1.04577	4.5989	-7.02659	0.00116993	0.00325679	-3.24611	DENND10
-1.04273	5.10408	-7.08872	0.00083553	0.00251354	-3.34075	PCSK6
-1.04255	5.52518	-6.48826	0.00127383	0.0034829	-3.22181	EIF3M
-1.04252	6.43686	-6.11606	0.000113269	0.000598117	-3.86025	PPP1R14B
-1.04237	3.84303	-5.43181	0.000288158	0.00114487	-3.62572	CAMSAP2
-1.04143	5.77045	-5.42128	0.000292479	0.00115591	-3.62187	KRTCAP3
-1.04082	1.30114	-5.47878	0.00252236	0.00596972	-3.02065	ZNF66
-1.04046	5.33034	-8.42453	0.000386028	0.00141042	-3.54946	EIF3L
-1.04032	10.7616	-3.37398	0.00707391	0.0139314	-2.69334	TMSB10
-1.03864	3.20281	-4.46779	0.00427819	0.00916963	-2.85689	EFCAB5
-1.03787	1.25731	-5.53412	0.000249574	0.00103488	-3.6627	HHLA3
-1.03752	10.0203	-4.51063	0.00112449	0.00315885	-3.25737	RPL12
-1.03732	0.752385	-3.78594	0.0152518	0.0263331	-2.42634	MPV17L2
-1.03699	4.03775	-4.92112	0.000603852	0.0019703	-3.42988	SASH1
-1.03669	5.26534	-6.18025	0.00010411	0.000564203	-3.88081	MRPS16
-1.03558	4.8838	-3.99655	0.0148792	0.0258013	-2.43531	RFX2
-1.03544	6.58452	-4.29503	0.0015737	0.00410697	-3.16074	TIMM13
-1.03501	2.38951	-15.6219	4.42394e-05	0.000317921	-4.08415	TARS2
-1.03443	6.67788	-4.95454	0.000574655	0.00189968	-3.4433	EIF3F
-1.03443	2.64772	-4.23501	0.0178032	0.0299952	-2.36969	AC010894.3
-1.03423	4.10259	-2.97688	0.0138815	0.024335	-2.46032	LINC00923
-1.03395	1.21493	-4.61467	0.0141937	0.0247823	-2.45232	DZANK1
-1.03309	4.35909	-5.19841	0.000402222	0.00145424	-3.53862	RFXANK
-1.03285	1.15558	-5.02646	0.00270597	0.00632643	-2.9993	AC073111.4
-1.03277	3.52321	-2.81145	0.018429	0.0309193	-2.35688	AC009522.1
-1.03215	1.72509	-6.88917	0.00138585	0.00371124	-3.19758	APOLD1
-1.03206	1.08583	-3.20094	0.00947662	0.0177062	-2.59436	DLEC1
-1.0305	4.96486	-12.4251	5.61902e-05	0.000375392	-4.02826	RASSF3
-1.02971	5.76424	-9.75326	0.000164199	0.000768264	-3.76855	DDX21
-1.02936	5.55668	-4.76746	0.000759947	0.00233896	-3.36699	MUC20
-1.02855	2.85653	-7.29661	2.61164e-05	0.000225688	-4.20493	PCTP
-1.02804	2.25601	-6.90661	0.00105894	0.00302508	-3.27438	NR4A3
-1.02785	4.08111	-7.72569	0.000706785	0.00221933	-3.38693	SGPP1
-1.02777	3.09144	-5.65728	0.00373075	0.00818685	-2.90007	C16orf91
-1.02561	1.97472	-5.5635	0.000239549	0.00100642	-3.67318	GRWD1
-1.02556	3.1523	-6.5679	0.000908039	0.00267863	-3.31757	CCND3
-1.02524	3.66292	-8.33745	0.000873768	0.0026027	-3.3283	MRPL45
-1.02484	1.36178	-5.17026	0.0027397	0.00639052	-2.99553	C20orf96
-1.02465	2.34774	-5.04436	0.000503396	0.00172049	-3.47894	SPRY1
-1.02413	3.02387	-6.6616	0.00118088	0.0032803	-3.24346	RNF24
-1.0234	2.60808	-5.7309	0.000190073	0.000851044	-3.73186	ZNF296
-1.02281	3.68095	-10.8077	0.000384547	0.00140636	-3.55047	QRSL1
-1.02265	2.13565	-2.80301	0.0186979	0.0312781	-2.3515	CACNA1C
-1.02149	3.61473	-12.729	1.67452e-07	9.70967e-06	-5.23226	LRRCC1
-1.02128	2.49127	-3.87825	0.0096191	0.0179327	-2.58923	APLF
-1.02081	3.97731	-7.91731	0.0007375	0.00228655	-3.37524	LRIG1
-1.02001	9.9326	-3.13451	0.0106088	0.0194414	-2.55533	RPL29
-1.01866	5.48025	-6.22881	0.00150497	0.00396385	-3.17372	SLC7A1
-1.01854	5.68122	-4.10358	0.00213233	0.00523865	-3.07115	METTL7A
-1.01802	6.05117	-5.31782	0.000338802	0.00129162	-3.58367	MRPL51
-1.01797	3.07184	-9.46118	0.000172896	0.000793306	-3.75564	TBC1D16
-1.01743	3.89796	-7.52344	2.00807e-05	0.00019115	-4.26399	RWDD4
-1.01683	1.71156	-5.86282	0.000937878	0.00274956	-3.30853	ICA1L
-1.01678	11.0831	-6.68195	0.00110024	0.00310916	-3.26355	EEF1A1
-1.01671	3.4206	-7.50212	0.000448307	0.00157363	-3.50988	DHTKD1
-1.01666	5.49923	-8.25191	8.96561e-06	0.000113222	-4.44073	PGM1
-1.01658	12.6777	-3.71425	0.0040131	0.00869838	-2.87713	FABP1
-1.0163	4.07756	-7.27785	2.6697e-05	0.000229012	-4.19995	C5orf30
-1.01627	3.57409	-7.86175	0.000930409	0.00273391	-3.31077	R3HDM4
-1.01592	4.58382	-7.95443	0.00062455	0.00202263	-3.42072	CORO1C
-1.0156	3.13646	-3.96574	0.00266164	0.00623428	-3.00433	SLC39A3
-1.01558	4.97995	-7.35117	0.000658003	0.0021024	-3.40651	PLBD1
-1.01535	5.4321	-6.98097	3.80196e-05	0.000288221	-4.1192	QARS
-1.01523	2.63689	-10.6135	0.000158975	0.000751342	-3.77661	AC006333.2
-1.01471	3.40616	-10.5991	0.000121814	0.000626869	-3.84245	SLC22A3
-1.01165	6.60825	-9.93203	1.69203e-06	4.04173e-05	-4.78711	MIER1
-1.0114	3.45229	-11.3939	9.38797e-05	0.000526087	-3.90589	RNASEH2B
-1.01132	6.91859	-4.6103	0.000964797	0.00280897	-3.3006	MRPL41
-1.01094	6.82623	-11.4504	8.60827e-05	0.000495931	-3.9268	TPM4
-1.01088	2.15506	-7.24488	2.77522e-05	0.000234981	-4.19117	MRM3
-1.00988	1.97266	-6.50978	0.00116758	0.00325205	-3.24668	N6AMT1
-1.00984	1.3605	-2.84962	0.0172615	0.0292055	-2.38109	C4BPB
-1.008	4.80289	-6.91645	0.00149402	0.00394048	-3.17584	MRPL32
-1.00778	5.93128	-10.5007	1.01394e-06	3.00267e-05	-4.88891	CASC4
-1.00777	5.31863	-9.8762	1.78161e-06	4.18981e-05	-4.77674	PPIP5K2
-1.00771	5.63587	-8.58597	0.000332169	0.00127336	-3.58883	LIMK2
-1.00709	3.91934	-7.22656	2.83576e-05	0.00023784	-4.18627	MIPEP
-1.00633	6.90981	-4.2468	0.00169807	0.00436498	-3.13851	H2AFJ
-1.00597	6.55914	-7.82101	1.43481e-05	0.000154264	-4.33847	HMGN2
-1.00586	3.23879	-7.10337	3.28216e-05	0.000260773	-4.15295	GCDH
-1.00467	4.4105	-8.28729	0.000290751	0.00115269	-3.6234	FOXK1
-1.00428	2.04517	-5.28372	0.000355739	0.0013331	-3.57091	B9D2
-1.00311	1.22503	-3.87598	0.0101497	0.0187288	-2.57069	AP000779.1
-1.00296	2.51692	-5.16397	0.00290882	0.00670471	-2.97721	RCCD1
-1.0025	3.2214	-4.72199	0.000813982	0.00246433	-3.348	RPP25
-1.00211	7.34373	-2.9565	0.0289264	0.0452434	-2.18449	CDC42EP5
-1.00207	4.73217	-3.09528	0.0113415	0.0205756	-2.532	TIMM10
-1.00177	1.06949	-7.67043	0.000918514	0.00270271	-3.31437	TTC30A
-1.00143	5.61855	-6.18439	0.000103546	0.000562212	-3.88213	EIF3I
-1.00121	0.947927	-4.3045	0.00540589	0.011137	-2.7818	TSPYL4
-1.00036	5.84553	-4.01279	0.0101265	0.0186996	-2.57148	PROM1
-1.00035	4.14496	-5.97697	0.00177841	0.0045324	-3.12494	RRP7A

### Sheet: Prepouch EC vs Pouch EC1
logFC	AveExpr	t	P.Value	adj.P.Val	z.std	gene
4.67651	1.17562	4.90606	3.87393e-05	0.000350593	4.11487	AC061958.1
4.19295	5.69011	2.93431	0.00341852	0.015974	2.92736	SLC13A1
4.03773	0.732807	2.69599	0.0132052	0.0473791	2.47819	DEFA5
4.02361	2.70579	6.49647	4.29568e-09	9.22094e-08	5.87239	WDR49
3.88903	0.992646	3.50839	0.00199836	0.0104188	3.09048	FGF19
3.77848	3.13475	3.20356	0.001674	0.0089942	3.1427	TLL1
3.72218	-0.60331	5.42767	3.19534e-05	0.000297208	4.15908	DEFA6
3.27462	2.90684	3.54681	0.000511632	0.00331391	3.47459	LINC01924
3.04362	8.28671	2.45498	0.014143	0.0499733	2.45361	CUBN
3.04161	-0.0226689	3.75101	0.000899644	0.00533649	3.32016	SERPINI2
3.0317	0.288579	2.89917	0.00871223	0.0339928	2.62314	LINC01287
2.9936	0.352211	4.32106	0.000290959	0.00202287	3.62322	AC011298.1
2.89004	1.39618	2.81699	0.00845326	0.0331329	2.63341	CDHR1
2.88881	0.279124	9.68688	4.3745e-12	1.45162e-10	6.92452	SCN1A-AS1
2.7939	5.28939	5.11874	3.41338e-07	5.09154e-06	5.09906	CNTN4
2.78301	-0.27189	2.95738	0.00800327	0.0317038	2.65193	LINC02663
2.73512	-0.495819	3.69564	0.0015806	0.00854893	3.15946	AC008945.1
2.72615	11.841	3.83496	0.000130298	0.00101189	3.8259	APOA1
2.70956	4.01718	3.43285	0.000660232	0.00411723	3.40558	RALYL
2.6532	1.81352	18.645	3.35912e-43	9.81864e-41	13.7801	SCN9A
2.64984	-1.19286	4.60904	0.000355831	0.00239787	3.57085	ROS1
2.62753	1.19432	3.23031	0.00246899	0.012298	3.02712	FYB2
2.60467	-0.0702244	8.9206	3.97734e-08	7.11468e-07	5.49185	AC008945.2
2.57622	0.529899	2.61779	0.0135593	0.0483209	2.46873	DIRAS2
2.53706	1.92788	5.43986	4.92715e-07	7.10274e-06	5.02913	AP004608.1
2.49743	2.846	2.682	0.00803993	0.0318124	2.65039	FMO1
2.46668	1.61677	3.37682	0.00135762	0.00751752	3.20351	LINC01358
2.42481	7.39018	3.47457	0.000517331	0.00334766	3.47162	PLB1
2.41759	0.388729	2.88998	0.00745236	0.0299271	2.67592	AC005208.1
2.36044	1.08063	3.10489	0.00383196	0.0174895	2.89167	SLC44A5
2.34918	-0.552011	3.11266	0.00586308	0.0246637	2.75534	AL158212.1
2.34685	1.75544	2.70029	0.00814026	0.0321446	2.6462	MT1A
2.32718	1.41174	4.25141	0.000102697	0.000824573	3.88413	AC245014.3
2.28199	0.957294	4.05877	0.000125557	0.000981729	3.83501	AL355612.1
2.26945	0.885888	2.83614	0.00772683	0.030849	2.66378	AF111167.1
2.26431	0.572339	3.48534	0.00152297	0.0082816	3.17027	LAX1
2.17862	2.89398	5.33726	1.89605e-07	2.99746e-06	5.20925	TFEC
2.17433	5.23775	2.75951	0.00583778	0.024586	2.75676	FAM151A
2.1528	-0.376105	4.20263	0.000547592	0.00351385	3.45633	MAPK6-DT
2.14567	4.99501	2.68231	0.00739131	0.0297254	2.67868	PIK3C2G
2.12329	-0.33492	5.33717	3.75381e-05	0.00034062	4.12213	ZBTB44-DT
2.11724	0.483059	5.9911	4.43189e-07	6.45655e-06	5.0494	TTBK1
2.11706	0.850201	2.86939	0.00568407	0.024064	2.76547	PTCSC2
2.10705	3.78814	2.86645	0.00425548	0.0190615	2.85858	AL589669.1
2.09763	0.855835	3.31898	0.00206654	0.0106931	3.0805	AC106791.1
2.08848	0.632329	6.26769	3.20813e-07	4.82203e-06	5.11079	RERGL
2.08488	1.63425	2.91766	0.00470312	0.0206097	2.82669	AC008063.1
2.07614	-0.238282	3.9189	0.00104422	0.00601742	3.27833	AC072061.1
2.05685	0.0321651	2.77451	0.00989468	0.0376338	2.57949	UBAP1L
2.05494	0.979531	2.77223	0.00893875	0.0346992	2.61439	AC079807.1
2.04434	7.48196	3.38725	0.000714923	0.00439839	3.38379	GUCA2B
2.04272	3.13536	4.25457	2.75214e-05	0.000260392	4.19306	AZIN1-AS1
2.03927	3.42749	3.32391	0.00095433	0.00557897	3.30366	AL021155.5
2.02135	-0.360122	4.1454	0.000600335	0.00380591	3.43146	HIST1H4A
2.00674	2.92662	2.53417	0.0117452	0.0431546	2.51971	AC253572.2
2.00482	0.763792	3.60706	0.00105429	0.00606955	3.27562	AC069224.1
1.99454	0.65244	2.68376	0.0107953	0.0403004	2.54926	AGXT2
1.99238	-0.25279	3.31552	0.00334211	0.0156649	2.93438	AC092803.4
1.99178	-0.381949	2.77225	0.0121595	0.0444462	2.50748	AL031846.2
1.98841	0.985779	2.6786	0.0102704	0.0386987	2.56659	AC034243.1
1.97409	3.26717	3.85702	0.000134758	0.00104181	3.8176	LRP4
1.96607	0.42329	3.24842	0.00319168	0.01512	2.94865	SEC23A-AS1
1.95935	2.94001	4.54769	7.94145e-06	8.71403e-05	4.46676	SREBF2-AS1
1.95015	2.82357	4.97895	1.25766e-06	1.67164e-05	4.84633	Z93241.1
1.94594	-0.119753	3.41131	0.00270836	0.0132487	2.99903	AC239868.1
1.94542	5.02226	3.5175	0.000446454	0.00294732	3.51098	AC007952.4
1.9288	2.09102	3.90995	0.000147853	0.00113096	3.79465	CXXC4
1.9187	0.778609	3.3865	0.0018152	0.00962763	3.11891	AC016877.1
1.90732	10.814	2.46516	0.0137805	0.048995	2.46293	APOC3
1.90598	3.43625	2.46783	0.0139196	0.0494257	2.45933	HIST1H3J
1.89115	1.4274	5.01433	3.81694e-06	4.55975e-05	4.62111	AC007613.1
1.88552	2.09145	2.60358	0.010484	0.0393479	2.55944	OPCML
1.87167	-0.012214	3.75096	0.0011811	0.00668009	3.24341	AC091906.1
1.87069	2.42876	3.34464	0.0010289	0.00594656	3.2825	CNFN
1.86407	1.6914	4.70106	8.61174e-06	9.34503e-05	4.44938	MATN1
1.85742	1.34719	3.26044	0.00184837	0.00975797	3.11357	AL121672.2
1.85559	0.154435	2.99854	0.00625767	0.0259486	2.73397	LINC00115
1.85194	-0.0712476	5.12268	3.95914e-05	0.000358068	4.10985	AC091978.1
1.85178	4.52466	4.03144	5.81715e-05	0.000505798	4.02011	CROCC
1.84593	2.3615	2.89484	0.0043598	0.0194086	2.85088	JADE2
1.84276	1.15431	3.89918	0.000213951	0.00155599	3.70195	AC104534.1
1.82618	-0.165236	2.71427	0.0132305	0.0474196	2.4775	HIST1H3I
1.81539	2.64383	6.49517	5.3293e-10	1.3168e-08	6.20909	LINC01135
1.80353	-0.105555	4.4384	0.00021673	0.00157038	3.69867	AL163541.1
1.7901	1.4632	9.33263	4.66396e-14	1.92413e-12	7.541	AP002381.2
1.78256	0.950677	3.73931	0.00056884	0.003628	3.44605	ATG16L2
1.77164	1.71502	3.67139	0.000393975	0.0026325	3.54409	MYOSLID
1.75505	1.39272	2.64493	0.0105254	0.0394661	2.55807	AL137077.2
1.75459	4.73816	5.25533	1.68417e-07	2.69978e-06	5.2312	LINC00910
1.74749	6.39745	5.17929	2.34286e-07	3.62049e-06	5.16985	TRPM6
1.74677	-0.239338	2.97907	0.0073216	0.0294968	2.68185	AL356488.2
1.7461	0.614416	5.7634	1.86435e-06	2.39592e-05	4.7676	HIST2H4B
1.74438	0.369435	12.1529	1.20613e-15	5.81395e-14	8.00383	SCN8A
1.74259	4.41665	3.48583	0.000508536	0.00330008	3.47622	ASPA
1.73441	0.269462	3.03785	0.00438333	0.0194818	2.84917	AC024267.1
1.72977	1.5646	3.94753	0.000177115	0.00132239	3.7496	HUNK
1.72789	-0.275206	3.10997	0.00538193	0.0230405	2.78324	SCTR
1.72742	-0.0923539	2.97687	0.00680424	0.0277132	2.70628	LINC01732
1.72643	1.42594	4.5094	2.65522e-05	0.000252264	4.20118	WBP2NL
1.71806	0.686922	4.72042	2.37294e-05	0.000227816	4.22656	TRIM63
1.70097	2.69337	3.27147	0.00124075	0.00696075	3.22934	LINC01970
1.69422	1.93354	2.82252	0.00558945	0.0237807	2.77094	RYR2
1.6904	0.859738	2.79015	0.00749808	0.0300667	2.67387	LINC02200
1.67247	2.31968	5.05518	9.22636e-07	1.26499e-05	4.90746	KIF12
1.66883	0.98098	7.20575	6.06978e-09	1.2692e-07	5.81482	CYP51A1-AS1
1.65446	1.12487	3.27197	0.00183164	0.00969302	3.11625	AC006483.2
1.65288	1.21566	2.83089	0.00656368	0.026909	2.71821	AC107959.2
1.64089	2.49013	3.6784	0.000285967	0.00199422	3.62769	AL356010.2
1.6272	1.58922	5.45552	7.68211e-07	1.07691e-05	4.94327	AC239799.2
1.62412	2.95993	3.73101	0.000218197	0.00157798	3.69696	SLC16A10
1.61781	2.49295	4.54772	8.09858e-06	8.87227e-05	4.46256	KLHL13
1.61683	3.71185	2.64701	0.00828378	0.0326269	2.64028	AC005703.3
1.61414	2.12181	3.55957	0.000477052	0.00312083	3.49332	MIR29B2CHG
1.61405	2.20648	3.35416	0.000898576	0.00533246	3.3205	TPPP
1.61136	3.14153	4.1779	3.51134e-05	0.000320737	4.13748	AL118516.1
1.61024	1.05878	5.95189	2.06241e-07	3.2381e-06	5.19362	ZNF337-AS1
1.61002	4.60934	7.56658	7.95392e-14	3.22333e-12	7.47108	G6PC
1.60536	2.10348	3.74809	0.000245312	0.00174707	3.66711	LRAT
1.59961	1.24315	4.50505	2.69544e-05	0.000255556	4.19778	AC087379.2
1.59672	2.09012	4.26133	3.496e-05	0.000319548	4.13849	LINC00390
1.59554	2.80438	2.72129	0.00685948	0.0278886	2.70359	AC005920.1
1.59079	0.741704	6.08119	3.78884e-07	5.58488e-06	5.07927	AL132780.1
1.59037	0.159428	4.65776	0.000147054	0.0011261	3.79599	AL451085.1
1.58741	1.57852	2.9877	0.00365217	0.0168594	2.90674	MAST4-AS1
1.57589	1.55034	3.42276	0.000829578	0.0049724	3.34273	CYP3A7
1.57242	5.8612	4.66513	3.2513e-06	3.9633e-05	4.65427	ENPP3
1.56187	1.41521	5.84081	1.3639e-07	2.23063e-06	5.27004	AL662844.4
1.55945	6.67509	4.91991	8.99484e-07	1.23571e-05	4.91244	PTPRR
1.55728	0.250301	3.10356	0.00393661	0.0178604	2.8832	AP003419.2
1.55461	3.05629	3.45384	0.000604935	0.00382704	3.42939	HIST1H2AG
1.55357	9.39472	5.71019	1.30483e-08	2.56082e-07	5.68543	PLCG2
1.55096	5.36049	4.76159	2.04831e-06	2.60311e-05	4.7486	SMIM2-AS1
1.54778	0.811921	5.09401	6.56541e-06	7.3509e-05	4.50731	AL078600.1
1.54572	1.7601	4.94567	3.0423e-06	3.74508e-05	4.66794	PTCH2
1.54254	-0.0895407	3.01175	0.00642669	0.0264817	2.72518	MBD3L1
1.53339	2.8312	8.69137	1.18108e-16	6.28902e-15	8.285	ARID3A
1.53129	2.76611	3.95623	9.29134e-05	0.0007546	3.90839	SLC4A8
1.52368	0.833848	2.91598	0.00561896	0.0238666	2.76923	DPH6-DT
1.51595	0.859326	7.94319	3.90145e-10	9.8165e-09	6.25792	AL078587.2
1.5125	0.918805	7.75272	7.63455e-10	1.84329e-08	6.15235	CXXC4-AS1
1.50727	1.15199	3.0045	0.00373687	0.0171834	2.89956	ITGAL
1.50681	1.31917	9.34703	5.57587e-15	2.55338e-13	7.81319	AC092802.1
1.4988	2.39249	4.50993	1.07616e-05	0.000113551	4.40128	LINC02777
1.49313	0.744371	3.8273	0.000308365	0.00212453	3.60817	AC006206.2
1.49312	2.85783	2.72111	0.00683152	0.0278161	2.70495	FGF9
1.49205	0.585714	3.27487	0.00245284	0.0122357	3.0291	AC080162.1
1.49039	1.13208	6.18536	3.03676e-08	5.55512e-07	5.5393	AC105942.1
1.48538	0.37123	2.91942	0.00707852	0.0285846	2.69313	AC083973.1
1.48525	0.0899734	3.32261	0.00213814	0.0109767	3.07034	KL
1.48389	0.963668	3.59686	0.0006707	0.00416419	3.40128	TGFBR3
1.48362	12.1598	3.42806	0.0006236	0.00392622	3.42114	APOA4
1.48125	0.745386	3.2909	0.00194564	0.0101797	3.09841	AC119396.1
1.47998	0.630664	3.19889	0.00309529	0.0147815	2.95811	P2RY6
1.47621	0.480088	3.35734	0.00228055	0.0115663	3.05103	TCEA2
1.4736	-0.214302	11.2169	4.81965e-11	1.3823e-09	6.5764	AC012485.2
1.47018	5.57219	10.8797	4.62935e-27	5.62814e-25	10.7728	CHRNA7
1.46893	0.218443	3.36657	0.00235154	0.0118162	3.04182	AC008752.1
1.46696	0.762942	2.62878	0.0122303	0.0446057	2.50543	SNAI1
1.4579	0.314922	4.149	0.000270036	0.00189855	3.64247	AC132938.3
1.45736	1.11984	4.77782	8.38519e-06	9.13527e-05	4.45511	AL157895.1
1.45408	7.02222	2.61453	0.00897096	0.0348144	2.61316	RETREG1
1.45094	1.67101	4.02362	0.000113471	0.000899515	3.85982	PRODH
1.45021	2.62877	5.64414	4.38622e-08	7.75521e-07	5.47455	AC093323.1
1.44953	0.814315	3.73251	0.000460075	0.00302852	3.50299	LINC01229
1.44736	2.81183	4.4349	1.25096e-05	0.000129313	4.36851	SOAT1
1.43914	3.26498	3.54399	0.000426927	0.00283613	3.52285	AC104695.2
1.43875	2.37266	7.70601	3.86112e-13	1.42621e-11	7.26034	CDKN1C
1.43603	1.09983	3.18301	0.002213	0.0112977	3.06005	AC098798.1
1.43111	-0.0140628	2.80882	0.00996919	0.0378333	2.5769	SEPTIN7-AS1
1.42541	2.50436	2.85319	0.00466219	0.020463	2.82949	AC012063.1
1.42133	2.47418	3.11563	0.00204147	0.0105753	3.08413	PKN2-AS1
1.41445	3.3285	3.25383	0.00120178	0.00678032	3.23846	TEAD4
1.41325	6.01949	3.03379	0.00243019	0.0121426	3.0319	HTR4
1.40797	0.956598	3.32355	0.00176511	0.00938796	3.12715	AC005837.1
1.40709	2.22729	2.58105	0.0106431	0.0398623	2.5542	ABHD8
1.40299	2.83212	3.90875	0.000108623	0.000865584	3.87048	SLC5A4
1.40117	5.38653	3.87197	0.000110679	0.000879387	3.8659	GRAMD1C
1.39725	7.01	2.90887	0.00364856	0.0168484	2.90705	SLC5A12
1.39396	0.924534	4.13162	0.000144312	0.00110634	3.80066	ACKR2
1.38745	2.30955	8.97111	2.31278e-16	1.19e-14	8.20464	MMS22L
1.3859	2.96559	7.82881	2.5139e-14	1.07589e-12	7.62117	C9orf24
1.37776	-0.0100669	5.93211	4.34755e-06	5.10048e-05	4.59404	AF235103.3
1.37472	0.833466	2.93375	0.00511846	0.0220846	2.79948	B3GALT2
1.37263	2.85112	2.75493	0.00610539	0.0254329	2.74207	CCNE2
1.36934	0.280835	2.80458	0.00886799	0.0344928	2.6171	Z84485.1
1.36674	5.10149	5.28638	1.34074e-07	2.20588e-06	5.27319	PTPRB
1.36641	2.62847	6.12157	3.10152e-09	6.8174e-08	5.92613	LINC01725
1.36591	5.7509	2.56852	0.0102561	0.0386765	2.56707	MT1X
1.36573	1.9778	6.06953	9.83918e-09	1.99367e-07	5.73348	VPS13B-DT
1.35716	0.543982	3.26503	0.00203706	0.0105604	3.08478	ZNF512B
1.35646	4.93737	4.37914	1.24906e-05	0.000129308	4.36884	PFKFB4
1.35531	3.03001	3.00588	0.00280013	0.0136026	2.98887	SIAH2-AS1
1.35086	2.43792	4.32164	2.36129e-05	0.000227007	4.22767	CKMT2-AS1
1.35082	-0.173623	7.08358	1.64708e-06	2.14683e-05	4.79251	NSMCE1-DT
1.35019	4.06559	4.66292	3.45434e-06	4.18112e-05	4.64177	RAMP1
1.34832	0.199291	4.30311	0.000152301	0.00115853	3.78729	AC084125.2
1.34214	1.28523	4.90131	5.84691e-06	6.63294e-05	4.53185	SLC16A13
1.33917	0.12953	3.1333	0.00320491	0.0151772	2.94737	LINC01597
1.33471	2.10155	2.73965	0.00669968	0.0273603	2.71141	MIR17HG
1.32984	-0.0642095	3.27782	0.00329292	0.0154724	2.93898	TEX35
1.32889	2.29361	6.56577	3.91462e-10	9.83164e-09	6.25739	KLHDC1
1.32414	1.57813	2.89599	0.00461141	0.0202985	2.83299	TMEM252-DT
1.32136	0.552605	4.00214	0.000337775	0.00229267	3.58446	ZNF425
1.321	-0.0791837	2.98205	0.00644887	0.0265412	2.72404	LINC01126
1.319	5.46456	5.60236	2.34656e-08	4.39196e-07	5.58429	EFNA1
1.31897	3.50652	5.98544	3.32186e-09	7.23229e-08	5.91485	AL353807.5
1.3179	1.72622	6.6798	7.59407e-10	1.83675e-08	6.15319	TMEM51-AS1
1.31731	2.34031	3.98151	9.16405e-05	0.000745828	3.91172	AC010168.2
1.3143	4.94253	3.96135	7.69451e-05	0.000641427	3.95372	TEX14
1.31425	2.23943	5.90153	1.12377e-08	2.25706e-07	5.71091	DPYD-AS1
1.31248	8.53265	2.94262	0.00327963	0.0154458	2.94024	MT2A
1.31102	1.30701	5.78012	1.51418e-07	2.45304e-06	5.25083	AL592429.2
1.30918	2.11388	7.01686	3.30347e-11	9.718e-10	6.63237	LINC01031
1.30599	2.88011	3.51044	0.000496089	0.0032254	3.48286	HELB
1.30571	3.99871	2.52447	0.0117068	0.043025	2.52086	DNAH7
1.29175	3.97111	7.42578	2.22848e-13	8.52781e-12	7.33432	WDR74
1.29156	2.8259	3.01501	0.00273292	0.013328	2.99628	FAM27C
1.29121	2.06327	4.84699	2.38312e-06	2.98716e-05	4.71788	LINC00862
1.29088	6.41409	12.2885	3.77336e-34	7.19979e-32	12.1842	FOXP2
1.2885	0.948058	3.06584	0.00384801	0.0175511	2.89036	AC139720.1
1.28629	0.212302	9.56304	3.87107e-10	9.75794e-09	6.25914	LINC02811
1.28383	1.26627	4.15786	9.04206e-05	0.000738691	3.91496	AL135925.1
1.28225	5.91249	6.07042	1.41371e-09	3.26413e-08	6.05391	SAE1
1.28063	2.71985	9.20618	2.46378e-18	1.56701e-16	8.73374	LINC01220
1.27724	0.0700465	3.42275	0.00209421	0.0108064	3.07654	AL022345.4
1.27438	0.833208	2.90737	0.00557744	0.023737	2.77164	PRMT5-AS1
1.27182	8.39165	3.31798	0.00091811	0.00541098	3.31449	CYP3A4
1.271	3.30489	3.98565	7.54046e-05	0.000630882	3.95855	LINC01277
1.26972	1.48734	9.02885	2.49355e-14	1.07051e-12	7.62222	COA6-AS1
1.26717	1.59727	3.48425	0.000745973	0.0045588	3.3721	KLF3-AS1
1.26433	2.6562	2.66879	0.00797107	0.0316098	2.65329	ZCWPW1
1.26252	0.104499	3.03688	0.00567481	0.0240396	2.766	AC027682.4
1.26039	3.47918	6.90942	1.01993e-11	3.18449e-10	6.80366	GRB7
1.25802	2.47944	8.88734	8.93772e-17	4.85322e-15	8.31811	SLC39A10
1.25699	0.732658	9.61852	2.78482e-12	9.354e-11	6.98818	AP000692.2
1.25497	0.347607	5.43992	6.42057e-06	7.21815e-05	4.51204	AL109840.2
1.25036	0.270996	5.89876	1.15551e-06	1.54436e-05	4.86312	LINC02640
1.24925	0.121081	5.23255	1.37666e-05	0.000140929	4.34755	LINC02447
1.24579	0.788194	3.34839	0.00154082	0.00836012	3.16688	AL080250.1
1.24408	2.97282	4.02977	6.44409e-05	0.000552634	3.99593	TXNDC16
1.24058	2.01625	2.98072	0.00325789	0.0153645	2.9423	GOLGA8B
1.23896	0.784571	4.15866	0.000156972	0.00118774	3.77977	AL121601.1
1.23625	0.266792	3.56114	0.00128595	0.00717563	3.2191	ZNF460-AS1
1.23442	-0.175588	3.10108	0.00581637	0.0245108	2.75796	AC087500.1
1.23294	0.153915	2.77719	0.010415	0.0391466	2.56174	AC009313.1
1.23252	4.66142	5.64434	1.93805e-08	3.70305e-07	5.61744	EEF2K
1.22985	2.15042	5.16039	5.73439e-07	8.15519e-06	4.99995	DMGDH
1.229	-0.0274766	6.75956	3.64695e-07	5.41623e-06	5.08652	AC097382.3
1.22869	8.85197	2.96438	0.00305494	0.0146233	2.96215	MT1G
1.22602	1.61985	3.02926	0.0030775	0.0147107	2.95989	AL158801.2
1.22575	6.60469	3.25806	0.00113016	0.00643702	3.25594	AL365226.2
1.22446	0.788071	2.86797	0.00610049	0.0254329	2.74233	PAXBP1-AS1
1.22271	0.718616	5.81546	8.65719e-07	1.1941e-05	4.91994	AC004596.1
1.22268	6.18	5.31038	1.16418e-07	1.94568e-06	5.29903	SEMA5A
1.22252	1.43733	2.58451	0.0112936	0.0418022	2.53348	CHAD
1.21863	3.05657	2.88657	0.00403471	0.0182092	2.87544	WNT11
1.21862	0.298793	2.94237	0.00663922	0.0271619	2.71442	MMP20
1.21604	4.10565	6.14487	1.04126e-09	2.46635e-08	6.10295	FANCL
1.21324	2.35042	6.76194	9.20821e-11	2.51496e-09	6.47941	GPC6
1.21263	2.94519	5.79382	1.25659e-08	2.48376e-07	5.69187	FCHSD2
1.21234	2.03575	2.516	0.0127247	0.0459546	2.49138	AC144652.1
1.21216	0.662696	5.06658	1.0119e-05	0.000107847	4.41462	AC083880.1
1.20867	0.635183	5.6163	1.78146e-06	2.298e-05	4.77676	TSC22D1-AS1
1.20851	4.0322	5.53244	3.78432e-08	6.80483e-07	5.50063	AL355075.4
1.20782	-0.434897	2.83422	0.0105198	0.0394652	2.55826	CCDC150
1.2068	1.29917	3.1563	0.00206233	0.0106753	3.08111	LINC00479
1.20666	2.642	4.07759	5.70728e-05	0.000498136	4.0246	KLF11
1.20308	0.780507	15.0272	1.82743e-20	1.40252e-18	9.27197	LINC02657
1.20209	-0.503252	2.75647	0.00667406	0.0272719	2.71268	C5orf17
1.20055	3.78475	2.47332	0.0134999	0.0481467	2.4703	RFX2
1.19968	4.77355	3.92346	8.99629e-05	0.000735661	3.91618	AFMID
1.19902	3.54889	6.27278	5.98565e-10	1.46841e-08	6.19081	IL17RB
1.19753	1.80752	4.97941	1.87734e-06	2.40812e-05	4.7662	ACVR2B
1.19635	0.957364	4.52085	3.8482e-05	0.000348724	4.11641	AC079305.3
1.19383	4.9386	7.65841	2.84379e-14	1.1911e-12	7.60524	GALNT6
1.18912	3.116	4.63422	4.44705e-06	5.19062e-05	4.58931	HIST4H4
1.18753	3.18806	6.8498	2.1014e-11	6.26227e-10	6.6988	HIST1H2BG
1.18722	0.988072	2.56965	0.0128348	0.0462915	2.48832	BCO2
1.18702	1.66125	3.12895	0.00222822	0.0113501	3.058	FAM149A
1.18541	-0.0645614	5.70504	1.50569e-05	0.000152884	4.32785	LINC00881
1.18515	1.22257	2.56128	0.0123982	0.0450599	2.5006	AC109927.1
1.18449	2.59926	3.08007	0.00227357	0.0115446	3.05195	AL360012.1
1.18216	1.48692	3.74029	0.000291356	0.00202358	3.62287	C11orf65
1.18124	1.23302	3.33134	0.00143208	0.00786329	3.18811	NUP210L
1.17959	3.70511	2.99302	0.00282306	0.0136995	2.98638	ARHGEF26
1.1763	3.57752	5.83265	8.05737e-09	1.65955e-07	5.76725	BX284613.2
1.17589	2.49185	2.86245	0.00446285	0.0197521	2.84345	AC093827.4
1.17562	6.2271	3.18628	0.00145129	0.00794968	3.18425	PELI2
1.17357	2.5948	4.01902	7.30924e-05	0.000613404	3.96599	PRKD3
1.17327	2.1952	3.84066	0.0001613	0.00121554	3.77299	AC026765.3
1.17269	1.44335	7.42614	7.28041e-11	2.04536e-09	6.51476	AKNA
1.17212	0.154299	2.96867	0.00575993	0.0243327	2.76114	MAN1B1-DT
1.16908	1.81805	3.44247	0.000767981	0.00466837	3.36408	SDR42E2
1.16821	0.391246	6.05491	8.0157e-07	1.1157e-05	4.93498	AC132872.1
1.16346	2.58795	8.79446	5.90015e-17	3.29497e-15	8.3672	RMDN2-AS1
1.16278	2.18482	3.44891	0.000657667	0.00410683	3.40664	AC025580.3
1.15744	1.11154	2.61563	0.0108161	0.0403673	2.54858	TSPYL2
1.15346	2.3402	3.38211	0.00084104	0.00502794	3.33892	AC087239.1
1.15051	0.847493	2.96727	0.00450766	0.0199056	2.84026	RFXAP
1.15004	4.3431	3.14718	0.00167994	0.00901171	3.14166	YPEL3
1.14673	4.67409	2.57902	0.00998207	0.0378613	2.57645	AC087482.1
1.14554	6.21997	2.81828	0.00485733	0.0211707	2.81635	ANGPTL4
1.14251	3.05848	5.84736	8.43547e-09	1.73224e-07	5.75952	TTC21B
1.13908	7.118	3.83023	0.00013002	0.0010103	3.82642	IMMP2L
1.13753	3.30027	6.85801	1.48953e-11	4.55748e-10	6.74892	TCP11L2
1.13202	2.9977	5.41889	8.86632e-08	1.51159e-06	5.34855	TMEM243
1.12703	5.75252	2.6419	0.00827611	0.032606	2.64059	CAPN13
1.12564	6.42451	5.22511	1.85423e-07	2.93982e-06	5.21339	PDCD4
1.12521	4.2286	3.68502	0.000237069	0.0016954	3.67584	CSKMT
1.12399	2.7091	3.9494	9.27856e-05	0.000754254	3.90872	EIF3J-DT
1.12228	2.99435	2.77084	0.00577068	0.0243631	2.76053	MIR924HG
1.12104	1.29801	2.75373	0.00729721	0.0294072	2.68297	CDH13
1.11642	1.54394	4.89742	2.83032e-06	3.51246e-05	4.68276	SLC14A2
1.11469	3.25896	6.1829	1.23017e-09	2.85957e-08	6.07626	TMEM107
1.11464	0.548921	2.86376	0.00543422	0.0231993	2.7801	ANKRD20A4
1.11424	2.30312	2.59359	0.0100551	0.0380963	2.57393	NPL
1.1136	1.7571	2.55832	0.0116867	0.0429859	2.52146	ZFX-AS1
1.11282	2.24265	2.73673	0.00670546	0.0273676	2.71113	USP2-AS1
1.11248	7.7366	2.8877	0.00390571	0.0177525	2.88568	MT1E
1.11071	0.741196	5.2667	5.63567e-06	6.42457e-05	4.53962	AC114956.3
1.10838	0.689393	4.51495	4.36148e-05	0.000389584	4.08745	HIST2H2AA4
1.10785	2.57022	3.70107	0.000250726	0.00178101	3.66152	LINC00923
1.10737	2.30335	6.8571	5.13359e-11	1.46927e-09	6.56701	DNM1
1.10666	0.455289	3.31089	0.00200893	0.010458	3.08891	VASN
1.10656	0.299992	2.62925	0.012782	0.0461373	2.48979	AC093495.1
1.1051	3.64689	2.56577	0.0104374	0.0392203	2.56099	BBC3
1.10328	0.156751	8.89337	1.15412e-10	3.10888e-09	6.44525	AC044802.2
1.10261	0.928946	4.17536	9.93824e-05	0.000801241	3.89209	LINC00598
1.10102	0.273866	2.71393	0.0109993	0.0409285	2.54272	WNT5B
1.09835	2.36987	4.63029	5.82277e-06	6.61101e-05	4.53272	ABCB9
1.09703	0.737501	8.21857	1.32083e-10	3.53715e-09	6.42475	AC021613.3
1.08972	0.700732	3.55198	0.000942394	0.00553038	3.30718	AL512343.2
1.08902	1.32484	5.33394	3.44843e-07	5.13267e-06	5.09713	NRIR
1.08898	3.36289	3.94595	8.5851e-05	0.000705986	3.92745	PRTFDC1
1.08714	1.47805	4.86204	4.35675e-06	5.10691e-05	4.59359	AL360181.1
1.08677	1.9291	2.80949	0.00559426	0.0237864	2.77066	ST18
1.08412	2.83633	4.51595	8.03134e-06	8.80563e-05	4.46435	VEGFB
1.08191	2.19227	3.65656	0.000321008	0.00219185	3.59773	RASD1
1.08093	3.55909	2.99472	0.00282511	0.0137016	2.98615	LINC00886
1.08087	2.53595	2.7595	0.00619894	0.0257751	2.73707	AC087762.1
1.07869	0.557609	5.58705	3.00655e-06	3.70771e-05	4.67037	ZNF563
1.07718	0.190645	3.7202	0.000954053	0.00557897	3.30374	AC020765.2
1.07633	1.61945	3.44476	0.000785975	0.00474416	3.35769	TMEM202-AS1
1.07531	1.86267	2.71057	0.00741898	0.0298105	2.67743	SEMA3B-AS1
1.07238	2.84273	4.39269	1.37633e-05	0.000140929	4.3476	CASTOR2
1.06955	4.91413	3.96031	7.68168e-05	0.000640886	3.95412	MEPCE
1.06695	2.07292	4.57993	8.19359e-06	8.93362e-05	4.46006	ZNF250
1.06608	4.71542	5.16921	2.57304e-07	3.95396e-06	5.15231	SPTLC3
1.05932	0.278453	2.66929	0.0116752	0.0429548	2.52181	DDC-AS1
1.05887	4.60083	3.23094	0.00125343	0.00701984	3.22643	GABRE
1.05763	3.35157	2.85557	0.00440783	0.0195464	2.8474	Z99127.4
1.05629	4.66402	3.32211	0.000906948	0.00536823	3.31791	GPRIN3
1.05589	0.937178	4.75457	8.63872e-06	9.3669e-05	4.44871	SLC5A4-AS1
1.05583	0.93317	4.38375	5.04436e-05	0.000445083	4.05356	AL139246.5
1.05451	12.9926	4.60104	4.65688e-06	5.4034e-05	4.57968	MT-ND2
1.05101	3.13542	3.42824	0.000648057	0.00405604	3.41066	SLC7A5
1.0509	0.392508	3.4999	0.00137799	0.0076211	3.19922	AC135050.3
1.05031	1.24026	3.60267	0.000561773	0.00358627	3.44943	ADGRF3
1.05009	0.0418498	2.65948	0.0122868	0.0447854	2.5038	CCND2-AS1
1.05002	2.61179	2.8759	0.00426045	0.0190652	2.8582	LINC02605
1.04812	0.687087	2.84647	0.00676085	0.0275447	2.7084	AC114291.1
1.04804	0.785776	2.70986	0.00909812	0.0351787	2.60834	LINC00339
1.04486	4.42587	5.68221	1.51985e-08	2.95746e-07	5.65931	NUAK2
1.04281	0.738433	4.52406	1.90779e-05	0.000188827	4.27542	LINC02762
1.04014	6.55519	2.85542	0.00431756	0.0192773	2.85398	RASGEF1B
1.03987	2.08886	4.06196	7.0249e-05	0.000594628	3.97544	AL158071.3
1.03792	0.531518	3.59185	0.000935481	0.00549508	3.30924	AC016700.3
1.03566	2.9683	5.33489	1.40603e-07	2.29134e-06	5.26446	QSER1
1.03448	0.619937	3.48388	0.00107102	0.00615379	3.27117	UXT-AS1
1.03429	0.0933996	3.60235	0.00101702	0.00588838	3.28578	NPIPB2
1.034	1.64771	4.47452	1.77203e-05	0.00017692	4.29183	AC005041.5
1.03379	1.82854	2.98839	0.00324402	0.0153254	2.94362	AC132192.2
1.03367	1.01795	2.55133	0.0131704	0.047291	2.47913	IQCD
1.03324	4.21731	2.92496	0.00349246	0.0162367	2.9207	CSRNP2
1.03311	1.2695	4.55507	2.25047e-05	0.000217419	4.23847	HIST2H2BF
1.032	3.46468	5.94954	3.8565e-09	8.31721e-08	5.89023	ING5
1.03127	4.65353	3.31632	0.00092427	0.00544201	3.31262	LINC02542
1.03021	1.00238	2.72	0.00829306	0.0326536	2.6399	AC036176.1
1.02889	2.19627	3.09105	0.0022281	0.0113501	3.05801	AL162231.2
1.02598	3.02058	5.15838	3.65471e-07	5.41623e-06	5.08612	AC012447.1
1.02563	2.81267	3.6145	0.000334462	0.00227355	3.58703	RORA-AS1
1.02428	1.43146	7.98337	6.26415e-12	2.02487e-10	6.87351	ZNF546
1.02415	1.0287	3.57685	0.000618944	0.00390048	3.42317	KAZN-AS1
1.02327	1.33784	4.65728	1.02329e-05	0.000108892	4.41219	FOXP1-IT1
1.02245	5.22613	3.17384	0.00152334	0.0082816	3.1702	TREH
1.02244	1.98499	3.19472	0.00162502	0.00877193	3.15138	MAP3K3
1.02187	1.94102	8.00266	1.58372e-13	6.14608e-12	7.37993	SYP
1.02023	6.80177	2.49024	0.0128029	0.0462008	2.4892	KAZN
1.01977	2.99688	4.82772	1.79266e-06	2.31027e-05	4.7755	ELOA-AS1
1.01717	5.98573	4.73144	2.30951e-06	2.90816e-05	4.72426	AC022217.3
1.01582	3.56527	4.12528	4.011e-05	0.000361569	4.10684	SATB1
1.01524	5.92738	5.22673	1.83574e-07	2.92229e-06	5.21525	TRHDE
1.01317	6.64949	3.17018	0.00153771	0.00835312	3.16747	GATM
1.01295	3.11007	2.56661	0.0104762	0.0393338	2.5597	PDGFC
1.01278	13.8742	6.28327	5.15768e-10	1.27669e-08	6.21423	MT-ND3
1.01087	0.0495898	3.27217	0.00313014	0.014926	2.95466	AC097639.1
1.0106	5.13227	3.78277	0.000158512	0.00119782	3.77734	HNF1A-AS1
1.00976	7.71856	5.30984	1.17141e-07	1.95539e-06	5.2979	ZBTB20
1.00767	4.10434	8.07401	1.45009e-15	6.91712e-14	7.98112	SNHG18
1.0074	2.93402	15.5759	1.03307e-44	3.46153e-42	14.0292	ACVR1C
1.00647	3.40132	3.43474	0.000625437	0.00393418	3.42034	THAP9
1.00545	1.07167	4.67142	1.49851e-05	0.000152267	4.32891	ZC2HC1C
1.00427	10.003	8.66701	9.58736e-18	5.6772e-16	8.57879	MT-ND4L
1.00348	2.48147	3.38411	0.000796137	0.00479077	3.35413	ZNF169
1.00324	4.00417	4.09788	4.40789e-05	0.000393218	4.08499	KMT2E-AS1
1.00223	1.88459	2.61177	0.00984125	0.037472	2.58136	AC022613.2
1.0003	3.11987	3.12204	0.00187803	0.00988522	3.10887	FZD7
-7.34902	0.451266	-2.74916	0.0101323	0.0383254	-2.57128	IGLC1
-5.55262	0.0756015	-5.81313	2.79364e-07	4.25488e-06	-5.13686	IGHM
-4.81624	0.607693	-4.55011	2.66105e-05	0.000252643	-4.20069	TMEM163
-4.59895	3.4175	-2.94126	0.00333549	0.0156499	-2.935	CA4
-4.49349	-0.675281	-8.19852	1.52276e-08	2.95807e-07	-5.65898	CLDN10-AS1
-4.48552	-1.43667	-4.94598	8.58714e-05	0.000705986	-3.92739	PDX1
-4.38978	1.36992	-4.84101	3.412e-06	4.14082e-05	-4.64432	CAPN8
-3.75817	0.52667	-4.4861	3.22233e-05	0.000299515	-4.15716	TRPA1
-3.68603	4.03016	-6.42828	1.68401e-10	4.45761e-09	-6.3877	REG4
-3.65675	3.28907	-2.53953	0.0112451	0.0416642	-2.53499	IGKC
-3.5603	2.29599	-2.85096	0.00453047	0.0199935	-2.83865	LYZ
-3.54444	1.9035	-3.01429	0.0028255	0.0137016	-2.98611	MUC1
-3.41999	4.76535	-3.23795	0.00121644	0.00685176	-3.235	CEACAM5
-3.36596	1.78427	-5.71273	3.93078e-08	7.05897e-07	-5.49393	PDE10A
-3.29932	1.95979	-5.36962	1.58363e-07	2.55651e-06	-5.24256	TIMP1
-3.27039	0.759957	-5.72113	1.57064e-07	2.53852e-06	-5.24408	LPL
-3.19099	0.945758	-3.78906	0.000257429	0.00182015	-3.65475	C6orf141
-3.12639	1.99178	-6.2323	1.39945e-09	3.23664e-08	-6.05554	ITLN1
-3.12293	0.355983	-3.51783	0.000832834	0.00498322	-3.34165	IL20RA
-2.90692	0.55179	-4.60019	2.08296e-05	0.000202948	-4.25581	ANKRD22
-2.85825	1.3505	-5.32265	5.60046e-07	7.99782e-06	-5.00451	SLC6A14
-2.81313	5.37719	-4.15345	3.35386e-05	0.000308609	-4.148	CD24
-2.68242	0.571985	-4.39839	2.98419e-05	0.000279651	-4.17467	CAVIN1
-2.66222	-0.400955	-3.38635	0.00200382	0.0104364	-3.08967	CA9
-2.65085	0.171725	-3.14615	0.00268553	0.0131622	-3.00161	GMPR
-2.57798	-0.0674273	-2.99918	0.00459882	0.020256	-2.83387	MZB1
-2.57236	1.71204	-18.9578	1.95983e-47	7.27681e-45	-14.4669	SLC7A11
-2.56175	2.96534	-3.19672	0.00143703	0.00787874	-3.18711	MYOF
-2.54628	1.55266	-3.24958	0.001345	0.00745135	-3.2062	ROR1
-2.46149	2.25939	-5.42059	8.92674e-08	1.51777e-06	-5.34732	MYL4
-2.43701	0.545347	-3.50229	0.000773355	0.00469066	-3.36216	PITPNM3
-2.41268	4.2239	-3.26413	0.00110998	0.00634051	-3.26106	IGFBP2
-2.41247	-0.19954	-3.65039	0.000680471	0.00422236	-3.39733	WFDC2
-2.3847	0.97992	-3.59749	0.000479334	0.00313277	-3.49205	MBOAT2
-2.3749	-0.146298	-3.06712	0.00347238	0.0161597	-2.9225	HOXA7
-2.30875	2.34108	-3.39	0.00074146	0.00453727	-3.37377	ALDH1A2
-2.27898	3.4774	-3.41255	0.000661394	0.00411887	-3.4051	AK1
-2.27696	-0.172911	-3.15758	0.0031213	0.014889	-2.95553	LHB
-2.2711	2.45873	-4.17547	3.35985e-05	0.000308746	-4.1476	PPP1R14C
-2.2677	3.03819	-2.5209	0.0118447	0.0434738	-2.51674	TFF1
-2.26021	1.60942	-5.44205	1.39206e-07	2.27128e-06	-5.26629	AC005699.1
-2.25817	1.45336	-3.17493	0.00170057	0.00909652	-3.13808	UNC5B
-2.25472	0.779665	-3.9437	0.000142822	0.00109675	-3.80323	LDHD
-2.25358	0.430048	-3.06104	0.00314798	0.0149695	-2.95291	CYTOR
-2.23613	-0.308889	-4.59832	7.27294e-05	0.000612228	-3.96718	OTUB2
-2.23106	-0.0787003	-4.83062	6.83991e-05	0.000581837	-3.98179	RGS1
-2.21718	2.95067	-3.95979	7.96959e-05	0.000659556	-3.94531	HOXA10
-2.20126	1.123	-4.02321	8.72148e-05	0.000714891	-3.92366	C11orf53
-2.19517	0.907744	-3.68018	0.00036997	0.00248662	-3.56063	CNN2
-2.17389	1.01107	-2.79953	0.00585997	0.0246637	-2.75552	SLPI
-2.12478	1.90303	-5.95457	5.28869e-09	1.11232e-07	-5.83782	PCDH7
-2.10801	3.31284	-4.0362	5.74584e-05	0.000501183	-4.02301	C4BPB
-2.09728	2.67693	-2.72694	0.00652022	0.0267627	-2.7204	CA12
-2.08018	1.12116	-3.38767	0.000896834	0.00532442	-3.32104	HOXA10-AS
-2.05976	-0.189438	-6.15392	8.43926e-07	1.16756e-05	-4.92493	RGCC
-2.04574	0.624215	-5.07305	2.22464e-06	2.80901e-05	-4.73187	RIMS3
-2.03653	1.41332	-4.30362	2.48641e-05	0.000238369	-4.21603	MESP1
-2.03356	4.97586	-2.88416	0.00394338	0.0178852	-2.88266	MUC2
-2.02692	2.98463	-8.40383	1.17741e-16	6.28902e-15	-8.28537	PLCD3
-2.02482	0.160582	-3.59427	0.000557001	0.00356161	-3.45173	AC100849.1
-2.00495	1.5363	-2.80847	0.00541576	0.0231564	-2.7812	RBPMS
-1.99775	1.8421	-3.43193	0.000684088	0.00423715	-3.39588	BCAS1
-1.99724	2.64499	-2.8614	0.00434832	0.0193638	-2.85172	TANC2
-1.96499	6.09617	-4.17999	2.96422e-05	0.000278539	-4.1762	TFF3
-1.94652	2.2354	-5.36943	1.05877e-07	1.77599e-06	-5.31634	AXDND1
-1.93751	2.44875	-3.5955	0.00034663	0.00234697	-3.5777	HOXA9
-1.93441	1.28014	-4.37678	2.11088e-05	0.000205377	-4.25283	HOXA5
-1.92987	11.0166	-2.85128	0.00440281	0.0195435	-2.84776	PIGR
-1.92608	1.3682	-4.92012	1.68873e-06	2.19695e-05	-4.7875	EIF5A2
-1.86393	5.45003	-7.12958	1.1949e-12	4.18002e-11	-7.10596	NQO1
-1.85936	0.625028	-3.15852	0.00208137	0.0107507	-3.07837	RBP4
-1.84613	1.6154	-2.97026	0.00325661	0.0153638	-2.94242	GNAI1
-1.83549	0.758039	-2.78674	0.00637593	0.026312	-2.72779	ZBTB46
-1.83508	1.11779	-3.55139	0.000502507	0.00326249	-3.47942	ARHGAP4
-1.83442	2.87504	-4.82446	1.60261e-06	2.09284e-05	-4.798	KLF2
-1.82475	6.52418	-3.46006	0.000545669	0.00350791	-3.45727	FXYD3
-1.7906	1.80353	-3.07103	0.00231146	0.0116746	-3.04699	GRK3
-1.78188	0.733521	-3.28498	0.00150638	0.00820567	-3.17345	GNA14
-1.77697	0.477074	-2.83326	0.00594659	0.0249296	-2.75071	MUC4
-1.7719	0.181118	-2.86552	0.00625247	0.0259427	-2.73424	MTNR1A
-1.7682	5.07455	-3.8865	0.00010355	0.000830454	-3.88212	TMPRSS15
-1.76489	3.37646	-3.77246	0.000166875	0.0012548	-3.76451	IL1RN
-1.76101	1.98802	-3.73677	0.000216492	0.00157031	-3.69895	TTC39A
-1.7348	1.07842	-2.53903	0.0123227	0.0448926	-2.50276	RGS10
-1.71972	1.36598	-2.61423	0.00961414	0.0368319	-2.58941	NTN1
-1.71908	0.343701	-2.94211	0.00446444	0.0197528	-2.84333	TBXAS1
-1.71495	0.377663	-5.57525	4.74473e-07	6.86861e-06	-5.03636	SMIM3
-1.68944	0.237447	-3.02494	0.00365873	0.0168613	-2.90618	CPLX1
-1.64716	2.97943	-3.49769	0.000491894	0.00320571	-3.48513	ABCC1
-1.6349	0.106478	-3.07553	0.0034279	0.016007	-2.92651	REP15
-1.63244	4.47791	-9.97944	5.08526e-23	4.9547e-21	-9.87996	LYPD8
-1.6246	0.721295	-3.23745	0.00167406	0.0089942	-3.14269	SLCO1C1
-1.59998	1.96985	-2.77768	0.00572694	0.0242082	-2.76302	ERN2
-1.59014	2.90106	-2.77623	0.0055926	0.0237864	-2.77076	HK1
-1.58819	2.35286	-4.48398	9.87516e-06	0.000105658	-4.41989	NCALD
-1.58684	2.32516	-3.97909	7.92848e-05	0.000657342	-3.94655	PLS3
-1.58453	3.63635	-7.38095	2.88201e-13	1.08474e-11	-7.2998	HK2
-1.56056	2.53035	-3.92555	9.44058e-05	0.000765161	-3.90454	RCAN3
-1.55761	2.8875	-5.59222	2.91811e-08	5.35949e-07	-5.54628	ST6GALNAC4
-1.55541	1.41856	-2.48763	0.0135799	0.0483817	-2.46819	HOXB5
-1.55102	0.65388	-2.64666	0.0099121	0.0376791	-2.57888	LGALS1
-1.54817	1.77352	-2.9366	0.00351787	0.0163438	-2.91844	ZG16B
-1.54573	6.32049	-2.75423	0.00590385	0.0247958	-2.75307	MECOM
-1.54078	0.332418	-3.78392	0.000384419	0.00257491	-3.55056	RIPOR1
-1.53653	2.13345	-4.41277	1.28927e-05	0.000132973	-4.36192	RRM2
-1.53222	5.00543	-2.5889	0.00967021	0.0369848	-2.5874	ANXA13
-1.52253	2.02663	-2.4931	0.01303	0.0468971	-2.48295	KCNIP4
-1.51918	2.90996	-5.22793	2.19471e-07	3.4146e-06	-5.18204	PDE3B
-1.51852	2.29086	-3.27354	0.00111583	0.00636595	-3.25957	HOXB3
-1.50871	1.88187	-3.04454	0.00245271	0.0122357	-3.02912	HOXB6
-1.50671	1.83227	-3.96397	9.117e-05	0.000744203	-3.91296	GALNT5
-1.47338	1.41384	-3.10973	0.00211667	0.0109032	-3.07335	SNX10
-1.4653	0.751978	-3.30429	0.00130465	0.00726229	-3.21495	AC004816.1
-1.45016	0.215311	-2.54132	0.0140556	0.049754	-2.45584	PLEKHH3
-1.44674	3.26275	-2.63993	0.00839169	0.0329428	-2.63589	SHANK2
-1.43681	0.193501	-3.15095	0.00274271	0.0133615	-2.99519	STRIP2
-1.43579	6.67186	-6.63052	3.77635e-11	1.10148e-09	-6.6126	ETHE1
-1.42712	4.5891	-2.57527	0.0100526	0.0380963	-2.57402	IFI27L2
-1.42469	2.18898	-11.7137	1.03797e-27	1.34525e-25	-10.9095	TMEM246
-1.42249	3.06771	-2.85503	0.00437268	0.019443	-2.84994	AKR1C1
-1.41609	4.95523	-3.75837	0.000173608	0.00130045	-3.75462	ME1
-1.37261	1.8466	-3.20115	0.00148328	0.00810134	-3.17793	SYT12
-1.36942	0.680427	-9.02619	2.96339e-13	1.11232e-11	-7.29605	FRY
-1.3692	3.3285	-2.54082	0.0111456	0.0413721	-2.5381	BLVRA
-1.36885	4.55153	-3.83533	0.000127882	0.000996505	-3.8305	DUSP6
-1.36502	0.903978	-3.04384	0.00283156	0.0137213	-2.98546	PDLIM7
-1.36045	4.11013	-3.1346	0.00174258	0.0092861	-3.13092	B4GALNT3
-1.35957	0.72329	-2.52333	0.0136995	0.0487323	-2.46505	WWC2
-1.35183	1.1443	-3.10366	0.00232953	0.0117485	-3.04465	CD320
-1.3498	1.75016	-3.03529	0.00262023	0.0129067	-3.0091	HES4
-1.34213	2.39402	-3.68433	0.000257298	0.00182015	-3.65488	KCNMA1
-1.33131	2.63334	-3.48535	0.000525656	0.00339673	-3.46733	CREB3L1
-1.32983	2.67495	-2.82228	0.00487559	0.0212276	-2.81514	UNC5D
-1.327	0.0926596	-2.69205	0.00768314	0.0307281	-2.66569	LAIR2
-1.32235	2.90936	-4.42665	1.07404e-05	0.000113414	-4.4017	EPS8L1
-1.32221	3.19945	-2.76694	0.0057505	0.0243003	-2.76168	SLC2A1
-1.321	0.152746	-2.84508	0.00689003	0.0279821	-2.70211	AC119673.2
-1.31439	0.911314	-2.91742	0.00419538	0.0188354	-2.86308	ASRGL1
-1.31167	1.26206	-5.87812	2.84887e-08	5.23932e-07	-5.55048	EVI2B
-1.30555	5.29481	-2.67696	0.00745504	0.0299291	-2.6758	HOXB7
-1.2948	6.41368	-10.9406	1.79089e-27	2.25718e-25	-10.8598	RAB5IF
-1.29435	7.72076	-7.48087	9.78233e-14	3.89371e-12	-7.44381	S100A16
-1.28728	1.0347	-2.73253	0.00713394	0.0287999	-2.69053	TNK2
-1.27624	0.721413	-3.35306	0.00112961	0.0064366	-3.25608	PLEKHH2
-1.26874	0.31571	-3.63356	0.000627202	0.00394168	-3.41957	SSPN
-1.26754	4.88902	-2.88555	0.00392677	0.0178334	-2.88399	IDH2
-1.26564	0.820149	-3.92091	0.000153542	0.00116733	-3.78527	LYPD1
-1.26451	2.20733	-5.71329	1.9364e-08	3.70305e-07	-5.61759	SP6
-1.25849	4.03954	-2.95324	0.00318172	0.0150882	-2.94961	HSPB1
-1.24805	1.92704	-2.63402	0.00879481	0.0342469	-2.61993	PLA2G10
-1.24643	3.86448	-10.0553	3.26244e-23	3.24778e-21	-9.92434	SERPINB8
-1.23968	4.40819	-3.63599	0.000281924	0.00197103	-3.63137	ANXA5
-1.23802	3.77013	-2.55226	0.0107661	0.0402132	-2.5502	CPE
-1.23238	0.181529	-3.84916	0.000371936	0.00249861	-3.55924	AC126178.1
-1.23214	5.45411	-3.88453	0.000104004	0.000833612	-3.88106	SLC38A1
-1.23008	2.39153	-3.63077	0.000311922	0.00214152	-3.60519	STK26
-1.22971	0.741513	-3.67564	0.000397566	0.00265521	-3.54169	LIPC
-1.22431	3.54834	-4.09898	4.34069e-05	0.000388232	-4.08855	HS3ST1
-1.22356	-0.393423	-3.31761	0.00365804	0.0168613	-2.90624	LINC01564
-1.19051	4.53879	-2.67964	0.00740968	0.0297883	-2.67785	IFITM3
-1.18986	3.66446	-2.91875	0.00355599	0.0165041	-2.91508	BACE2
-1.1859	8.55901	-13.4046	1.65325e-39	3.91592e-37	-13.1522	S100A11
-1.1788	0.90094	-3.72092	0.000326122	0.00222346	-3.59361	GNB5
-1.17025	7.77813	-5.71394	1.21596e-08	2.41341e-07	-5.69747	SH3BGRL3
-1.16513	4.72013	-10.0361	2.32924e-23	2.3357e-21	-9.9579	AIFM2
-1.16502	4.49454	-9.31729	2.29474e-20	1.73215e-18	-9.24765	MRPS10
-1.16152	11.1262	-9.22265	9.9973e-20	7.11621e-18	-9.08898	ACTB
-1.15149	6.17303	-4.76389	1.96555e-06	2.51188e-05	-4.75693	RBM3
-1.15115	5.32788	-3.67498	0.000240391	0.00171558	-3.67228	RPL22L1
-1.14772	1.31271	-8.86965	1.26231e-15	6.04238e-14	-7.99822	RGS9
-1.14611	1.10385	-2.64671	0.00900595	0.034913	-2.61183	CYFIP2
-1.13848	0.416648	-2.68391	0.0093637	0.0360433	-2.59848	AC004593.1
-1.13824	3.25126	-4.30147	1.82836e-05	0.000181882	-4.28488	NUCB2
-1.13782	2.29235	-2.64505	0.00839245	0.0329428	-2.63586	C7orf50
-1.1338	0.991737	-2.79038	0.00593244	0.0248854	-2.75149	TIMM8A
-1.13177	2.49372	-5.33765	1.35976e-07	2.22651e-06	-5.2706	OSBPL5
-1.13036	1.91636	-4.34356	1.86679e-05	0.000185303	-4.28026	TNFRSF11B
-1.1285	1.68546	-2.69475	0.00744975	0.0299254	-2.67604	METRN
-1.12535	3.3426	-2.59767	0.00949426	0.036473	-2.59372	PITPNC1
-1.12115	0.553676	-4.48728	3.0192e-05	0.000282354	-4.17201	GAU1
-1.12041	9.03089	-5.03133	5.17536e-07	7.41388e-06	-5.01969	MGST3
-1.11415	4.24223	-2.54769	0.0108994	0.0406339	-2.54591	SERPINB5
-1.11363	1.95587	-4.47704	1.10194e-05	0.000115649	-4.39614	NOTCH2
-1.10691	0.778889	-2.92077	0.00425891	0.0190652	-2.85832	LINC00239
-1.10373	4.22695	-2.61248	0.00903973	0.0350022	-2.61055	COTL1
-1.10183	2.64356	-7.2053	1.3798e-12	4.77475e-11	-7.08606	FUNDC1
-1.09872	4.86555	-3.2102	0.00133933	0.00743294	-3.20742	ANXA3
-1.09209	4.63144	-3.02497	0.00250259	0.0124297	-3.02303	RHOBTB3
-1.08866	3.01636	-6.3984	2.38522e-10	6.24154e-09	-6.33424	CCDC51
-1.08042	2.59854	-2.73763	0.00632917	0.0261661	-2.73022	SNRNP25
-1.07939	0.245611	-2.72877	0.00910943	0.0352126	-2.60792	FNBP1
-1.07891	0.281865	-2.68587	0.00991016	0.0376791	-2.57895	AL034417.4
-1.07663	7.81844	-3.72826	0.000195509	0.00143478	-3.72475	SFN
-1.07638	8.14814	-7.08068	1.8002e-12	6.16738e-11	-7.04915	AKR1B10
-1.07254	11.1601	-4.91962	9.63604e-07	1.31329e-05	-4.89893	LGALS3
-1.06678	5.42969	-5.26674	1.46425e-07	2.37776e-06	-5.257	ADGRG6
-1.06568	2.63284	-2.4849	0.0131541	0.0472516	-2.47957	LINC00543
-1.06178	8.19583	-16.4729	4.65718e-58	2.78175e-55	-16.0627	JPT1
-1.06107	4.42363	-2.68592	0.0072751	0.029327	-2.68398	CATSPERB
-1.05956	0.63984	-11.9692	6.83145e-17	3.78429e-15	-8.34991	AC103703.1
-1.05705	3.90686	-4.58586	4.7607e-06	5.5099e-05	-4.57507	CTNNBIP1
-1.05393	5.46969	-3.03837	0.00239518	0.0120047	-3.03628	CD59
-1.04952	4.62826	-3.05853	0.0022393	0.0114023	-3.05651	PLCXD1
-1.04925	6.69702	-4.43265	9.51677e-06	0.000102302	-4.42787	TSPO
-1.04565	7.55813	-3.7729	0.000164093	0.00123524	-3.76871	TSPAN1
-1.04497	0.442191	-6.73155	9.53793e-09	1.93834e-07	-5.73875	TIAM1
-1.04048	1.64983	-2.85662	0.00465541	0.0204541	-2.82996	AC004982.2
-1.03991	2.32228	-4.88961	1.42735e-06	1.88729e-05	-4.82115	CARD6
-1.03926	1.58154	-2.63991	0.0088706	0.0344932	-2.617	E2F5
-1.0345	7.22764	-4.82842	1.43536e-06	1.89605e-05	-4.82003	TPM4
-1.03449	1.55494	-4.93637	1.7554e-06	2.26864e-05	-4.77972	PIK3AP1
-1.0262	10.4337	-5.41825	6.85606e-08	1.18775e-06	-5.3949	LGALS4
-1.02607	4.02474	-7.08527	1.82673e-12	6.22719e-11	-7.04711	TM2D2
-1.02606	-0.190236	-5.24925	1.76416e-05	0.00017639	-4.29282	TTYH1
-1.02604	2.00059	-3.13783	0.0018376	0.00971334	-3.1153	AC058791.1
-1.02295	1.4779	-18.3551	1.60128e-47	6.28526e-45	-14.4808	COLCA1
-1.01667	0.716779	-2.70367	0.00806166	0.0318708	-2.64948	E2F2
-1.0163	6.47732	-8.65475	7.22094e-18	4.3131e-16	-8.61134	HIGD1A
-1.01532	4.54601	-5.34833	9.41528e-08	1.59491e-06	-5.33766	TMEM14A
-1.01477	6.49048	-9.62281	1.16017e-21	9.96147e-20	-9.56154	LAPTM4B
-1.01138	2.90466	-4.604	4.64549e-06	5.39474e-05	-4.58019	KDM7A-DT
-1.00881	3.78874	-2.52525	0.011638	0.0428525	-2.52294	SH3PXD2A
-1.00727	4.50811	-6.10508	1.16225e-09	2.7201e-08	-6.08537	FAM83H
-1.0068	7.16253	-3.98532	6.863e-05	0.000583079	-3.98099	NME2
-1.00602	0.798093	-2.59233	0.0109167	0.0406765	-2.54535	TRIM68
-1.00492	6.51531	-8.35621	8.91406e-17	4.85322e-15	-8.31842	CIAO2B
-1.00443	6.82356	-3.68215	0.000234818	0.0016828	-3.67827	CD9
-1.00093	9.58363	-5.62906	2.05999e-08	3.91427e-07	-5.60689	ANXA2

### Sheet: Prepouch EC vs Pouch EC2
logFC	AveExpr	t	P.Value	adj.P.Val	z.std	gene
8.50588	3.79095	8.22144	1.7785e-05	0.00252902	4.29103	SLC13A1
8.27899	9.27819	7.87373	0.000546278	0.00799883	3.45697	APOA1
8.13152	1.84772	15.7257	8.606e-05	0.00419822	3.92687	SULT2A1
7.61477	8.30929	6.50451	0.00142369	0.0118311	3.1898	APOC3
7.27286	6.20905	7.87616	2.50676e-05	0.00275176	4.21419	CUBN
6.60853	3.50242	7.57547	3.41264e-05	0.00300318	4.14402	AL162725.2
6.56378	9.88766	8.61513	0.00053357	0.00795884	3.46331	APOA4
6.49667	4.81809	9.77564	4.32073e-06	0.00169292	4.59533	SLC5A12
6.29491	2.71953	14.3731	0.000139719	0.00504841	3.80867	RALYL
6.24034	1.54735	6.87998	0.00217223	0.0143711	3.06562	SLC34A3
6.20719	4.46513	11.1736	1.41061e-06	0.00126446	4.8235	CPO
6.10876	6.79986	3.9574	0.00331733	0.0175717	2.93669	MME
6.09196	1.98224	9.89123	0.000572719	0.00811036	3.44422	AL360169.3
5.95453	5.7578	6.2816	0.000144102	0.00512662	3.80102	SLC8A1
5.84401	2.21134	6.65606	0.00273166	0.0158744	2.99642	ENPP7
5.74981	1.72584	10.8069	0.000420606	0.00728988	3.52681	FMO1
5.68317	9.12043	8.19976	0.000427976	0.00733337	3.5222	APOB
5.66908	2.77081	12.882	0.000212078	0.00585851	3.70418	G6PC
5.65414	4.13575	7.39667	0.00187102	0.0134494	3.10998	MS4A10
5.5731	4.93254	7.62444	3.24336e-05	0.00300318	4.15567	SLC28A1
5.53089	1.51779	7.9675	0.000761714	0.00904816	3.36635	MME-AS1
5.46982	6.52019	13.3873	9.45664e-05	0.00429835	3.90413	CYP3A4
5.40751	2.98178	6.38476	0.00324257	0.0173901	2.94375	SUSD2
5.40208	4.03778	3.2036	0.010769	0.0346284	2.55011	GRIA4
5.32679	6.19397	9.97575	3.65129e-06	0.00162923	4.6303	PLB1
5.29677	5.32831	4.00694	0.00307805	0.0169078	2.95983	SLC10A2
5.2539	7.05544	7.91852	0.000469536	0.00752795	3.49756	MGAM
5.19716	1.15067	6.37072	0.00314083	0.0171327	2.95361	SOAT2
5.18988	1.83196	8.53228	1.31833e-05	0.00252902	4.35704	SFRP5
5.16548	2.28906	15.8484	9.96049e-05	0.00437128	3.89155	LINC01924
5.09299	1.85016	9.49911	0.000785891	0.00914684	3.35772	AC115619.1
5.09061	5.02748	6.77443	0.00343966	0.0179698	2.92544	PRKG2
5.061	4.18835	7.55689	3.47935e-05	0.00301867	4.13958	SLC6A4
4.97816	4.1186	13.1603	0.000179157	0.00556889	3.74673	FAM151A
4.96306	1.98308	5.38294	0.00605845	0.0245926	2.7446	TMEM252
4.91016	1.70393	6.64535	9.42387e-05	0.00429835	3.90497	SLC8A1-AS1
4.82945	0.331126	8.02527	0.000569982	0.00811036	3.44551	KCNH6
4.81941	2.48624	3.8983	0.0178317	0.047695	2.36909	NPC1L1
4.73691	4.39988	11.1821	1.40153e-06	0.00126446	4.82479	ABCC2
4.72348	0.912681	9.0221	0.000786985	0.00914684	3.35733	NAT8
4.71819	9.5075	4.02397	0.00925165	0.0316818	2.60261	RBP2
4.7165	4.42136	7.41853	4.02371e-05	0.00324073	4.10611	SLC5A11
4.59718	1.02292	5.24422	0.000531765	0.00794922	3.46422	HSD3B1
4.5667	1.91259	4.16461	0.00243101	0.0151215	3.0318	AC083902.1
4.55847	4.93423	9.40213	0.000209224	0.00582937	3.70761	SLC2A2
4.53974	4.04743	10.1404	0.000469158	0.00752795	3.49777	SMLR1
4.52536	3.66958	20.245	3.41769e-05	0.00300318	4.14369	TREH
4.49588	1.91156	6.54286	0.00408203	0.0195038	2.87175	SEMA3G
4.48137	2.40388	7.79821	0.00139585	0.0116958	3.19551	WDR49
4.4788	2.82985	4.88195	0.000869034	0.00956077	3.32982	LIN7A
4.42723	2.59531	4.84292	0.000917296	0.00975495	3.31474	AL589669.1
4.41261	3.31972	10.1832	0.000499568	0.00774669	3.48099	ASPA
4.36345	2.84929	7.1454	0.00237148	0.0149052	3.03927	CD36
4.30867	4.09742	4.42345	0.0109353	0.0350401	2.54476	PIK3C2G
4.27473	5.2444	8.17046	0.0013199	0.0114099	3.21162	APOC2
4.2629	1.1368	7.56781	0.00163562	0.0127101	3.14948	ACKR3
4.26042	4.42034	8.75857	0.000537716	0.00797729	3.46123	SLC23A1
4.24286	4.62294	5.68875	0.00321311	0.0172847	2.94658	ENPP3
4.21717	-0.322771	4.77333	0.00101065	0.0100318	3.28755	AP006216.3
4.20865	2.00834	9.482	0.000612658	0.0083151	3.42595	TFEC
4.19573	0.104747	11.966	0.000290037	0.00632947	3.62404	ASPDH
4.18317	-0.642294	15.8095	4.71616e-05	0.0033831	4.06927	MS4A15
4.17094	5.31436	7.93	2.37432e-05	0.00275176	4.22643	TRPM6
4.15793	4.58844	4.53589	0.00141422	0.0117848	3.19173	CEACAM20
4.13959	0.292363	6.51773	0.00276349	0.015957	2.99289	AC087379.2
4.11541	2.7866	5.42221	0.00557127	0.0234771	2.772	TLL1
4.10421	0.675853	5.01223	0.00392631	0.0190993	2.88402	AC007877.1
4.09891	-0.459623	7.43535	0.00215701	0.0143049	3.06772	AC005208.1
4.08358	0.904269	5.4626	0.0039197	0.0190807	2.88455	F10
4.0455	1.30229	7.21248	0.00201434	0.0139355	3.08811	C5orf67
4.03657	8.03287	6.74642	0.000968602	0.00987716	3.29949	ENPEP
3.9813	2.15831	20.2285	4.00567e-05	0.00324073	4.10715	MYL9
3.96387	6.46984	5.31667	0.00288123	0.0164019	2.98013	GUCA2B
3.9586	0.0691952	5.70051	0.00745125	0.0278164	2.67597	AC098798.1
3.94916	0.566115	8.21509	1.78958e-05	0.00252902	4.28965	GGN
3.94135	1.64938	10.2037	0.000458872	0.00749104	3.50368	SLC5A4
3.90675	1.25808	10.1699	0.000968	0.00987716	3.29967	KCNJ16
3.89594	6.73604	5.44037	0.00208264	0.0140773	3.07819	DAB1
3.89511	-0.407832	12.5202	0.000220963	0.00585851	3.69376	AGT
3.8748	-0.817563	8.71637	0.000730716	0.00889531	3.37779	AC093599.1
3.84868	4.69626	5.32604	0.00047717	0.00757065	3.49326	SECTM1
3.81905	8.01648	4.75453	0.00474053	0.021299	2.82416	MTTP
3.81248	-0.554736	4.83755	0.00581299	0.0239941	2.75815	SERPINI2
3.79749	4.2366	5.6793	0.000302134	0.00636946	3.61346	BNC2
3.79212	4.99178	4.18411	0.00236163	0.0148843	3.04053	CNTN4
3.78528	0.592803	8.4111	0.00461523	0.0209975	2.83273	NR1I3
3.77741	6.11049	5.50024	0.00477588	0.0214135	2.82177	ALPI
3.77685	6.83597	4.71657	0.00403453	0.0193714	2.87545	SLC6A19
3.77638	1.42341	4.84589	0.000913528	0.00974525	3.31589	KBTBD12
3.77393	2.61776	9.2736	0.000633518	0.00842824	3.41684	PDZD7
3.77243	1.36119	5.50944	0.000375574	0.00703121	3.55668	MRO
3.77188	7.13484	14.2925	6.1921e-05	0.00362741	4.00537	ACE
3.75893	0.312097	4.10246	0.0115084	0.0360999	2.52687	AC010378.2
3.73129	3.99331	7.56115	0.00157348	0.0124534	3.16078	DHDH
3.72417	6.26676	10.3101	0.000101049	0.00437128	3.88806	MEP1B
3.72315	0.99096	3.83647	0.0149984	0.0428681	2.43242	FGF19
3.72118	2.9043	8.18547	0.000841773	0.00941163	3.33868	AC005703.3
3.71282	1.66496	4.02605	0.0154116	0.0435412	2.42256	SLC2A12
3.69495	1.69026	13.2128	0.000191268	0.00569941	3.73028	ASAH2
3.68972	0.959403	13.9193	0.000249672	0.00591106	3.6626	LINC01358
3.68169	6.52796	4.25712	0.00212013	0.0142018	3.07287	TMIGD1
3.66997	5.86404	7.01346	0.000716507	0.008837	3.38318	NAALADL1
3.66925	-0.145611	5.72339	0.00468629	0.0211872	2.82784	AC090192.2
3.65262	7.1491	7.64463	0.000434018	0.0073999	3.51849	MAF
3.62479	4.68622	3.1853	0.01109	0.0352554	2.53985	GSTA2
3.62021	-0.395349	9.71902	0.000328413	0.00664975	3.59179	ZNF512B
3.61971	2.08111	7.26153	0.00212572	0.0142144	3.07208	WNT11
3.61822	1.83686	4.58553	0.00898926	0.0311174	2.61246	NEURL3
3.61818	5.16547	8.6373	0.000589617	0.00825414	3.43635	AQP3
3.61077	1.32408	13.6351	0.000166055	0.00544565	3.76574	OPCML
3.60532	5.02014	9.59777	0.000418418	0.00727878	3.52819	ERICH4
3.60119	8.21042	6.92988	0.000798412	0.00919448	3.35334	SLC15A1
3.55694	3.88648	5.60014	0.000334211	0.00669103	3.58723	PXDC1
3.54779	1.23857	5.30773	0.00372258	0.0186578	2.90076	SPATA22
3.53544	-0.500143	7.36772	4.24645e-05	0.00328314	4.09364	AL391422.4
3.53366	1.48309	7.13894	5.43132e-05	0.00359394	4.03625	LINC00842
3.53233	0.831438	12.0459	0.0004386	0.00742263	3.5157	PRODH
3.52971	-0.496775	5.78509	0.00250357	0.01528	3.02291	AC024267.1
3.51355	0.0571844	6.6741	0.00265689	0.0156879	3.00488	DIRAS2
3.50736	1.35799	5.12265	0.00410862	0.0195381	2.8697	OXT
3.50666	5.77441	12.8556	0.000563785	0.00810338	3.44846	FLVCR1
3.5003	0.487293	6.64849	9.39004e-05	0.00429835	3.90584	CHAD
3.49666	4.61879	4.05701	0.015752	0.0441029	2.41461	C17orf78
3.49636	1.94795	5.89896	0.000229366	0.00585851	3.68426	LIPE
3.45372	4.0615	6.79953	7.90958e-05	0.00408398	3.94712	GSDME
3.4537	-0.00938638	4.38051	0.0189435	0.0496136	2.34664	SIGLEC15
3.44931	5.77338	7.56825	0.000477975	0.00757286	3.49281	GRIK2
3.43021	5.47278	19.0799	5.13786e-06	0.00195638	4.55908	PDZK1
3.42184	2.05023	8.51618	0.00111103	0.0105544	3.26079	SLC1A7
3.4183	8.39649	9.44042	0.000234451	0.00585851	3.67867	DPEP1
3.41599	2.25347	4.88969	0.01494	0.0427466	2.43383	BMF
3.40889	3.74517	6.60523	0.00219596	0.0144283	3.06236	AC087482.1
3.40673	0.510241	4.9376	0.000804886	0.00919448	3.35111	AC061708.1
3.40646	6.31364	8.45788	0.000619264	0.0083576	3.42303	SLC7A9
3.3871	8.94206	5.37537	0.00274645	0.0159055	2.99478	GUCA2A
3.38656	6.82425	6.99571	6.3548e-05	0.00366015	3.99923	CREB3L3
3.37817	3.75644	8.03307	2.14168e-05	0.00271835	4.24958	FADS6
3.37486	2.4809	6.1904	0.00316923	0.0172162	2.95083	SCT
3.35463	1.26411	4.59304	0.00130337	0.0113691	3.21524	AC112496.1
3.34924	1.57202	5.82926	0.00245003	0.0151762	3.02945	CXXC4
3.34699	6.50745	12.363	5.52856e-05	0.00359394	4.03208	DNASE1
3.34284	1.86221	8.20942	0.000724204	0.00886374	3.38025	EGFR-AS1
3.3361	3.19648	5.80149	0.000258991	0.00603784	3.6532	OSBPL6
3.32409	-0.1989	5.72547	0.00385161	0.0190059	2.89007	AC114291.1
3.30513	4.45043	8.33692	0.000784998	0.00914684	3.35803	SLC28A2
3.29946	6.40945	15.141	3.04175e-05	0.00291582	4.17032	XPNPEP2
3.27592	2.58891	7.84352	0.0020253	0.0139512	3.0865	GABRA2
3.26522	4.85087	6.15238	0.00272584	0.0158676	2.99707	CYP4F2
3.24407	4.73919	20.9091	1.71837e-05	0.00252902	4.29866	TCN2
3.24069	5.31611	7.90346	0.00119558	0.0109187	3.23993	ANGPTL4
3.23451	4.54617	9.92027	0.000288957	0.00631742	3.625	AQP7
3.2312	4.50308	5.19667	0.00056657	0.00810704	3.44713	SLC13A2
3.21893	9.01169	3.62408	0.0152282	0.0432384	2.42691	SERPINA1
3.20933	0.310105	5.17945	0.00530038	0.022791	2.78819	NCKAP5-AS2
3.20697	1.16515	5.37375	0.00421739	0.0198462	2.86143	KCNG1
3.20116	0.854968	5.83979	0.00483522	0.021604	2.81781	AC139722.1
3.19168	1.58459	10.5205	0.000684229	0.00859708	3.39582	LINC02177
3.18525	-0.782969	6.55399	0.00348504	0.0180926	2.92136	AC093583.1
3.18037	-0.0352351	3.95135	0.014808	0.0424901	2.43704	METTL24
3.17718	0.223201	7.55027	0.00100274	0.0100086	3.28976	AC011298.1
3.1556	1.77074	8.73213	0.000832473	0.00937487	3.34177	PKLR
3.15284	7.9824	27.0017	1.61474e-05	0.00252902	4.31243	PMP22
3.14378	3.02144	4.81275	0.0081712	0.0293068	2.64491	PLA2G4C
3.13166	8.40007	9.58378	0.00108202	0.0104276	3.26828	CRIP1
3.12588	4.92548	4.25454	0.0124227	0.0380217	2.4999	AC093898.1
3.12221	1.49597	7.81578	2.66501e-05	0.00281015	4.20035	LINC02558
3.12163	4.21515	10.1025	0.000310561	0.00642278	3.60633	PFKFB4
3.11738	-0.0631594	4.69451	0.00584027	0.024056	2.75662	SLC5A4-AS1
3.10456	2.96073	13.1605	0.000238528	0.00588099	3.67427	AC012178.1
3.09339	1.49871	4.99694	0.00687944	0.0265419	2.70262	GNG4
3.09282	5.60166	4.0978	0.0103888	0.0338909	2.56261	AADAC
3.07365	0.130778	8.7959	0.000838459	0.00941163	3.33978	LINC02200
3.0567	0.657768	6.36928	0.000129886	0.00499265	3.82668	AC135457.1
3.0455	6.05216	8.52432	0.000368576	0.00696765	3.56162	KIFC3
3.03333	0.420422	6.88529	0.00250074	0.0152696	3.02325	RGN
3.03142	-0.204439	4.04287	0.00291601	0.0164632	2.97646	TCEA2
3.02745	3.28601	4.37971	0.00177188	0.0131289	3.12602	CREB5
3.01849	4.94543	9.40244	0.000270942	0.00613896	3.64161	GCNT4
3.01326	3.51257	16.5849	6.28416e-05	0.00364603	4.00188	IGSF23
3.01156	1.93619	9.48506	0.000584823	0.00821647	3.43856	SHBG
3.00605	5.54855	15.4019	5.90882e-05	0.00360833	4.01642	LIPA
3.00011	1.37008	6.1925	0.00277594	0.0159801	2.99152	CPA2
2.99181	3.69086	6.6531	9.34061e-05	0.00429835	3.90711	AC008609.1
2.98828	3.38726	7.05211	5.97208e-05	0.00360833	4.01391	SORBS3
2.98711	5.99699	5.81264	0.000255399	0.0060005	3.65678	PTPRR
2.97949	3.86587	11.7087	0.000194273	0.00574014	3.72635	CEACAM18
2.97652	0.4401	4.08424	0.0162999	0.0449674	2.40213	AL110292.1
2.97343	3.53216	13.264	0.000178598	0.00556531	3.74751	CYP2D6
2.9685	0.661766	7.0084	0.00329879	0.0175369	2.93843	AC092118.1
2.9632	4.762	20.7308	2.25003e-05	0.0027325	4.23851	SFXN3
2.95949	0.225745	18.5794	3.75994e-05	0.00322133	4.12176	AGXT2
2.95713	3.16965	15.8234	8.87916e-05	0.00421626	3.91934	RABGAP1L-DT
2.94616	0.760956	7.29754	0.00150132	0.0121345	3.17443	AC007221.1
2.93773	0.609052	3.62077	0.0185919	0.0490961	2.35361	OTOP3
2.93404	1.97822	5.31241	0.00389509	0.0190692	2.88654	RIMKLB
2.93174	3.77607	6.21392	0.00424359	0.0199284	2.85946	SLC17A8
2.92463	11.4246	7.43245	0.000794023	0.00916973	3.35487	ALDOB
2.92081	4.67251	8.0564	0.000928904	0.00975495	3.31122	HLA-DMB
2.91064	1.01841	10.6989	0.000227063	0.00585851	3.68683	SEMA3B-AS1
2.90449	1.93342	4.43433	0.00163687	0.0127101	3.14926	TMEM74B
2.90066	5.84596	4.88846	0.00391103	0.0190807	2.88525	REEP6
2.88832	3.31277	6.62664	0.00244576	0.0151567	3.02997	ALDOC
2.88809	10.1296	3.98411	0.00318593	0.0172415	2.9492	SELENOP
2.88549	3.33952	4.79691	0.000977925	0.00990791	3.2968	MST1
2.88282	0.0499865	3.89731	0.00363428	0.0184338	2.90828	C1orf105
2.88103	5.6221	16.3597	5.53e-05	0.00359394	4.03202	LEAP2
2.88027	1.46311	4.85624	0.00737124	0.027623	2.67959	IFIT1
2.87854	3.96934	7.74204	0.00130788	0.0113691	3.21424	SLC5A9
2.86375	1.62654	8.29342	0.00067273	0.00852719	3.40046	GPC6
2.86095	3.65522	6.96301	0.00263255	0.0156492	3.00767	TNNC2
2.85987	0.678306	4.15253	0.0102511	0.0336266	2.56724	AC104534.1
2.85766	5.45621	6.22236	0.000154664	0.00523489	3.78346	SLC43A2
2.85703	7.20436	4.39661	0.00684022	0.0264319	2.70452	KHK
2.84222	1.43187	16.0668	8.55058e-05	0.00419822	3.92842	RYR2
2.84153	5.26927	14.1177	7.4069e-05	0.00393542	3.96282	MAOB
2.83456	0.655828	8.54731	0.00184225	0.0133808	3.11455	LINC00479
2.8323	6.60978	21.0721	1.59693e-05	0.00252902	4.31488	MS4A8
2.83194	0.846873	4.19046	0.0132437	0.0395093	2.47715	TMEM252-DT
2.8292	5.82873	10.0682	0.00029749	0.00636946	3.61748	GATM
2.82359	6.65812	9.01407	0.00025616	0.0060005	3.65602	TM4SF5
2.82249	8.31386	7.71477	0.000542326	0.00799883	3.45893	SLC5A1
2.81216	9.84266	7.91567	0.000610293	0.0083151	3.427	ADIRF
2.78667	0.763863	3.09069	0.012915	0.0389011	2.4861	AC092802.1
2.77115	2.86353	6.16682	0.000165334	0.00543501	3.76683	KLHL5
2.77062	3.03568	3.82779	0.00404138	0.0193907	2.87491	BNIP3
2.76751	1.7949	13.3719	0.000180459	0.00559669	3.74491	AC087762.1
2.76548	7.32894	9.89977	0.000198894	0.00574014	3.72042	NCKAP5
2.7653	3.1389	3.06289	0.0135083	0.0400717	2.47008	CCDC152
2.75585	-0.383275	3.1354	0.0120167	0.0371754	2.51165	DEFB131A
2.75548	6.48265	9.48243	0.000302095	0.00636946	3.6135	UGT2A3
2.73165	0.773642	4.16332	0.00243568	0.0151215	3.03122	AC097625.1
2.72702	4.59818	3.95353	0.00333679	0.0176469	2.93488	FGL2
2.72071	3.87879	3.65695	0.00526037	0.0226972	2.79064	TMEM132D
2.71242	3.18694	8.65583	0.000574933	0.00813331	3.44317	RHOBTB2
2.70451	4.3549	6.35329	0.00198837	0.0138455	3.09196	CIITA
2.69995	6.54791	4.23336	0.00219571	0.0144283	3.0624	RETREG1
2.69767	3.61753	6.44703	0.00186821	0.0134421	3.11042	TRPV3
2.69432	3.81077	4.01728	0.0154915	0.0436231	2.42068	UGT2B7
2.69354	-0.582817	5.05704	0.00341098	0.0178874	2.92805	LINC01732
2.69302	1.00129	13.5587	0.000137466	0.00503846	3.81268	AC026803.3
2.69183	6.02861	7.23662	0.00149798	0.012129	3.17507	CIDEB
2.69175	7.3609	28.5431	3.80328e-06	0.00162923	4.62185	C3orf85
2.69137	1.36634	6.62865	0.00274773	0.0159062	2.99464	CYP3A7
2.6887	3.71248	6.35462	0.00221282	0.0144664	3.06007	UGT1A1
2.68332	2.35948	8.43799	0.000889323	0.00962182	3.32338	C9orf24
2.67516	4.19391	11.3227	0.00033557	0.00669103	3.58617	LINC02754
2.67021	5.4559	7.61192	3.28575e-05	0.00300318	4.1527	SLC7A7
2.66138	2.751	6.31237	0.00285025	0.0162691	2.98344	KDM8
2.65801	4.22966	11.3429	0.000263073	0.0060426	3.64919	DBP
2.65694	1.86907	6.30181	0.00675408	0.0262926	2.70873	CA11
2.65035	5.98761	3.87958	0.00373382	0.0186787	2.89982	AL365226.2
2.64869	0.92463	6.86407	0.00155662	0.0123699	3.16392	HERC5
2.64751	4.79985	7.37902	0.00190055	0.0135302	3.10535	GRAMD1C
2.64075	8.1907	3.7095	0.0131324	0.039314	2.48016	GSTA1
2.63734	10.6435	9.56969	0.000198696	0.00574014	3.72067	PRAP1
2.63472	4.44654	8.89033	0.000746058	0.00895625	3.37207	SLC52A1
2.63329	4.36913	6.75313	0.00357278	0.0182968	2.91361	ABCG5
2.63269	2.83498	4.88349	0.00659526	0.0259345	2.71662	AL353807.5
2.63179	7.4987	9.50647	0.000187314	0.00569581	3.73554	ACE2
2.6247	6.16692	7.03925	0.00268327	0.0157407	3.00187	AGMO
2.62413	0.00985317	5.19831	0.000565332	0.00810624	3.44772	PHYHIP
2.61719	0.343897	3.8534	0.0139353	0.0408524	2.45893	AC083862.3
2.61487	-0.320368	3.34569	0.0085821	0.0302892	2.62827	TDRD12
2.58825	-0.364279	12.7251	0.000450354	0.00742853	3.50867	AC104984.1
2.57745	6.35442	4.60465	0.00752204	0.027921	2.6728	CDKN2B-AS1
2.57691	1.48702	6.497	0.00364575	0.0184662	2.90729	AC008063.1
2.56589	6.59336	16.0222	6.35516e-08	0.000435583	5.40851	SLC3A1
2.56529	-0.296066	6.1682	0.00506786	0.0221808	2.80269	AC245041.2
2.56363	2.87367	3.19351	0.0109448	0.0350458	2.54446	TMEM140
2.55977	1.22706	4.20478	0.00229044	0.0146923	3.04973	AC242988.2
2.55696	7.05785	5.093	0.00336646	0.0177471	2.93213	PCK1
2.55088	1.65301	5.00714	0.00358515	0.0183241	2.91253	AC079779.2
2.53536	1.83652	5.93277	0.00257808	0.0155053	3.01402	AC002451.1
2.53094	1.01505	14.2201	0.000113612	0.00467688	3.85951	AC053503.2
2.52454	2.58063	5.00209	0.000736865	0.00891642	3.37548	PDGFC
2.50716	8.00708	5.98087	0.0021234	0.0142057	3.07241	SOX6
2.50691	2.39496	4.63075	0.00933337	0.0318342	2.5996	ARID3A
2.50664	7.2121	14.7332	1.31824e-07	0.000547187	5.27629	ABCG2
2.50088	5.07029	4.9235	0.00865111	0.0304194	2.62554	HLA-DRB5
2.49556	1.01158	4.49266	0.0104303	0.033986	2.56123	ADGRB2
2.48256	10.0566	9.39692	5.99027e-06	0.00205286	4.52673	FABP2
2.48251	3.79062	4.60309	0.00128486	0.0113121	3.21934	IFIT2
2.48245	2.8139	11.8781	0.000272967	0.00616447	3.63969	HAPLN4
2.47953	3.79604	6.11879	0.000175208	0.00554676	3.75232	GK-AS1
2.47549	5.08314	5.78848	0.00257583	0.0155053	3.01429	SLC2A5
2.4696	4.93295	5.37544	0.000447159	0.00742853	3.51056	TMEM92
2.46957	8.1861	7.48371	0.000732623	0.00889531	3.37707	SMIM24
2.46349	0.108075	5.31053	0.000487035	0.00763003	3.48779	AC011365.1
2.46152	1.74894	6.25998	0.00230033	0.0147247	3.04844	AC051619.5
2.46125	8.85126	6.42601	0.00151053	0.0121723	3.17265	HLA-DRA
2.46034	8.1796	6.16692	0.00194454	0.0136864	3.09857	HLA-DRB1
2.45802	8.22869	9.93347	0.000210502	0.00585305	3.70607	OAT
2.45236	6.21129	10.5508	2.28619e-06	0.00162923	4.72633	SULT1A2
2.45032	2.54212	8.00562	0.00116195	0.010786	3.24806	SLC19A3
2.44569	-0.189129	5.01432	0.00450134	0.0206869	2.84071	AL023581.2
2.44507	9.57907	8.75597	1.0685e-05	0.00244116	4.40283	IL32
2.44116	3.61958	5.04458	0.0040919	0.0195191	2.87099	GLTPD2
2.43401	1.60557	4.93133	0.00685317	0.0264554	2.7039	WNT3
2.42618	1.05303	4.63687	0.00825019	0.0294899	2.64166	SEMA6C
2.42118	1.39613	5.49227	0.00531072	0.0228054	2.78756	AC099661.1
2.42016	7.83071	10.4752	2.42816e-06	0.00162923	4.71407	ABCB1
2.4157	5.74477	7.90492	2.43503e-05	0.00275176	4.22074	DUSP5
2.40691	1.42392	4.50453	0.00727389	0.0274709	2.68404	AL359220.1
2.40591	1.16039	5.32646	0.00622593	0.0249912	2.73564	NAB2
2.40481	6.73455	9.89131	0.000226047	0.00585851	3.68797	SAT2
2.40309	0.387686	6.04649	0.000191303	0.00569941	3.73023	B3GALT2
2.40214	1.54039	4.50003	0.0089478	0.0310412	2.61404	LINC00654
2.40021	1.94048	5.59447	0.00740923	0.0277301	2.67787	ANKRD29
2.39073	4.91671	7.71083	2.96677e-05	0.00289728	4.176	ACAD11
2.38781	2.18513	7.47691	0.00156111	0.0123841	3.16308	ESPL1
2.38067	5.21186	6.9866	0.00246637	0.0152289	3.02744	CAPN13
2.37869	5.67217	9.04229	8.21668e-06	0.00220852	4.45946	GRAMD1B
2.3781	3.66407	5.73364	0.00569202	0.0237306	2.76501	C8G
2.37804	4.65086	7.47378	0.00150305	0.0121413	3.17409	ACSF2
2.36829	3.63942	8.26993	0.00125788	0.0111696	3.22542	ABCD1
2.35556	8.69703	7.39121	0.000686329	0.00861557	3.39498	CDHR5
2.35556	1.21113	6.65517	0.0021824	0.0143798	3.06422	SIGLEC12
2.3544	1.82328	5.69766	0.00526486	0.0227095	2.79037	AC025580.3
2.35397	4.69898	16.0258	9.01885e-05	0.00421947	3.91558	SEC22C
2.35329	2.60827	4.09885	0.00268131	0.0157407	3.00209	SIRPA
2.35025	7.30503	11.6534	0.000143419	0.00512662	3.8022	DPP4
2.34978	3.19965	6.31351	0.000138741	0.00504841	3.8104	PPP3CC
2.34678	4.73491	5.98976	0.00020506	0.00578665	3.7127	PLA2G12B
2.3446	2.71042	4.87067	0.000882692	0.00958032	3.32547	MANCR
2.34286	4.3476	4.27288	0.00207153	0.0140662	3.07978	UNC5CL
2.34214	0.674504	4.36336	0.0131104	0.039274	2.48076	LINC00705
2.33879	4.85321	7.20283	0.00236858	0.0149031	3.03964	ABHD6
2.33725	2.92315	15.5662	9.58879e-05	0.00429835	3.90077	LINC01277
2.33115	7.14264	4.76399	0.004873	0.0217092	2.81531	FBP1
2.33045	2.1793	4.93932	0.000802985	0.00919448	3.35176	LINC00294
2.32619	7.08237	8.17947	0.000513338	0.00786239	3.4737	PEPD
2.31369	0.183087	6.43154	0.00187762	0.0134622	3.10894	AC021613.3
2.30788	0.37039	5.66904	0.00213133	0.0142241	3.07129	AL355512.1
2.29932	-0.160075	4.04033	0.00292716	0.016499	2.97529	AC011337.1
2.2967	9.1076	8.20299	0.00052713	0.00792313	3.46658	GDA
2.29564	1.94113	6.71937	8.66073e-05	0.00419822	3.92534	AC116337.3
2.29425	6.01725	6.54676	0.000105566	0.00449411	3.87743	RASGEF1B
2.28606	1.87009	3.81861	0.00409865	0.0195223	2.87047	LINC00390
2.28377	1.49532	4.30614	0.00197282	0.0138147	3.09429	ST18
2.27981	0.116216	3.61616	0.00560525	0.0235608	2.77002	AC005280.2
2.27976	0.639599	6.46799	0.00572569	0.0238203	2.76309	IRF5
2.27655	2.45638	4.81694	0.00952497	0.0322311	2.59261	TRPC6
2.27582	1.74366	5.6415	0.000317013	0.00651517	3.60099	AC144652.1
2.27441	6.35131	9.19738	7.14717e-06	0.00217719	4.48926	INSIG1
2.27368	7.8572	8.77791	0.000391624	0.00708962	3.54566	MEP1A
2.27124	3.21549	5.83067	0.00281527	0.0161587	2.98722	CFLAR-AS1
2.26878	7.45068	7.85786	0.000597558	0.00829081	3.43272	CYBRD1
2.26753	5.28641	7.51832	0.00124139	0.0111149	3.2292	ACY3
2.26687	0.600987	4.12278	0.00258718	0.0155322	3.01295	CXXC4-AS1
2.26403	7.75221	6.46442	0.000116168	0.00472887	3.85407	GK
2.26114	9.11776	7.2373	0.00112584	0.0106235	3.25703	CD74
2.25641	0.932475	4.53894	0.00975693	0.0327012	2.58433	NRIR
2.25528	5.00099	6.08437	0.00401951	0.0193533	2.87663	MPP1
2.25162	3.71441	8.71686	0.000640282	0.00844276	3.41395	GAL3ST1
2.25111	3.99535	5.29438	0.000497538	0.00774149	3.48208	YPEL3
2.25024	3.76566	14.1827	0.000113524	0.00467688	3.85971	TTC36
2.24886	5.46609	8.17392	0.000922695	0.00975495	3.3131	RAB17
2.24356	5.70279	5.61503	0.00246368	0.0152198	3.02777	HLA-DQB1
2.23909	-0.0157297	4.35343	0.0114434	0.0359822	2.52886	PIPOX
2.23634	2.96442	7.42311	0.00152802	0.0122431	3.16931	FLVCR1-DT
2.23507	3.64119	16.9624	7.86471e-05	0.00408398	3.94849	DEPDC7
2.23327	4.65925	6.73655	0.00281821	0.016159	2.9869	STBD1
2.22656	0.435249	4.61964	0.00125499	0.0111638	3.22608	AC016888.1
2.21601	4.77183	5.50756	0.000376489	0.00703121	3.55604	NEURL1B
2.21423	3.31933	4.01953	0.00302019	0.0167775	2.96568	ZNF488
2.21323	0.552897	4.80289	0.00666774	0.0260626	2.713	AC087854.1
2.21315	4.74482	6.2764	0.00725779	0.0274476	2.68478	AL157786.1
2.20969	3.15186	5.04141	0.000698443	0.00868139	3.39019	SPAG5-AS1
2.20946	4.53418	6.63724	0.00116973	0.010786	3.24616	NLN
2.20392	7.39446	9.79467	0.000246381	0.00591106	3.66599	TMCC3
2.20377	0.591498	3.78302	0.0141821	0.0412844	2.45262	CLDN6
2.19	5.46342	13.0886	0.000295664	0.00636946	3.61907	CYP2J2
2.18608	5.34421	3.94481	0.0033812	0.0177993	2.93077	TMEM37
2.1837	0.435141	5.58227	0.00349827	0.0181096	2.92018	LINC01229
2.18091	1.23049	5.8517	0.00329437	0.0175239	2.93885	AL163953.1
2.17982	6.5471	4.19133	0.00233652	0.0147966	3.04375	TMEM236
2.17475	2.34729	7.88787	0.00155925	0.0123765	3.16342	KLKB1
2.17334	4.92282	5.75097	0.0044902	0.0206549	2.8415	HLA-DPA1
2.1692	4.52085	11.9309	0.00012353	0.00486194	3.83901	RUNDC3B
2.16327	7.7942	5.19537	0.00323367	0.0173627	2.94461	CLIC5
2.15656	1.33452	6.74678	0.00248186	0.0152289	3.02554	AC007614.1
2.14942	4.40697	4.1318	0.00255262	0.0154478	3.01703	SULT2B1
2.14759	3.34029	11.7122	0.000259785	0.00604088	3.65242	ACOX2
2.14384	1.42792	4.05779	0.0113487	0.0357933	2.53177	FRRS1L
2.14355	1.6724	3.1252	0.0122159	0.0375461	2.50585	AL162377.1
2.14187	0.160273	4.24864	0.0142299	0.0413839	2.45141	AC015908.3
2.13897	4.51593	5.34499	0.00494844	0.0219651	2.81037	AQP1
2.13867	3.54763	3.10359	0.0126489	0.0384204	2.4935	EDN2
2.13825	-0.0292867	5.78978	0.00362681	0.0184203	2.90892	DGCR6
2.13704	3.95817	4.08726	0.00272818	0.0158735	2.99681	SSUH2
2.1362	0.758109	7.27321	0.00231608	0.0147516	3.04639	JAG2
2.12673	5.87194	5.79825	0.00345559	0.0180071	2.92401	CIDEC
2.12645	-0.110978	4.27273	0.00207197	0.0140662	3.07972	TCF7L1
2.12507	4.02253	8.67347	0.000788953	0.00915747	3.35664	SLC22A4
2.11254	4.3387	9.67731	0.000398315	0.00714086	3.5412	TCP11L1
2.1109	1.57263	8.97589	0.000736964	0.00891642	3.37544	MAFTRR
2.1077	5.94833	11.6558	0.000357862	0.00687056	3.56935	SLC36A1
2.10746	2.34458	23.6885	1.91642e-05	0.00260101	4.27441	PALM
2.10742	6.98753	10.4888	0.000319294	0.00654243	3.59912	PCK2
2.10714	1.66636	2.87602	0.0182962	0.0485773	2.35957	OXER1
2.10701	3.28219	6.24902	0.000149809	0.00518266	3.79139	AC005280.1
2.10643	1.7585	4.14785	0.018422	0.0487978	2.35703	MT1A
2.10628	4.33429	11.5702	0.000232952	0.00585851	3.68031	MGAT3
2.10239	4.00616	8.57603	0.000898799	0.00967091	3.32043	SEC14L2
2.09727	1.05903	5.71961	0.00316461	0.0172076	2.95128	DNAJB7
2.09665	6.17329	10.7824	0.000139236	0.00504841	3.80952	CA3
2.0918	6.77653	8.12679	0.000444434	0.00742824	3.51219	CDC14A
2.08921	8.23226	5.13016	0.000619443	0.0083576	3.42296	HHLA2
2.08783	1.5189	4.37017	0.0135401	0.0401141	2.46924	LINC01558
2.08719	3.01021	6.47975	0.0025301	0.0153803	3.01972	APOM
2.08668	5.65682	14.0539	1.98382e-07	0.000547187	5.20085	AC127526.2
2.08613	0.240645	4.54701	0.00139188	0.0116768	3.19633	AL592430.1
2.08194	4.79257	5.47736	0.00321182	0.0172847	2.9467	MLXIPL
2.08149	1.55767	5.9491	0.00206069	0.0140397	3.08134	AC097512.1
2.06652	-0.244554	2.99857	0.0149912	0.0428659	2.43259	AC007126.1
2.0641	1.28339	6.50024	0.00280216	0.0160989	2.98865	AL691420.1
2.06376	6.28978	6.86313	0.00110655	0.0105531	3.26193	C1orf115
2.05709	2.89088	6.36249	0.00235493	0.0148637	3.04138	AC005083.1
2.05602	-0.100549	4.055	0.0141926	0.0412973	2.45235	MMP20
2.05486	1.05398	3.06799	0.0133975	0.0398379	2.47303	AL360181.1
2.04995	0.595208	4.7226	0.00589928	0.024219	2.75333	AP000944.1
2.04635	0.78434	4.35009	0.0120644	0.0372895	2.51025	AL589990.1
2.04278	7.34829	14.3013	4.78788e-05	0.0033831	4.06575	GPX4
2.04231	8.75693	8.42818	1.45594e-05	0.00252902	4.33525	ATF3
2.0386	6.80974	5.49394	0.00625495	0.0250637	2.73411	SLC1A1
2.03691	5.46303	6.97208	0.00567127	0.023688	2.76621	SEC16B
2.03022	7.79052	8.17397	1.86317e-05	0.00258062	4.28069	SCIN
2.02619	4.1	4.17949	0.0137652	0.0405529	2.46333	GABARAPL1
2.01864	2.17176	12.3486	0.00024553	0.00590772	3.66688	RMDN2-AS1
2.01783	1.71264	3.89025	0.0158877	0.044357	2.41148	PAQR7
2.0178	5.43867	5.94198	0.00133782	0.0114761	3.20774	AL139807.1
2.01359	6.92399	5.89971	0.000229155	0.00585851	3.6845	PLIN2
2.01294	5.13142	3.9066	0.0119924	0.0371301	2.51237	SMIM2-AS1
2.00895	4.9996	5.75086	0.0121128	0.0373632	2.50884	RAB8B
2.00629	4.2065	5.0296	0.00388952	0.0190692	2.88699	IFIT3
1.99876	1.70075	5.46732	0.0141186	0.0411608	2.45423	AC008403.3
1.99871	5.45916	4.00516	0.00308634	0.0169359	2.95901	TRHDE
1.99745	5.11577	11.8895	0.00015104	0.00518266	3.78935	ARG2
1.99357	-0.15705	15.759	7.27187e-05	0.00391613	3.96721	DDC-AS1
1.99149	4.71013	5.74574	0.000277783	0.00618157	3.63518	CRYBG2
1.98919	5.16623	6.53911	0.00249135	0.0152405	3.02439	OSR2
1.98523	0.0337296	6.27946	0.00268737	0.0157407	3.0014	AC007950.2
1.98263	4.24763	5.21531	0.00385581	0.0190059	2.88972	ABCG8
1.97691	8.60951	5.34466	0.00316994	0.0172162	2.95076	CDHR2
1.97457	1.12399	3.4177	0.00765572	0.0282101	2.66689	AC006483.2
1.97451	4.63512	7.30204	0.00116317	0.010786	3.24776	HMOX1
1.97414	2.68892	9.20724	7.08458e-06	0.00217719	4.49113	BMX
1.97055	0.915027	4.32155	0.00785399	0.0286615	2.65828	LINC01931
1.96272	0.493115	3.66886	0.00516401	0.0224828	2.79662	LNCSRLR
1.96012	1.81024	4.26051	0.0143818	0.0417038	2.44758	SCN9A
1.95874	1.53023	6.49201	0.00142117	0.0118212	3.19032	LINC01348
1.95724	2.98452	7.80138	0.000772116	0.00908231	3.3626	WWC3
1.95101	2.1915	4.32014	0.00193278	0.0136711	3.10037	AC074011.1
1.95055	3.21137	6.19583	0.00247823	0.0152289	3.02599	GDPD2
1.94802	6.54162	8.17366	1.86374e-05	0.00258062	4.28062	C2orf88
1.94706	4.28562	6.43269	0.00217006	0.0143637	3.06591	TONSL
1.94583	3.89627	4.21883	0.00224334	0.0145377	3.05597	AC119674.1
1.9451	2.26819	4.97812	0.0144593	0.041825	2.44564	LINC02777
1.94381	8.67674	7.03621	0.012532	0.0382179	2.4968	ACSL5
1.94369	1.15008	13.0124	0.000357099	0.00686551	3.56991	DEC1
1.94161	5.15906	12.1707	6.82657e-07	0.00114521	4.96623	SLC52A3
1.94105	3.80011	6.46379	0.000116253	0.00472887	3.8539	AKAP6
1.93994	3.23549	6.16898	0.00285867	0.0163006	2.98254	HCG27
1.93781	3.54056	5.59044	0.00524366	0.0226561	2.79167	SCAMP5
1.93752	3.94808	10.9563	0.000447194	0.00742853	3.51054	AC022613.1
1.93509	2.35165	6.37141	0.00244363	0.0151503	3.03024	KCP
1.93468	0.989013	4.18972	0.00988278	0.0329939	2.5799	AC009163.6
1.9343	-0.0727363	3.39832	0.00789428	0.0287347	2.65656	STK24-AS1
1.92996	5.42263	4.66836	0.0011713	0.010786	3.24578	MAST4
1.92573	5.01855	10.2731	0.000535688	0.00797308	3.46225	CYP2C9
1.92044	2.68386	4.97492	0.000764741	0.00905273	3.36525	ECM2
1.91185	2.04316	3.61569	0.00560935	0.0235651	2.76978	AC107021.1
1.91085	0.467644	3.68124	0.0050657	0.0221784	2.80283	AC025569.1
1.9095	6.08678	13.862	2.23396e-07	0.000547187	5.17873	BEND7
1.90643	3.58595	6.37027	0.00284427	0.0162659	2.98409	KAZALD1
1.90369	5.8693	4.84951	0.00461045	0.0209967	2.83306	SUGCT
1.90364	4.06856	9.31432	6.44208e-06	0.00215386	4.51134	CDIP1
1.90352	0.695607	4.07844	0.0141899	0.0412973	2.45242	ADIRF-AS1
1.9026	3.27082	6.47248	0.00304815	0.0168022	2.96284	TTLL6
1.90084	6.69768	8.59442	0.000650099	0.00846742	3.4098	HEBP1
1.89486	4.21952	5.68174	0.0003012	0.00636946	3.61427	BDKRB2
1.89258	6.24047	6.85306	0.00106439	0.0103599	3.27293	NEDD4
1.8914	5.62192	4.89977	0.000847921	0.00945116	3.33666	AC022217.3
1.89047	5.4417	9.72346	0.000194759	0.00574014	3.72572	AQP11
1.8904	3.19978	4.63755	0.0145631	0.042063	2.44307	AZIN1-AS1
1.88717	5.80287	8.41981	0.000546281	0.00799883	3.45697	SLC30A10
1.88665	6.7364	5.95514	0.00180823	0.0132744	3.12005	BNIP5
1.88306	0.508445	2.96759	0.015764	0.0441124	2.41433	ARL11
1.87902	1.20701	7.26738	0.00178242	0.0131574	3.12428	AL355612.1
1.87858	8.12702	8.27855	0.00100069	0.0100086	3.29033	CYB5A
1.87579	7.48269	10.5342	0.000136157	0.00501732	3.81505	ARL14
1.87146	5.26167	6.90229	7.04895e-05	0.00386508	3.97463	SLC35G1
1.86983	1.09273	4.04517	0.00290595	0.0164539	2.97752	VSIG10L
1.86826	3.49056	5.88099	0.000234539	0.00585851	3.67858	MELTF
1.86516	5.07009	9.16348	0.000521477	0.00789923	3.46947	MARC2
1.85898	7.59653	14.5652	0.000102131	0.00438873	3.88547	CYP2C18
1.8587	4.9482	9.51062	5.42441e-06	0.00199448	4.54767	HYI
1.8574	5.50707	9.09382	7.84296e-06	0.00218039	4.46943	RHOU
1.85737	2.65198	9.6433	0.000628846	0.00840178	3.41886	FAM27C
1.85536	5.98375	6.02476	0.00158516	0.0125097	3.15862	ESPN
1.85299	7.57539	10.1788	0.000280597	0.0062039	3.63258	DENND5B
1.85022	0.803187	4.79339	0.0052342	0.0226339	2.79226	AL157895.1
1.84704	4.13608	10.8735	0.000354552	0.00684361	3.57179	AC046134.2
1.84243	7.88792	2.96685	0.015783	0.0441538	2.4139	TM4SF20
1.84162	4.65578	19.9336	2.30481e-05	0.0027325	4.23311	SOWAHA
1.84092	2.26731	8.37625	0.000388246	0.00706782	3.54795	AP002813.1
1.84063	6.17456	6.8637	0.00165024	0.012732	3.14688	MFSD4B
1.83923	5.37181	8.42269	1.46362e-05	0.00252902	4.33409	LGALSL
1.83886	6.65577	7.81625	0.000673501	0.00852719	3.40015	PBLD
1.83718	4.70637	7.81878	2.6569e-05	0.00281015	4.20104	CIB2
1.8365	4.28259	4.10131	0.00947142	0.0321531	2.59455	TMEM25
1.83425	6.89387	4.86274	0.00393544	0.0191302	2.88329	PHLPP2
1.8318	0.896496	3.88189	0.0167731	0.0457927	2.39164	AC089985.1
1.83149	7.7457	9.02508	0.000407022	0.00716949	3.53549	MYO1A
1.82856	0.745866	4.10737	0.00264738	0.0156879	3.00597	AL139423.1
1.82539	0.462643	5.69712	0.00330704	0.0175605	2.93766	SEC23A-AS1
1.82446	9.40169	13.3326	0.000147478	0.0051572	3.79528	SI
1.82411	6.3557	7.28358	4.64563e-05	0.0033831	4.07278	CA13
1.82108	4.75746	5.56926	0.00395746	0.0191896	2.88153	LINC00910
1.81939	0.817482	5.01475	0.00429171	0.020065	2.85589	AC116366.2
1.81719	6.28183	9.35252	0.00531265	0.0228054	2.78744	SUCO
1.81539	8.9846	8.69826	0.000610995	0.0083151	3.42669	CYP3A5
1.81393	0.674656	2.8761	0.018294	0.0485773	2.35961	AC119396.1
1.81194	5.75148	8.11439	0.000593323	0.00826392	3.43465	TM6SF2
1.81118	3.72428	4.93194	0.000811172	0.00922518	3.34895	TAC3
1.8098	5.0023	17.4532	5.33581e-05	0.00356832	4.04041	ACSS1
1.80553	5.79904	13.414	0.000101798	0.00438822	3.88626	PRXL2A
1.80112	5.24098	5.54304	0.000359638	0.00687576	3.56806	NAAA
1.79842	8.88603	4.95565	0.00471187	0.0212331	2.8261	MALRD1
1.78952	7.28597	7.59926	0.00186693	0.0134421	3.11062	FAM3C
1.78545	3.10715	4.54985	0.007529	0.0279392	2.67249	TSNARE1
1.78402	1.04124	3.61795	0.00558963	0.0235183	2.77093	LINC01182
1.78378	6.1406	5.74368	0.00174261	0.0130372	3.13092	TESK2
1.78048	1.65988	7.09845	0.00188494	0.0134697	3.10779	AC012291.3
1.77804	6.95841	12.1793	0.000354961	0.00684361	3.57149	ENTPD7
1.77782	0.954758	3.8666	0.00380846	0.0189291	2.89361	AC016877.1
1.77658	6.73519	8.0992	0.000936384	0.00976287	3.30897	RESF1
1.77633	1.41478	3.41483	0.0170355	0.0463247	2.38594	SYT8
1.77592	6.48219	8.04675	0.000359306	0.00687576	3.5683	SEMA3B
1.77577	5.70918	5.43533	0.0041857	0.0197672	2.86382	DDX58
1.77386	2.8448	5.53159	0.00486324	0.0216868	2.81596	AL135924.2
1.77281	0.720095	3.66958	0.0152419	0.043267	2.42658	AL133215.2
1.77168	4.30581	7.35011	0.00143974	0.0118976	3.18656	INPP5J
1.77154	0.56085	2.98677	0.0152808	0.0433276	2.42565	AL157400.3
1.77075	5.60723	7.35205	0.000926335	0.00975495	3.31199	TMEM41A
1.76747	8.14214	11.8068	0.000194584	0.00574014	3.72595	AMN
1.76696	6.0541	3.52037	0.0161154	0.0447276	2.40629	AL121974.1
1.76357	7.14477	6.08815	0.000181841	0.00562681	3.74299	TNFRSF1A
1.76324	5.99257	3.65997	0.00523578	0.0226339	2.79216	PELI2
1.75968	3.39017	7.35004	0.00198948	0.0138455	3.0918	AL049779.4
1.75555	0.923945	3.02323	0.0144039	0.0417173	2.44703	DENND5B-AS1
1.75314	2.41593	5.07042	0.000671488	0.00852292	3.40096	AC023043.1
1.75305	1.41794	6.86931	7.31346e-05	0.00391613	3.96585	AL080317.1
1.75292	5.06545	4.83608	0.00092605	0.00975495	3.31208	AC021218.1
1.75105	2.62274	4.93591	0.00602488	0.0245042	2.74642	VAT1
1.74533	6.21054	7.38453	4.17129e-05	0.00328314	4.09778	TMEM220
1.74511	5.11413	4.92091	0.00875402	0.030667	2.62151	AC007952.4
1.74482	0.957939	6.97673	0.00318398	0.0172377	2.94939	AL133353.1
1.74362	6.35227	5.51836	0.000371269	0.00698915	3.55971	STK17B
1.743	3.30268	6.77924	0.00208924	0.014108	3.07724	NRL
1.74225	0.254926	2.87753	0.0182513	0.0484955	2.36048	NUCB1-AS1
1.74119	3.20064	5.42158	0.00494968	0.0219651	2.81029	AL117381.1
1.74102	7.27689	8.85262	0.000233207	0.00585851	3.68003	NEDD9
1.74019	5.32293	6.08719	0.00267619	0.015727	3.00267	EFNA1
1.73926	2.90603	3.97781	0.0156726	0.0439884	2.41645	FGF9
1.73489	1.24642	4.8028	0.00394526	0.0191497	2.88251	TMEM86B
1.73451	8.37434	8.44347	0.000669116	0.00850069	3.40193	DGAT1
1.73424	5.30735	6.5469	0.00136119	0.0115609	3.20276	CYP27A1
1.7338	0.345855	5.53877	0.00265543	0.0156879	3.00504	ADHFE1
1.73225	3.31473	7.86462	2.53619e-05	0.00275922	4.21155	TEAD4
1.73112	2.99027	3.53482	0.00636561	0.0253428	2.72833	TCP11L2
1.72976	0.482847	3.56043	0.0155778	0.0437764	2.41866	DRD4
1.72929	3.56752	4.62159	0.00854692	0.030204	2.62966	PATL2
1.7265	8.04021	10.7276	0.000222662	0.00585851	3.69181	PTGR1
1.72381	0.261348	3.14071	0.0119144	0.0370078	2.51467	AL078590.2
1.72306	2.49274	8.12289	0.000983339	0.00991147	3.29525	AC127526.1
1.72122	7.13306	7.36237	0.00231084	0.0147516	3.04707	ESRRG
1.72119	1.12792	4.37868	0.00177452	0.0131345	3.12558	U91328.1
1.72063	0.0932225	3.99843	0.0154345	0.0435517	2.42202	LINC02640
1.71735	4.39715	4.13354	0.0126175	0.038376	2.49439	GABRE
1.71693	1.99305	4.34034	0.00187655	0.0134622	3.10911	AL080317.2
1.71573	5.7325	7.50767	0.000584606	0.00821647	3.43866	ACADM
1.71572	2.63205	6.63742	0.0011309	0.0106484	3.25576	PRSS36
1.71262	5.46136	11.8474	0.000218072	0.00585851	3.6971	CHRNA7
1.71154	7.0918	9.95588	3.71233e-06	0.00162923	4.62687	DHRS7
1.71097	3.24846	11.9526	0.000287864	0.00630358	3.62598	AC129803.1
1.71011	1.92305	17.4837	1.60096e-05	0.00252902	4.31432	LINC01031
1.70826	0.307735	3.69458	0.0164494	0.0452165	2.39879	SLC5A2
1.70643	3.38845	6.12005	0.00354078	0.0181923	2.91642	BX284613.2
1.70235	4.60132	5.28953	0.00748525	0.0278699	2.67445	SLC2A9
1.70197	3.93963	8.10797	1.98834e-05	0.00264581	4.2662	USP2
1.69995	5.74538	7.76195	0.00129198	0.0113271	3.21775	SLC51A
1.69837	5.11109	8.98617	0.000659787	0.00846742	3.40577	SLC22A5
1.69753	4.34773	5.1048	0.00454757	0.0208001	2.83745	FMO4
1.69747	3.88254	4.25202	0.00213611	0.0142283	3.07063	PBXIP1
1.69747	4.84276	7.41986	0.0010032	0.0100086	3.28963	STON2
1.6943	3.72897	3.60566	0.00569773	0.0237472	2.76469	ENPP1
1.69164	4.62751	3.63842	0.017875	0.0477781	2.3682	SESN3
1.69119	5.54361	3.76056	0.00448113	0.0206479	2.84214	SMPDL3A
1.69116	-0.039983	4.54122	0.00140346	0.0117452	3.19394	ZNF252P-AS1
1.69056	1.3463	4.03571	0.0163002	0.0449674	2.40212	AL662844.4
1.68625	1.93691	6.48673	0.00247118	0.0152289	3.02685	AC008731.1
1.68382	5.6217	6.107	0.00183061	0.0133266	3.11642	HLA-DMA
1.68315	3.27245	8.13199	0.00125471	0.0111638	3.22614	AGAP9
1.68112	4.32028	4.21903	0.00224266	0.0145377	3.05606	NLRP6
1.6804	7.30437	4.55243	0.00734539	0.0275747	2.68077	FRMD3
1.67775	6.39326	5.77533	0.00262218	0.0156383	3.00887	AC007364.1
1.67636	5.73258	6.11433	0.00232379	0.0147679	3.04539	SAMD4A
1.67534	2.90378	5.75611	0.00537948	0.0229797	2.78339	FZD7
1.67439	1.56449	3.58531	0.00588172	0.0241614	2.7543	WIPF3
1.67426	7.60711	8.08775	0.000618554	0.0083576	3.42335	MUC3A
1.67331	1.46023	4.61821	0.0121645	0.0374553	2.50734	AC009097.1
1.67171	4.7711	11.8007	0.000306343	0.00640144	3.60988	IYD
1.66999	1.95692	4.74758	0.00727851	0.0274783	2.68383	LINC00324
1.66728	4.41539	6.34085	0.000134321	0.00501567	3.8184	TMEM220-AS1
1.66074	7.82239	7.06141	0.000903054	0.00969386	3.31911	SMURF2
1.66067	1.0904	3.08428	0.0130494	0.0391682	2.48242	HIST1H4B
1.65807	1.71363	5.36498	0.00410915	0.0195381	2.86966	AC013287.1
1.65794	6.49875	5.5669	0.000348767	0.00681039	3.57609	PDK4
1.65491	4.92931	3.58819	0.0176142	0.0473141	2.37363	URAD
1.6513	3.92025	3.87028	0.00378714	0.0188436	2.89537	TLR3
1.64753	1.9765	4.64025	0.00536558	0.0229346	2.78422	SPON1-AS1
1.64714	0.277796	3.68513	0.00503524	0.0221483	2.80477	SLIT3
1.6423	0.177862	2.85496	0.0189355	0.0496115	2.3468	THRB-AS1
1.63751	3.33427	12.2175	0.000231026	0.00585851	3.68242	GATA6-AS1
1.63704	6.25585	4.3734	0.00178822	0.013179	3.12332	SGK1
1.63603	5.56107	7.10705	5.62347e-05	0.00359394	4.02808	APOBEC1
1.63288	5.84709	5.55143	0.000355772	0.00684962	3.57089	SMAD7
1.63103	6.52667	3.16101	0.0115314	0.0361308	2.52617	TRANK1
1.63053	3.7199	4.96352	0.000776769	0.0091086	3.36094	CPNE2
1.6279	0.822738	3.27009	0.00968136	0.0325355	2.58701	LRRC9
1.62676	4.73946	2.96164	0.015917	0.0443765	2.41081	GALNT6
1.62667	6.45014	4.83846	0.000922995	0.00975495	3.313	MATN2
1.62651	5.30696	6.54076	0.00105206	0.0102865	3.27622	SYNPO
1.6254	1.05637	4.84515	0.0053508	0.0229066	2.78512	AL035530.2
1.61979	4.12356	14.2136	0.000235488	0.00585858	3.67755	DDHD2
1.61801	3.32869	5.86057	0.00271437	0.0158334	2.99836	MYOM3
1.61799	5.04019	7.65154	3.15367e-05	0.00300212	4.16208	SLC30A4
1.61602	5.45401	8.41618	1.47279e-05	0.00252902	4.33272	PDLIM2
1.61331	1.35928	4.23369	0.00219463	0.0144283	3.06254	AC011773.3
1.6099	4.97635	5.27863	0.00306583	0.0168686	2.96106	KAT2B
1.60897	4.69391	7.31339	0.00165037	0.012732	3.14686	C19orf12
1.60687	1.60379	3.89577	0.0154375	0.0435517	2.42195	ZFX-AS1
1.60657	1.71803	4.02686	0.00298706	0.0166789	2.96907	SDR42E2
1.60504	6.43055	9.37549	0.000365954	0.00692887	3.56349	EMB
1.60445	1.78054	8.33084	0.000664644	0.00846742	3.40376	AFDN-DT
1.60367	6.96378	7.72015	2.93852e-05	0.00289728	4.17818	NPC1
1.60301	7.57525	8.95462	8.89839e-06	0.00225887	4.44234	LPGAT1
1.60208	4.76324	4.12802	0.00256705	0.0154814	3.01532	ACHE
1.60198	1.6847	5.16516	0.00604028	0.0245406	2.74559	RTCA-AS1
1.59952	6.56454	5.18183	0.00320568	0.0172847	2.94729	EPSTI1
1.59951	6.75474	9.62849	0.000300697	0.00636946	3.6147	ACY1
1.59794	3.03436	7.81166	0.000786467	0.00914684	3.35751	AC008892.1
1.59777	1.14159	3.45573	0.00720917	0.0273597	2.68702	AC112907.3
1.59705	5.0643	8.80977	0.000698779	0.00868139	3.39006	ING2
1.59688	0.831293	3.85353	0.0137616	0.0405511	2.46343	GRIK1
1.5965	4.09897	6.30828	0.00198656	0.0138443	3.09223	AC093535.1
1.59409	4.81309	4.40341	0.00171189	0.0129578	3.13614	MYLK
1.5927	0.553469	3.90024	0.0143197	0.0415789	2.44914	RHBDL1
1.59192	5.8403	3.93084	0.00345366	0.0180071	2.92418	GBP2
1.59172	7.99266	5.3689	0.00319256	0.017251	2.94856	MYO15B
1.59098	0.194193	3.32316	0.00889537	0.0309487	2.61605	RFX4
1.59089	8.72058	5.25331	0.00052538	0.00791418	3.46747	MUC17
1.58995	0.35238	4.83527	0.00748263	0.0278699	2.67456	AC002306.1
1.58984	0.506405	3.96463	0.0153602	0.0434804	2.42377	MYOM2
1.58932	7.492	11.196	1.38695e-06	0.00126446	4.82687	TOR1AIP2
1.58893	6.30554	26.511	1.23263e-05	0.00252902	4.37174	SCAPER
1.5888	1.53793	5.23224	0.00573562	0.023841	2.76253	AL121574.1
1.58814	3.56512	4.58809	0.00975467	0.0327012	2.58441	NR1D1
1.5836	2.90783	5.07754	0.0063593	0.0253264	2.72866	RAB29
1.58011	7.19206	11.6362	0.000139605	0.00504841	3.80887	FAM13A
1.57849	2.86384	4.83826	0.00664928	0.0260424	2.71392	PFN2
1.57717	2.88565	3.60954	0.00566338	0.023688	2.76666	CALCOCO1
1.57628	3.73988	14.7145	0.000145372	0.00512662	3.79885	TUBAL3
1.57513	0.819752	5.66824	0.011019	0.0351602	2.5421	AP005059.2
1.57411	6.93562	9.28284	6.62406e-06	0.00216197	4.50542	MAN1A1
1.57337	0.596705	3.34125	0.00864304	0.0304025	2.62586	HECW2
1.57226	6.53292	3.42432	0.00757595	0.0280603	2.67041	MT1H
1.57203	6.52356	13.9073	5.43479e-05	0.00359394	4.0361	SLC39A5
1.57159	2.22563	3.73554	0.00465748	0.0211127	2.82982	KLHDC1
1.57153	6.19702	12.6076	8.08478e-05	0.00412383	3.94187	EEPD1
1.57	2.72538	6.41239	0.00289669	0.0164407	2.97849	SHF
1.56916	7.5773	7.76537	0.000624988	0.00839935	3.42053	TDP2
1.56787	3.56469	2.91765	0.0170971	0.0464646	2.38461	LRP4
1.5653	1.77768	4.4962	0.00979056	0.0327739	2.58314	DLL4
1.56318	2.12862	8.84927	0.000877458	0.00956897	3.32713	ENO3
1.56279	1.01106	6.7443	0.00306658	0.0168686	2.96098	ACKR2
1.56091	2.4793	5.05427	0.00535233	0.0229066	2.78503	B4GALT4-AS1
1.56077	7.26535	5.41823	0.00431144	0.0201065	2.85443	DPYD
1.55998	6.88791	3.93713	0.0112466	0.0355992	2.53494	TMEM176A
1.55693	7.01449	5.98843	0.000205395	0.00578665	3.71229	TIAM2
1.55656	5.27189	5.43666	0.00315628	0.0171824	2.95209	C1QTNF12
1.55626	2.6942	6.31623	0.00304993	0.016804	2.96266	AADACL2-AS1
1.55547	5.6537	3.85652	0.00386757	0.0190179	2.88877	GBP1
1.55457	5.13435	16.1003	6.09212e-05	0.00360833	4.00921	PDK3
1.55419	6.74259	6.0271	0.000195889	0.00574014	3.72426	SLC51B
1.5496	7.09772	10.3186	0.000213899	0.00585851	3.70201	RALGPS1
1.54712	1.57224	13.4623	0.000190066	0.00569941	3.73187	ACOT2
1.54289	5.41807	8.1403	0.000472822	0.00754401	3.4957	RMDN3
1.54166	1.75628	3.98361	0.00318837	0.0172479	2.94897	MAST4-AS1
1.54016	7.15194	6.2026	0.00190732	0.013561	3.1043	BTNL3
1.53858	6.07079	5.97648	0.00151808	0.0121909	3.1712	MARCH8
1.5363	1.78292	5.72559	0.00334492	0.0176682	2.93412	CPEB2-DT
1.53551	7.2696	3.82933	0.00403189	0.0193655	2.87566	TNFSF10
1.53489	2.07022	5.71089	0.00228568	0.0146923	3.05036	EML6
1.53399	2.22558	5.98398	0.00391938	0.0190807	2.88458	DPYD-AS1
1.53024	7.07473	12.5552	8.89614e-05	0.00421626	3.91888	CNDP2
1.52794	6.49065	22.3567	4.04264e-05	0.00324073	4.10503	TULP4
1.52768	6.3328	15.8816	0.00016946	0.00549424	3.76067	CCSER2
1.52673	6.87449	4.12264	0.0099934	0.0332079	2.57606	PLAAT4
1.52592	0.999698	4.83788	0.000923743	0.00975495	3.31278	PXT1
1.52576	4.68136	10.5864	0.000404623	0.00716794	3.53705	IDNK
1.52494	6.22143	5.28391	0.00338958	0.0178229	2.93	SLC4A7
1.5238	7.05465	5.82701	0.00211531	0.0141932	3.07355	NABP1
1.52302	4.4022	7.76098	0.000881446	0.00957438	3.32586	PDXP
1.52208	6.96795	4.42742	0.00165333	0.0127397	3.14633	LINC01133
1.52148	0.0747067	4.78007	0.00550985	0.0233027	2.77561	AP003469.2
1.51924	6.25187	8.30571	1.63841e-05	0.00252902	4.30921	PLOD2
1.51728	7.98851	13.9844	0.000134916	0.00501567	3.81731	GLS
1.51646	4.1593	4.71042	0.00800293	0.0289412	2.65195	CNGA1
1.51537	6.54425	7.34506	4.35011e-05	0.00328314	4.08805	RRAS2
1.51314	5.79475	7.88884	2.47485e-05	0.00275176	4.21708	MB21D2
1.51027	6.53046	8.79439	0.00299709	0.0167072	2.96804	SELENOI
1.50659	2.59583	3.54004	0.00631374	0.0251961	2.73103	CASTOR2
1.50627	8.44669	7.08184	5.78057e-05	0.00360182	4.02159	ERBIN
1.506	7.95208	12.4523	6.84072e-05	0.00380426	3.98176	EPB41L3
1.5059	5.5425	12.6033	0.000299969	0.00636946	3.61533	LGMN
1.5054	0.636216	3.87925	0.00373567	0.0186787	2.89966	AC007533.1
1.5027	6.4527	9.87607	0.000244501	0.00590772	3.66795	SLC46A3
1.50099	8.10134	3.62702	0.00551118	0.0233027	2.77553	MXD1
1.49788	3.36831	5.00929	0.00414021	0.0196585	2.86728	NAGS
1.49787	3.3366	25.1485	1.41572e-05	0.00252902	4.34141	ACBD4
1.49573	5.02807	4.35272	0.00184294	0.0133808	3.11444	GOLT1A
1.49445	6.87772	5.32221	0.00327395	0.0174832	2.94077	ABCA5
1.49244	3.3342	6.73849	0.00199779	0.0138732	3.09056	KCTD7
1.49162	0.224503	4.45943	0.00896046	0.0310412	2.61356	AC104964.3
1.48527	1.49806	4.43009	0.00164694	0.012732	3.14746	MACC1-AS1
1.4836	2.74833	3.94329	0.0133107	0.0396227	2.47535	HDAC5
1.48205	7.94785	8.48038	0.00100103	0.0100086	3.29024	CBR1
1.48203	0.262507	6.81992	0.00346625	0.0180347	2.92305	AC016957.2
1.48163	4.98745	10.1718	0.000336309	0.00669103	3.5856	OSGIN1
1.48019	1.14625	4.82531	0.00730157	0.0274989	2.68277	AL161669.1
1.47954	1.65595	4.94422	0.00784629	0.0286437	2.65861	AC114760.2
1.47873	6.38964	11.1204	0.000330923	0.00666122	3.58981	SULT1A1
1.47749	2.27051	6.7527	0.00193192	0.0136711	3.1005	AL139022.1
1.47724	7.46213	9.9526	0.000299019	0.00636946	3.61615	GLRX
1.47705	5.25842	6.89097	7.13856e-05	0.00388315	3.97162	SLC12A6
1.47525	0.725379	5.11738	0.00685106	0.0264548	2.704	AL121601.1
1.47482	1.65502	3.94285	0.0162336	0.0448922	2.40362	CDK20
1.4748	6.64858	17.2634	9.52833e-05	0.00429835	3.9023	NBAS
1.4747	4.42854	2.95659	0.0160481	0.044613	2.40782	MPP6
1.47276	2.84167	5.79754	0.00315493	0.0171823	2.95223	ZNF212
1.47219	5.48832	5.82415	0.00248661	0.0152308	3.02497	RMDN2
1.4714	6.9827	4.73182	0.00107116	0.0103722	3.27114	BTNL8
1.47108	3.50337	6.37435	0.00172877	0.0130081	3.13326	LINC00886
1.46882	1.08175	7.0664	0.00171042	0.0129538	3.13639	USP12-AS1
1.46831	3.65329	9.05032	0.000925774	0.00975495	3.31216	SLC25A15
1.46772	0.532278	4.05236	0.00287474	0.0163786	2.98082	AC083880.1
1.46753	0.619066	3.78485	0.0180159	0.048047	2.36529	AC007389.1
1.46722	5.89727	6.25094	0.00247678	0.0152289	3.02616	GPD1
1.46565	2.88028	10.4511	0.000545971	0.00799883	3.45713	AP000919.2
1.46547	1.81474	6.85959	0.00342318	0.0179171	2.92694	HEATR4
1.46506	1.87234	4.40205	0.0159718	0.0444731	2.40956	AP000919.3
1.4613	2.2351	4.33059	0.0132395	0.0395093	2.47726	GASAL1
1.46127	3.45009	3.17151	0.0113385	0.0357799	2.53209	AC096751.2
1.46002	0.797613	4.475	0.00154349	0.0123084	3.16638	AL078600.1
1.45986	3.88365	10.1368	0.000339734	0.00672181	3.58295	HNF1A
1.45763	6.08349	3.68043	0.017377	0.0468988	2.37863	SEMA5A
1.45663	3.19467	5.86557	0.0029048	0.0164539	2.97764	HYKK
1.45587	4.59185	5.26124	0.000519877	0.007892	3.4703	TSHZ1
1.45554	1.29211	3.97054	0.0128976	0.0388742	2.48659	AC034139.1
1.45326	7.68768	4.6307	0.00544649	0.0231779	2.77937	AOC1
1.45286	2.67149	5.87302	0.00353848	0.0181923	2.91662	FN3K
1.4528	1.36847	4.44296	0.0107419	0.0345949	2.55099	SIK1B
1.4525	5.67274	4.15892	0.00245163	0.0151793	3.02925	DLC1
1.45225	9.22819	5.9677	0.00165048	0.012732	3.14684	PLS1
1.45033	3.20712	5.87952	0.000234968	0.00585851	3.67811	SREBF2-AS1
1.45022	2.61876	10.6408	0.00042923	0.00734567	3.52143	CNFN
1.44727	4.23357	8.7745	0.000901291	0.00968252	3.31965	CELA3B
1.44698	4.48236	3.49032	0.0173181	0.0468146	2.37988	ABCA10
1.44455	4.85607	14.0363	0.000119308	0.00474641	3.84754	IFNLR1
1.44327	10.632	5.16738	0.000589228	0.00825414	3.43652	ANPEP
1.44248	6.40769	6.63528	9.53327e-05	0.00429835	3.90217	SNRK
1.4415	1.32948	6.37825	0.00290003	0.0164407	2.97814	BEGAIN
1.44142	7.3956	4.94764	0.00454648	0.0208001	2.83752	XRN1
1.44092	3.78494	4.61653	0.00656821	0.0258732	2.71798	FAM20C
1.43993	6.02127	8.27358	0.000919771	0.00975495	3.31398	MSMO1
1.4394	5.71401	5.02609	0.00503827	0.0221503	2.80458	MT1F
1.43732	0.900104	4.70166	0.00688846	0.0265692	2.70219	KAZN-AS1
1.43536	3.81924	4.72134	0.00890968	0.0309827	2.6155	N4BP2L1
1.43499	4.17544	13.8504	0.000177402	0.00556483	3.7492	NDST1
1.43497	1.76558	11.7839	0.000370615	0.00698816	3.56017	AP005059.1
1.43219	0.516545	4.8696	0.00725325	0.0274476	2.68499	AC087741.1
1.43141	2.49903	6.7516	0.00249487	0.0152405	3.02396	KIF12
1.42992	4.53824	4.19683	0.00231755	0.0147516	3.0462	CBWD5
1.42963	7.3215	9.70949	0.00391804	0.0190807	2.88469	MIA2
1.42953	2.24165	3.79941	0.0188316	0.0494652	2.34885	CELA3A
1.42953	6.62853	5.05293	0.00460515	0.0209967	2.83343	ISG15
1.42794	6.24163	6.2468	0.000150207	0.00518266	3.79073	C11orf49
1.42753	6.94715	5.75957	0.00299449	0.0167067	2.9683	ABTB2
1.42703	4.63246	24.1541	1.65672e-05	0.00252902	4.30675	BPHL
1.42623	3.40345	5.12502	0.00549389	0.0232735	2.77655	LRRC75B
1.42342	2.91293	4.32577	0.00976043	0.032705	2.5842	GDPD1
1.42192	2.55383	8.38854	0.00135967	0.0115609	3.20308	ZNF483
1.41931	3.71725	5.86545	0.00420789	0.0198105	2.86214	AC116362.1
1.41747	1.63189	3.07384	0.0132714	0.0395403	2.4764	LINC01134
1.41733	2.36887	7.61909	0.00158902	0.0125329	3.15792	TPPP
1.41719	0.249786	3.68137	0.00506468	0.0221784	2.80289	AL160006.1
1.41537	6.42672	5.86519	0.00256611	0.0154814	3.01543	MIR194-2HG
1.41325	6.62155	6.43989	0.00154168	0.0123083	3.16672	SLC6A20
1.41269	2.27784	4.84793	0.00770265	0.0283153	2.66483	CHST6
1.41192	7.45801	10.6932	0.000408812	0.00718462	3.53433	PTPRD
1.40985	3.86931	7.43206	0.00111453	0.0105683	3.2599	PDK2
1.40924	3.85125	7.39425	0.00185254	0.0134052	3.11291	AC092142.1
1.40872	5.41773	9.0481	0.000401102	0.00716794	3.53936	TLDC2
1.40865	1.63661	5.73096	0.00465633	0.0211127	2.82989	AL158801.2
1.40673	6.44891	9.98678	0.000132188	0.0050056	3.82235	CNKSR3
1.40668	6.61809	13.7093	0.000269808	0.00613354	3.64269	ARHGAP18
1.40458	6.41543	5.419	0.00734127	0.0275747	2.68095	ANO6
1.40398	6.01852	4.42539	0.00165819	0.0127425	3.14547	FMO5
1.40283	3.71487	11.05	0.000280455	0.0062039	3.63272	GPANK1
1.40147	2.24333	4.76028	0.0056319	0.0236381	2.76848	AC090517.5
1.40065	6.7811	5.05883	0.000682125	0.0085808	3.39666	NPNT
1.40064	6.10678	3.77908	0.00435515	0.0202443	2.85122	TBX3
1.40009	5.73562	5.51066	0.0067153	0.0261954	2.71064	GADD45B
1.39938	5.46343	6.20104	0.00272254	0.0158609	2.99744	CPEB3
1.39681	5.21986	6.81462	0.00174391	0.0130372	3.1307	SLC37A4
1.39663	3.12764	4.29471	0.0139212	0.0408524	2.45929	Z93241.1
1.3957	2.57483	4.4159	0.00730109	0.0274989	2.68279	GLRA4
1.39479	6.14595	5.46522	0.00039772	0.00714086	3.54159	SUSD6
1.39468	4.5308	3.51402	0.00657697	0.0258781	2.71754	VAMP5
1.39349	6.43961	9.91826	0.000310644	0.00642278	3.60626	MOGAT2
1.39022	7.56316	5.01159	0.00072738	0.0088714	3.37905	DUSP1
1.3877	5.79175	5.8309	0.000249637	0.00591106	3.66263	TTC7A
1.38761	3.16824	4.93126	0.0046908	0.0211973	2.82753	LINC01090
1.38673	3.97701	4.73851	0.00106115	0.0103494	3.27379	AC072028.1
1.38669	1.21608	3.17433	0.0112872	0.0356755	2.53368	RSKR
1.38661	3.91465	4.70958	0.00110516	0.0105531	3.26229	CTSO
1.38332	0.807557	2.90128	0.0175588	0.0472596	2.37479	ANGPTL2
1.37996	5.04424	3.37517	0.00818956	0.0293573	2.64415	BMP2
1.37985	6.3107	5.09269	0.00365242	0.018475	2.90672	SLC39A4
1.3795	7.09302	12.4999	0.000444529	0.00742824	3.51213	ACOX1
1.37937	5.88557	5.05848	0.00428125	0.0200308	2.85666	DDC
1.37773	6.02255	6.71561	8.69779e-05	0.00419822	3.92431	PLEKHG6
1.37747	4.16594	5.33862	0.00407966	0.0195038	2.87194	C9orf40
1.37663	6.00746	5.71007	0.000290579	0.00632947	3.62356	BLNK
1.37629	1.74707	4.21796	0.00989379	0.033006	2.57952	LSMEM2
1.37597	3.34525	3.215	0.0105738	0.0342661	2.55648	PPP1R3B
1.37527	7.89168	5.63417	0.000319991	0.00654691	3.59855	ZFP36
1.37338	5.77964	11.2156	0.000240697	0.00588141	3.67196	KCNK5
1.37236	6.76946	9.44588	5.739e-06	0.00201718	4.53578	BACH1
1.37121	7.08613	4.43976	0.00162405	0.0126696	3.15155	BTG2
1.37004	2.99798	3.68863	0.0174656	0.047074	2.37676	SORCS2
1.36975	7.15144	7.61888	0.0100178	0.0332424	2.57521	SLC41A2
1.36773	5.14372	5.28599	0.000503096	0.00776627	3.4791	PTPRB
1.36772	7.28857	11.0575	0.000229894	0.00585851	3.68368	HMGCS1
1.36689	5.45909	4.16765	0.00879999	0.0307573	2.61973	ZER1
1.36504	1.55305	7.06393	0.00124899	0.0111539	3.22745	SAP25
1.36488	5.37043	6.76361	0.000930954	0.00975495	3.3106	RGL1
1.36259	4.57212	5.76036	0.00568529	0.0237242	2.7654	SPTLC3
1.36018	4.94713	5.83284	0.000249032	0.00591106	3.66325	AL356124.1
1.35958	0.194567	3.45655	0.00719989	0.0273548	2.68745	ACSS3
1.35892	7.79913	5.99895	0.000202761	0.00578095	3.71555	KIAA1211
1.35891	1.95982	3.61043	0.0176168	0.0473141	2.37358	MOCS1
1.35824	7.01545	6.51228	0.000109871	0.00459806	3.86769	REEP3
1.35795	4.57342	3.85349	0.00388551	0.0190692	2.88731	PRKCH
1.35747	4.9708	11.9537	4.77772e-05	0.0033831	4.06624	MTMR4
1.35654	2.29754	5.70649	0.00448948	0.0206549	2.84155	AC009163.1
1.35441	5.3073	5.16083	0.00384132	0.019002	2.89091	NQO2
1.35147	1.90747	4.15492	0.0133888	0.0398293	2.47326	CNTFR
1.35106	7.01089	4.94949	0.00079186	0.00916556	3.35562	OPTN
1.3503	1.60647	3.04366	0.0139351	0.0408524	2.45893	SLC26A11
1.35002	4.68322	6.28171	0.00120823	0.0109632	3.23693	LIN52
1.34972	6.29682	13.0643	0.00013089	0.00499732	3.82478	PGRMC2
1.34941	7.25269	10.3118	0.000444747	0.00742824	3.512	GRAMD2B
1.34902	3.66432	5.83496	0.0036588	0.0184908	2.90617	SLC23A3
1.34396	7.12327	10.5759	0.000276091	0.00618157	3.63676	CEP350
1.34365	4.48811	4.84991	0.00599242	0.0244476	2.7482	SLC6A6
1.34253	0.682704	8.15948	0.00129235	0.0113271	3.21767	AL645933.2
1.34208	5.37555	5.43249	0.00041502	0.00726577	3.53034	CREBRF
1.34181	5.42134	3.82736	0.00404407	0.0193968	2.8747	PHYHIPL
1.34165	6.19461	4.05903	0.0130438	0.0391618	2.48257	TYMP
1.34016	7.96291	5.72552	0.00386774	0.0190179	2.88875	TMEM117
1.33975	5.88663	3.76879	0.0164748	0.0452272	2.39822	VEGFA
1.33952	5.94179	5.96953	0.00386112	0.0190179	2.88929	CYP2C19
1.33582	2.38259	4.80385	0.00745689	0.0278298	2.67572	ZNF341-AS1
1.32927	2.80108	7.23245	0.00204337	0.0140127	3.08385	TEF
1.32905	3.35229	6.17996	0.00317263	0.0172162	2.9505	RORC
1.3272	1.34655	4.13829	0.00252805	0.0153803	3.01996	LRRC7
1.32682	1.87292	5.62287	0.00628048	0.0251293	2.73277	COL16A1
1.3245	0.39574	3.88558	0.00369978	0.0186116	2.90269	LINC02422
1.32274	2.95008	4.52276	0.0100569	0.0333014	2.57387	PHF1
1.32149	8.06114	7.27481	0.00225761	0.0146049	3.05407	VIL1
1.32148	5.58005	6.60546	0.00177979	0.0131497	3.12471	BDH2
1.32142	4.37575	5.89219	0.000231302	0.00585851	3.68212	CRY2
1.32041	3.9602	6.96372	0.00173032	0.0130081	3.133	TRPV1
1.32037	5.70893	5.82321	0.00204398	0.0140127	3.08377	HNF4A-AS1
1.31956	3.72915	3.70184	0.0188234	0.0494596	2.34901	AL021155.5
1.31925	6.1283	5.39741	0.00459911	0.0209939	2.83385	TICAM1
1.31853	1.14548	4.37667	0.00177971	0.0131497	3.12473	SNTA1
1.3181	4.4613	4.33444	0.00907032	0.0312952	2.60939	LINC02542
1.31561	1.30211	3.68616	0.0152166	0.0432357	2.42718	IL11RA
1.31453	2.17897	6.67015	0.00133121	0.0114697	3.20916	CASTOR3
1.31431	0.435357	2.96044	0.0159482	0.0444435	2.4101	RECK
1.31203	0.576281	5.14961	0.00619703	0.0249375	2.73717	TTBK1
1.30988	1.25592	2.99087	0.0151796	0.0431696	2.42807	ZNF441
1.30963	2.57466	4.59199	0.00130532	0.0113691	3.21481	FOXO4
1.30928	4.48404	9.22594	6.96749e-06	0.00217719	4.49468	TMEM82
1.30865	5.96751	5.1938	0.000568752	0.00810871	3.44609	TBC1D32
1.30857	5.29684	22.1164	2.2942e-05	0.0027325	4.23415	PLA2R1
1.30815	7.18162	8.4268	1.45788e-05	0.00252902	4.33496	A1CF
1.30809	1.00281	3.63444	0.00544784	0.0231779	2.77929	AP001269.4
1.30712	4.6177	4.09185	0.00270954	0.0158219	2.9989	DAB2
1.307	5.85829	9.88591	0.000659034	0.00846742	3.40608	HPS5
1.30641	3.21796	4.94011	0.000802113	0.00919448	3.35206	CBWD3
1.30231	1.89784	3.64682	0.00534388	0.0228847	2.78554	AL022724.3
1.30213	5.34713	5.09047	0.000653515	0.00846742	3.40837	PUS10
1.30099	6.49395	4.60147	0.00128783	0.011314	3.21868	TENT5A
1.3007	4.67094	7.40144	0.000768507	0.00907381	3.3639	DISP1
1.30068	3.74526	11.4676	0.00248301	0.015229	3.0254	SLC25A45
1.30042	2.01603	6.28391	0.0030453	0.0168022	2.96313	TAGLN
1.2992	5.43083	9.81454	0.000417242	0.00727878	3.52893	RBKS
1.29823	3.07964	11.0136	0.000351094	0.00683616	3.57435	PHF7
1.2968	4.7457	24.2349	1.88324e-05	0.00258154	4.2783	CYP4V2
1.29666	1.47899	6.51172	0.00312991	0.0170935	2.95468	TMEM266
1.29643	6.33599	10.0176	0.000328388	0.00664975	3.59181	EPHX2
1.29609	0.348597	3.92119	0.00350461	0.0181116	2.91962	AC132872.1
1.29586	1.36604	5.11418	0.00767344	0.0282458	2.66611	MAP7D2
1.29535	7.72736	7.21477	0.00114081	0.0106921	3.25328	SLC9A3R1
1.29234	5.53336	7.13633	0.000550524	0.00800632	3.45489	KLHL24
1.2918	1.18606	5.21299	0.00360371	0.0183505	2.91092	CYP51A1-AS1
1.29059	0.748285	3.76154	0.00447435	0.0206305	2.84263	AC127526.4
1.28978	4.19469	7.97324	0.000826666	0.0093267	3.34371	FLCN
1.28771	5.26205	5.50791	0.00505244	0.0221699	2.80367	NOCT
1.2874	4.80589	5.95804	0.00364664	0.0184662	2.90721	QPRT
1.28459	4.53195	6.22116	0.00233692	0.0147966	3.04369	RNF125
1.28417	1.05149	4.52182	0.00798426	0.0288934	2.65273	LINC02068
1.28306	3.79749	3.86001	0.00384699	0.0190059	2.89044	ATL1
1.28116	4.14882	6.44574	0.00272202	0.0158609	2.9975	CYP2B6
1.2811	5.22819	5.14877	0.000604136	0.00831173	3.42975	ADCY9
1.28038	3.83417	5.78874	0.000263163	0.0060426	3.6491	AL392172.1
1.28034	1.30968	3.24524	0.0100739	0.033324	2.57328	AC023906.5
1.27995	8.90549	11.4767	0.000125302	0.00489357	3.83551	RABGAP1L
1.27928	6.00938	7.98156	0.000674933	0.00853288	3.39956	SMPD3
1.27687	2.61743	5.2181	0.000550589	0.00800632	3.45485	C14orf28
1.27543	6.66676	11.4837	0.000130025	0.00499265	3.82641	MIR22HG
1.2736	5.22622	7.13029	0.00214669	0.014275	3.06915	VSIR
1.27069	0.907904	3.85379	0.0173858	0.0468988	2.37845	AC007032.1
1.2702	6.72703	4.96322	0.00389339	0.0190692	2.88667	INSR
1.26944	6.73462	5.41764	0.00304327	0.0168022	2.96333	HOOK2
1.26733	2.19328	5.1623	0.000593258	0.00826392	3.43468	AL162231.2
1.26711	5.55908	5.19947	0.0032662	0.0174644	2.94151	B4GALT4
1.26709	4.32232	5.54928	0.00397441	0.0192197	2.88019	ZNF821
1.26699	5.81342	8.4464	0.000608739	0.0083151	3.42769	HIP1R
1.2664	6.35126	5.20271	0.000562019	0.00810131	3.44931	GULP1
1.26543	1.13757	4.1951	0.00232351	0.0147679	3.04543	AC125611.3
1.26467	3.56696	10.4919	0.000448923	0.00742853	3.50952	SMYD4
1.26446	2.58628	3.9798	0.00320678	0.0172847	2.94719	PKN2-AS1
1.26362	7.56622	8.95523	0.000523235	0.00789923	3.46857	HSD17B11
1.26314	6.22719	5.06967	0.00304547	0.0168022	2.96311	NUB1
1.26275	3.55912	6.63318	0.00215152	0.0142824	3.06848	SLC25A34
1.2616	0.103887	2.95204	0.0161673	0.044781	2.40512	LINC01322
1.26022	0.537234	2.94723	0.0162942	0.0449674	2.40226	AC066613.2
1.2594	4.83259	6.18231	0.00218357	0.0143798	3.06406	CHDH
1.2589	3.86149	6.75616	0.00495983	0.0219817	2.80963	GPR89B
1.25858	2.57862	4.39254	0.0132523	0.0395201	2.47692	ZSCAN30
1.25603	2.36403	6.82598	0.00213559	0.0142283	3.0707	GPRIN2
1.25594	5.39196	5.79534	0.00370857	0.0186296	2.90194	C11orf24
1.2548	6.84627	6.11052	0.00185744	0.0134222	3.11213	AIG1
1.2545	3.39305	3.85524	0.00387514	0.0190396	2.88815	AMDHD2
1.25381	9.32943	5.22479	0.00359259	0.0183323	2.91188	LMO7
1.25331	2.93293	10.4076	0.000545295	0.00799883	3.45746	LINC01268
1.25312	6.32217	9.91133	0.000375924	0.00703121	3.55643	LRRC28
1.25252	6.01936	3.76849	0.0110431	0.0352019	2.54133	RELB
1.25205	5.02022	10.3325	0.000581569	0.00819337	3.44007	STRADB
1.25129	5.9581	3.33853	0.017569	0.0472596	2.37458	SLC17A4
1.25009	4.88201	6.14957	0.00239045	0.0149863	3.03687	MEPCE
1.24998	2.5005	3.88753	0.0170939	0.0464646	2.38468	AP004608.1
1.24996	1.43099	4.21357	0.00226085	0.0146112	3.05364	TMLHE-AS1
1.2482	2.94077	5.43109	0.00410419	0.0195348	2.87004	LINC01135
1.24808	1.08749	2.93024	0.0167504	0.045758	2.39214	AL031768.2
1.24606	5.15199	6.41019	0.000123783	0.00486194	3.83851	IL22RA1
1.24521	4.84201	3.7948	0.015424	0.0435517	2.42227	CROCC
1.24453	6.2431	9.07838	7.95298e-06	0.00218039	4.46645	FAM102A
1.24434	2.56854	7.73307	0.00111098	0.0105544	3.2608	SLC25A42
1.2431	0.384461	3.5619	0.00610112	0.0247	2.7423	JMJD1C-AS1
1.24264	3.69453	3.1066	0.0125877	0.0383194	2.49523	CENPJ
1.24245	1.21227	3.37866	0.0081443	0.0292483	2.64603	AC004241.1
1.24167	6.49191	6.04794	0.000190966	0.00569941	3.73068	POR
1.24019	7.17475	6.05097	0.00168491	0.0128315	3.14079	PTPRJ
1.23867	4.21107	7.15517	5.33633e-05	0.00356832	4.04039	RARA
1.23798	5.80144	4.87001	0.000883507	0.00958158	3.32521	ABO
1.23663	4.32576	6.27083	0.00209091	0.0141124	3.07701	CUTC
1.23574	6.36029	5.69979	0.000294388	0.00636946	3.62019	CREB3L2
1.23525	0.884915	3.24274	0.0101142	0.0334084	2.5719	AC079922.2
1.235	4.67263	5.2396	0.00386092	0.0190179	2.88931	EEF2K
1.23443	0.61154	4.55881	0.0157218	0.0440635	2.41531	AC104667.2
1.23259	6.81039	8.30675	0.000826297	0.0093267	3.34383	GCHFR
1.23109	7.22391	4.73874	0.00663419	0.0260056	2.71467	C11orf86
1.22837	0.124172	3.07469	0.0132531	0.0395201	2.47689	AF235103.3
1.22832	3.57065	4.34258	0.00629022	0.0251535	2.73226	AC018362.1
1.22529	6.03066	6.98392	6.43814e-05	0.00369264	3.99615	DGKA
1.22474	6.59301	18.8453	5.69233e-05	0.00360182	4.02521	TMED4
1.22058	0.943519	4.77504	0.00100823	0.0100224	3.28822	LINC00598
1.21886	3.02615	4.62195	0.00953525	0.03225	2.59224	AC005920.1
1.21866	2.10014	4.12364	0.0135041	0.040068	2.47019	PIWIL2
1.2183	6.02386	5.82228	0.0020179	0.0139355	3.08759	NGEF
1.21738	2.59609	3.6612	0.00522577	0.0226245	2.79278	KRT14
1.21183	4.13368	5.49811	0.00323524	0.0173644	2.94445	SIDT2
1.21181	3.78273	6.95617	0.00363797	0.0184428	2.90796	NBPF1
1.21053	9.65195	3.75621	0.00451129	0.0206964	2.84	MUC13
1.20733	4.79066	4.17412	0.0140386	0.041006	2.45627	HAAO
1.20718	4.87567	3.28474	0.0094574	0.0321317	2.59506	IDS
1.20522	3.43889	3.55586	0.00615906	0.0248611	2.73919	PIR
1.20516	6.88938	4.05473	0.0136675	0.0403637	2.46588	LPIN2
1.20337	4.60235	4.71862	0.0010912	0.0104823	3.26589	P2RX4
1.20161	3.45088	3.73826	0.00463791	0.0210759	2.83116	AC007182.1
1.19889	2.48992	9.89231	0.000657417	0.00846742	3.40675	MRC1
1.19856	4.19063	4.21349	0.0022611	0.0146112	3.0536	CCDC28A
1.19607	3.1199	3.35795	0.00841649	0.0298894	2.63489	PAOX
1.19535	2.07846	5.05112	0.00390649	0.0190807	2.88562	AC016027.1
1.19502	5.99756	7.94613	0.00183447	0.0133406	3.1158	TBC1D23
1.19377	0.581699	6.02512	0.00515749	0.0224726	2.79703	AL033527.4
1.191	5.16243	3.92523	0.0135184	0.0400845	2.46981	SLC9A3
1.19005	0.635078	3.5031	0.00669081	0.0261378	2.71185	AC087071.2
1.18829	4.72349	8.38203	0.00110858	0.0105531	3.26141	AATK
1.18751	3.32906	3.82537	0.0164076	0.0451448	2.39972	RCN3
1.18734	2.58391	5.57895	0.00437672	0.0202895	2.84965	ALG1L9P
1.18675	1.56237	4.37883	0.0139189	0.0408524	2.45935	AC127502.2
1.18609	2.61519	11.318	0.000341932	0.00673824	3.58127	AL360012.1
1.18549	3.8361	8.1869	0.00232803	0.0147828	3.04484	ZNF274
1.18467	7.16274	6.43795	0.000119818	0.00474641	3.8465	ATOX1
1.18413	3.20047	4.59925	0.0130884	0.0392251	2.48136	AC007319.1
1.18404	6.39622	4.98134	0.00461454	0.0209975	2.83278	AC104170.1
1.18212	5.7435	5.7008	0.0023689	0.0149031	3.0396	PRLR
1.18143	1.17722	3.18304	0.0111303	0.0353262	2.53858	STAG3
1.17934	6.90889	6.11563	0.00017588	0.00555378	3.75136	STAU2
1.1781	5.30467	5.91582	0.00265271	0.0156879	3.00536	IL6R
1.17569	2.1894	5.34692	0.000464228	0.00750958	3.50059	ABTB1
1.17414	7.65303	4.83308	0.00664927	0.0260424	2.71392	MACC1
1.17276	2.35835	4.15124	0.0116458	0.0363974	2.5227	AC010168.2
1.17172	7.3474	9.34364	0.000927622	0.00975495	3.31161	SLC20A1
1.17162	4.90583	6.18047	0.00140878	0.0117682	3.19285	GIT2
1.17047	5.97924	4.16803	0.00895996	0.0310412	2.61358	B3GALT5
1.17031	3.67197	11.0006	0.000264513	0.00606344	3.64778	CCDC120
1.17017	6.8468	11.8009	0.000232558	0.00585851	3.68074	MSRA
1.1699	1.66716	7.51042	0.00284575	0.0162676	2.98393	AC008764.8
1.16968	5.05845	5.47268	0.00256825	0.0154818	3.01518	CRAT
1.16932	3.92546	4.40488	0.00708198	0.027087	2.69296	KMT2E-AS1
1.16921	1.55376	6.29366	0.00166009	0.0127425	3.14514	AC022098.1
1.16735	0.8449	4.26382	0.0020993	0.0141443	3.07581	AL080250.1
1.16691	6.2989	6.16895	0.000164909	0.00543405	3.76747	ZSWIM5
1.16454	4.67082	3.54614	0.0182646	0.0485215	2.36021	IL15
1.16432	2.34337	7.45808	0.002239	0.0145323	3.05655	LINC00926
1.16418	6.03228	9.01464	0.000327546	0.00664975	3.59248	LY75
1.164	6.41569	6.87238	0.00213259	0.0142255	3.07112	SEMA6D
1.16387	4.07873	3.61686	0.0146149	0.0421503	2.44178	DHRS4-AS1
1.16276	5.54657	3.25965	0.00984428	0.0328771	2.58125	EDN3
1.16271	4.83968	8.14611	0.000664093	0.00846742	3.40399	TMEM150B
1.16226	2.12206	9.80087	0.000591404	0.00825556	3.43553	TMEM231
1.1614	2.00658	3.31577	0.00900075	0.0311352	2.61203	MYOSLID
1.16127	6.21611	3.43033	0.00750435	0.0278931	2.67359	PNPLA2
1.16095	4.50378	5.28894	0.000501136	0.00775306	3.48015	MIGA1
1.1586	4.81683	15.8293	8.80195e-05	0.00421626	3.92145	IFT20
1.15782	4.50929	7.88802	2.47691e-05	0.00275176	4.21689	OCEL1
1.15749	2.38284	7.5941	0.00172905	0.0130081	3.13321	KDM5D
1.15626	6.88006	5.49921	0.00296598	0.0165949	2.97124	PTPRH
1.15598	5.33657	3.97918	0.0115291	0.0361308	2.52624	PLEKHS1
1.15512	6.56404	3.82092	0.010983	0.0350782	2.54324	SORL1
1.15432	2.10673	4.31407	0.0103655	0.0338229	2.56339	TRIM10
1.15374	2.25467	4.23013	0.00928442	0.0317557	2.6014	C17orf100
1.15291	7.76748	7.5769	3.40756e-05	0.00300318	4.14437	AFDN
1.15225	6.73946	7.2896	4.61576e-05	0.0033831	4.07428	ACAA1
1.15107	3.18018	8.1719	0.00148847	0.0120877	3.17692	TMEM116
1.14986	6.31961	6.73709	0.00136811	0.0115906	3.2013	NUCB1
1.148	7.52389	5.54058	0.0031943	0.0172527	2.94839	DHRS11
1.14726	6.96294	13.7674	9.34708e-05	0.00429835	3.90694	GIPC2
1.14439	1.17363	5.14481	0.0089447	0.0310412	2.61416	LBX2-AS1
1.14364	2.88338	4.67203	0.00116525	0.010786	3.24725	CCL14
1.14293	7.19139	5.33008	0.00518412	0.0225385	2.79536	UACA
1.14268	0.548434	3.41255	0.00771835	0.0283477	2.66415	SHLD3
1.14214	6.25452	8.28935	1.66463e-05	0.00252902	4.30569	NFATC3
1.14045	0.512471	4.23707	0.00218372	0.0143798	3.06404	LINC00115
1.13467	0.0933861	3.03442	0.0141451	0.0412293	2.45356	FO393419.2
1.13423	2.31593	4.41752	0.0104474	0.0340034	2.56066	ZNF784
1.13261	8.74744	4.31652	0.00715988	0.0272557	2.68931	EXOC6B
1.13163	3.36612	16.5852	7.40612e-05	0.00393542	3.96285	ATP2B1-AS1
1.13009	3.27121	3.01394	0.0146221	0.0421534	2.44161	DNMT3A
1.12793	4.51274	4.28741	0.00202776	0.0139611	3.08614	ZFYVE1
1.12608	6.77246	3.53661	0.0173293	0.0468272	2.37965	ARFGAP3
1.12506	5.21338	8.8384	0.000643589	0.00846276	3.41255	WEE1
1.12396	5.9823	5.59184	0.000337783	0.00670765	3.58445	TMEM120A
1.12293	3.057	3.6294	0.00549078	0.0232735	2.77674	ARHGAP45
1.12264	9.28406	15.3715	8.98876e-05	0.00421947	3.91638	CES2
1.1214	4.67235	14.3905	0.000128927	0.00499245	3.8285	ABCC6
1.11901	3.23647	9.38814	0.000681043	0.00858064	3.3971	NDUFA6-DT
1.11873	3.371	5.87595	0.00410789	0.0195381	2.86976	LINC01088
1.1186	4.01139	8.57571	0.00106561	0.0103599	3.2726	ULK3
1.1182	4.06989	5.2185	0.00575238	0.0238661	2.76157	PRR34-AS1
1.11783	13.8988	3.15979	0.0115541	0.0361588	2.52548	MT-ND3
1.11555	2.50666	4.74587	0.0082349	0.0294582	2.64228	PLAG1
1.1155	3.72148	6.11387	0.00250898	0.0152994	3.02226	LMBR1L
1.11532	7.54707	4.70514	0.00935468	0.031872	2.59881	HSD17B2
1.11492	2.20869	4.36275	0.00900123	0.0311352	2.61201	DET1
1.11462	6.48135	6.16458	0.00221742	0.0144814	3.05945	ATRN
1.11372	0.710351	5.46732	0.00337854	0.0177922	2.93102	AC009269.2
1.11363	3.64823	4.62946	0.0110787	0.0352447	2.54021	CEP120
1.11306	7.27963	3.83782	0.0039798	0.0192261	2.87976	DAPK2
1.11233	7.11303	10.2718	0.000406295	0.00716794	3.53596	PLXDC2
1.11105	9.00406	5.88308	0.00224224	0.0145377	3.05612	HNF4G
1.11085	2.14302	3.43816	0.0147038	0.0423089	2.43959	AC092803.1
1.11041	6.57261	6.29745	0.00223442	0.0145163	3.05716	KCNJ3
1.11	6.2948	11.3475	0.000136846	0.0050292	3.8138	PIP5K1A
1.10938	6.07928	3.90495	0.00359222	0.0183323	2.91191	LRP1
1.108	5.85776	3.48694	0.0176334	0.0473401	2.37323	RCAN1
1.10619	1.3226	2.88158	0.0181314	0.0482668	2.36292	KLHL34
1.10569	5.14316	5.25376	0.000525069	0.00791418	3.46763	ASAP1
1.10534	3.457	5.25823	0.000521961	0.00789923	3.46923	FGFR3
1.10367	6.86427	5.33288	0.00392505	0.0190993	2.88412	OSBPL9
1.10294	6.69859	3.33979	0.00866307	0.0304262	2.62507	CDKN2B
1.10253	2.27146	3.32018	0.00893775	0.0310412	2.61443	ADPRM
1.10211	4.58284	6.46378	0.00172741	0.0130081	3.13349	ZSWIM8
1.10178	2.38977	4.51496	0.0014573	0.0119548	3.18306	LINC01224
1.1007	0.630288	3.51695	0.0187989	0.0494161	2.34949	TIGD7
1.10029	5.55744	5.8826	0.000234069	0.00585851	3.67909	SAMD8
1.09945	4.77869	10.5482	0.000198746	0.00574014	3.72061	PECR
1.09699	9.22737	4.83617	0.000925928	0.00975495	3.31212	KLF6
1.09555	2.34365	4.94673	0.00450211	0.0206869	2.84065	AC027243.3
1.09516	5.96193	5.25446	0.00373547	0.0186787	2.89968	HRH1
1.09495	3.39197	5.74216	0.00168454	0.0128315	3.14086	SPON2
1.09477	3.82512	2.95524	0.0160833	0.0446561	2.40702	ARHGEF26
1.09423	8.82538	5.25049	0.00349538	0.0181068	2.92044	NEDD4L
1.09379	6.14323	4.0096	0.00306575	0.0168686	2.96107	IL6ST
1.09364	5.57409	14.0742	8.60577e-05	0.00419822	3.92687	HAGH
1.0927	2.163	4.08884	0.0152028	0.0432097	2.42751	SEMA3F
1.09235	3.09338	4.18739	0.0124106	0.0380168	2.50025	SNHG22
1.09182	5.23984	4.51178	0.00146396	0.0119738	3.18173	TP53INP2
1.09115	7.31241	8.17684	0.000558423	0.00807475	3.45104	HADHB
1.0911	6.3592	13.0426	0.000256514	0.0060005	3.65567	SAR1B
1.091	6.72846	7.49476	0.000939296	0.00977666	3.30811	EPS8L2
1.09027	4.09159	4.58396	0.00567576	0.0236916	2.76595	ZNF358
1.09015	2.10931	5.9999	0.00283388	0.0162268	2.9852	ETFBKMT
1.08941	1.48995	6.59173	0.00243043	0.0151215	3.03187	ACCS
1.08738	5.29366	10.0521	9.59509e-05	0.00429835	3.90061	MOCOS
1.0873	1.23204	3.29271	0.00933786	0.0318416	2.59943	AC069224.1
1.08703	1.7707	5.31737	0.00622333	0.0249912	2.73578	WBP2NL
1.08429	3.12579	5.27461	0.00510796	0.0223278	2.80015	TBC1D17
1.08333	6.11138	11.2395	0.00014491	0.00512662	3.79963	ECHDC2
1.0826	3.16556	9.21515	0.000792993	0.00916556	3.35523	AL596223.1
1.08213	0.554014	4.79981	0.00586259	0.0240973	2.75537	AL353795.2
1.08184	1.48592	6.02894	0.00348575	0.0180926	2.9213	AC015871.7
1.08146	3.63393	4.47631	0.0101447	0.0334803	2.57086	RASSF4
1.08117	4.87576	4.40937	0.00748588	0.0278699	2.67442	PDZD3
1.07996	4.25785	4.83418	0.000928492	0.00975495	3.31134	AC242426.2
1.07893	6.01041	12.4552	0.000422779	0.00728988	3.52544	LPCAT3
1.07886	5.67485	12.3184	0.000153302	0.00521455	3.78566	PCNX1
1.07859	6.45465	4.15414	0.00246912	0.0152289	3.0271	RPS6KA5
1.07777	4.31266	4.97882	0.000760662	0.00904349	3.36673	DEGS1
1.07731	8.47652	4.27164	0.00794405	0.0287935	2.65444	RIOK3
1.07574	4.26379	4.19721	0.0109502	0.035055	2.54428	HACL1
1.07541	6.60124	5.22539	0.00382714	0.0189715	2.89207	TRIB1
1.07384	3.83402	17.2941	4.70818e-05	0.0033831	4.06966	TRIM3
1.07362	2.80377	8.18472	0.000736952	0.00891642	3.37545	KLF11
1.07195	5.98804	4.51205	0.00146339	0.0119738	3.18185	NBR1
1.07193	7.3032	6.60667	0.0017728	0.0131289	3.12587	FOXN3
1.07072	5.69094	7.00946	0.00116747	0.010786	3.24671	MCUR1
1.0704	6.47645	4.26977	0.00208103	0.0140735	3.07842	ADGRG7
1.07028	7.18583	5.86505	0.000239232	0.00588099	3.67352	TNS3
1.07012	9.639	10.0138	0.000245652	0.00590772	3.66675	PCSK5
1.06964	5.00686	11.0385	8.49495e-05	0.00419822	3.92999	FBXL12
1.06943	7.21971	4.45126	0.0099403	0.0330893	2.5779	ZNF292
1.06922	6.52782	7.08555	5.75714e-05	0.00360182	4.02255	PCGF5
1.06832	3.05526	9.38244	0.000650205	0.00846742	3.40976	ZNF57
1.06788	3.51348	5.01069	0.00813607	0.0292344	2.64637	AC145146.1
1.06774	7.6884	7.68011	0.000968587	0.00987716	3.2995	CCNL1
1.06752	0.802445	4.17428	0.0126912	0.0384725	2.49232	AC104411.1
1.06681	3.17386	4.17502	0.0179987	0.04802	2.36564	CHN2
1.06615	8.7811	5.29485	0.00266743	0.0157028	3.00367	CD2AP
1.06593	4.72366	4.65407	0.00554671	0.0234024	2.77344	METTL7B
1.06415	5.51598	5.98769	0.000205581	0.00578665	3.71206	GOSR2
1.06389	2.81506	4.18517	0.0114009	0.0358966	2.53016	LINC01220
1.06313	4.76749	6.02896	0.000195445	0.00574014	3.72483	WBP2
1.05848	2.82929	5.89538	0.000230387	0.00585851	3.68313	AC092123.1
1.05787	4.56907	6.76343	0.00175151	0.0130749	3.12942	NEU1
1.057	7.40619	6.36191	0.00013102	0.00499732	3.82453	CXADR
1.05633	0.72501	4.73778	0.0101982	0.0335727	2.56904	AC105429.1
1.05401	5.50226	6.78917	0.00100969	0.0100296	3.28781	OXNAD1
1.05392	5.16563	11.1679	0.000466811	0.00751943	3.49911	BTD
1.05211	2.89035	9.64225	0.000779751	0.00912016	3.35988	AL513303.1
1.0521	6.69693	22.4614	2.91036e-05	0.00289728	4.18037	FUOM
1.05148	10.1243	3.87068	0.0162196	0.0448768	2.40394	HLA-A
1.04944	6.7593	4.59112	0.0090765	0.0313008	2.60916	MGAM2
1.0488	7.21649	11.5952	0.000135032	0.00501567	3.8171	ACO2
1.04868	4.13669	6.50236	0.00358024	0.0183127	2.91296	PLPP3
1.04865	6.20027	8.44621	1.43102e-05	0.00252902	4.33905	KIF2A
1.04669	7.2124	12.4685	6.50718e-05	0.00371669	3.99362	LUZP1
1.04604	6.9379	3.20635	0.0107215	0.0345904	2.55165	APPL2
1.04241	5.29219	4.39995	0.00172051	0.0129887	3.13466	CHIC2
1.0424	2.17182	7.51565	0.0011891	0.0108886	3.24148	AC069243.1
1.0423	7.46199	5.60022	0.00430945	0.0201065	2.85457	ZZEF1
1.04187	4.1497	2.98014	0.0154461	0.043558	2.42175	SCPEP1
1.0413	2.74439	6.5819	0.00294793	0.0165406	2.97312	DDX3Y
1.04009	6.11491	4.40286	0.00980778	0.0328073	2.58253	LRRC8D
1.03938	2.96241	7.81798	0.00143791	0.0118955	3.18693	AC093323.1
1.03892	5.72042	6.97928	0.00112138	0.0106086	3.25816	TPT1-AS1
1.03705	8.24105	9.70111	0.000236877	0.00588099	3.67605	COBL
1.03679	3.08756	3.16289	0.0114966	0.0360713	2.52723	ODF3B
1.03619	2.06871	3.31331	0.00903606	0.0312006	2.61069	AC103740.1
1.03529	6.32683	9.43006	0.000290893	0.00632947	3.62328	AGPAT3
1.03495	5.8964	11.1571	0.000199453	0.0057439	3.71971	SLC31A1
1.03375	4.27658	6.46576	0.00170389	0.0129386	3.13751	SOX13
1.03195	2.09739	6.28103	0.00312297	0.0170693	2.95537	SLC5A10
1.0313	4.92356	8.41663	0.000801429	0.00919448	3.3523	RNF121
1.03124	7.13383	6.01446	0.00184945	0.0133997	3.1134	EPS8L3
1.0307	1.21927	3.9191	0.0160361	0.0445913	2.40809	LAX1
1.0298	6.01722	5.89345	0.000230939	0.00585851	3.68252	STX7
1.02958	5.60281	4.65432	0.00695949	0.0267154	2.69878	AL050403.2
1.02875	5.71266	4.93168	0.003582	0.0183148	2.9128	SLC27A4
1.02843	6.33843	5.29654	0.0030402	0.0168022	2.96364	KALRN
1.02666	4.80037	4.40601	0.00170544	0.0129386	3.13724	PRKAB2
1.02643	7.50938	4.17333	0.0126872	0.0384725	2.49243	NDRG1
1.0252	2.67565	6.61026	0.00207071	0.0140662	3.0799	AC012085.2
1.02496	3.55232	6.50426	0.0001109	0.00460671	3.86542	FAM110C
1.0243	4.47112	3.86966	0.0105469	0.0342085	2.55736	NUAK2
1.02426	4.90705	4.33657	0.0132651	0.0395299	2.47657	SH3D21
1.02403	6.49847	9.3893	0.000416303	0.00727878	3.52953	AP3S1
1.02355	4.66225	5.60122	0.00393518	0.0191302	2.88331	MOV10
1.02158	4.0784	4.35784	0.00960884	0.0324429	2.5896	C2CD2L
1.02153	4.54706	4.67022	0.00850569	0.0300969	2.63131	EXOC3L4
1.02142	2.21072	3.70828	0.0166387	0.0455257	2.39459	INTS6-AS1
1.02108	2.0422	3.91512	0.00353711	0.0181923	2.91674	AC025181.2
1.02084	4.66811	4.70689	0.00621243	0.0249809	2.73635	LRRC40
1.0206	4.62011	16.6624	8.60099e-05	0.00419822	3.92701	SFI1
1.01985	2.74726	6.18314	0.00321272	0.0172847	2.94662	TPCN2
1.01981	4.36817	7.75904	0.000612992	0.0083151	3.4258	ZNF487
1.01787	2.2703	5.61049	0.00679642	0.0263499	2.70666	LINC00482
1.01711	4.90054	6.91662	0.00115177	0.0107477	3.25056	TMEM184A
1.01707	5.75567	3.6753	0.0129453	0.0389666	2.48527	TFPI
1.01704	3.16551	4.57353	0.00134013	0.0114774	3.20724	AC139149.1
1.01647	6.00914	3.95172	0.00334598	0.0176682	2.93402	LRRC19
1.0155	6.08312	8.11151	0.00150735	0.0121553	3.17327	MFSD2A
1.01491	2.90085	4.80486	0.0112267	0.03557	2.53556	FAM161B
1.01389	3.38172	15.468	0.000100631	0.00437128	3.88907	SH3BP5L
1.0124	4.6081	6.95601	0.00146089	0.0119629	3.18234	ASB13
1.01207	3.24275	8.26462	0.00151141	0.0121723	3.17248	C11orf52
1.01124	6.33244	4.04821	0.00289268	0.0164398	2.97892	DERA
1.01094	2.4398	4.99385	0.00826178	0.0295082	2.64118	ELL3
1.01036	7.3968	8.93028	0.00055077	0.00800632	3.45477	PTPRF
1.00961	11.5572	4.91155	0.00600372	0.0244719	2.74758	FTL
1.00922	3.08216	3.42341	0.0075869	0.0280781	2.66992	AC010168.1
1.00821	2.90955	5.28914	0.000501003	0.00775306	3.48022	AC010359.3
1.00819	6.38185	6.92514	6.8718e-05	0.00380426	3.98068	RB1CC1
1.00814	2.9041	4.29463	0.0136436	0.0403073	2.46651	SSTR1
1.00785	6.68343	6.34108	0.00367212	0.0185269	2.90503	IDI1
1.0066	8.0874	5.8198	0.0026671	0.0157028	3.00371	BTBD9
1.00557	6.22469	5.98566	0.00401275	0.0193277	2.87716	BAIAP2L2
1.00447	3.29319	4.71282	0.00798126	0.0288902	2.65286	SIAH2-AS1
1.00415	3.31215	6.87974	0.00262843	0.0156383	3.00815	PRSS48
1.00402	1.60977	3.9233	0.0168712	0.0459781	2.3895	STX1A
1.00309	0.835732	6.40184	0.00284741	0.0162691	2.98375	LRRC29
1.00302	4.90106	8.16017	0.00066428	0.00846742	3.40391	C5orf15
1.00223	4.48349	5.13278	0.000617263	0.0083576	3.42391	PHETA1
1.00139	6.0971	6.42993	0.00472548	0.0212592	2.82518	KIF3B
1.00118	2.40528	8.73007	0.00106802	0.0103722	3.27197	RARA-AS1
1.00026	3.30297	5.27839	0.00339991	0.0178507	2.92906	DHRS12
1.00004	4.00128	6.67529	0.00180276	0.0132505	3.12094	LPXN
-7.51105	2.33636	-7.98805	0.000644008	0.00846276	-3.41237	S100P
-6.39108	1.21838	-4.33687	0.00583026	0.0240362	-2.75718	IGLC2
-6.18343	1.1952	-7.07012	0.000703065	0.00870607	-3.38838	TFCP2L1
-6.14643	3.45064	-5.64701	0.00223057	0.0145062	-3.05768	MUC1
-6.05805	-0.950447	-5.83335	0.00125808	0.0111696	-3.22537	AP003555.2
-5.99806	-0.360047	-7.3405	0.000449647	0.00742853	-3.50909	LEFTY1
-5.98547	-0.650588	-4.57093	0.00679161	0.0263499	-2.70689	MUC5B
-5.95893	2.6391	-6.94377	0.00106536	0.0103599	-3.27267	CAPN8
-5.93464	4.83777	-6.47436	0.00122267	0.0110384	-3.23354	TFF1
-5.65169	1.44794	-7.27359	0.000930469	0.00975495	-3.31075	DHRS9
-5.54159	0.625342	-6.38591	0.00225765	0.0146049	-3.05406	NUPR1
-5.53296	2.27074	-7.68455	0.000711956	0.00880027	-3.38493	MUC4
-5.43178	4.21461	-4.03559	0.00294809	0.0165406	-2.9731	IGKC
-5.37253	1.19957	-7.66594	0.000673691	0.00852719	-3.40007	NXPE1
-5.31106	4.69321	-3.99208	0.00314784	0.0171573	-2.95292	CLCA1
-5.3051	5.99966	-6.12714	0.00208104	0.0140735	-3.07842	CEACAM5
-5.30184	5.19903	-9.63602	0.000239543	0.00588099	-3.67319	REG4
-5.22402	3.23225	-10.7937	9.5262e-05	0.00429835	-3.90235	ITLN1
-5.19936	1.1396	-6.56305	0.00142823	0.0118512	-3.18888	TMEM163
-5.10934	-0.675718	-5.34936	0.0019863	0.0138443	-3.09227	FOXQ1
-5.02918	6.55475	-11.1139	1.47588e-06	0.00126446	-4.81447	MUC2
-4.98225	-1.20817	-8.793	0.000235058	0.00585851	-3.67801	LINC01594
-4.89702	-0.0536171	-4.15418	0.00246898	0.0152289	-3.02712	TFAP2A
-4.88759	3.43781	-8.81678	0.001372	0.0116095	-3.20048	LYZ
-4.87987	2.22922	-7.32418	0.000699172	0.00868139	-3.3899	MBOAT2
-4.87042	1.14143	-5.29778	0.000495309	0.00772178	-3.48328	PYCR1
-4.85244	5.99525	-7.01166	6.24391e-05	0.00364219	-4.0034	FCGBP
-4.77785	-0.402234	-8.54297	0.000487664	0.00763116	-3.48744	DUSP4
-4.70525	2.75986	-5.77487	0.00196196	0.0137779	-3.09593	PDE10A
-4.69915	3.22711	-8.36074	0.000632156	0.00842137	-3.41743	BCAS1
-4.60279	-0.185197	-12.9767	5.88619e-05	0.00360833	-4.01733	TGFBI
-4.59527	1.66062	-9.95975	0.000347375	0.00680259	-3.57714	ANKRD22
-4.57425	2.30112	-3.91423	0.0118938	0.0369537	-2.51528	AC073050.1
-4.54122	2.76847	-8.37762	0.000269783	0.00613354	-3.64271	TIMP1
-4.4928	3.6784	-6.37821	0.00113282	0.0106484	-3.25528	RBFOX1
-4.4923	6.59853	-8.09836	2.00732e-05	0.00264581	-4.26407	SPINK4
-4.48355	0.18359	-8.76082	0.000247661	0.00591106	-3.66467	AL133346.1
-4.42589	1.05025	-7.56802	0.000962837	0.00987716	-3.30117	MYEOV
-4.38002	0.866321	-7.93508	0.000322087	0.00657999	-3.59686	WFDC2
-4.37948	0.201239	-6.53004	0.0138864	0.0407896	-2.46019	LRFN4
-4.36624	3.36569	-5.57962	0.00221245	0.0144664	-3.06012	PARM1
-4.36368	4.26901	-6.58598	0.000875336	0.00956897	-3.3278	FABP5
-4.35677	-0.478219	-8.66184	0.00101876	0.0100758	-3.2853	FFAR4
-4.356	1.21334	-9.24271	0.000880933	0.00957438	-3.32603	KCNN4
-4.34955	2.24664	-7.4626	0.001337	0.0114761	-3.20792	SLPI
-4.33083	0.803362	-8.19544	0.000597506	0.00829081	-3.43274	ADORA2B
-4.30048	2.2008	-3.17562	0.0112637	0.0356178	-2.53441	JCHAIN
-4.25239	7.31361	-12.3256	6.12765e-07	0.00114521	-4.98715	TFF3
-4.2442	0.545859	-7.79569	0.00135733	0.011557	-3.20358	CXCL5
-4.21616	0.502231	-5.45607	0.00268766	0.0157407	-3.00137	CA9
-4.19131	6.29638	-5.96962	0.00221233	0.0144664	-3.06014	CD24
-4.1664	-0.333948	-3.68089	0.0111163	0.0353086	-2.53902	FAM43A
-4.15757	-0.145557	-10.4154	0.00182862	0.0133266	-3.11674	FOXA2
-4.13239	1.49428	-8.49214	1.36962e-05	0.00252902	-4.34868	TBXAS1
-4.13067	-0.0667264	-8.97492	8.73517e-06	0.00225887	-4.44633	ADCY7
-4.11723	0.973467	-5.78112	0.000265691	0.00608029	-3.64664	IL20RA
-4.10318	2.66919	-6.33193	0.000135747	0.00501567	-3.81579	PVT1
-4.0844	3.18025	-10.9695	5.87356e-05	0.00360833	-4.01783	ERN2
-4.08412	1.4072	-10.1222	0.000637374	0.00843352	-3.41519	MAP3K20-AS1
-4.06596	1.94796	-7.93341	0.000604708	0.00831173	-3.42949	SLC39A8
-4.05731	0.612344	-10.1001	0.00105072	0.0102865	-3.27658	GJB3
-4.05547	3.91356	-5.99255	0.00235598	0.0148637	-3.04125	MYOF
-4.04487	0.475086	-7.96324	2.29641e-05	0.0027325	-4.23393	ST6GAL1
-4.02556	-0.624057	-7.51822	0.000522766	0.00789923	-3.46881	SLC22A15
-4.02478	5.17131	-6.71721	8.68201e-05	0.00419822	-3.92475	IGFBP2
-3.97445	2.31448	-11.1108	7.09394e-05	0.00387425	-3.97311	ASRGL1
-3.96808	3.70666	-6.25027	0.00128026	0.0113053	-3.22037	CA12
-3.96667	2.51974	-9.73423	0.000272344	0.00616055	-3.64028	ROR1
-3.91774	0.553996	-6.33329	0.000135528	0.00501567	-3.81619	HOXA7
-3.90962	0.220821	-7.74578	2.86232e-05	0.00289728	-4.18415	PROM2
-3.87549	0.0441147	-4.87036	0.00671892	0.0261954	-2.71046	IGHM
-3.86786	1.79761	-6.19814	0.00100095	0.0100086	-3.29026	DOCK4
-3.86121	1.44143	-6.4566	0.000117234	0.00474053	-3.85184	C6orf141
-3.85323	0.178855	-9.87043	0.000208828	0.00582937	-3.70809	LRP8
-3.85018	2.99466	-10.3705	2.64126e-06	0.00162923	-4.69691	MYO5C
-3.83534	1.37416	-8.8216	0.00172071	0.0129887	-3.13463	PITPNM3
-3.83189	3.16666	-8.74102	0.000295054	0.00636946	-3.6196	PLA2G10
-3.80055	0.463818	-6.7897	7.99772e-05	0.00410609	-3.94447	TMEM173
-3.79533	1.29015	-4.73444	0.00585495	0.0240824	-2.7558	LPL
-3.79339	0.382873	-3.27151	0.00965941	0.0325138	-2.58779	PHLDA1
-3.77808	2.39755	-10.2816	2.83838e-06	0.00162923	-4.68218	MYB
-3.72937	0.188516	-10.0068	3.55817e-06	0.00162923	-4.63565	RIMKLA
-3.72757	2.19092	-9.64724	0.000277256	0.00618157	-3.63567	JPH1
-3.72271	2.0615	-5.24121	0.00523121	0.0226284	-2.79244	SLC6A14
-3.71702	2.33926	-7.80843	0.000549791	0.00800632	-3.45525	CD320
-3.6994	1.58277	-5.77203	0.0018787	0.0134622	-3.10877	CASC19
-3.69329	1.96329	-9.01114	0.000742518	0.00894415	-3.37338	MLPH
-3.66002	0.637043	-7.4291	3.97897e-05	0.00324073	-4.1087	HOXB8
-3.65577	0.252348	-7.89809	0.00130876	0.0113691	-3.21405	KRT17
-3.64261	1.02658	-7.4966	0.000351583	0.00683616	-3.57399	PDZRN3
-3.63328	-0.438956	-5.80937	0.0040653	0.0194578	-2.87305	RARRES2
-3.59299	0.880395	-3.70216	0.0164802	0.0452272	-2.3981	ALDH1L1
-3.58542	0.171472	-7.45312	3.87937e-05	0.00324073	-4.11455	CHRNA5
-3.58248	-0.614423	-6.50672	0.00122546	0.0110406	-3.23289	IMPDH1
-3.57832	0.194253	-5.18924	0.000572231	0.00811036	-3.44445	WNK4
-3.5692	1.7052	-6.80838	0.000891741	0.00963277	-3.32263	CNN2
-3.5685	2.38148	-6.57425	0.000740338	0.00894415	-3.37419	CASD1
-3.56506	3.38922	-5.35029	0.000462175	0.00750958	-3.50177	NAP1L1
-3.56438	-0.1363	-9.29439	0.00226182	0.0146112	-3.05351	CEP126
-3.56053	0.0178847	-4.63711	0.00436966	0.0202696	-2.85016	MCOLN2
-3.54485	-0.202995	-6.21213	0.00260761	0.0156092	-3.01057	SLC1A4
-3.53919	1.74247	-8.92501	0.000243559	0.00590772	-3.66894	SETD7
-3.53393	0.0899341	-20.047	2.71323e-05	0.00283916	-4.19629	SYTL5
-3.51395	2.83746	-6.73742	0.00110022	0.010547	-3.26356	GALNT5
-3.49953	0.290696	-5.73794	0.00028053	0.0062039	-3.63265	DUSP2
-3.47823	3.97231	-5.95493	0.000214036	0.00585851	-3.70185	CD44
-3.47792	3.22962	-8.34514	1.57706e-05	0.00252902	-4.31764	ARFGEF3
-3.47318	3.19057	-8.46776	0.000381457	0.00705262	-3.55259	PPP1R14C
-3.46668	3.12392	-7.86107	0.000555676	0.00804967	-3.45237	ARHGEF3
-3.46438	-0.257035	-4.87774	0.000874114	0.00956897	-3.32819	SLC41A1
-3.4463	0.891446	-6.26197	0.00138984	0.0116768	-3.19675	CD200
-3.43417	-0.191731	-7.37868	0.00153363	0.0122654	-3.16824	SLCO3A1
-3.43404	0.595104	-9.06082	0.00143989	0.0118976	-3.18653	SLC29A3
-3.43011	-0.474386	-5.03424	0.00233434	0.0147966	-3.04403	ERG
-3.41985	-1.16819	-4.2732	0.00207055	0.0140662	-3.07992	PHLDA3
-3.40834	1.90904	-6.02277	0.00135302	0.0115415	-3.20449	CKB
-3.40688	1.09424	-5.85443	0.00553288	0.0233584	-2.77425	BHLHE41
-3.40677	1.09419	-11.6282	1.00632e-06	0.00115341	-4.8904	EPHB4
-3.39818	1.04889	-11.4356	6.09475e-05	0.00360833	-4.00911	ZNF618
-3.38926	2.65977	-6.42194	0.00162575	0.0126696	-3.15125	ATP2A3
-3.38903	2.37837	-11.8856	8.35434e-07	0.00114521	-4.9269	GNAI1
-3.38619	-0.115455	-8.36869	1.54163e-05	0.00252902	-4.32265	ALDH4A1
-3.38272	0.510158	-7.29754	0.000695118	0.00867821	-3.3915	AC004990.1
-3.38046	0.753435	-8.02771	0.000198903	0.00574014	-3.72041	SPDEF
-3.37983	0.138536	-6.82606	7.67692e-05	0.00401661	-3.95427	NT5DC2
-3.36607	0.202129	-4.95431	0.000786641	0.00914684	-3.35745	EPN3
-3.36221	-0.335739	-6.70207	8.83281e-05	0.00421626	-3.9206	LINC00261
-3.35629	2.79488	-8.28722	0.000276056	0.00618157	-3.63679	FER1L6
-3.34667	3.87828	-5.24998	0.0032057	0.0172847	-2.94729	NME1
-3.34018	1.66025	-8.12322	0.00084563	0.00943965	-3.33741	GNA14
-3.33859	0.101885	-7.31864	0.000764003	0.00905182	-3.36552	SLC16A9
-3.3292	0.721965	-5.41943	0.000422151	0.00728988	-3.52583	PCSK9
-3.31898	3.03189	-7.15328	0.00147331	0.0120141	-3.17989	PRKACB
-3.3179	1.01161	-3.79814	0.0112279	0.03557	-2.53553	LINC01559
-3.31526	3.13627	-9.73623	0.000223136	0.00585851	-3.69127	ACTN1
-3.30963	2.21514	-14.294	2.81805e-05	0.00289728	-4.18769	PPM1H
-3.29534	-0.187727	-4.27119	0.00762625	0.0281811	-2.66818	RETNLB
-3.29388	2.29783	-6.59748	0.00114113	0.0106921	-3.2532	RHBDL2
-3.29158	2.76562	-6.99917	0.000608008	0.0083151	-3.42802	TTC39A
-3.28164	-0.00800136	-4.27261	0.00207234	0.0140662	-3.07966	AC019117.1
-3.28093	1.94255	-6.0465	0.000191302	0.00569941	-3.73023	C9orf152
-3.27243	4.5319	-7.42794	3.98387e-05	0.00324073	-4.10841	MARCKSL1
-3.26308	0.452157	-6.56847	0.00139151	0.0116768	-3.19641	AC016735.1
-3.24599	0.206816	-6.27436	0.00188659	0.0134697	-3.10753	ABCA1
-3.22851	3.70084	-12.7513	6.30369e-05	0.00364603	-4.00114	CREB3L1
-3.22544	0.778398	-5.80155	0.00128731	0.011314	-3.21879	MTSS1
-3.22081	1.27026	-6.52864	0.000107805	0.00454309	-3.87232	TK1
-3.21445	3.76554	-5.7942	0.00194263	0.0136864	-3.09887	PLCB4
-3.20363	0.475621	-4.11004	0.0107424	0.0345949	-2.55097	DAPP1
-3.19244	2.9011	-7.16349	0.000371687	0.00698915	-3.55941	TACC1
-3.17922	0.476308	-4.75172	0.00104168	0.0102214	-3.27902	CAPN9
-3.17721	1.11934	-8.2918	1.66068e-05	0.00252902	-4.30622	SMIM3
-3.17629	1.5038	-5.4665	0.00212903	0.0142157	-3.07162	C19orf38
-3.16847	4.60923	-8.45347	1.42112e-05	0.00252902	-4.34057	PPP1R1B
-3.16051	0.654297	-6.6412	0.00111977	0.0106081	-3.25856	EPHB1
-3.157	1.04345	-4.22511	0.00222262	0.0145015	-3.05875	BIRC5
-3.14842	1.0256	-7.74586	0.000694881	0.00867821	-3.39159	EPHB3
-3.14177	2.28216	-11.5213	0.000231836	0.00585851	-3.68153	SLC7A11
-3.14049	2.85473	-7.12102	0.000880803	0.00957438	-3.32607	SRM
-3.13578	1.02501	-4.9675	0.00299764	0.0167072	-2.96798	NPM3
-3.13073	3.2257	-7.0358	0.000968983	0.00987716	-3.29938	QSOX1
-3.10927	3.58608	-8.83731	0.000386382	0.00705262	-3.54921	CXCL3
-3.10535	1.25488	-5.86578	0.000239015	0.00588099	-3.67375	TRIP6
-3.0983	1.11524	-7.42565	0.000929946	0.00975495	-3.31091	CXCL1
-3.09136	2.75597	-5.41238	0.0025509	0.0154478	-3.01724	SEMA4A
-3.07392	0.498717	-123.848	2.55487e-08	0.000350221	-5.56949	CHRM3-AS2
-3.06873	8.60967	-7.21967	0.00087704	0.00956897	-3.32726	OLFM4
-3.06628	0.219684	-8.57036	0.00042102	0.00728988	-3.52654	B3GNTL1
-3.06259	2.05074	-5.45696	0.00389453	0.0190692	-2.88658	MESP1
-3.05471	0.378391	-3.6509	0.00531013	0.0228054	-2.78759	DLGAP5
-3.0508	-0.0256186	-7.25986	0.0012937	0.0113316	-3.21737	C2CD4A
-3.04575	0.775206	-3.33802	0.00868745	0.0304956	-2.62411	SLC38A5
-3.04545	1.96552	-5.08446	0.000658846	0.00846742	-3.40616	MYC
-3.04288	3.76362	-7.88668	0.000385904	0.00705262	-3.54954	SULF2
-3.03748	7.19731	-10.8114	1.8624e-06	0.00150176	-4.76781	MECOM
-3.03543	0.442207	-10.4102	0.000387331	0.00706055	-3.54857	ANLN
-3.0332	0.742847	-7.91361	0.000517938	0.00787619	-3.4713	B3GNT6
-3.01664	3.95995	-5.59106	0.000338123	0.00670765	-3.58419	ZBTB7C
-3.01637	1.16044	-8.01024	0.000495095	0.00772178	-3.4834	ADAM32
-3.00963	0.752938	-7.79295	0.000972696	0.00989882	-3.29831	NCKAP5L
-3.00598	0.206013	-5.60221	0.00168456	0.0128315	-3.14085	AKAP5
-2.99935	4.66834	-12.549	0.000173327	0.00554182	-3.75502	BACE2
-2.99377	0.782566	-4.74055	0.00484117	0.0216095	-2.81742	HOXB-AS3
-2.98371	-0.282647	-8.30859	0.000792794	0.00916556	-3.3553	TMEM154
-2.98186	1.74024	-6.59798	0.00141987	0.0118176	-3.19058	HOXA10-AS
-2.98029	0.566859	-7.24501	4.84222e-05	0.00340396	-4.06311	RAB3D
-2.97905	0.671358	-9.17712	0.00022508	0.00585851	-3.68906	SLC9A3R2
-2.97632	4.49464	-5.2489	0.00966486	0.0325138	-2.58759	HK2
-2.9758	0.366382	-8.72923	0.000657084	0.00846742	-3.40689	CLSPN
-2.96242	0.647354	-16.5139	2.29179e-05	0.0027325	-4.23438	PYCR3
-2.95484	1.23795	-5.49847	0.00603167	0.0245202	-2.74605	PRDM5
-2.95434	2.38493	-3.62371	0.0123515	0.0378778	-2.50194	COL28A1
-2.95404	3.02453	-6.47144	0.000932578	0.00975495	-3.31011	PGM2L1
-2.94951	0.942564	-7.96122	0.000433133	0.00739401	-3.51903	REP15
-2.94256	1.04348	-8.5007	0.00040482	0.00716794	-3.53692	CDC42EP3
-2.94029	2.55223	-6.43894	0.00471348	0.0212331	-2.82599	BIK
-2.93907	-0.250546	-5.14003	0.000611274	0.0083151	-3.42656	HOXB4
-2.93545	5.04838	-3.18481	0.0110988	0.0352752	-2.53957	ADH1C
-2.93151	0.0508652	-21.4767	2.26019e-05	0.0027325	-4.2375	EGR3
-2.92343	2.77014	-7.35821	4.28964e-05	0.00328314	-4.0913	POLD2
-2.92247	0.351277	-4.20034	0.00230552	0.0147454	-3.04776	ADH1B
-2.91658	3.19327	-7.35137	0.000480728	0.00758321	-3.49127	EXPH5
-2.91463	3.72918	-9.44933	0.000301364	0.00636946	-3.61412	CCDC34
-2.91344	3.5132	-5.47765	0.000391356	0.00708962	-3.54585	BCL2
-2.90661	-0.104844	-5.74883	0.000276703	0.00618157	-3.63619	AL139246.3
-2.90457	2.78108	-5.55174	0.00622432	0.0249912	-2.73572	IFITM2
-2.90078	0.241624	-5.93144	0.00022033	0.00585851	-3.69449	BICD2
-2.89957	-0.20569	-6.15579	0.000167546	0.00546839	-3.76351	RPGRIP1L
-2.89954	1.12587	-11.6236	1.0097e-06	0.00115341	-4.88974	SSPN
-2.89829	2.78772	-7.01646	0.00394657	0.0191497	-2.8824	AXDND1
-2.89004	0.47105	-6.12362	0.00359612	0.0183323	-2.91157	MCM2
-2.88387	1.04397	-5.18438	0.0171325	0.0464961	-2.38385	PRKY
-2.87399	0.390227	-8.09422	0.00137742	0.0116335	-3.19934	FCMR
-2.87378	0.836617	-3.96652	0.00327185	0.0174788	-2.94097	LINC01290
-2.87037	2.1987	-7.37246	4.22509e-05	0.00328314	-4.09481	UBE2Q2
-2.86877	2.48991	-4.09756	0.00268648	0.0157407	-3.00151	CDCA7
-2.85945	2.27645	-8.13562	0.00119961	0.0109264	-3.23897	RAB27B
-2.85894	1.12387	-8.77975	1.04517e-05	0.00244116	-4.40761	SLC45A3
-2.85715	1.39953	-4.47384	0.00154609	0.012322	-3.16589	GALNT8
-2.85518	0.47699	-4.09718	0.0140787	0.0411057	-2.45525	TROAP
-2.85381	6.4844	-7.86725	0.00390428	0.0190802	-2.88579	GPX2
-2.84968	1.9773	-3.42725	0.0177662	0.047567	-2.37046	RBPMS
-2.84104	1.09762	-6.62379	0.000982409	0.00991147	-3.29552	TGIF2
-2.83429	1.7662	-4.52564	0.00143514	0.0118856	-3.18749	NME4
-2.82978	2.46575	-4.92918	0.00740626	0.0277301	-2.678	ZG16B
-2.82075	3.22845	-8.0796	2.04495e-05	0.00266809	-4.25993	C7orf50
-2.81783	-0.0728235	-4.43045	0.00164608	0.012732	-3.14762	CDKL2
-2.81456	1.75345	-6.75386	0.000771252	0.00908231	-3.36291	ARHGAP4
-2.81221	1.11103	-4.45006	0.0078157	0.0285703	-2.65993	CDRT1
-2.80913	3.04123	-5.22627	0.000544625	0.00799883	-3.45779	HOXB9
-2.80521	3.55026	-8.56922	0.000475854	0.00755853	-3.49399	EBPL
-2.79866	5.68915	-6.02196	0.000197126	0.00574014	-3.72267	IDH2
-2.78622	-0.296017	-9.48867	5.5289e-06	0.00199448	-4.54365	DNAJC12
-2.77734	0.319475	-6.76895	0.00178359	0.013159	-3.12409	FXYD5
-2.77653	0.849818	-7.50787	0.00102755	0.0101409	-3.28287	NAV3
-2.77407	0.957332	-6.16166	0.00134069	0.0114774	-3.20712	METTL1
-2.77105	3.17741	-9.90193	0.000219658	0.00585851	-3.69526	CKAP4
-2.77074	2.65147	-9.14016	7.52282e-06	0.00218039	-4.47833	NTHL1
-2.76874	1.14284	-8.64997	1.17972e-05	0.00252902	-4.3813	LINC02245
-2.76674	0.147787	-7.93319	0.000655741	0.00846742	-3.40744	CAMKK1
-2.76451	0.845466	-5.69052	0.00135151	0.0115358	-3.20481	TBL1X
-2.76407	3.30589	-5.03714	0.0081832	0.0293422	-2.64442	PLCD3
-2.76226	0.817131	-6.95883	0.00160711	0.012596	-3.15461	FGFR2
-2.75649	2.24771	-6.41138	0.00304837	0.0168022	-2.96282	TM4SF1
-2.75631	1.329	-7.2681	0.000680969	0.00858064	-3.39713	WIPF1
-2.75544	0.877182	-7.109	0.000858875	0.00950238	-3.33309	PODXL
-2.74317	3.09744	-6.79353	0.000922877	0.00975495	-3.31304	SLC1A5
-2.74065	2.36525	-7.8816	2.49302e-05	0.00275176	-4.21543	BIN1
-2.73978	-0.218199	-4.03417	0.00295437	0.0165638	-2.97245	NEIL2
-2.73649	2.44894	-5.22785	0.00257894	0.0155053	-3.01392	PCLAF
-2.73642	2.63606	-5.10692	0.000639151	0.00844276	-3.41443	MKI67
-2.73007	0.906803	-13.2673	2.86992e-05	0.00289728	-4.18355	FAM177B
-2.72614	2.41274	-5.47531	0.000392546	0.00708962	-3.54504	MYADM
-2.72411	1.84119	-7.87111	0.000417939	0.00727878	-3.52849	DENND2A
-2.72015	1.02663	-5.88102	0.00312856	0.017093	-2.95482	HIST1H1B
-2.71711	3.83025	-8.29044	0.000512695	0.00786239	-3.47403	FMNL2
-2.71629	0.361671	-15.9463	6.08676e-05	0.00360833	-4.00942	RGCC
-2.71531	5.24646	-6.43914	0.000119653	0.00474641	-3.84684	EMP2
-2.70584	1.7313	-5.30405	0.00576264	0.023887	-2.76099	KCNH8
-2.70399	4.9708	-7.16972	0.00104375	0.0102319	-3.27846	B4GALNT3
-2.70014	3.3518	-4.47888	0.0179065	0.0478297	-2.36755	KLF2
-2.69541	1.1048	-5.38678	0.000440563	0.00742824	-3.51451	SYNPR-AS1
-2.69213	2.88754	-8.87723	9.55199e-06	0.0023807	-4.42707	ARHGAP8
-2.686	1.06147	-3.82865	0.00403607	0.019372	-2.87533	UBE2E2
-2.68455	1.03131	-6.23327	0.00308665	0.0169359	-2.95897	JAZF1
-2.68261	0.72693	-4.24345	0.018908	0.049587	-2.34734	CEP55
-2.67406	3.62849	-5.92457	0.00172853	0.0130081	-3.1333	ABCC1
-2.6725	0.815155	-10.7923	0.000133115	0.00501303	-3.82062	ARHGEF40
-2.66496	2.06681	-4.60062	0.00128938	0.0113155	-3.21833	BEX3
-2.66131	0.83868	-7.70923	0.00119263	0.0109065	-3.24064	POGLUT3
-2.66077	5.33597	-10.0471	0.000276845	0.00618157	-3.63605	CATSPERB
-2.65966	0.979327	-4.94644	0.00928734	0.0317563	-2.60129	FNBP1
-2.65562	0.942556	-4.53562	0.0152268	0.0432384	-2.42694	RIMS3
-2.6503	3.4247	-4.3514	0.00184649	0.0133924	-3.11387	LHFPL3
-2.645	-0.0517093	-3.97806	0.00321519	0.0172847	-2.94638	SAPCD2
-2.644	3.23054	-5.0145	0.00402379	0.0193533	-2.87629	CMSS1
-2.64314	0.516074	-13.5957	0.000404588	0.00716794	-3.53707	TMEM67
-2.64159	1.44768	-19.6695	2.3123e-05	0.0027325	-4.23238	AP001994.3
-2.64143	4.26722	-6.85758	0.0027581	0.015946	-2.99349	PITPNC1
-2.63879	0.970253	-6.81842	0.00133565	0.0114761	-3.20821	MSN
-2.63578	0.598406	-5.17275	0.000585007	0.00821647	-3.43847	NMB
-2.62682	1.95456	-8.74655	0.000904163	0.00969817	-3.31877	MTCL1
-2.62378	-0.095737	-9.73216	0.000161636	0.00537792	-3.77248	GSPT2
-2.62144	3.83617	-11.2488	0.000158487	0.00532486	-3.77738	RCN1
-2.61732	2.05394	-8.6062	0.000330568	0.00666122	-3.59009	GGH
-2.61157	3.13429	-8.15939	0.000701931	0.00869988	-3.38882	DNMT1
-2.61049	1.02163	-4.19513	0.00232339	0.0147679	-3.04544	CENPK
-2.61019	2.26344	-6.62272	0.00201731	0.0139355	-3.08767	NPDC1
-2.60999	0.450106	-5.28341	0.00276886	0.0159638	-2.9923	AC084816.1
-2.60878	0.209664	-7.66235	0.000471802	0.00754401	-3.49628	PTAFR
-2.60343	5.3627	-9.24253	0.000483209	0.00760485	-3.4899	IFITM3
-2.60327	1.01746	-6.79271	0.00133582	0.0114761	-3.20817	CAVIN1
-2.59413	2.22249	-3.75671	0.00450781	0.0206873	-2.84025	TOP2A
-2.58941	4.58342	-3.716	0.0048002	0.0214896	-2.82014	LHFPL3-AS2
-2.58664	5.33404	-6.01614	0.00503148	0.0221417	-2.80501	CHRM3
-2.58412	0.357128	-4.65016	0.00692657	0.0266637	-2.70035	TMEM131L
-2.58349	0.0366792	-8.75718	1.0673e-05	0.00244116	-4.40307	AC103702.1
-2.57864	2.75473	-8.33012	1.60013e-05	0.00252902	-4.31443	NOTCH2
-2.5762	0.860004	-6.22497	0.00241111	0.0150439	-3.03428	AC119673.2
-2.57236	1.31129	-20.3824	0.000817448	0.0092608	-3.34682	TPBG
-2.57065	4.67586	-16.0562	1.70159e-05	0.00252902	-4.30083	ATP2C2
-2.56756	1.57783	-9.35532	0.00038502	0.00705262	-3.55014	AL359232.1
-2.5669	4.64177	-5.42694	0.00194493	0.0136864	-3.09851	ARHGEF10L
-2.56654	4.32025	-11.0175	6.89606e-05	0.00380426	-3.97984	ARID5B
-2.56357	2.65133	-4.40931	0.00602314	0.0245042	-2.74652	PTPRN2
-2.56291	3.46247	-8.22951	1.76454e-05	0.00252902	-4.29277	CD81
-2.56281	1.00554	-6.08203	0.000183199	0.00563069	-3.74112	RFC3
-2.56175	0.476383	-4.28542	0.00949154	0.0321757	-2.59382	GMPR
-2.55993	3.18476	-8.32101	1.61429e-05	0.00252902	-4.31249	PCNX2
-2.55967	4.56141	-5.87789	0.00358947	0.0183323	-2.91215	SH3PXD2A
-2.55898	1.54147	-10.1792	7.25879e-05	0.00391613	-3.96764	FAIM
-2.55539	0.821931	-6.24837	0.00472905	0.0212683	-2.82493	CYTOR
-2.55017	0.487406	-4.24145	0.00216964	0.0143637	-3.06597	CENPM
-2.54868	4.54603	-5.65974	0.000309738	0.00642278	-3.60702	EPHB2
-2.54278	4.60794	-5.38905	0.000439254	0.00742454	-3.5153	SNORC
-2.5388	3.53205	-7.32281	0.000930112	0.00975495	-3.31086	HK1
-2.53686	2.05424	-5.16875	0.000588145	0.00825209	-3.43702	AC130456.2
-2.52815	4.25088	-8.41677	1.47196e-05	0.00252902	-4.33284	PPP1R9A
-2.52744	2.78624	-5.48837	0.000385953	0.00705262	-3.54951	OXCT1
-2.52473	0.0944694	-6.09373	0.00087	0.00956373	-3.32951	RAB11FIP5
-2.52362	0.298727	-6.23004	0.00181267	0.0132806	-3.11932	SATB1-AS1
-2.52117	2.32666	-8.85565	9.74363e-06	0.0023851	-4.42279	ADGRG1
-2.52049	0.988288	-9.68686	0.000173012	0.00554182	-3.75548	TOP1MT
-2.51997	2.9861	-6.95043	0.00110795	0.0105531	-3.26157	PLS3
-2.51926	0.645784	-5.6091	0.00621518	0.0249847	-2.73621	CENPH
-2.51865	1.07928	-8.10208	0.00160111	0.0125912	-3.1557	KIAA1549
-2.5182	0.651263	-3.60904	0.0174859	0.0471195	-2.37633	SLC16A7
-2.51817	2.15017	-4.35161	0.00738479	0.0276662	-2.67898	BST2
-2.5133	0.805701	-4.50692	0.0102522	0.0336266	-2.5672	STRIP2
-2.50812	2.8958	-4.62889	0.00123862	0.0110974	-3.22983	EEF1E1
-2.50624	2.89643	-6.02121	0.000197307	0.00574014	-3.72244	HOXB3
-2.50507	1.25365	-3.77439	0.00438672	0.0203161	-2.84893	TPX2
-2.50172	2.14634	-4.62019	0.00125402	0.0111638	-3.2263	PCCA-DT
-2.5015	1.00775	-4.37033	0.00179622	0.0132096	-3.12201	LDHD
-2.49879	3.71436	-4.71431	0.00858642	0.0302953	-2.6281	AK1
-2.49774	1.80053	-3.82188	0.00407816	0.0195038	-2.87205	EXOSC5
-2.49598	0.912159	-4.66674	0.00117399	0.0108007	-3.24513	CHAF1B
-2.49595	0.362055	-7.71775	2.94577e-05	0.00289728	-4.17762	CEP72
-2.49265	2.4786	-5.6802	0.00030179	0.00636946	-3.61376	HOXB6
-2.49216	1.07898	-10.7891	0.000190665	0.00569941	-3.73107	DCBLD2
-2.48725	0.233126	-4.01508	0.00304053	0.0168022	-2.96361	SNHG26
-2.48449	1.42262	-7.69722	0.00153147	0.0122625	-3.16865	HDAC7
-2.48224	1.44638	-3.77012	0.0117602	0.0366385	-2.51926	LURAP1
-2.48201	2.96807	-8.63045	0.00155751	0.0123699	-3.16375	MPZL2
-2.4804	-0.0464429	-4.31092	0.00722742	0.0273998	-2.68618	BMP4
-2.47935	0.896476	-5.0586	0.00257126	0.0154931	-3.01483	RPP40
-2.47023	2.59417	-4.04424	0.0104384	0.0339979	-2.56096	RRM2
-2.46097	0.636178	-4.41228	0.00601318	0.0244959	-2.74706	HYAL1
-2.45908	1.99243	-3.89416	0.00365176	0.018475	-2.90677	RRS1
-2.45779	2.93804	-3.23403	0.0102563	0.0336266	-2.56707	STMN1
-2.45511	3.96276	-8.10262	0.000664236	0.00846742	-3.40393	NUCB2
-2.44759	0.471666	-8.09374	0.000446437	0.00742853	-3.51099	CENPU
-2.44636	1.72163	-7.25123	0.000360761	0.00687804	-3.56724	RIOX2
-2.44096	-0.410297	-5.92507	0.000222071	0.00585851	-3.69249	TMEM237
-2.4392	5.05557	-5.90455	0.00199091	0.0138455	-3.09159	RASEF
-2.43535	0.925103	-5.60021	0.00181715	0.0132842	-3.1186	IPO4
-2.43382	0.45867	-5.07535	0.000667024	0.00848985	-3.40279	CCDC192
-2.43309	0.67364	-7.75785	0.000763607	0.00905182	-3.36566	PLSCR2
-2.43113	0.729732	-5.69353	0.00317371	0.0172162	-2.95039	TLE2
-2.42803	5.66452	-4.84419	0.000915688	0.00975495	-3.31523	C1QBP
-2.42425	1.50678	-6.40954	0.00353448	0.0181923	-2.91697	CCDC149
-2.42087	1.32397	-4.57758	0.00133242	0.0114728	-3.2089	KAT2A
-2.41952	1.45458	-6.58263	0.00150744	0.0121553	-3.17325	RILPL2
-2.41894	1.73138	-4.27144	0.0020759	0.0140734	-3.07915	CENPE
-2.41648	4.73713	-9.4018	0.000763876	0.00905182	-3.36556	HSPB1
-2.41623	3.58404	-5.86112	0.00191988	0.0136079	-3.10235	IARS
-2.41329	0.610009	-7.08396	5.76718e-05	0.00360182	-4.02214	AC002429.2
-2.40997	2.84616	-4.86818	0.000885749	0.00959072	-3.32451	HOXA9
-2.40443	1.07376	-4.48841	0.00151399	0.0121723	-3.17199	METAP1D
-2.40161	2.66131	-4.58459	0.00131915	0.0114099	-3.21178	HELLS
-2.39176	2.97564	-4.37248	0.0017906	0.0131837	-3.12293	CENPF
-2.38764	0.565213	-7.47206	0.00159878	0.0125912	-3.15613	NT5C3B
-2.38425	0.175001	-5.21841	0.000550364	0.00800632	-3.45497	USP13
-2.38312	1.50413	-4.4393	0.0130912	0.0392251	-2.48128	ZWINT
-2.38209	1.03394	-5.80949	0.000256408	0.0060005	-3.65577	MELK
-2.38181	3.06037	-13.1815	6.61367e-05	0.00374629	-3.98977	AL121839.2
-2.3801	1.85513	-8.27003	0.000891729	0.00963277	-3.32263	CEP78
-2.37503	-0.0751368	-12.5105	0.000383991	0.00705262	-3.55085	ORC1
-2.37273	0.656644	-3.8281	0.0148844	0.0426459	-2.43518	CDCA7L
-2.3712	1.44645	-7.26316	0.000432681	0.00739401	-3.5193	POT1
-2.37048	3.86785	-9.16958	7.32705e-06	0.00218039	-4.48396	SHANK2
-2.3693	0.849272	-9.04509	0.000559543	0.00808241	-3.4505	XRCC3
-2.36822	1.18004	-6.03821	0.00212782	0.0142145	-3.07179	SLC36A4
-2.36615	6.87293	-6.53862	0.00189152	0.0134836	-3.10676	SLC12A2
-2.36406	3.6737	-11.9548	9.16144e-05	0.00425712	-3.91179	DNAJC10
-2.36367	1.10295	-3.57069	0.0159703	0.0444731	-2.40959	SLCO1C1
-2.36306	0.521846	-8.99884	8.54708e-06	0.00225314	-4.451	KLHL3
-2.3627	0.0330029	-7.05123	0.00150089	0.0121345	-3.17451	ATP6V1E2
-2.36142	8.96312	-13.2269	0.000203173	0.00578095	-3.71504	AGR2
-2.36007	0.0830055	-4.97819	0.0102516	0.0336266	-2.56723	TMSB4Y
-2.35963	-0.00772669	-7.10822	5.61625e-05	0.00359394	-4.02838	RPS6KL1
-2.35867	4.97649	-13.3913	0.000203144	0.00578095	-3.71507	SERPINB5
-2.35394	-0.177414	-3.39527	0.0079326	0.0287824	-2.65493	ANO7
-2.35362	1.08052	-6.38915	0.000771915	0.00908231	-3.36267	UCP2
-2.34589	1.33818	-3.93782	0.00341727	0.0179067	-2.92747	AC000061.1
-2.3435	0.675898	-5.40573	0.00317672	0.0172257	-2.9501	MTNR1A
-2.33933	3.16984	-7.19055	5.13542e-05	0.00355148	-4.04938	NBEAL2
-2.33897	0.402449	-5.08626	0.000657242	0.00846742	-3.40682	PROSER2
-2.33459	3.353	-9.99977	3.57891e-06	0.00162923	-4.63445	NDRG2
-2.32675	1.0719	-4.07683	0.00277115	0.0159638	-2.99205	GLIPR2
-2.32203	2.71344	-17.8863	3.8403e-05	0.00324073	-4.11688	GLUL
-2.31651	2.69429	-4.18977	0.00780262	0.0285527	-2.66049	PUS7
-2.31626	4.29974	-7.88701	0.000571433	0.00811036	-3.44482	TLE1
-2.31499	0.890831	-5.16552	0.0005907	0.00825414	-3.43585	FEN1
-2.31367	2.79638	-5.09315	0.000651148	0.00846742	-3.40936	AC009065.2
-2.31127	1.7139	-8.92711	0.000446716	0.00742853	-3.51083	ADAT2
-2.30864	-0.0504558	-4.48733	0.0100836	0.0333395	-2.57295	GYG2
-2.30497	2.35917	-4.20487	0.0089453	0.0310412	-2.61414	LYAR
-2.30259	4.14508	-8.27518	0.00529175	0.0227681	-2.78872	WLS
-2.30149	3.61229	-8.4523	0.000765502	0.00905393	-3.36498	C4BPB
-2.30092	1.35298	-7.35345	4.31143e-05	0.00328314	-4.09012	SPATA7
-2.2975	3.40575	-5.68447	0.000300158	0.00636946	-3.61516	GPATCH4
-2.29721	3.6222	-6.17315	0.0157188	0.0440635	-2.41538	KCNE3
-2.29676	0.513389	-5.57965	0.000343105	0.00673824	-3.58037	CEP41
-2.2946	3.7689	-5.72881	0.000283779	0.00623918	-3.62967	SNHG16
-2.29393	2.04495	-5.38338	0.00252269	0.0153693	-3.02061	SYT13
-2.29128	3.16935	-4.39486	0.00572938	0.0238284	-2.76288	UNC5D
-2.28844	1.86255	-5.13795	0.00345803	0.0180071	-2.92379	KREMEN1
-2.28821	4.26943	-4.79403	0.000981857	0.00991147	-3.29567	TOMM40
-2.288	1.00884	-7.05049	5.9827e-05	0.00360833	-4.01349	AC004943.2
-2.28196	0.149831	-3.47019	0.00704663	0.0269819	-2.69463	TBX20
-2.27982	3.7297	-7.82929	2.62868e-05	0.00281015	-4.20346	TRAP1
-2.27379	1.48389	-5.42758	0.00505143	0.0221699	-2.80374	TRIM54
-2.26862	0.554458	-15.099	8.98351e-05	0.00421947	-3.91652	SLC9A7
-2.25665	1.7104	-7.56491	0.000801714	0.00919448	-3.3522	ESYT1
-2.25145	0.00555164	-3.82378	0.0150159	0.0429008	-2.432	ATOH1
-2.24854	4.42427	-5.8312	0.000249543	0.00591106	-3.66273	CAMK1D
-2.24745	2.67095	-7.27943	4.66636e-05	0.0033831	-4.07174	TMEM246
-2.24716	0.712244	-3.84003	0.00396632	0.0192197	-2.88083	DHODH
-2.24686	1.23018	-4.5966	0.00608264	0.0246616	-2.74329	UBE2T
-2.24574	1.37404	-5.84774	0.0039409	0.0191497	-2.88285	PDLIM7
-2.24366	1.4941	-5.41965	0.00231676	0.0147516	-3.0463	SEPTIN9-DT
-2.24344	4.77268	-4.4055	0.0017067	0.0129386	-3.13703	CCND1
-2.24272	-0.340685	-8.40958	0.00402794	0.0193533	-2.87597	LINC01913
-2.24185	2.14194	-8.4371	0.000214255	0.00585851	-3.70159	DNAH14
-2.24019	2.80448	-3.62023	0.00556972	0.0234771	-2.77209	TAF4B
-2.23975	0.592652	-5.09859	0.000646386	0.00846742	-3.41136	PAIP2B
-2.23913	1.81072	-6.35534	0.00013204	0.0050056	-3.82262	DDX31
-2.23753	1.08283	-4.66296	0.00513985	0.0224327	-2.79814	ADAM28
-2.23555	0.923455	-6.01839	0.000197989	0.00574014	-3.72157	AC036176.3
-2.23475	1.4374	-6.63257	0.00112854	0.0106396	-3.25635	AL445123.2
-2.23145	0.511057	-3.43294	0.00747341	0.0278687	-2.67498	DERL3
-2.22816	2.56896	-4.624	0.00517633	0.0225122	-2.79585	PAK1IP1
-2.22775	2.95617	-5.20336	0.00469471	0.0211973	-2.82727	TANC2
-2.22769	1.043	-6.56374	0.00062862	0.00840178	-3.41896	MYRIP
-2.22735	3.09553	-9.28241	0.000346142	0.00678815	-3.57807	BICD1
-2.22529	3.13574	-3.93694	0.00889294	0.0309481	-2.61614	ACVRL1
-2.22494	-0.372873	-5.21144	0.000555506	0.00804967	-3.45246	SPACA9
-2.22438	0.806113	-13.7507	2.39504e-07	0.000547187	-5.16573	IFT22
-2.22435	2.45567	-4.08883	0.00272179	0.0158609	-2.99753	CDK4
-2.22431	1.62801	-5.32336	0.00764563	0.0282041	-2.66733	PLEKHA4
-2.22394	5.08403	-7.26425	4.74303e-05	0.0033831	-4.06794	MSI2
-2.22111	4.82522	-8.16891	0.000354276	0.00684361	-3.57199	GIPC1
-2.21965	3.80943	-7.18228	5.18162e-05	0.00355148	-4.04728	FARSB
-2.21964	1.29867	-5.72837	0.000283936	0.00623918	-3.62953	CCNB2
-2.2179	2.92045	-7.97271	0.000333316	0.00668975	-3.58793	GCSH
-2.21617	1.93029	-5.21853	0.00693643	0.02667	-2.69988	CCNB1
-2.21517	3.74438	-5.42158	0.010871	0.0348894	-2.54682	LINC01876
-2.21279	0.420467	-3.93963	0.00340785	0.0178778	-2.92833	LINC01978
-2.21218	1.53669	-3.51001	0.0148506	0.0425799	-2.436	TMEM97
-2.211	0.931499	-6.08482	0.00210089	0.0141449	-3.07559	SH3PXD2B
-2.20813	2.10464	-3.77567	0.0186579	0.049204	-2.3523	APOBR
-2.20621	0.933032	-3.46829	0.00706779	0.0270403	-2.69363	ETV4
-2.20616	1.33757	-7.1846	0.000466671	0.00751943	-3.49919	MAP3K6
-2.20338	1.26347	-5.26561	0.00415652	0.0197154	-2.86603	CD3EAP
-2.20027	8.73945	-2.87535	0.0183162	0.0486016	-2.35916	DMBT1
-2.20024	0.0654909	-7.17048	5.24833e-05	0.00356159	-4.04428	DDX28
-2.19729	2.80894	-3.51556	0.00656106	0.0258669	-2.71834	RASGRF2
-2.19543	4.10282	-9.82702	0.000454544	0.00745321	-3.50621	TMEM123
-2.19135	4.05564	-7.61732	0.000544625	0.00799883	-3.45779	HSPBP1
-2.19093	0.251121	-5.26166	0.00445912	0.0205777	-2.84371	DISC1
-2.18671	2.50383	-5.14788	0.000604853	0.00831173	-3.42943	MRAP2
-2.18647	2.14534	-5.14799	0.000604768	0.00831173	-3.42947	PUS1
-2.18321	2.82251	-4.64786	0.00639769	0.0254128	-2.72667	NCALD
-2.17685	4.10402	-6.72808	0.00140188	0.0117392	-3.19426	SMAGP
-2.17657	0.651142	-4.58364	0.00132094	0.0114099	-3.21139	TSPYL4
-2.17529	2.22926	-6.96155	6.59952e-05	0.00374629	-3.99028	ESRP2
-2.17428	0.70395	-2.99393	0.0151044	0.0430679	-2.42987	CTSV
-2.17308	3.63079	-3.82507	0.00405826	0.0194513	-2.8736	DUT
-2.17274	1.24408	-5.88133	0.00237872	0.014937	-3.03836	MIS18A
-2.17011	-0.0173768	-4.69931	0.00112126	0.0106086	-3.25819	DNAAF4
-2.16476	2.38666	-4.61038	0.00127161	0.0112633	-3.22231	FXN
-2.16305	2.36326	-4.8683	0.00532422	0.022829	-2.78673	DNM3
-2.16155	2.59432	-4.75597	0.0010355	0.0101827	-3.2807	AKR1C2
-2.16073	0.843192	-4.81611	0.00405969	0.0194513	-2.87349	HSPA4L
-2.15732	4.56024	-5.59078	0.00218294	0.0143798	-3.06414	NHP2
-2.14242	1.51695	-7.10487	5.63683e-05	0.00359394	-4.02752	LRRC26
-2.13558	0.40985	-4.08613	0.00273281	0.0158744	-2.9963	PRR11
-2.13435	1.30731	-4.60536	0.00686169	0.0264809	-2.70348	FRY
-2.13049	2.75081	-4.50329	0.0046386	0.0210759	-2.83112	UTP20
-2.13034	6.01626	-7.1893	5.14239e-05	0.00355148	-4.04906	SLC38A1
-2.13025	2.69305	-14.6072	9.35174e-05	0.00429835	-3.90682	RIPK2
-2.12994	0.784912	-8.2857	0.00033176	0.00666828	-3.58915	BEND3
-2.12938	0.508336	-6.08534	0.000182464	0.00563069	-3.74213	CREB3L4
-2.12884	2.22227	-7.73915	2.88181e-05	0.00289728	-4.18261	CHCHD6
-2.12862	0.622541	-3.18186	0.0111515	0.0353689	-2.53792	HOXA-AS3
-2.12704	2.29881	-5.66214	0.000308795	0.00642278	-3.60781	PRPS2
-2.12626	1.75178	-3.68642	0.0139883	0.04092	-2.45756	MCM6
-2.12613	0.937199	-8.35896	0.000398075	0.00714086	-3.54136	SPDL1
-2.12083	6.10311	-5.58037	0.000342789	0.00673824	-3.58061	CFTR
-2.11752	3.45791	-6.7299	0.00181085	0.0132744	-3.11962	FRMD5
-2.11698	2.92708	-4.76025	0.00543703	0.0231606	-2.77993	ADM
-2.11596	0.284164	-5.8244	0.0042818	0.0200308	-2.85662	HIST1H3B
-2.11576	0.0145631	-5.43226	0.00399922	0.0192761	-2.87822	ITPRIP
-2.1106	2.60475	-6.52298	0.00207381	0.0140662	-3.07945	TMA16
-2.10893	4.88429	-9.82504	4.14373e-06	0.00169292	-4.60404	EHF
-2.1082	0.751136	-4.29148	0.0020157	0.0139355	-3.08791	ARHGAP11A
-2.10508	0.761066	-5.56822	0.00161095	0.0126116	-3.15392	EPHA4
-2.10261	1.1458	-5.34346	0.000466348	0.00751943	-3.49938	NCAPG2
-2.09563	3.20411	-4.99689	0.00340008	0.0178507	-2.92904	EIF4EBP1
-2.09329	1.03745	-4.27938	0.0112531	0.0355992	-2.53474	WDHD1
-2.09123	0.887591	-6.49688	0.000111857	0.00463242	-3.86332	NEURL1
-2.0893	0.38346	-6.44727	0.000118519	0.00474641	-3.84917	MTFR2
-2.08519	1.97913	-7.03351	6.09542e-05	0.00360833	-4.00909	DPCD
-2.08374	5.44368	-6.57458	0.00228514	0.0146923	-3.05043	ADGRE5
-2.08321	3.89886	-5.66859	0.000306273	0.00640144	-3.60994	TRIM16
-2.08054	2.87471	-4.67462	0.00116099	0.010786	-3.24829	LMNB1
-2.07985	0.584534	-7.86113	0.0022645	0.0146217	-3.05315	SEPTIN6
-2.0791	1.5043	-2.96332	0.0158738	0.0443444	-2.4118	UNC5B
-2.07814	0.710999	-8.0612	2.08262e-05	0.00266809	-4.25584	CASC2
-2.07445	1.89542	-3.95313	0.00724883	0.0274418	-2.68519	PLCB1
-2.06342	1.58551	-5.1263	0.00807897	0.0291055	-2.64875	HOXA5
-2.0629	2.54843	-5.67299	0.000304564	0.00640144	-3.61139	NDC1
-2.06098	3.53608	-4.50186	0.00509117	0.0222757	-2.80121	ABCE1
-2.05968	2.83515	-3.89907	0.00362456	0.0184157	-2.90911	ZNRF3
-2.05937	2.19955	-4.81305	0.00522701	0.0226245	-2.7927	MAGEF1
-2.05781	4.17033	-5.53416	0.00296867	0.0166032	-2.97096	RCC1
-2.05581	7.75159	-4.95034	0.000790929	0.00916556	-3.35595	NME2
-2.05539	3.12992	-4.93574	0.000806946	0.00919507	-3.3504	MND1
-2.05327	1.64755	-5.84977	0.00368399	0.0185594	-2.90403	EVI2B
-2.05257	2.82488	-4.3545	0.00183816	0.0133603	-3.11521	C19orf48
-2.0522	0.285336	-5.26023	0.00289863	0.0164407	-2.97829	MTBP
-2.05144	1.32099	-7.32647	4.43726e-05	0.00332382	-4.08345	L3MBTL3
-2.04901	4.82813	-6.96934	0.000860918	0.00951731	-3.33243	COTL1
-2.0489	0.98853	-3.23654	0.010215	0.0336063	-2.56846	BYSL
-2.04483	3.43991	-4.2645	0.00209721	0.0141409	-3.07611	LYRM4
-2.04433	1.0239	-3.4604	0.0071563	0.0272496	-2.68948	PARPBP
-2.03985	0.434592	-8.6217	0.000630191	0.00840336	-3.41828	PRPS1
-2.03766	3.2952	-12.9185	0.000661549	0.00846742	-3.40504	ULK4
-2.03395	1.64522	-5.45469	0.00549321	0.0232735	-2.77659	GPR153
-2.03369	0.730871	-4.741	0.00618403	0.0249106	-2.73786	PFAS
-2.03356	1.47492	-4.43955	0.00162455	0.0126696	-3.15146	TRAF5
-2.03338	1.06154	-3.53059	0.00640797	0.0254168	-2.72614	IRS1
-2.03283	1.12311	-4.1084	0.00264331	0.0156859	-3.00643	HILPDA
-2.03233	0.697376	-10.2837	0.000447972	0.00742853	-3.51008	GPT2
-2.03167	1.63554	-8.41566	0.00102635	0.0101363	-3.2832	CRACR2A
-2.03155	1.50881	-5.82455	0.00353513	0.0181923	-2.91691	KIAA0895
-2.02874	2.86946	-4.9844	0.000754888	0.00902967	-3.36883	DTYMK
-2.02571	6.33998	-3.98183	0.00319693	0.0172601	-2.94814	CCND2
-2.02382	1.47365	-9.01313	0.000563251	0.00810338	-3.44872	GNB5
-2.0217	1.29445	-5.1096	0.000636846	0.00843352	-3.41542	NUDT6
-2.0194	0.867803	-5.07259	0.00348859	0.0181005	-2.92105	BANK1
-2.01622	5.46558	-7.80248	0.00165852	0.0127425	-3.14541	ADK
-2.01574	2.78708	-4.34396	0.00496329	0.0219899	-2.80941	NOC3L
-2.01047	3.36187	-3.90389	0.0124178	0.0380216	-2.50004	CPM
-2.0101	1.41066	-3.63947	0.0179419	0.0478962	-2.36682	TSPAN5
-2.00718	1.82808	-5.70498	0.00299023	0.0166897	-2.96874	GRAMD1A
-2.00691	1.42379	-3.74879	0.0129028	0.0388814	-2.48644	DPH2
-2.00522	0.508404	-6.01206	0.00307804	0.0169078	-2.95983	RAC2
-2.0032	1.77134	-8.7343	0.00212697	0.0142145	-3.07191	MCUB
-1.9965	3.91136	-8.34413	0.00078376	0.00914684	-3.35847	GNPNAT1
-1.99517	5.69262	-6.66535	0.00223771	0.0145308	-3.05672	NQO1
-1.99326	1.46722	-5.35127	0.00243096	0.0151215	-3.03181	RHOQ
-1.99296	4.78379	-5.06615	0.000675385	0.00853288	-3.39938	FBL
-1.99143	2.11452	-5.67513	0.00201794	0.0139355	-3.08758	C20orf27
-1.98821	4.76792	-17.3371	5.83881e-05	0.00360833	-4.01923	TMTC2
-1.98487	0.183835	-7.82568	2.63832e-05	0.00281015	-4.20263	FBXL22
-1.98371	2.36283	-6.26597	0.00014681	0.00514699	-3.7964	SLC25A21
-1.98314	1.15771	-6.06561	0.00199541	0.0138637	-3.09092	STEAP1
-1.98256	2.92889	-5.7362	0.00223075	0.0145062	-3.05766	STK26
-1.98031	1.24499	-3.88077	0.0131749	0.0393932	-2.47901	S100A4
-1.97701	1.21902	-8.96523	0.000385864	0.00705262	-3.54957	HES2
-1.97602	6.1974	-3.68977	0.0138938	0.0408005	-2.46	ITM2C
-1.97286	0.710481	-9.03632	0.000975699	0.00989999	-3.29744	SPEF2
-1.97197	2.76521	-5.12105	0.000627092	0.00840178	-3.41962	TMEM44
-1.96705	0.243132	-7.0466	0.00171859	0.012987	-3.13499	FADS2
-1.96703	2.40944	-4.70888	0.00110625	0.0105531	-3.26201	SLC12A8
-1.966	1.61145	-3.67143	0.00514343	0.0224327	-2.79791	MCM5
-1.96592	2.18289	-4.42225	0.00166575	0.0127708	-3.14414	RRP9
-1.96401	2.76069	-10.0882	3.32589e-06	0.00162923	-4.64959	FBXW8
-1.96148	3.9158	-6.9706	0.00110332	0.010547	-3.26276	TMED3
-1.96081	3.96595	-12.8003	0.000104921	0.00448057	-3.87892	DPY19L1
-1.95747	4.56636	-7.35643	4.29776e-05	0.00328314	-4.09086	LGALS9
-1.95688	3.14537	-5.41848	0.000422674	0.00728988	-3.52551	MACROD1
-1.95559	3.25273	-6.97602	0.00128244	0.0113053	-3.21988	TRERF1
-1.95319	0.607233	-5.78131	0.0019382	0.0136843	-3.09954	UBASH3B
-1.95305	1.93485	-10.6363	0.00701744	0.0268927	-2.69602	HOXB5
-1.95237	1.81034	-6.25191	0.000149294	0.00518266	-3.79224	DYRK4
-1.94903	2.85587	-6.18723	0.000974833	0.00989999	-3.29769	MCM3
-1.94816	1.8182	-4.61021	0.00127193	0.0112633	-3.22224	HMMR
-1.94811	1.24933	-5.50475	0.00216378	0.014336	-3.06678	E2F2
-1.94636	3.08181	-4.99029	0.00426252	0.0199762	-2.85805	LINC01515
-1.94615	1.49977	-4.77938	0.00382859	0.0189715	-2.89195	GRM7
-1.94085	2.80862	-4.80794	0.00736298	0.0276072	-2.67997	MCM4
-1.9404	3.45772	-6.62628	0.0162056	0.0448599	-2.40425	C2orf72
-1.93731	1.52796	-4.63871	0.00122149	0.0110384	-3.23381	KLHL32
-1.93594	0.722097	-9.03876	0.000511825	0.00786239	-3.47449	NPW
-1.93046	1.57705	-5.41	0.000427385	0.00733241	-3.52257	KCTD14
-1.92786	1.46582	-4.71344	0.011133	0.0353267	-2.5385	TNK2
-1.92622	0.187406	-3.09798	0.012764	0.0386415	-2.49029	AP001628.1
-1.92564	2.53012	-4.18321	0.00845381	0.0299909	-2.63339	SHMT2
-1.92474	0.826167	-7.79079	0.000654549	0.00846742	-3.40794	POLR3G
-1.92158	2.9021	-3.53543	0.0132601	0.0395257	-2.47671	RRP15
-1.92096	2.87538	-6.59722	0.00291979	0.0164777	-2.97606	RCAN3
-1.92081	1.18583	-4.10852	0.0119937	0.0371301	-2.51233	THSD7A
-1.91763	2.52395	-8.13222	0.0013068	0.0113691	-3.21448	NUP50-DT
-1.91677	0.518126	-11.5023	0.000306972	0.00640482	-3.60934	CLEC2D
-1.91669	3.75178	-4.28043	0.00204866	0.0140234	-3.08309	DKC1
-1.9151	2.15263	-5.23553	0.00418461	0.0197672	-2.8639	ST3GAL3
-1.91454	3.52351	-6.98682	0.00286926	0.0163542	-2.98141	HMGA2
-1.91143	1.72465	-9.17334	0.000405646	0.00716794	-3.53638	EXOSC2
-1.91081	5.03672	-6.3518	0.0011976	0.0109264	-3.23945	SAMD5
-1.90985	1.51581	-4.04661	0.00289966	0.0164407	-2.97818	GTSE1
-1.90954	1.39298	-5.37131	0.00289983	0.0164407	-2.97816	KIF18A
-1.90666	1.31559	-4.89159	0.000857543	0.00950238	-3.33352	EEF2KMT
-1.90345	3.7935	-4.69665	0.00452848	0.0207379	-2.83879	ENAH
-1.90337	3.50965	-7.16522	0.000545375	0.00799883	-3.45742	TTC27
-1.90237	2.83862	-7.47349	3.79704e-05	0.00323291	-4.11949	XXYLT1
-1.90206	2.57206	-8.08238	0.000330108	0.00666122	-3.59045	NUP93
-1.90177	1.20271	-5.50399	0.00173591	0.0130103	-3.13205	ILDR1
-1.9003	1.65689	-5.96023	0.00260205	0.0156032	-3.01121	SLCO4A1
-1.89866	4.01388	-5.28813	0.000501675	0.00775306	-3.47986	DDX10
-1.89499	4.12693	-3.09357	0.0128551	0.0388232	-2.48776	TRABD2A
-1.89491	1.14284	-10.1402	0.00090527	0.00970246	-3.31842	AC091887.1
-1.8933	1.01939	-6.95523	0.00061178	0.0083151	-3.42634	GLB1L2
-1.89272	8.30837	-5.36786	0.000451631	0.00743211	-3.50792	RPSA
-1.89011	1.61009	-7.90996	2.42269e-05	0.00275176	-4.22188	SGO2
-1.88995	0.543571	-4.39285	0.00173833	0.0130213	-3.13164	PLEKHH3
-1.8886	0.659194	-4.07757	0.00276809	0.0159638	-2.99238	OGFRL1
-1.88853	2.53725	-3.85386	0.00388331	0.019066	-2.88749	AC027288.3
-1.8883	1.56425	-6.22451	0.00366663	0.0185059	-2.9055	RAB15
-1.8865	1.80479	-6.16957	0.000164787	0.00543405	-3.76766	PRC1
-1.88582	0.73728	-4.42918	0.00164912	0.012732	-3.14708	AC093817.2
-1.88517	2.45601	-4.2031	0.00657215	0.0258781	-2.71778	GNE
-1.88377	4.17011	-5.71373	0.00327842	0.0174952	-2.94035	CELF2
-1.8837	0.638682	-5.26474	0.00349149	0.0181018	-2.92079	CLCF1
-1.88368	2.61924	-4.19731	0.00231589	0.0147516	-3.04641	FARP1
-1.88273	3.16395	-3.96418	0.00328342	0.0175006	-2.93988	SNRNP25
-1.8813	2.66885	-4.26121	0.00649623	0.0256555	-2.72162	PNO1
-1.88025	2.82146	-4.95815	0.00415902	0.0197204	-2.86584	PDCD11
-1.87777	0.31564	-4.18403	0.0122992	0.0377429	-2.50344	IL18R1
-1.87734	2.09477	-25.1389	1.65009e-05	0.00252902	-4.30764	CEP128
-1.8709	9.93613	-4.76816	0.00661138	0.0259533	-2.71581	RPS2
-1.87012	0.898215	-5.07693	0.00423745	0.0199147	-2.85992	KCTD1
-1.86988	2.96015	-11.8107	8.66166e-05	0.00419822	-3.92531	ECT2
-1.86883	2.30214	-4.99763	0.000741366	0.00894415	-3.37381	SLC16A1-AS1
-1.86838	1.19889	-5.59423	0.00149946	0.0121337	-3.17479	CGAS
-1.86772	2.71263	-5.23593	0.00656833	0.0258732	-2.71797	CXCL2
-1.86499	1.70016	-7.01638	0.000383579	0.00705262	-3.55113	MOB1B
-1.86489	1.93081	-7.41135	0.0158022	0.0441984	-2.41345	AGTRAP
-1.86473	1.02892	-7.06656	0.00142408	0.0118311	-3.18973	ARHGAP11B
-1.86462	4.30666	-4.30911	0.00196424	0.0137828	-3.09559	PRMT1
-1.86341	3.28678	-6.50785	0.00213478	0.0142283	-3.07081	PDE3B
-1.8623	0.530388	-4.28663	0.0020301	0.0139702	-3.08579	POLQ
-1.85967	2.24558	-5.15296	0.000600739	0.00830972	-3.43128	MORN2
-1.85806	1.80612	-5.36914	0.000450871	0.00742853	-3.50836	C5orf52
-1.85622	1.21061	-4.66936	0.00116965	0.010786	-3.24618	RHBDF2
-1.85558	4.22757	-8.78482	1.04027e-05	0.00244116	-4.40863	LINC01184
-1.85438	4.46683	-4.70383	0.00563071	0.0236381	-2.76855	IMPDH2
-1.85418	0.868595	-5.76743	0.000270302	0.00613459	-3.64222	NRAV
-1.84995	1.48871	-3.09214	0.0128849	0.0388446	-2.48693	CDC20
-1.84987	2.24936	-3.18254	0.0111393	0.0353383	-2.5383	LRP11
-1.84961	4.07487	-3.94751	0.00336739	0.0177471	-2.93204	NIFK
-1.84934	2.44249	-9.9622	3.69281e-06	0.00162923	-4.62796	MCAT
-1.84418	3.49508	-6.43119	0.000718151	0.008837	-3.38255	REXO2
-1.84376	0.425034	-4.52108	0.00912149	0.0314007	-2.60747	SPATC1L
-1.84001	3.54424	-6.48271	0.00130489	0.0113691	-3.2149	SRPRB
-1.8377	2.693	-6.44458	0.000668998	0.00850069	-3.40198	UTP14A
-1.83756	1.79523	-5.8084	0.00196466	0.0137828	-3.09552	PPIL1
-1.83566	1.81213	-4.02717	0.00298566	0.0166778	-2.96921	SNX10
-1.83541	1.70925	-3.32103	0.00892568	0.0310147	-2.61489	NXT1
-1.83453	7.49485	-4.44455	0.00161285	0.0126121	-3.15357	SNHG29
-1.8307	2.00533	-7.00828	0.00171579	0.012973	-3.13547	SARS2
-1.82861	4.03884	-10.7561	0.000208492	0.00582937	-3.7085	AL033504.1
-1.82831	1.31551	-7.67651	0.00163762	0.0127101	-3.14912	SRGN
-1.82703	1.31938	-4.10467	0.00265809	0.0156879	-3.00474	HIP1
-1.82607	5.38707	-4.56458	0.00135737	0.011557	-3.20357	SNRPD1
-1.82269	2.55874	-6.64957	0.00198493	0.0138443	-3.09248	WDR3
-1.82053	1.44992	-5.7053	0.00294781	0.0165406	-2.97313	GCAT
-1.81922	2.20549	-8.23889	0.00132618	0.0114407	-3.21025	DGKE
-1.81878	1.52938	-5.21064	0.000556101	0.00804967	-3.45217	DPYSL2
-1.81826	1.88537	-8.26227	0.000726852	0.0088714	-3.37925	CDCA8
-1.81647	2.37114	-5.11257	0.00359424	0.0183323	-2.91174	MIR4713HG
-1.80781	2.00756	-5.70624	0.000291992	0.0063433	-3.6223	RRP1
-1.80768	1.1274	-5.50028	0.00155076	0.0123377	-3.16501	AC090579.1
-1.80558	6.48775	-12.2883	0.000125984	0.00490621	-3.83418	PKP2
-1.80436	7.01174	-12.284	0.000198636	0.00574014	-3.72074	ETHE1
-1.80432	1.8929	-9.61557	0.000390298	0.00708962	-3.54656	TBC1D19
-1.80184	3.98367	-4.33599	0.0018885	0.0134761	-3.10723	LSM2
-1.80065	2.67014	-6.79075	0.00189514	0.0135024	-3.10619	TCEAL4
-1.80062	2.63223	-6.27145	0.000145855	0.00512662	-3.79802	TSEN2
-1.79678	1.61435	-6.29771	0.00145517	0.0119548	-3.18348	AC008569.1
-1.79573	0.399246	-7.40684	0.00085412	0.00948039	-3.33463	AC092683.1
-1.79231	3.35569	-5.23129	0.000540999	0.00799883	-3.45959	TMEM265
-1.79073	1.42187	-8.14262	0.000791263	0.00916556	-3.35583	DEF6
-1.78996	0.931239	-4.12084	0.0144701	0.0418386	-2.44538	LMCD1-AS1
-1.78822	1.23089	-4.93845	0.00641423	0.0254228	-2.72582	HNRNPA1P48
-1.7865	0.721485	-4.90547	0.000841276	0.00941163	-3.33884	NYNRIN
-1.78233	1.84618	-4.01539	0.00303911	0.0168022	-2.96375	POLR1B
-1.78085	2.88448	-5.05863	0.000682307	0.0085808	-3.39659	TP53
-1.77605	2.43997	-5.26488	0.000517372	0.00787619	-3.4716	PELP1
-1.77434	5.40024	-4.01919	0.00908282	0.0313147	-2.60892	SNRPE
-1.77012	2.77527	-5.10275	0.00357321	0.0182968	-2.91357	AL078604.4
-1.76956	1.51439	-5.18931	0.00543997	0.0231659	-2.77976	ARHGAP24
-1.76327	1.86764	-4.63484	0.00122821	0.0110475	-3.23225	ITGA9-AS1
-1.7626	0.605824	-4.09429	0.00269967	0.0157846	-3.00001	ITGA9
-1.76199	4.11282	-6.1097	0.00125095	0.0111568	-3.227	SNHG3
-1.76103	4.78763	-11.7873	0.000349633	0.00681759	-3.57544	RNF145
-1.76019	0.524821	-2.97373	0.0156077	0.0438388	-2.41796	ZDHHC1
-1.75776	0.995632	-5.82194	0.00425217	0.0199482	-2.85882	NREP
-1.75614	2.13174	-6.35755	0.00361247	0.0183746	-2.91016	IFITM1
-1.7553	-0.202821	-4.87778	0.000874063	0.00956897	-3.32821	AC124016.2
-1.75491	3.55347	-8.54558	0.000569053	0.00810871	-3.44595	EML2
-1.75364	0.643499	-3.89703	0.0125003	0.0381555	-2.4977	ARHGAP15
-1.75313	3.44968	-5.54288	0.00197808	0.0138415	-3.0935	IPO5
-1.75285	1.95946	-5.58975	0.00516315	0.0224828	-2.79667	TWSG1
-1.74912	0.940738	-6.93803	0.000977736	0.00990791	-3.29686	AC010260.1
-1.74802	3.58954	-4.99408	0.00418281	0.0197672	-2.86404	TBC1D4
-1.74441	1.53063	-7.02439	0.000941801	0.00978268	-3.30736	ZMYND19
-1.74325	0.91376	-3.6238	0.0175288	0.0471981	-2.37542	SEMA4D
-1.74241	4.90429	-3.45276	0.00724303	0.0274275	-2.68546	IFI27L2
-1.74169	1.95798	-4.38673	0.00175387	0.0130749	-3.12903	URB1
-1.74167	5.94374	-4.64436	0.00585546	0.0240824	-2.75577	SNRPF
-1.74148	2.86318	-4.83126	0.000932265	0.00975495	-3.31021	NOP2
-1.74085	3.56066	-4.3254	0.00191797	0.0136079	-3.10265	NUDT1
-1.74002	0.696821	-5.7281	0.00242532	0.0151188	-3.03251	C3orf33
-1.73478	3.1497	-3.66327	0.005209	0.0225909	-2.79382	C12orf45
-1.73444	4.48741	-15.396	8.30865e-05	0.0041924	-3.93532	AHI1
-1.73441	1.6441	-3.35309	0.00848177	0.0300445	-2.63226	TYMS
-1.73274	4.3851	-4.85843	0.00520507	0.0225909	-2.79406	PUM3
-1.73056	3.40783	-11.7077	0.000170342	0.00549424	-3.75937	PCAT1
-1.72932	2.44544	-4.50695	0.00147416	0.0120141	-3.17972	MSH5
-1.72926	2.78383	-3.89506	0.00882441	0.0308038	-2.61878	COPRS
-1.72858	1.63956	-5.76355	0.00302426	0.0167775	-2.96526	MMACHC
-1.72826	4.14049	-5.85224	0.00024308	0.00590772	-3.66944	BID
-1.72797	1.77533	-3.90481	0.00852162	0.0301301	-2.63067	UTP25
-1.72727	2.47118	-4.986	0.00308869	0.0169359	-2.95877	SETBP1
-1.72659	2.9133	-11.4169	0.00017511	0.00554676	-3.75246	MAP3K8
-1.72643	1.7913	-7.85851	0.00104424	0.0102319	-3.27833	HOMER1
-1.7263	4.56654	-4.79545	0.000979911	0.00991147	-3.29623	KIAA1324
-1.72628	1.80027	-4.20764	0.00228075	0.0146919	-3.05101	PPAT
-1.72616	1.51356	-4.16139	0.00584816	0.0240768	-2.75618	EARS2
-1.72557	4.59031	-6.1272	0.000173435	0.00554182	-3.75487	UQCC2
-1.7245	0.247434	-2.93474	0.0166282	0.0455132	-2.39483	P2RY11
-1.72405	2.44502	-4.28489	0.00203528	0.0139918	-3.08504	PRMT5
-1.72358	1.81269	-14.8377	3.2685e-05	0.00300318	-4.1539	NOL3
-1.72293	2.63477	-3.63838	0.00541454	0.0230863	-2.78128	AFAP1L2
-1.72202	6.00572	-5.41945	0.00042214	0.00728988	-3.52584	PHB
-1.72145	0.429226	-4.26094	0.00210824	0.0141735	-3.07454	SRGAP3
-1.72113	3.46348	-6.12008	0.000174935	0.00554676	-3.75271	MIPOL1
-1.71924	0.116006	-3.60863	0.00567144	0.023688	-2.7662	LIMK1
-1.71682	3.16554	-4.80011	0.00802927	0.0289951	-2.65084	EPS8L1
-1.71636	2.22928	-4.80083	0.00344203	0.0179698	-2.92523	VRK1
-1.716	3.33531	-6.05545	0.0014112	0.0117812	-3.19235	TCEAL9
-1.7155	1.73576	-4.27956	0.00205127	0.0140314	-3.08271	TRMT1
-1.71325	7.20597	-4.69279	0.0011316	0.0106484	-3.25558	RPL4
-1.71206	5.81265	-5.33998	0.000468486	0.00752795	-3.49816	NUCKS1
-1.71088	5.31855	-4.73021	0.00107359	0.0103785	-3.2705	PRKDC
-1.71083	2.54095	-3.92871	0.00984538	0.0328771	-2.58121	PM20D2
-1.70765	2.24459	-4.13766	0.0175758	0.0472596	-2.37443	SLC25A29
-1.7049	8.82811	-4.17033	0.0128784	0.0388421	-2.48711	RPL10A
-1.70378	5.16504	-4.4415	0.00660333	0.0259447	-2.71621	CCT2
-1.703	2.52497	-5.64018	0.000317548	0.0065164	-3.60055	NAT10
-1.70275	2.35401	-4.59151	0.00130623	0.0113691	-3.21461	KCNC4
-1.70113	1.6538	-5.6845	0.000300147	0.00636946	-3.61517	INTU
-1.70088	2.95164	-4.1967	0.00231799	0.0147516	-3.04614	MTFP1
-1.70007	1.94935	-13.5747	0.000219084	0.00585851	-3.69593	ANKRD36
-1.69852	2.52169	-2.98887	0.0152287	0.0432384	-2.42689	WDR4
-1.69777	2.21478	-4.90776	0.0031223	0.0170693	-2.95543	SAMD13
-1.69751	1.05221	-4.88694	0.000863065	0.00952568	-3.33173	GRB14
-1.69365	3.7305	-4.82346	0.000942433	0.00978268	-3.30717	FKBP11
-1.69307	1.70003	-4.55991	0.00136644	0.0115843	-3.20165	AL035458.2
-1.69139	0.150284	-8.70489	0.000460522	0.00750553	-3.50273	ZFP1
-1.69014	1.77192	-3.69545	0.00495538	0.0219762	-2.80992	VWA2
-1.68975	5.19377	-8.1125	0.00147893	0.0120316	-3.17879	DANT2
-1.68717	0.120834	-4.29698	0.0061423	0.0248066	-2.74009	C2orf81
-1.68614	3.65918	-5.1334	0.0154674	0.0435902	-2.42125	CDC42EP1
-1.68587	2.74143	-6.24556	0.000150429	0.00518266	-3.79036	IQCK
-1.68083	4.34836	-8.75276	0.000174071	0.00554676	-3.75395	TMEM63A
-1.68015	1.31053	-4.23011	0.00220627	0.0144664	-3.06096	FZD3
-1.67958	3.70518	-7.70093	2.99711e-05	0.00289728	-4.17369	RCC2
-1.67916	7.1602	-11.0317	0.000454537	0.00745321	-3.50621	TSPO
-1.67866	3.56741	-3.55529	0.016333	0.0450308	-2.40139	SPDYA
-1.67816	5.1556	-8.56682	0.000921198	0.00975495	-3.31355	ELOVL6
-1.67597	5.68754	-18.0459	1.76784e-05	0.00252902	-4.29236	NANS
-1.67275	0.25227	-5.55614	0.000353625	0.00684361	-3.57247	PTPRO
-1.67176	4.84575	-6.09694	0.00187744	0.0134622	-3.10897	STARD10
-1.67111	4.50459	-5.23735	0.00748497	0.0278699	-2.67446	APEX1
-1.66942	2.5164	-7.58981	3.36209e-05	0.00300318	-4.14744	SPATA20
-1.66938	2.94982	-4.55864	0.00136892	0.0115906	-3.20113	POLR1C
-1.66631	0.412488	-4.5995	0.0075723	0.0280543	-2.67057	KTN1-AS1
-1.66461	4.51558	-4.90599	0.000840675	0.00941163	-3.33904	DCTPP1
-1.66438	4.72469	-5.1985	0.000565189	0.00810624	-3.44779	CTSC
-1.66265	2.74455	-4.38101	0.00176852	0.0131289	-3.12658	MTHFD1
-1.66175	1.2702	-6.04492	0.000191671	0.00569941	-3.72975	MPP3
-1.66079	1.43418	-3.80399	0.00419159	0.0197724	-2.86337	ERCC2
-1.65994	2.19216	-8.21122	0.00137322	0.0116126	-3.20022	WWTR1
-1.65899	5.04478	-6.30622	0.000139947	0.00504841	-3.80826	MRPS28
-1.65858	3.5468	-4.55304	0.00137993	0.0116335	-3.19882	GMNN
-1.6581	0.632045	-5.53573	0.0037857	0.0188433	-2.89549	CYTIP
-1.65602	3.60523	-7.13576	0.000951458	0.00983604	-3.3045	DTD1
-1.65471	2.53418	-4.12622	0.00257394	0.0155024	-3.01451	SLC44A2
-1.65447	3.65597	-4.31722	0.0136685	0.0403637	-2.46586	NOP16
-1.6529	1.22109	-6.03315	0.00266582	0.0157028	-3.00386	GCNA
-1.65008	3.73578	-8.47193	0.000467837	0.00752712	-3.49853	CDK2AP1
-1.64998	1.37697	-3.35202	0.00849626	0.0300714	-2.63169	NOL6
-1.64852	4.59088	-6.32607	0.0183919	0.0487413	-2.35763	NFE2L3
-1.64807	1.34516	-4.20314	0.00899879	0.0311352	-2.6121	AC022144.1
-1.64751	1.98778	-5.32916	0.000475212	0.00755709	-3.49435	KNTC1
-1.64528	5.27433	-7.73501	0.00448608	0.0206549	-2.84179	ME1
-1.64343	4.34192	-3.41597	0.00767674	0.0282504	-2.66597	WDR43
-1.64309	3.01144	-4.20171	0.00230085	0.0147247	-3.04837	TWISTNB
-1.64104	0.603126	-4.18256	0.00702284	0.0268983	-2.69576	CIT
-1.6403	1.03597	-5.65238	0.0026497	0.0156879	-3.0057	AC015813.1
-1.64024	2.77314	-3.93488	0.0034325	0.0179583	-2.92609	PGAM5
-1.63731	2.79398	-4.2367	0.0131789	0.0393932	-2.4789	KCNMA1
-1.63577	2.29537	-4.33964	0.00187845	0.0134622	-3.10881	UNG
-1.63498	0.989138	-3.38519	0.0080603	0.0290688	-2.64953	RTKN2
-1.63335	0.227815	-3.3677	0.0174213	0.0469732	-2.37769	IMPG2
-1.62984	2.49907	-4.90886	0.00363373	0.0184338	-2.90832	LINC01572
-1.62781	6.65691	-5.20014	0.00056395	0.00810338	-3.44838	GOLM1
-1.62776	2.88885	-7.53431	0.0012053	0.0109564	-3.23762	ARMC9
-1.62516	2.50745	-7.37733	4.20329e-05	0.00328314	-4.09601	DOHH
-1.62505	0.881255	-6.97321	0.000787371	0.00914684	-3.3572	CIP2A
-1.62304	0.712354	-5.61407	0.0107803	0.0346519	-2.54974	CFAP70
-1.62167	0.729404	-4.75317	0.0114017	0.0358966	-2.53014	AC087521.2
-1.62069	1.72993	-3.61148	0.0056463	0.0236676	-2.76764	LRRC31
-1.62025	2.3584	-4.90552	0.000841214	0.00941163	-3.33886	CHIC1
-1.6197	2.78547	-4.78519	0.00611979	0.0247536	-2.74129	SLC6A7
-1.61769	1.33143	-6.75695	0.00188662	0.0134697	-3.10752	GEMIN2
-1.6157	0.722438	-3.88483	0.00370405	0.0186222	-2.90232	MYH10
-1.61422	3.66552	-4.037	0.00294183	0.0165406	-2.97375	MRPL17
-1.6135	0.647862	-5.17467	0.0029805	0.0166626	-2.96974	ALDH3A1
-1.61286	1.76132	-7.09419	0.00103391	0.0101764	-3.28113	MCF2L
-1.61263	2.88045	-4.42146	0.00880644	0.0307642	-2.61948	OSBPL5
-1.60422	3.35346	-4.96625	0.000773864	0.00908231	-3.36198	SH3BP4
-1.60284	1.98403	-8.49687	1.36347e-05	0.00252902	-4.34966	JADE3
-1.60205	2.9009	-4.99293	0.000746137	0.00895625	-3.37204	ATAD3A
-1.59683	0.827589	-3.78345	0.0105062	0.0341034	-2.55871	PIGW
-1.59623	1.78593	-4.80668	0.00497577	0.021996	-2.8086	TRMT61A
-1.59364	5.59202	-4.82078	0.000945952	0.0098013	-3.30613	MRPL12
-1.59151	2.3419	-4.71026	0.00923497	0.0316403	-2.60323	CHEK1
-1.59138	3.78034	-9.10098	0.00917708	0.0315495	-2.60539	SPRY2
-1.58936	1.10098	-4.19561	0.0170334	0.0463247	-2.38599	LINC02580
-1.58585	4.23081	-5.65609	0.000311178	0.00642413	-3.60581	SOX9
-1.58491	4.39498	-6.55625	0.00193508	0.0136803	-3.10002	AGPAT5
-1.58459	1.66538	-4.4978	0.00719523	0.0273447	-2.68767	CLIC4
-1.58392	1.8295	-5.77241	0.00258551	0.0155312	-3.01315	PODXL2
-1.58378	2.99166	-6.48333	0.000858627	0.00950238	-3.33317	LAGE3
-1.58351	1.29662	-7.0514	0.00309534	0.0169521	-2.95811	MPV17L2
-1.58319	0.789627	-3.5984	0.0122396	0.0376019	-2.50516	PLXNC1
-1.5826	1.54812	-6.28693	0.00271376	0.0158334	-2.99843	ARID5A
-1.58254	9.50117	-4.56295	0.00136052	0.0115609	-3.2029	RPS3
-1.58245	3.21417	-3.4749	0.0159177	0.0443765	-2.4108	PPIH
-1.58223	3.34214	-10.4449	0.000238354	0.00588099	-3.67446	PDIA5
-1.58141	5.10212	-4.4034	0.00754527	0.0279845	-2.67177	NOP58
-1.58076	4.37001	-5.94054	0.00314657	0.0171572	-2.95304	HMGN3
-1.58022	1.70691	-6.25578	0.00339376	0.0178312	-2.92962	AC093157.1
-1.57988	0.607257	-7.463	0.00183042	0.0133266	-3.11645	PPM1N
-1.57974	0.456211	-5.2644	0.000517699	0.00787619	-3.47143	LINC02320
-1.57806	3.21152	-5.28976	0.00807717	0.0291055	-2.64883	SIDT1
-1.57711	1.54033	-4.74112	0.00528034	0.0227333	-2.78941	ANKRD13D
-1.57633	1.74117	-6.4062	0.0035731	0.0182968	-2.91358	TLCD3A
-1.57625	1.06241	-5.31678	0.0177464	0.0475476	-2.37087	STK32C
-1.57537	3.19824	-6.43584	0.000120115	0.00474641	-3.84589	LTV1
-1.57396	3.29377	-6.16301	0.00771155	0.0283405	-2.66444	IL1RN
-1.57379	0.816822	-3.41647	0.0076706	0.028243	-2.66624	SLC2A11
-1.57338	0.795135	-4.78322	0.00581799	0.0240029	-2.75787	AC087645.2
-1.57196	0.94187	-3.84894	0.00391263	0.0190807	-2.88512	PLK1
-1.56884	5.48154	-5.49875	0.00371737	0.0186453	-2.9012	ODC1
-1.56821	4.9294	-4.09171	0.00271009	0.0158219	-2.99884	BANF1
-1.56619	1.54006	-4.63621	0.00122583	0.0110406	-3.2328	SFXN2
-1.56521	4.96551	-5.69555	0.00252593	0.015377	-3.02022	CLMN
-1.56492	5.23562	-7.14431	0.00128481	0.0113121	-3.21935	TUBB
-1.56315	2.03513	-9.86031	0.000151969	0.00518266	-3.78783	METRN
-1.56003	2.89133	-3.51269	0.0187603	0.04936	-2.35026	SRD5A3
-1.55949	0.915545	-5.29193	0.00234097	0.0148085	-3.04317	SUV39H2
-1.5581	3.74228	-3.96306	0.00328898	0.0175023	-2.93935	HMGB3
-1.55766	5.09983	-3.27977	0.00953276	0.0322495	-2.59233	RANBP1
-1.55762	9.61968	-4.10073	0.0109544	0.0350603	-2.54415	RPS6
-1.55709	4.7788	-4.73879	0.00106073	0.0103494	-3.2739	NDUFAF2
-1.55525	0.866625	-6.98185	0.00061326	0.0083151	-3.42568	B9D1
-1.5524	1.48389	-5.30412	0.000491175	0.00767735	-3.48552	LINC02803
-1.55041	1.36113	-5.63513	0.00308869	0.0169359	-2.95877	FANCI
-1.54988	1.88348	-6.94001	0.00166158	0.0127459	-3.14487	DEFA6
-1.54911	3.70662	-7.33169	0.0124707	0.03809	-2.49854	TP53I11
-1.54899	5.67004	-17.3849	8.91972e-05	0.00421626	-3.91824	HDAC1
-1.5464	2.32898	-4.51455	0.00145815	0.0119548	-3.18289	ANKS6
-1.54629	2.93887	-3.33231	0.00876684	0.0306962	-2.62102	CENPP
-1.54625	2.46409	-5.72816	0.000284013	0.00623918	-3.62946	FAM104B
-1.5448	4.6453	-8.93344	0.000736521	0.00891642	-3.37561	ANXA5
-1.54464	4.98511	-6.39019	0.00161192	0.012612	-3.15374	FNIP2
-1.54311	0.221673	-3.04045	0.0140078	0.0409509	-2.45706	C6orf223
-1.543	3.85714	-5.8437	0.00135956	0.0115609	-3.2031	SSRP1
-1.54238	5.64695	-12.4837	0.000140495	0.00505487	-3.8073	TSTA3
-1.54155	2.19875	-6.4675	0.00328305	0.0175006	-2.93991	TNFRSF11B
-1.54046	1.98013	-4.697	0.00398397	0.0192364	-2.87943	CLUAP1
-1.53914	2.7401	-7.18212	0.00197324	0.0138147	-3.09423	LRMDA
-1.53895	1.10766	-8.10539	0.000690903	0.00865486	-3.39316	MSANTD3
-1.53808	3.52469	-4.58287	0.00708647	0.0270963	-2.69275	MRPL24
-1.53269	3.15537	-5.60019	0.0029102	0.0164571	-2.97707	PSMG1
-1.5312	1.58559	-6.97737	0.00231672	0.0147516	-3.04631	PARD6G-AS1
-1.53119	0.480909	-4.81688	0.000951094	0.00983604	-3.30461	AL359921.1
-1.53091	3.04621	-9.27076	0.000473289	0.00754401	-3.49544	IFI16
-1.52891	1.52203	-4.01952	0.00769872	0.0283085	-2.66501	AP001442.1
-1.52843	2.15738	-6.77423	0.00903472	0.0312006	-2.61074	ELK3
-1.52657	2.55974	-8.82915	0.00117566	0.0108088	-3.24472	ARNTL2
-1.52468	2.48698	-5.74749	0.00210721	0.0141735	-3.07469	THOC3
-1.5233	7.85135	-5.07311	0.0055981	0.0235395	-2.77044	CYBA
-1.52263	4.79687	-12.2231	0.000659545	0.00846742	-3.40587	FERMT1
-1.52245	4.34201	-8.65446	1.17476e-05	0.00252902	-4.38222	GSS
-1.52219	1.48863	-4.82876	0.00093552	0.00976287	-3.30923	RFC4
-1.52163	9.58831	-7.52012	0.00110283	0.010547	-3.26289	RPL18A
-1.5211	1.21752	-8.46381	0.00101308	0.0100415	-3.28687	DOCK8
-1.51961	0.956192	-2.89671	0.01769	0.047459	-2.37204	FAM78B
-1.51862	1.68563	-4.33557	0.00480801	0.0215035	-2.81962	POP1
-1.51733	3.66177	-6.18598	0.000161564	0.00537792	-3.77259	SRFBP1
-1.51727	6.41264	-3.95846	0.0173689	0.0468963	-2.3788	AREG
-1.51485	0.359196	-6.5274	0.00010796	0.00454309	-3.87197	AUXG01000058.1
-1.51435	1.26838	-11.1608	0.000227818	0.00585851	-3.68599	KANK2
-1.51325	4.02425	-12.5366	9.92437e-05	0.00437128	-3.89243	CCND3
-1.51275	3.44863	-4.1607	0.0131738	0.0393932	-2.47904	DEFA5
-1.51269	6.60009	-6.0482	0.00282771	0.0162049	-2.98587	APRT
-1.50858	5.48735	-8.1152	0.00044293	0.00742824	-3.51309	C12orf57
-1.50652	4.44441	-4.05815	0.0117588	0.0366385	-2.5193	NOP56
-1.50541	0.526811	-11.7971	0.00028544	0.0062605	-3.62817	SYNPR
-1.50424	0.14127	-4.74999	0.00633834	0.0252825	-2.72974	MIF-AS1
-1.5042	4.26118	-4.5086	0.00147067	0.0120141	-3.18041	EBNA1BP2
-1.5032	1.29429	-3.48973	0.00683306	0.0264225	-2.70487	BCL7A
-1.5004	2.14887	-6.83293	0.0024558	0.0151914	-3.02874	RANGRF
-1.50028	6.46866	-6.09594	0.00466337	0.0211184	-2.82941	RBM3
-1.49987	0.895488	-3.7669	0.00443759	0.0205162	-2.84525	NBPF14
-1.49955	1.43747	-4.34502	0.0154355	0.0435517	-2.422	RNASEH1-AS1
-1.49837	2.87475	-4.89775	0.00476903	0.021392	-2.82223	BOP1
-1.49826	2.72392	-5.37043	0.00217641	0.014378	-3.06504	NECTIN1
-1.49776	-0.264822	-3.94295	0.018765	0.049363	-2.35017	HOXB-AS4
-1.49612	5.11664	-18.5659	3.65452e-05	0.0031507	-4.1283	TMED9
-1.49329	3.79602	-10.3219	2.74719e-06	0.00162923	-4.68887	SMAD5
-1.49148	1.38091	-7.5558	0.00110146	0.010547	-3.26324	LMLN
-1.49072	3.39849	-4.22635	0.0145796	0.0420841	-2.44266	NOP14
-1.49023	6.12543	-6.73768	0.00149005	0.0120933	-3.17661	PCCA
-1.48849	2.60476	-15.0285	8.31873e-05	0.0041924	-3.93503	OOEP
-1.48671	0.891784	-3.72538	0.0112552	0.0355992	-2.53467	LINC00114
-1.48601	3.61675	-6.67695	9.08946e-05	0.00423804	-3.91369	NAB1
-1.4859	2.26593	-4.74464	0.00105206	0.0102865	-3.27622	TMEM161A
-1.48423	8.40402	-4.59793	0.00719186	0.0273447	-2.68783	RPS17
-1.48391	1.05135	-14.203	0.000229924	0.00585851	-3.68364	KCNJ14
-1.48385	1.88592	-4.2392	0.0104658	0.0340449	-2.56005	KIF26B
-1.47898	3.04434	-5.53045	0.000365521	0.00692887	-3.5638	POLR1A
-1.47815	2.64868	-4.46002	0.0167601	0.0457663	-2.39193	ANKRD36C
-1.47645	1.18398	-3.43863	0.0191559	0.0499884	-2.34248	CPVL
-1.47447	7.20817	-6.61335	9.77631e-05	0.00435109	-3.89608	MLEC
-1.47429	3.75245	-6.21877	0.00015533	0.00524448	-3.78239	CRYBG3
-1.47333	3.34628	-7.09143	0.000778113	0.00911558	-3.36047	SMC2
-1.47166	0.666666	-5.08739	0.00402719	0.0193533	-2.87602	SLC15A3
-1.47093	0.995268	-3.86301	0.00382945	0.0189715	-2.89188	AC145207.5
-1.4695	4.93118	-3.21649	0.0105485	0.0342085	-2.55731	MRPL11
-1.46746	8.77622	-4.63111	0.0128323	0.0387798	-2.48839	RPS5
-1.46698	3.70719	-6.80376	0.0011228	0.0106147	-3.2578	KIF9
-1.46568	5.62602	-3.83676	0.0118657	0.0368998	-2.51611	RPL22L1
-1.46479	4.61912	-5.43296	0.00269412	0.015769	-3.00064	PRDX4
-1.46333	0.8744	-4.156	0.00787645	0.028685	-2.65732	LINC01752
-1.46326	6.11319	-6.04952	0.00226948	0.01464	-3.05249	TKT
-1.46193	1.00768	-7.82071	0.00120651	0.0109601	-3.23734	WDR76
-1.45997	2.91142	-6.40015	0.00116846	0.010786	-3.24647	INPP4A
-1.45829	4.87971	-4.51619	0.00581863	0.0240029	-2.75783	DMAC1
-1.4579	0.562681	-3.51268	0.0175885	0.0472659	-2.37417	HIST1H3G
-1.45721	1.28863	-11.0055	0.000273735	0.00617165	-3.63897	NBEA
-1.4572	10.2442	-4.92498	0.00499334	0.0220447	-2.80746	RPS12
-1.45669	1.6924	-6.21614	0.00116269	0.010786	-3.24788	IL20RB
-1.45658	6.62152	-4.43156	0.0067527	0.0262926	-2.7088	EIF5A
-1.45556	3.41708	-5.76563	0.00187413	0.0134622	-3.10949	MPHOSPH6
-1.45532	1.63857	-6.03031	0.00151693	0.0121888	-3.17143	AK7
-1.45517	4.32313	-4.19132	0.00233653	0.0147966	-3.04374	MRPL4
-1.45336	7.24491	-4.0731	0.0100507	0.0333014	-2.57408	NPM1
-1.45193	6.52417	-5.13402	0.00575065	0.0238661	-2.76167	IER3
-1.45101	1.29407	-5.37111	0.00198991	0.0138455	-3.09173	PACC1
-1.45019	2.46939	-3.98979	0.00315871	0.0171824	-2.95186	PPAN
-1.44942	1.81335	-9.14392	0.000621825	0.00837326	-3.42191	CD276
-1.44933	3.66311	-5.34796	0.000463595	0.00750958	-3.50095	XPO4
-1.44926	0.993103	-7.14069	0.00135497	0.011551	-3.20407	DMTN
-1.4484	0.293784	-5.66393	0.0025327	0.0153893	-3.01941	NBPF19
-1.44693	4.34351	-6.06669	0.00018665	0.00569581	-3.73643	YARS
-1.44665	4.13424	-11.0893	0.000464555	0.00750958	-3.5004	ATR
-1.44632	2.73369	-4.34912	0.00865326	0.0304194	-2.62546	TSR1
-1.44552	2.0973	-4.77952	0.00100194	0.0100086	-3.28998	TSEN15
-1.4454	4.90277	-4.39378	0.00655195	0.0258383	-2.7188	AC068587.4
-1.44457	0.742062	-5.32345	0.00529837	0.0227895	-2.78831	PRIM1
-1.44292	1.02105	-4.77175	0.00101288	0.0100415	-3.28692	AC008269.1
-1.44198	0.891673	-5.60972	0.000330139	0.00666122	-3.59043	AC020915.2
-1.4392	1.03793	-3.60814	0.00567573	0.0236916	-2.76595	KIF14
-1.43847	4.57139	-3.99404	0.00877382	0.0307129	-2.62074	PYGB
-1.4379	2.98084	-5.42743	0.0057704	0.0239088	-2.76055	ACSL4
-1.43768	4.32935	-5.93793	0.00350526	0.0181116	-2.91956	CCDC88C
-1.43666	2.10481	-2.99204	0.0151507	0.0431481	-2.42876	COQ3
-1.4366	2.18312	-8.48253	0.00066348	0.00846742	-3.40424	IRAK1BP1
-1.43583	0.221722	-5.016	0.000723016	0.0088571	-3.3807	LPP-AS2
-1.43557	1.08888	-4.26026	0.0106486	0.0344271	-2.55402	CTTNBP2
-1.43477	4.42814	-9.18206	0.000427298	0.00733241	-3.52262	MFHAS1
-1.43396	3.68837	-5.16615	0.000590201	0.00825414	-3.43608	VARS
-1.43259	0.690422	-5.63249	0.00423776	0.0199147	-2.8599	GPC3
-1.43239	0.534385	-4.37364	0.0142254	0.0413839	-2.45152	P3H1
-1.43204	1.81363	-3.77839	0.0104842	0.0340644	-2.55944	GPR180
-1.42979	4.64128	-4.63789	0.00122292	0.0110384	-3.23348	ITPA
-1.42957	1.98756	-4.18186	0.00999324	0.0332079	-2.57606	WDR77
-1.42956	0.78595	-3.79698	0.00423697	0.0199147	-2.85996	ZFP90
-1.42869	1.55102	-8.23543	0.000394166	0.00710017	-3.54396	ARMCX6
-1.42848	3.41298	-5.12088	0.000627237	0.00840178	-3.41955	NARS2
-1.42672	5.72986	-4.06158	0.00283522	0.0162276	-2.98506	SH3KBP1
-1.42519	3.47192	-5.53526	0.000363262	0.00690861	-3.56543	TBC1D16
-1.42469	3.90962	-7.49735	0.00597145	0.024412	-2.74934	HSBP1L1
-1.423	4.82549	-5.14522	0.000607026	0.00831279	-3.42846	TGFBR2
-1.42295	2.43899	-3.68855	0.0128063	0.038726	-2.48911	GRWD1
-1.42273	1.73645	-4.89755	0.00085052	0.00946342	-3.33581	IQCH
-1.42158	2.49568	-5.8906	0.000231759	0.00585851	-3.68162	DCPS
-1.42007	4.26221	-3.95912	0.00330869	0.0175605	-2.9375	HMGB2
-1.41957	4.19064	-6.61934	0.00127837	0.0113053	-3.22079	CTNNBIP1
-1.41944	2.29645	-3.28098	0.00951439	0.0322112	-2.593	FDX2
-1.41879	4.2384	-8.01558	0.000455202	0.00745508	-3.50582	ZNF710
-1.4176	3.41164	-12.065	0.00351833	0.0181654	-2.9184	MSH2
-1.41759	1.3202	-4.93783	0.000804631	0.00919448	-3.3512	AC020978.5
-1.41678	3.40961	-8.28895	0.000885069	0.00959072	-3.32472	STN1
-1.41634	9.17268	-4.41106	0.00870894	0.0305403	-2.62327	RPLP0
-1.41473	10.7928	-5.07944	0.00598295	0.0244236	-2.74871	RPS18
-1.41471	6.39204	-4.9128	0.00498624	0.0220231	-2.80792	HMGN2
-1.41419	5.16158	-16.9661	3.45963e-05	0.00301867	-4.14089	SYNGR2
-1.41402	2.54238	-4.51477	0.00145769	0.0119548	-3.18298	MECR
-1.41341	0.486955	-7.04137	0.00325946	0.0174466	-2.94215	AC100861.1
-1.41308	4.78287	-4.89996	0.0126032	0.0383496	-2.49479	TCEA3
-1.41277	1.90466	-5.37786	0.00291253	0.0164571	-2.97682	DENND3
-1.4122	1.86068	-6.62721	0.00230953	0.0147516	-3.04724	PPT1
-1.41184	3.29154	-3.82729	0.0106375	0.0344075	-2.55439	WDR18
-1.4117	6.22549	-3.85611	0.0119678	0.0370982	-2.51309	RAN
-1.41067	2.43731	-5.54543	0.003452	0.0180061	-2.92433	NT5DC3
-1.41064	2.11153	-4.27183	0.00706458	0.0270355	-2.69378	DPH5
-1.40729	3.81047	-5.14829	0.000604525	0.00831173	-3.42958	GALNT12
-1.40702	6.56752	-7.60936	3.29451e-05	0.00300318	-4.15209	TOX
-1.40672	1.33886	-10.6275	0.000572665	0.00811036	-3.44424	CDK14
-1.40508	4.80412	-4.12242	0.0126103	0.0383627	-2.49459	GGCT
-1.40473	3.68933	-8.37651	1.53005e-05	0.00252902	-4.32432	NR2C1
-1.40395	3.29195	-3.87694	0.00374888	0.0187075	-2.89855	MRPS2
-1.4018	8.60055	-3.23922	0.0101714	0.033537	-2.56995	RPL5
-1.4016	1.2853	-3.07897	0.0131618	0.0393849	-2.47936	ZNF774
-1.4013	4.17996	-7.2904	4.61182e-05	0.0033831	-4.07448	LRIG1
-1.39998	3.76959	-3.86873	0.0125837	0.0383194	-2.49534	ABCC5
-1.39984	1.37817	-4.80625	0.00527366	0.0227252	-2.78982	SLIT2
-1.39843	3.46188	-4.90615	0.000840488	0.00941163	-3.3391	NOC2L
-1.39821	3.17354	-9.75979	0.00153555	0.0122736	-3.16788	TARBP1
-1.39664	0.904228	-4.17581	0.00239092	0.0149863	-3.03682	KIFC1
-1.39613	1.98697	-4.87663	0.000875456	0.00956897	-3.32777	EEF1AKMT1
-1.39463	6.19296	-4.38155	0.00882453	0.0308038	-2.61878	SNRPD2
-1.39295	3.91218	-7.60096	0.0016687	0.0127862	-3.14362	CBX5
-1.39192	1.79867	-3.99551	0.010974	0.0350739	-2.54352	PIK3AP1
-1.38929	4.28843	-5.68204	0.00183426	0.0133406	-3.11583	MTAP
-1.38654	3.88908	-6.15086	0.00184809	0.0133969	-3.11362	ALYREF
-1.38637	4.89929	-4.55151	0.00138295	0.0116518	-3.19819	RHOBTB3
-1.38631	4.77226	-4.16799	0.00785746	0.0286615	-2.65813	MRPL3
-1.38548	3.49627	-6.02003	0.0013147	0.0113991	-3.21275	RRP12
-1.38538	8.94527	-3.66496	0.0158419	0.0442734	-2.41254	RPS7
-1.38487	4.01269	-7.20038	0.00160814	0.0125968	-3.15443	SIRT6
-1.38469	3.08322	-5.23688	0.000536984	0.00797506	-3.4616	ZBTB8A
-1.38222	0.989251	-4.81086	0.000959106	0.00987021	-3.30226	DCLRE1A
-1.38136	3.08399	-5.37995	0.00425184	0.0199482	-2.85885	GABPB1-AS1
-1.38102	4.40806	-3.62272	0.0159659	0.0444731	-2.40969	SNHG25
-1.38066	1.09833	-4.17128	0.00240706	0.0150323	-3.03479	NRXN3
-1.38056	0.228669	-8.84598	0.00062847	0.00840178	-3.41902	SLC27A1
-1.37994	3.19331	-5.72903	0.0002837	0.00623918	-3.62975	UBE3D
-1.37973	2.68684	-10.015	0.00229226	0.014697	-3.0495	TMEM267
-1.37925	3.5287	-7.21297	0.00196847	0.0138024	-3.09495	C8orf33
-1.37899	4.82033	-3.62894	0.0135244	0.0400849	-2.46965	TOMM22
-1.37895	1.13471	-4.22197	0.00223295	0.0145136	-3.05736	DZANK1
-1.37867	3.39898	-11.0381	0.000342222	0.00673824	-3.58105	PIP4K2A
-1.37848	1.49144	-6.06879	0.000186175	0.00569581	-3.73707	CAD
-1.37828	0.819021	-3.48947	0.00683581	0.0264256	-2.70474	GEMIN4
-1.37229	3.58891	-6.4356	0.000120149	0.00474641	-3.84582	TOR4A
-1.37075	3.07294	-11.9222	0.000730048	0.00889531	-3.37804	TP53BP1
-1.37055	3.97789	-5.6954	0.00371003	0.0186296	-2.90182	KNOP1
-1.36957	6.3473	-4.51156	0.00922837	0.031633	-2.60348	PLCE1
-1.36864	7.27614	-3.55333	0.0184711	0.0488806	-2.35604	ATP5MC1
-1.36606	5.23113	-4.71626	0.00535982	0.0229243	-2.78457	PSMB5
-1.36509	3.7487	-7.53361	0.00107251	0.0103755	-3.27078	RUVBL2
-1.36302	9.7095	-4.17475	0.0102182	0.0336063	-2.56836	RPL32
-1.3629	10.027	-5.12267	0.00564701	0.0236676	-2.7676	RPS8
-1.35957	3.22547	-3.27196	0.00965245	0.032502	-2.58804	GSTO2
-1.35685	4.1481	-7.5981	3.33325e-05	0.00300318	-4.14942	CEP70
-1.35641	3.3843	-5.78288	0.00345876	0.0180071	-2.92372	WDR46
-1.35266	3.48197	-5.24851	0.00268813	0.0157407	-3.00132	ADSL
-1.35143	1.28307	-4.18209	0.00236875	0.0149031	-3.03962	C20orf96
-1.3511	1.77685	-3.69403	0.00496625	0.0219959	-2.80921	PTRH1
-1.34966	0.784552	-5.79454	0.000261256	0.00604088	-3.65097	WDR35
-1.34945	5.08993	-5.0962	0.00409826	0.0195223	-2.8705	LSM5
-1.34481	4.46581	-6.90469	0.000731756	0.00889531	-3.3774	FOCAD
-1.34464	6.11936	-7.60697	3.30267e-05	0.00300318	-4.15153	SMYD3
-1.34405	1.82963	-9.7796	0.000495708	0.00772178	-3.48306	CD83
-1.34292	3.91868	-6.91417	0.000959804	0.00987021	-3.30205	CAMSAP2
-1.34213	1.92295	-5.67196	0.000304964	0.00640144	-3.61105	SMTN
-1.34013	1.79135	-6.65687	0.00283276	0.0162268	-2.98533	STIMATE
-1.33981	5.08028	-4.31849	0.0101925	0.0335621	-2.56923	NRARP
-1.33977	1.89549	-4.65981	0.00118554	0.0108728	-3.24234	TTC8
-1.33839	3.85649	-4.41942	0.00167259	0.0127933	-3.14294	GPRC5D-AS1
-1.33648	2.57956	-6.37183	0.000129496	0.00499265	-3.82742	NR4A3
-1.33573	3.87539	-6.58814	0.000100641	0.00437128	-3.88904	CHD6
-1.33496	3.27966	-5.11952	0.00236897	0.0149031	-3.03959	PDCL3
-1.33437	3.98722	-4.80005	0.00697584	0.0267632	-2.698	GDF15
-1.33432	3.89256	-3.58748	0.00586184	0.0240973	-2.75541	RFLNA
-1.33429	2.62257	-3.6929	0.00497501	0.021996	-2.80865	HEATR1
-1.33407	0.986266	-3.48386	0.0151826	0.0431696	-2.42799	NRSN2-AS1
-1.33302	1.6447	-5.49085	0.000384718	0.00705262	-3.55035	AL591895.1
-1.33268	0.530894	-3.94895	0.0107561	0.0346115	-2.55052	CEP131
-1.33262	7.20144	-5.62188	0.00301919	0.0167775	-2.96578	MARCH3
-1.33233	4.13038	-5.22625	0.00673423	0.0262401	-2.70971	FOXA3
-1.33141	4.76076	-4.00487	0.009522	0.032229	-2.59272	SIPA1L2
-1.3311	0.717409	-6.14295	0.00420703	0.0198105	-2.86221	ZNF519
-1.33043	0.682248	-4.85568	0.00466199	0.0211184	-2.82951	ZNF496
-1.32814	1.47529	-3.98731	0.00317057	0.0172162	-2.9507	EXTL2
-1.32797	0.610102	-3.97088	0.00325032	0.0174181	-2.94302	ZNF275
-1.32793	3.37847	-5.75248	0.000275435	0.00618157	-3.63737	CCDC138
-1.32632	1.7394	-4.52017	0.00781577	0.0285703	-2.65993	UBAC2-AS1
-1.32631	1.39853	-3.8046	0.0127598	0.0386374	-2.4904	AC005699.1
-1.32583	1.99026	-6.58533	0.000100967	0.00437128	-3.88826	C12orf43
-1.3258	5.33567	-6.52831	0.0076507	0.0282101	-2.66711	TMPRSS4
-1.32421	2.67332	-6.23695	0.000151987	0.00518266	-3.7878	SPA17
-1.32372	4.25075	-7.41722	4.02928e-05	0.00324073	-4.10579	MNAT1
-1.32365	3.90672	-6.0464	0.00391719	0.0190807	-2.88475	SLC7A6
-1.32319	3.65329	-4.75868	0.00103158	0.0101733	-3.28177	RNF24
-1.3226	2.67897	-7.20652	0.000314399	0.00647114	-3.60314	RNF2
-1.32256	6.06174	-3.84871	0.0121725	0.0374638	-2.50711	SNRPB
-1.3223	4.17097	-3.46842	0.0178802	0.0477781	-2.36809	TFAM
-1.3214	4.16835	-7.36537	0.00168439	0.0128315	-3.14088	KITLG
-1.32026	3.12775	-5.44947	0.000405947	0.00716794	-3.53619	AARSD1
-1.3195	2.28344	-3.52526	0.00646185	0.0255548	-2.72338	CRPPA
-1.31925	3.08847	-6.6547	0.00327875	0.0174952	-2.94032	RPS6KA2
-1.31884	3.78002	-3.41771	0.00765567	0.0282101	-2.66689	ATIC
-1.31833	2.49952	-4.26072	0.00829062	0.0295958	-2.64	STXBP5-AS1
-1.31785	2.63174	-3.45341	0.0152798	0.0433276	-2.42568	EVA1C
-1.31763	10.6428	-4.69453	0.00634131	0.0252825	-2.72959	RPL13
-1.31628	4.72724	-4.63046	0.00759101	0.0280857	-2.66974	GNL3
-1.31472	0.728011	-5.82019	0.000252999	0.00596922	-3.6592	CD101
-1.31268	3.07299	-10.464	0.000404284	0.00716794	-3.53727	CETN2
-1.31266	5.37494	-10.9838	0.000201275	0.00577213	-3.71741	CANT1
-1.3125	3.61789	-7.69958	3.00127e-05	0.00289728	-4.17337	ERI3
-1.31094	2.31551	-2.8713	0.0184375	0.0488107	-2.35671	SNHG17
-1.31038	4.24084	-3.80447	0.00418852	0.0197714	-2.8636	NOLC1
-1.31023	5.00336	-4.75217	0.00682659	0.0264209	-2.70519	MRPS35
-1.30978	3.61051	-5.1603	0.000594856	0.00827007	-3.43395	COMMD7
-1.30667	0.724056	-3.4301	0.00750711	0.0278958	-2.67347	ZNF286A
-1.30554	3.79995	-5.31622	0.00273297	0.0158744	-2.99628	MRPS27
-1.30502	2.48417	-6.89183	0.00169249	0.012882	-3.13948	BICDL1
-1.30465	3.8671	-3.59111	0.0188494	0.0494805	-2.3485	APIP
-1.30441	8.63003	-5.88497	0.00860237	0.0303217	-2.62747	GSTP1
-1.30371	8.88053	-4.78268	0.00756002	0.0280316	-2.67111	RPL6
-1.30288	0.703419	-4.91589	0.00082929	0.00934861	-3.34283	AC090152.1
-1.30278	2.16518	-3.75941	0.00448911	0.0206549	-2.84158	H2AFY2
-1.30234	1.42751	-5.35616	0.000458619	0.00749104	-3.50383	CYFIP2
-1.30041	1.95338	-7.92231	0.000422288	0.00728988	-3.52575	CEP170
-1.30023	2.09937	-10.8126	0.000392138	0.00708962	-3.54532	FTSJ1
-1.2999	7.93375	-5.41261	0.00452942	0.0207379	-2.83872	SH3BGRL3
-1.29959	4.0766	-3.72596	0.0118836	0.036939	-2.51558	GTPBP4
-1.29943	4.70735	-4.39579	0.00906922	0.0312952	-2.60943	TIMM10
-1.29865	2.61274	-10.0262	0.000721044	0.00885104	-3.38145	C3orf70
-1.2983	9.20989	-5.13987	0.00488955	0.0217593	-2.81422	RPL35
-1.298	3.17074	-6.65856	0.000663237	0.00846742	-3.40434	DBF4
-1.29722	0.815931	-5.0259	0.0099028	0.033006	-2.57921	WWC2
-1.29704	2.4151	-4.48477	0.00704865	0.0269821	-2.69454	NAF1
-1.29646	5.10028	-3.67475	0.00511697	0.0223601	-2.79958	SSB
-1.29606	9.79114	-4.43256	0.010254	0.0336266	-2.56714	PTMA
-1.29597	1.1272	-5.79447	0.000261278	0.00604088	-3.65094	PFKM
-1.29458	0.996014	-4.24714	0.00215152	0.0142824	-3.06848	IFT81
-1.29389	0.96858	-4.4063	0.0121046	0.0373478	-2.50908	AC004816.1
-1.2935	1.22704	-5.03672	0.00230626	0.0147454	-3.04767	B3GALT6
-1.29258	5.66715	-11.4593	0.000110221	0.00459806	-3.86691	CENPX
-1.29207	3.34772	-3.46316	0.0160359	0.0445913	-2.4081	TSFM
-1.29191	10.1672	-4.5216	0.00796819	0.0288581	-2.65341	RPS19
-1.29068	0.455638	-5.55817	0.0073035	0.0274989	-2.68268	CPLX1
-1.28891	1.44119	-3.83078	0.0040229	0.0193533	-2.87636	DNAL1
-1.28856	5.42956	-7.20364	0.00237832	0.014937	-3.03841	AC008397.1
-1.28679	4.37474	-4.30916	0.0181892	0.0483721	-2.36174	CEP83
-1.28638	2.01233	-7.09247	5.71374e-05	0.00360182	-4.02433	DSE
-1.28537	6.51338	-7.14755	0.00153946	0.0122977	-3.16714	B4GALT1
-1.2852	1.36721	-4.21873	0.0156857	0.0440072	-2.41615	CDC6
-1.28167	7.63429	-4.24845	0.00214738	0.014275	-3.06905	EIF4A1
-1.28145	9.10504	-3.68031	0.0164984	0.0452591	-2.3977	RPL15
-1.28131	3.97705	-4.2324	0.00758005	0.0280679	-2.67022	STX19
-1.28122	6.26823	-9.48351	0.000717658	0.008837	-3.38274	FAM162A
-1.28085	4.3306	-2.93924	0.0165072	0.0452743	-2.3975	MRPL38
-1.28063	4.39941	-5.13889	0.00270024	0.0157846	-2.99995	ATXN10
-1.28013	3.8183	-5.52307	0.000369019	0.00696765	-3.5613	SNHG32
-1.27936	5.73368	-8.17834	0.000716586	0.008837	-3.38315	MLXIP
-1.27824	2.81716	-4.55434	0.00394377	0.0191497	-2.88262	RCL1
-1.27565	4.62285	-3.39812	0.0190686	0.049846	-2.34419	TMEM147
-1.27336	8.69123	-8.31524	0.00107779	0.0104045	-3.26939	S100A11
-1.27294	5.25207	-3.70894	0.00485294	0.0216479	-2.81664	MRPS12
-1.27009	1.45066	-5.44497	0.00370461	0.0186222	-2.90228	CNTD1
-1.26997	5.71386	-4.45729	0.00692564	0.0266637	-2.7004	GADD45GIP1
-1.2692	9.05203	-3.65221	0.016306	0.0449743	-2.40199	RPS13
-1.26885	3.27889	-4.41684	0.00521325	0.0226007	-2.79355	MAGOHB
-1.26767	1.00056	-4.78896	0.00424239	0.0199284	-2.85955	RACGAP1
-1.26749	0.437977	-4.27703	0.00205891	0.0140346	-3.0816	ANGEL1
-1.26726	2.847	-7.19184	0.000928026	0.00975495	-3.31148	LPCAT2
-1.26669	3.65254	-3.06714	0.0134159	0.0398839	-2.47253	SDHAF3
-1.26525	2.81287	-5.6551	0.00167549	0.0128025	-3.14243	TPD52L1
-1.26495	2.73678	-7.40798	0.00122317	0.0110384	-3.23342	LINC00342
-1.26484	2.97503	-6.14366	0.000170018	0.00549424	-3.75985	COQ2
-1.26335	0.552542	-3.48077	0.0156808	0.0440025	-2.41626	TAF9B
-1.26323	1.86616	-4.93158	0.0135015	0.040068	-2.47026	CLVS1
-1.26288	3.43659	-6.03463	0.00185412	0.0134052	-3.11266	NIT2
-1.26274	5.58997	-4.81118	0.0059293	0.0242841	-2.75167	SRGAP1
-1.26155	1.82766	-4.37241	0.00179078	0.0131837	-3.1229	HIST3H2A
-1.26084	4.83999	-6.97411	0.00156261	0.0123888	-3.1628	EI24
-1.26062	5.09827	-5.52003	0.00296005	0.0165753	-2.97186	ATF7IP2
-1.2603	3.13051	-5.31136	0.0004865	0.00763003	-3.48808	ATAD2
-1.26019	4.56928	-19.6018	3.20698e-05	0.00300318	-4.15825	CMTM6
-1.25922	1.96909	-4.42896	0.0132608	0.0395257	-2.47669	IFFO2
-1.25832	1.85737	-3.36286	0.0169622	0.0461527	-2.38753	EEF1AKMT4
-1.25566	8.49738	-5.18098	0.00429816	0.0200811	-2.85541	RPL27
-1.25306	3.14326	-3.75246	0.00989409	0.033006	-2.57951	RNASEH2B
-1.25276	3.27458	-9.77516	4.32246e-06	0.00169292	-4.59524	PLA2G4A
-1.25249	2.12048	-8.1974	0.000437023	0.00741425	-3.51665	AP002026.1
-1.25234	7.20902	-4.17874	0.012178	0.0374655	-2.50694	MGST1
-1.25232	6.27406	-3.94732	0.0104054	0.033921	-2.56206	H2AFZ
-1.25089	2.45865	-4.28546	0.00203358	0.0139871	-3.08528	ZNF22
-1.2508	3.4456	-5.39183	0.00402114	0.0193533	-2.8765	EIF2AK4
-1.2497	2.62809	-8.89539	0.000579541	0.00817873	-3.44101	DIAPH3
-1.24819	3.45027	-6.65659	0.000691985	0.00865486	-3.39274	ZRANB3
-1.24808	2.15918	-7.67303	0.00306132	0.01686	-2.96151	SLC29A2
-1.24735	3.32135	-5.51147	0.00037459	0.00703121	-3.55737	EXOSC4
-1.24543	2.78907	-4.03212	0.00296349	0.0165878	-2.9715	NOM1
-1.24528	1.14979	-3.30297	0.0091863	0.0315583	-2.60504	SPATA18
-1.24447	2.86155	-4.82269	0.000943442	0.00978268	-3.30687	LMNB2
-1.24189	3.17741	-4.39018	0.00694216	0.0266788	-2.69961	TRIAP1
-1.24158	1.81777	-4.27683	0.00533515	0.0228612	-2.78607	ZWILCH
-1.24137	5.23485	-12.1557	0.000176303	0.00555378	-3.75076	GALNT4
-1.24101	2.08565	-3.86117	0.00384018	0.019002	-2.891	SLC35E4
-1.23906	2.57634	-5.89087	0.000231681	0.00585851	-3.6817	PWWP2B
-1.23897	1.48486	-5.72779	0.00347421	0.0180567	-2.92233	IQANK1
-1.23804	1.62212	-3.69781	0.00493732	0.0219244	-2.8111	DDX51
-1.23765	10.8023	-4.41855	0.00793138	0.0287824	-2.65498	RPLP1
-1.23745	8.33946	-4.51433	0.00734516	0.0275747	-2.68078	RPL23
-1.23664	4.00338	-7.26006	4.76444e-05	0.0033831	-4.06689	ITGA1
-1.23645	1.28482	-3.55253	0.0061913	0.0249325	-2.73747	FAM71F2
-1.23634	9.26099	-4.97356	0.00639109	0.0254087	-2.72701	RPL39
-1.23512	1.63751	-3.77881	0.0130015	0.039093	-2.48373	NUP210
-1.23489	4.00762	-5.04822	0.00359585	0.0183323	-2.9116	RCN2
-1.23481	1.91528	-3.47096	0.0162037	0.0448599	-2.4043	TENM2
-1.23379	5.99646	-5.22981	0.000542068	0.00799883	-3.45906	YBX3
-1.23377	4.70418	-4.53933	0.00816236	0.0292905	-2.64528	MYO1B
-1.23253	0.573072	-4.43273	0.00829769	0.0296056	-2.63971	AC092115.3
-1.23232	7.34223	-4.17499	0.00929989	0.0317754	-2.60083	NCL
-1.23041	4.75374	-3.78199	0.00433572	0.0201813	-2.85264	NENF
-1.23021	9.82371	-4.34498	0.00950604	0.0321909	-2.5933	RPS24
-1.23009	5.7874	-5.45245	0.00313514	0.0171121	-2.95417	C9orf16
-1.22933	1.92151	-4.30071	0.0142314	0.0413839	-2.45137	TMEM182
-1.2282	0.70856	-3.87786	0.00374359	0.018688	-2.899	STK31
-1.22807	5.10638	-4.74357	0.00556478	0.0234692	-2.77238	LBR
-1.22785	3.75487	-6.94732	0.0019406	0.0136843	-3.09918	EPN2
-1.22717	6.05253	-4.63127	0.00123445	0.0110811	-3.2308	TFRC
-1.22621	5.97064	-4.10569	0.00999413	0.0332079	-2.57603	PA2G4
-1.22528	5.10492	-7.8284	0.0016432	0.0127188	-3.14813	ESRP1
-1.22507	5.90024	-5.39885	0.00292657	0.016499	-2.97535	COA3
-1.22503	1.52521	-4.70867	0.00476869	0.021392	-2.82226	AC005532.1
-1.223	0.62823	-4.09742	0.00268706	0.0157407	-3.00144	ZNF202
-1.22294	8.76565	-3.77857	0.0144441	0.0417897	-2.44602	RPL7
-1.21854	2.90886	-5.25843	0.00332499	0.017601	-2.93598	TFB2M
-1.21763	4.09228	-4.22696	0.0102431	0.0336239	-2.56751	HMGN5
-1.21705	3.43111	-6.6292	0.00263512	0.0156508	-3.00738	PFDN4
-1.21589	7.4621	-10.6828	0.000426082	0.0073284	-3.52338	TPM4
-1.21548	2.57335	-3.68218	0.00505834	0.0221782	-2.80329	BCL2L12
-1.21534	6.73689	-6.0481	0.00267643	0.015727	-3.00265	TC2N
-1.21516	9.32117	-5.82398	0.00272601	0.0158676	-2.99706	RPS11
-1.2149	1.52425	-3.63224	0.00546651	0.0232069	-2.77818	RIN1
-1.21385	3.03773	-3.012	0.0146683	0.0422513	-2.44047	ARRDC3-AS1
-1.21292	0.498821	-3.56872	0.00603628	0.0245317	-2.7458	PHETA2
-1.21195	2.32309	-5.3456	0.00399261	0.0192578	-2.87874	KLHL42
-1.2114	2.33384	-4.2561	0.0103443	0.0337816	-2.5641	FANCA
-1.21106	2.185	-11.623	4.77354e-05	0.0033831	-4.06645	IQCG
-1.21091	2.91231	-6.45932	0.000116862	0.00473947	-3.85262	PMS1
-1.2108	3.07378	-11.6644	4.18983e-05	0.00328314	-4.09675	ZNF678
-1.2101	1.40631	-4.43504	0.00163518	0.0127101	-3.14956	EFCAB10
-1.20979	1.30718	-4.50756	0.00147287	0.0120141	-3.17998	FBXW9
-1.20958	0.64778	-5.1584	0.00263449	0.0156508	-3.00745	AC099518.4
-1.20817	1.96279	-4.37641	0.00178041	0.0131497	-3.12461	AP002360.1
-1.20804	0.758336	-3.91048	0.0133461	0.0397195	-2.4744	LETM2
-1.20613	2.20402	-8.72142	0.000759125	0.00904349	-3.36728	ALG1
-1.20508	0.416459	-12.9208	0.000302489	0.00636946	-3.61316	FAM222A-AS1
-1.20499	1.73974	-3.41933	0.00763598	0.0281912	-2.66776	KCNK10
-1.20436	1.25955	-5.43563	0.00275291	0.0159295	-2.99406	AC020611.2
-1.20433	7.0121	-5.80251	0.00201283	0.0139355	-3.08833	APP
-1.20398	3.49291	-4.08328	0.0027445	0.0159055	-2.99499	GAR1
-1.20341	9.33563	-3.77495	0.00438291	0.0203113	-2.8492	RPL17
-1.20328	9.10191	-3.74659	0.0131803	0.0393932	-2.47886	RPS4X
-1.20276	1.66088	-3.60771	0.012139	0.0374252	-2.50808	SAAL1
-1.20265	3.54585	-3.50935	0.0126438	0.0384204	-2.49365	EXOSC7
-1.20113	4.03981	-3.55104	0.0139821	0.0409198	-2.45772	MTX1
-1.20099	3.42768	-4.20681	0.00228355	0.0146923	-3.05064	PTDSS1
-1.19978	0.789029	-3.22505	0.0104048	0.033921	-2.56208	CENPL
-1.19741	4.15316	-4.96422	0.00385421	0.0190059	-2.88985	IMP4
-1.19713	0.754307	-4.98103	0.0056554	0.0236788	-2.76712	AC104211.1
-1.19616	3.21423	-4.4496	0.00895782	0.0310412	-2.61366	CAPN12
-1.19608	6.69901	-3.53997	0.0163977	0.0451276	-2.39994	RPS10
-1.19591	3.84014	-4.25349	0.011062	0.035232	-2.54073	NCBP2AS2
-1.19548	3.94588	-4.26367	0.00209977	0.0141443	-3.07575	C17orf49
-1.19156	9.57298	-3.77087	0.0135996	0.0402121	-2.46767	RPL3
-1.19142	3.57255	-6.10822	0.00214833	0.014275	-3.06892	ZDHHC2
-1.18927	4.21731	-3.49023	0.0164778	0.0452272	-2.39816	GARS
-1.18797	3.09069	-4.72067	0.00612854	0.0247744	-2.74082	EPHA10
-1.1877	0.835874	-4.83489	0.00600656	0.0244762	-2.74742	LINC00271
-1.18569	3.97739	-4.07816	0.0102597	0.0336298	-2.56695	PSMG3
-1.18541	3.84791	-7.35091	0.00131054	0.0113702	-3.21366	CHD3
-1.18511	2.72853	-5.24441	0.000531631	0.00794922	-3.46429	MLKL
-1.18508	3.48531	-3.4642	0.00711349	0.0271511	-2.69148	HDHD5
-1.18409	3.40125	-4.32961	0.00190618	0.0135599	-3.10447	ENOPH1
-1.18388	3.38161	-3.72687	0.0105859	0.0342891	-2.55608	PACS1
-1.18141	1.41476	-6.01464	0.00343614	0.0179644	-2.92576	CCSAP
-1.18084	2.04528	-4.68771	0.00113974	0.0106921	-3.25355	DTD2
-1.18069	4.13311	-3.67111	0.00514595	0.0224366	-2.79775	MRPS9
-1.17959	3.20873	-3.54134	0.0063009	0.0251703	-2.7317	PAFAH1B3
-1.17868	2.34617	-5.92487	0.000222126	0.00585851	-3.69243	DHX57
-1.17814	3.79302	-3.4106	0.0162852	0.0449674	-2.40246	POLR2G
-1.17745	3.88798	-3.87453	0.00376269	0.0187423	-2.8974	SHD
-1.17681	5.07202	-8.54525	0.000641217	0.00844361	-3.41355	DDOST
-1.17546	3.94198	-5.91041	0.00302401	0.0167775	-2.96529	MRPS14
-1.17503	6.37476	-4.82271	0.00562008	0.023603	-2.76916	LSM7
-1.17203	2.28794	-3.72814	0.00471102	0.0212331	-2.82616	RTL8C
-1.17191	3.756	-4.31593	0.00194473	0.0136864	-3.09855	EIF2B3
-1.1719	3.48937	-6.68946	0.00158498	0.0125097	-3.15866	MRPL9
-1.17146	1.72225	-3.89566	0.00364342	0.0184636	-2.90749	ZNF575
-1.17029	5.38238	-4.29891	0.00744065	0.0277844	-2.67645	DDX18
-1.17014	4.11973	-4.98225	0.000757109	0.00903259	-3.36802	IVD
-1.16996	5.43767	-3.73795	0.00464016	0.021076	-2.83101	MAMDC2
-1.16783	0.764464	-5.27147	0.00401097	0.019326	-2.8773	SNHG20
-1.16571	3.96894	-6.00625	0.00159474	0.0125708	-3.15687	GTDC1
-1.16559	6.1906	-10.8625	0.000660876	0.00846742	-3.40532	HIF1A
-1.16525	7.26436	-4.48224	0.0058337	0.0240362	-2.75699	MARCKS
-1.16432	6.23504	-6.80377	0.00118111	0.0108444	-3.2434	MID1
-1.16391	3.36476	-3.52698	0.00644447	0.0255099	-2.72427	MCM7
-1.16304	5.69041	-7.0774	0.000773645	0.00908231	-3.36206	DGKH
-1.16297	4.65392	-3.51032	0.0137988	0.040617	-2.46246	NDUFAF8
-1.16212	3.45225	-6.5911	0.00412311	0.0195925	-2.86859	CLU
-1.16134	1.13946	-2.84845	0.0191376	0.0499596	-2.34284	UTP15
-1.1611	2.55642	-3.57341	0.016954	0.0461396	-2.3877	CHAF1A
-1.1603	3.41175	-4.12085	0.00259464	0.0155656	-3.01208	RBM28
-1.15979	0.76173	-7.16698	0.00205561	0.014033	-3.08208	AL049830.3
-1.15899	9.58749	-3.64265	0.0165633	0.0453556	-2.39626	RPL7A
-1.15813	3.24624	-5.58396	0.0030287	0.0167811	-2.96481	FKBP14
-1.15763	9.34377	-4.29613	0.0135742	0.0401693	-2.46834	RPS16
-1.15739	0.784059	-3.47535	0.0144427	0.0417897	-2.44606	ARHGEF19
-1.15669	2.82882	-3.57624	0.0135234	0.0400849	-2.46968	MARC1
-1.15586	0.464212	-4.85248	0.00726983	0.0274682	-2.68422	SPATA17
-1.15559	3.2629	-5.93682	0.00021887	0.00585851	-3.69618	NUP37
-1.15507	5.53325	-3.56462	0.017244	0.0466878	-2.38146	EIF3I
-1.15471	2.76156	-5.31695	0.00300573	0.0167422	-2.96715	SERPINH1
-1.15403	1.6202	-3.80139	0.00420835	0.0198105	-2.86211	C1orf109
-1.154	3.61164	-4.78844	0.00483704	0.0216051	-2.81769	PRPF19
-1.15396	2.37515	-4.05608	0.0121727	0.0374638	-2.5071	TEX10
-1.1515	2.53006	-16.6278	6.87234e-05	0.00380426	-3.98066	MZT1
-1.14958	4.65595	-5.33214	0.00328745	0.0175023	-2.9395	VPS8
-1.14892	5.06916	-3.28821	0.00940518	0.0320075	-2.59696	LINC02086
-1.14822	4.84444	-5.57695	0.00323249	0.0173627	-2.94472	ST6GALNAC1
-1.1471	3.67269	-4.34269	0.0082105	0.0294193	-2.64329	NUDCD2
-1.14694	2.79146	-8.82464	0.000539195	0.00799057	-3.46049	OGFOD1
-1.14676	0.515289	-4.14954	0.0165558	0.0453442	-2.39643	ZNF579
-1.14563	2.3911	-3.54801	0.00623531	0.0250084	-2.73514	IL3RA
-1.14496	1.06204	-4.79563	0.000979669	0.00991147	-3.2963	AC108047.1
-1.14478	3.21341	-3.23515	0.0189288	0.0496036	-2.34693	WDR36
-1.14438	4.00644	-3.4464	0.00731614	0.0275143	-2.6821	POP5
-1.14391	3.96513	-3.45604	0.0172993	0.0468007	-2.38028	TNFSF13
-1.14344	2.61043	-4.20307	0.0116269	0.0363601	-2.52327	HIST1H3D
-1.14309	5.17888	-4.31337	0.00195204	0.0137294	-3.09743	DANCR
-1.14225	2.13596	-8.72707	0.000759821	0.00904349	-3.36703	CKAP2
-1.14215	3.74895	-6.0101	0.000200008	0.00574783	-3.71901	TGIF1
-1.14186	2.87067	-4.96171	0.000778694	0.00911558	-3.36026	NPRL3
-1.14117	3.88743	-6.43392	0.00247497	0.0152289	-3.02639	WARS
-1.14092	0.379701	-4.29338	0.00858075	0.0302892	-2.62832	NDC80
-1.14091	4.26814	-3.89275	0.00365958	0.0184908	-2.90611	TBRG4
-1.14064	1.92132	-4.45752	0.00158291	0.0125064	-3.15904	RPUSD4
-1.14058	0.964275	-3.77775	0.00436409	0.0202631	-2.85057	LINC01505
-1.13985	4.49003	-5.60555	0.0109782	0.0350782	-2.54339	IMPA2
-1.13929	3.17348	-15.4	7.90418e-05	0.00408398	-3.94729	SLC66A2
-1.13881	1.65096	-12.5429	0.00023183	0.00585851	-3.68154	UHRF1
-1.13877	1.14713	-2.94358	0.016391	0.0451271	-2.40009	C21orf58
-1.13765	4.91378	-3.4119	0.00772639	0.0283646	-2.6638	AHCY
-1.13748	9.55746	-3.94645	0.0134506	0.0399611	-2.47161	RPL18
-1.13643	2.80526	-4.54957	0.00680951	0.0263835	-2.70602	RHBDD3
-1.13569	1.96343	-4.63571	0.00524917	0.0226561	-2.79133	TACC3
-1.13543	6.12521	-2.90763	0.0173782	0.0468988	-2.37861	LAD1
-1.13484	3.11604	-7.17992	0.000534698	0.007967	-3.46274	FBXL14
-1.1344	5.36508	-4.51185	0.00608782	0.0246753	-2.74301	ATP2C1
-1.13266	1.85481	-4.35746	0.00925624	0.0316894	-2.60244	RAD51C
-1.13244	3.39075	-3.29852	0.00925169	0.0316818	-2.60261	F12
-1.13216	5.57601	-6.00402	0.00205437	0.0140327	-3.08226	PPM1G
-1.1316	5.34691	-7.71944	0.000721875	0.00885104	-3.38113	MAP4K4
-1.13042	2.68479	-3.59286	0.00581277	0.0239941	-2.75816	ERAL1
-1.12819	2.78194	-3.88627	0.00369592	0.018599	-2.90301	MTHFD1L
-1.12802	1.39375	-3.90547	0.0107319	0.0345904	-2.55131	PRRT2
-1.12673	8.59398	-4.16292	0.0119686	0.0370982	-2.51307	RPL22
-1.12635	4.16107	-4.5547	0.00583282	0.0240362	-2.75703	NBN
-1.12545	2.05503	-4.71093	0.00110307	0.010547	-3.26283	AL645465.1
-1.12487	2.03586	-3.24875	0.0100173	0.0332424	-2.57523	KIAA0895L
-1.12477	4.55363	-5.82823	0.00239521	0.0149993	-3.03627	ILF2
-1.1245	4.78568	-4.62479	0.00522904	0.0226262	-2.79257	NAA10
-1.12361	6.24633	-7.56194	0.000964574	0.00987716	-3.30066	ASPH
-1.12333	5.26664	-4.12782	0.0100575	0.0333014	-2.57385	BOLA3
-1.12272	5.17492	-5.1076	0.0105121	0.0341146	-2.55851	C1orf122
-1.12265	1.19927	-3.61172	0.00564416	0.0236676	-2.76777	TCFL5
-1.12172	4.50143	-7.16462	0.000839376	0.00941163	-3.33947	SASH1
-1.12112	6.03925	-3.41039	0.0190753	0.0498539	-2.34406	DDX21
-1.11998	2.88821	-4.31775	0.00193955	0.0136843	-3.09934	NOB1
-1.11982	3.83864	-4.30309	0.00722525	0.0273998	-2.68628	CCDC167
-1.11879	1.34939	-3.74713	0.00457488	0.0209111	-2.83554	TMEM216
-1.11843	8.27967	-4.22397	0.0102947	0.0336962	-2.56577	PPIA
-1.11768	2.26275	-4.46896	0.017842	0.0477132	-2.36888	SLC35B2
-1.11696	4.45288	-9.10695	7.75079e-06	0.00218039	-4.47195	EIPR1
-1.11683	3.32507	-4.20676	0.00228374	0.0146923	-3.05061	RIOK1
-1.11668	9.5546	-3.86425	0.0125919	0.0383236	-2.49511	RPL30
-1.11665	3.66529	-3.66864	0.0141115	0.0411576	-2.45441	MRPL46
-1.11556	9.71654	-3.66287	0.0161404	0.0447655	-2.40572	RPS23
-1.11494	4.50438	-4.12214	0.00761546	0.028161	-2.66866	MRPL1
-1.11431	5.67098	-3.38866	0.0080161	0.0289628	-2.65139	BCKDHB
-1.11312	0.334201	-6.73482	0.00237032	0.0149048	-3.03942	LINC00665
-1.11245	7.00731	-7.2237	0.00120106	0.0109324	-3.23863	ABCC3
-1.11244	4.45069	-6.64487	0.000943045	0.00978268	-3.30699	TCERG1
-1.11227	4.64924	-4.54886	0.0104776	0.0340542	-2.55966	PIM3
-1.11191	1.38841	-4.37685	0.0104708	0.0340531	-2.55988	AL512274.1
-1.11174	2.46059	-3.87748	0.0151761	0.0431694	-2.42815	CARD6
-1.11077	3.6807	-3.42074	0.00761903	0.0281666	-2.6685	DCUN1D5
-1.11055	2.93816	-6.9065	0.00100021	0.0100086	-3.29047	ITGB3BP
-1.11049	5.15077	-7.58627	3.37449e-05	0.00300318	-4.1466	ICA1
-1.11017	5.16844	-3.95539	0.0102855	0.0336823	-2.56608	MRPS15
-1.11015	2.97007	-2.868	0.0185372	0.0489704	-2.35471	PROS1
-1.10973	5.1335	-4.51909	0.00635031	0.0252979	-2.72912	CCT7
-1.10907	3.75581	-4.79904	0.000975026	0.00989999	-3.29764	CSNK1E
-1.10733	4.73868	-5.50217	0.000379121	0.00705262	-3.55421	FRMD4B
-1.10711	0.41804	-3.23116	0.0103034	0.0337006	-2.56548	SLC25A35
-1.10671	3.07903	-8.2751	0.000600288	0.00830972	-3.43148	RAB43
-1.10572	1.88422	-3.59455	0.0057974	0.0239803	-2.75903	TICAM2
-1.10523	3.18857	-4.19519	0.00749412	0.0278789	-2.67405	HPF1
-1.10497	2.06081	-3.0939	0.0128482	0.0388183	-2.48795	RTN4IP1
-1.10444	0.814505	-3.16838	0.0113956	0.0358941	-2.53033	WDR31
-1.1041	2.2641	-4.83022	0.000933614	0.00975495	-3.3098	POLR3H
-1.10354	2.37516	-3.63662	0.00542938	0.0231352	-2.78039	PTPMT1
-1.10208	2.13249	-6.60416	0.000994681	0.0099964	-3.29203	C12orf29
-1.10133	4.51655	-4.87771	0.00087415	0.00956897	-3.32818	RSU1
-1.10102	3.52955	-4.53375	0.00659836	0.0259393	-2.71646	ACTL6A
-1.101	2.48943	-11.2957	0.000322875	0.00658627	-3.59622	B4GALT2
-1.10095	8.28055	-5.50564	0.00460313	0.0209967	-2.83357	RPL31
-1.1008	2.75808	-5.24458	0.00270782	0.0158219	-2.9991	TAF1B
-1.10075	6.95743	-8.69407	0.000634516	0.00842824	-3.41641	ASL
-1.09968	2.63673	-5.7586	0.00130802	0.0113691	-3.21422	CBY1
-1.09831	5.51368	-3.78977	0.0130741	0.0392157	-2.48174	CCT6A
-1.09819	6.13327	-3.72259	0.0137219	0.0404601	-2.46446	SNU13
-1.09692	4.03944	-6.3377	0.000134821	0.00501567	-3.81748	FAAP20
-1.0947	3.16566	-2.94052	0.0164729	0.0452272	-2.39827	TIMM9
-1.09335	2.31653	-3.98082	0.00876245	0.0306887	-2.62119	B4GALT7
-1.0924	2.97383	-4.34422	0.00186592	0.0134421	-3.11078	POLR3B
-1.09199	8.59413	-4.31631	0.00941514	0.0320334	-2.5966	RPL36A
-1.09143	1.95825	-5.84301	0.00519861	0.02258	-2.79446	GEMIN8
-1.09126	0.331759	-4.04894	0.0161369	0.0447655	-2.4058	AC008467.1
-1.09031	5.13806	-4.52106	0.0014446	0.0119138	-3.18559	CKS2
-1.09013	0.847011	-4.79244	0.00720442	0.0273597	-2.68724	FAM153CP
-1.08995	2.89186	-5.59963	0.000334429	0.00669103	-3.58706	XPOT
-1.08954	2.17119	-4.40282	0.00639297	0.0254088	-2.72691	DPH7
-1.08917	4.62137	-4.08405	0.0087993	0.0307573	-2.61976	SLC25A39
-1.08835	4.82093	-6.51984	0.00147148	0.0120141	-3.18025	USP14
-1.08745	1.7194	-4.32101	0.00879632	0.0307573	-2.61987	TRIM59
-1.08727	3.40922	-10.5205	0.000250125	0.00591159	-3.66213	GTF2H3
-1.08621	6.99598	-4.23951	0.00217586	0.014378	-3.06511	DACH1
-1.086	4.4898	-7.75582	0.000824466	0.00931721	-3.34445	CLN3
-1.08522	5.06133	-4.77712	0.00100531	0.0100224	-3.28904	EIF3B
-1.0843	3.23899	-5.49639	0.000381965	0.00705262	-3.55224	POLB
-1.08403	6.42896	-3.67536	0.0155195	0.0436662	-2.42002	EIF3E
-1.08366	3.18106	-2.9808	0.0154296	0.0435517	-2.42214	RRP1B
-1.0834	0.887236	-3.80592	0.0041792	0.0197672	-2.86431	KNSTRN
-1.08272	5.48902	-3.68542	0.0134453	0.039954	-2.47175	LRPPRC
-1.08172	5.54455	-6.10487	0.00186903	0.0134421	-3.11029	NAA38
-1.08138	1.37685	-4.34862	0.00185398	0.0134052	-3.11268	NUF2
-1.08132	1.08198	-2.96023	0.0159535	0.0444493	-2.40998	BX255925.1
-1.08093	6.3362	-5.96625	0.00239935	0.0150116	-3.03575	UNC13B
-1.07978	8.64526	-6.60675	0.00266292	0.0157004	-3.00419	MIF
-1.07837	4.4332	-12.6556	0.000223053	0.00585851	-3.69137	MTHFD2
-1.07741	3.13509	-3.57584	0.0150603	0.0429738	-2.43093	REPS2
-1.07733	6.36885	-5.80918	0.00301739	0.0167775	-2.96596	PDIA4
-1.07716	4.20249	-3.56291	0.00609151	0.0246802	-2.74281	KPNA2
-1.07716	9.63995	-3.66173	0.0155337	0.0436949	-2.41969	RPL19
-1.0769	2.39657	-6.15751	0.0001672	0.00546839	-3.76403	UBQLN4
-1.07659	3.65215	-10.4239	0.00021844	0.00585851	-3.69668	SPR
-1.07541	1.82309	-3.44353	0.0168004	0.0458583	-2.39105	PABPC1L
-1.07381	2.77729	-5.36264	0.00277061	0.0159638	-2.99211	COA7
-1.07374	4.89956	-3.40731	0.0183074	0.0485976	-2.35934	RSL1D1
-1.07301	5.90077	-4.13673	0.0104786	0.0340542	-2.55962	MRPL51
-1.07298	2.7156	-3.72522	0.00473226	0.0212758	-2.82472	DIMT1
-1.07135	3.22831	-4.90447	0.000842433	0.00941163	-3.33846	TFB1M
-1.07091	3.27425	-5.20009	0.00460903	0.0209967	-2.83316	BSPRY
-1.07063	5.49198	-4.44652	0.00623575	0.0250084	-2.73512	BZW2
-1.07059	4.24663	-3.36609	0.0188345	0.0494652	-2.34879	ANP32E
-1.0698	1.51633	-3.03311	0.0141751	0.0412814	-2.4528	QSOX2
-1.06952	2.89446	-13.0398	8.2984e-05	0.0041924	-3.93561	C1orf159
-1.06917	2.43386	-5.37515	0.00386617	0.0190179	-2.88888	AC091588.2
-1.06883	5.05364	-4.66476	0.0056066	0.0235608	-2.76994	SRP72
-1.06872	2.66542	-4.15432	0.00758365	0.0280736	-2.67007	PHTF2
-1.06842	3.90179	-12.7409	0.000172174	0.00554028	-3.75669	SERPINB8
-1.06799	1.60504	-4.53613	0.00141373	0.0117848	-3.19183	TARBP2
-1.06771	2.89128	-3.20374	0.0107665	0.0346284	-2.55019	YRDC
-1.06735	9.60884	-5.64861	0.00381622	0.0189402	-2.89297	RPL37A
-1.06724	3.77642	-7.08151	0.00119264	0.0109065	-3.24063	DPP3
-1.06722	2.07216	-4.22322	0.00222881	0.0145062	-3.05792	PITPNA-AS1
-1.06717	0.836909	-4.27069	0.00207822	0.0140735	-3.07882	AL136115.2
-1.06655	2.44137	-4.67322	0.00116328	0.010786	-3.24773	SLC18B1
-1.06563	3.55757	-5.03585	0.00690933	0.0266422	-2.70118	LRR1
-1.0654	9.40899	-3.75275	0.0150266	0.0429049	-2.43174	RPS15A
-1.06495	4.60546	-3.93709	0.00342104	0.0179128	-2.92713	PTGES2
-1.06417	0.184585	-3.83663	0.016037	0.0445913	-2.40807	AC116366.1
-1.0623	2.81318	-3.38802	0.00802431	0.0289848	-2.65105	SPRY1
-1.06211	3.58078	-11.9834	0.000221158	0.00585851	-3.69354	GJB2
-1.06201	4.73392	-4.71188	0.00570293	0.0237586	-2.76439	MRPL47
-1.06149	1.20683	-8.33168	0.00119802	0.0109264	-3.23935	ASPHD1
-1.061	4.54213	-5.19753	0.00326661	0.0174644	-2.94147	RPL7L1
-1.06033	4.94431	-7.23901	0.000910579	0.00973652	-3.31679	GRSF1
-1.05906	3.13398	-8.27298	1.69133e-05	0.00252902	-4.30217	SLC12A9
-1.05708	5.8949	-6.62125	0.00108399	0.0104276	-3.26777	GSPT1
-1.05625	1.18784	-3.71711	0.0180671	0.048146	-2.36424	APH1B
-1.05618	9.86162	-3.66295	0.0164106	0.0451448	-2.39965	RPL8
-1.05479	2.47809	-5.04859	0.000691665	0.00865486	-3.39286	IQCH-AS1
-1.05422	1.93961	-4.57025	0.00134642	0.0115138	-3.2059	ARHGAP39
-1.05373	3.48751	-6.06146	0.00144355	0.0119134	-3.1858	MIPEP
-1.05326	1.99202	-6.31284	0.000138852	0.00504841	-3.8102	FANCM
-1.05228	4.88815	-3.65669	0.0161208	0.0447335	-2.40617	RAP1GAP2
-1.05091	2.01847	-3.1834	0.0111238	0.0353139	-2.53878	LINC00685
-1.05073	2.1485	-4.11864	0.00711458	0.0271511	-2.69143	PTPDC1
-1.05068	3.13426	-8.62633	0.00228914	0.0146923	-3.04991	SLC25A38
-1.04918	5.00394	-4.62464	0.0117561	0.0366385	-2.51938	ANXA3
-1.04892	6.44936	-9.80449	0.000411008	0.00721396	-3.53291	RAB5IF
-1.04871	8.02354	-3.67145	0.0175826	0.0472659	-2.37429	UQCRH
-1.0476	3.06885	-5.19993	0.00480747	0.0215035	-2.81966	RXYLT1
-1.04665	1.81976	-4.39013	0.00174521	0.0130372	-3.13048	ZNF771
-1.04596	4.96666	-3.56994	0.00602485	0.0245042	-2.74643	SCFD2
-1.04382	4.62384	-5.32425	0.00520289	0.0225909	-2.7942	SPATA5
-1.04368	2.59144	-3.91039	0.00356264	0.0182703	-2.9145	PALM2-AKAP2
-1.04297	4.06848	-7.42619	0.000518261	0.00787619	-3.47114	FAM118B
-1.04265	6.12013	-5.01849	0.000720569	0.00885104	-3.38163	BAIAP2L1
-1.04248	2.11393	-6.77928	8.09242e-05	0.00412383	-3.94165	SDHAF4
-1.04242	6.41531	-6.19471	0.00240491	0.0150266	-3.03506	SNRPG
-1.04119	1.87343	-4.17437	0.00966172	0.0325138	-2.58771	TGFB1
-1.03967	1.61649	-12.3628	0.000227791	0.00585851	-3.68602	AKIP1
-1.03828	8.68033	-3.90328	0.0115374	0.0361415	-2.52599	EEF1G
-1.03826	0.447056	-5.55346	0.00409003	0.0195191	-2.87113	GPR137C
-1.0379	2.7017	-4.07005	0.00653881	0.0257939	-2.71946	NUP188
-1.03719	4.50697	-3.45604	0.0163978	0.0451276	-2.39994	MRPL36
-1.03699	4.33384	-6.9697	0.00149595	0.0121197	-3.17547	GOT2
-1.03543	2.01153	-7.48765	0.00367527	0.0185348	-2.90477	AC026704.1
-1.03543	2.24269	-6.25146	0.00355137	0.018233	-2.91548	REEP4
-1.03523	4.91674	-3.61221	0.00563983	0.0236642	-2.76802	NAA15
-1.0352	1.90488	-5.0186	0.00397064	0.0192197	-2.88048	PPM1K
-1.03516	2.92375	-5.33995	0.0030281	0.0167811	-2.96487	CSTF2
-1.0335	6.40552	-9.2056	0.000435124	0.00740954	-3.51781	TTC3
-1.03211	7.41538	-7.78242	0.00173228	0.0130103	-3.13266	PKM
-1.03194	2.70756	-5.28646	0.00295933	0.0165753	-2.97193	SSBP4
-1.03178	4.29668	-5.4517	0.00599538	0.0244524	-2.74803	HMGCS2
-1.0313	3.0914	-5.30566	0.00468211	0.0211753	-2.82813	STX18-AS1
-1.03129	2.28931	-4.57114	0.00883233	0.0308101	-2.61848	BTC
-1.03042	1.05599	-3.61255	0.0173035	0.0468029	-2.38019	CCDC40
-1.03004	1.47937	-4.17426	0.00976836	0.0327235	-2.58392	POLD1
-1.02993	1.07284	-5.87534	0.00804479	0.0290358	-2.65018	CNIH3
-1.02957	2.94978	-5.05154	0.00607602	0.024642	-2.74365	ABCF2
-1.02952	8.40127	-4.00788	0.0119197	0.0370092	-2.51451	RPS20
-1.02938	2.25624	-3.67653	0.012965	0.0390088	-2.48473	FANK1
-1.02926	0.358805	-5.75797	0.00388092	0.0190612	-2.88768	OGFRP1
-1.02912	4.81885	-4.45774	0.0015824	0.0125064	-3.15913	DUS1L
-1.02888	3.78214	-5.04884	0.00431834	0.0201209	-2.85392	JPT2
-1.02774	3.73169	-8.1785	0.000879968	0.00957438	-3.32633	TMEM70
-1.0273	2.76562	-4.87278	0.000880119	0.00957438	-3.32628	FKTN
-1.02664	7.1298	-4.44005	0.00823001	0.0294561	-2.64248	EIF4G3
-1.02621	2.59355	-4.39107	0.00948211	0.0321655	-2.59416	INTS2
-1.02584	4.61441	-3.58117	0.00591995	0.0242603	-2.75218	PARP1
-1.02559	2.92374	-3.63362	0.00545476	0.0231857	-2.77887	IPO11
-1.0233	2.80106	-4.14372	0.00776425	0.0284883	-2.66215	NTN4
-1.02193	4.23238	-4.15283	0.00787383	0.028685	-2.65743	PDCD2
-1.02171	3.43618	-3.93466	0.00343367	0.0179583	-2.92599	TNFRSF10A
-1.02121	2.02236	-4.55839	0.00572326	0.0238174	-2.76323	NMNAT3
-1.02084	4.59357	-3.50603	0.0187297	0.0493174	-2.35087	TIMM17A
-1.019	3.41286	-3.20274	0.0107839	0.0346519	-2.54963	CSE1L
-1.01833	4.21324	-5.64192	0.00495438	0.0219762	-2.80999	PTGER4
-1.01757	3.1554	-4.88635	0.000863773	0.00952583	-3.33151	ALG8
-1.01633	2.18316	-4.42593	0.00165688	0.0127425	-3.1457	BCL9
-1.01581	6.72961	-5.04773	0.00477696	0.0214135	-2.8217	PDIA6
-1.01559	5.04356	-4.61154	0.00630176	0.0251703	-2.73165	UCHL3
-1.01556	3.71411	-7.04399	0.0036877	0.0185645	-2.90371	TTLL12
-1.01553	3.91715	-9.36084	0.000634203	0.00842824	-3.41655	WARS2
-1.01552	4.55703	-3.7714	0.0138969	0.0408007	-2.45992	MRPS10
-1.01548	5.59793	-5.49788	0.00831264	0.0296281	-2.6391	NASP
-1.01425	5.19224	-8.476	0.000721313	0.00885104	-3.38135	RASSF3
-1.01398	9.59992	-4.96662	0.00920658	0.0315983	-2.60429	KRT18
-1.01332	6.20824	-6.03997	0.00357875	0.0183119	-2.91309	ANP32B
-1.01276	6.36129	-3.62481	0.0151578	0.0431481	-2.42859	TIMM13
-1.01066	5.0515	-4.11935	0.00880626	0.0307642	-2.61949	TXNL4A
-1.01052	2.08913	-4.74566	0.00558808	0.0235183	-2.77102	PUSL1
-1.0103	5.5613	-6.60906	0.00190101	0.0135302	-3.10528	LRRC59
-1.00837	6.02832	-7.39232	0.00108503	0.0104303	-3.2675	RAB25
-1.00739	2.24203	-3.63295	0.0054605	0.0232029	-2.77853	EXOSC9
-1.00717	0.97157	-3.80245	0.00420154	0.0198056	-2.86262	AC024588.1
-1.00628	3.53179	-5.83657	0.00285006	0.0162691	-2.98346	PAPSS1
-1.00495	4.22637	-4.05946	0.00895737	0.0310412	-2.61368	ANAPC15
-1.00486	3.60716	-6.09245	0.0127579	0.0386374	-2.49046	ZNF428
-1.00473	2.64877	-9.93271	0.000309446	0.00642278	-3.60726	VANGL1
-1.00209	9.18531	-5.08183	0.00550192	0.0232851	-2.77608	RPS21
-1.00182	1.65538	-7.99309	0.00102555	0.0101358	-3.28342	ZBTB25
-1.00042	3.52031	-7.32804	0.0013064	0.0113691	-3.21457	PHTF1

### Sheet: Pouch EC2 vs Pouch EC1
logFC	AveExpr	t	P.Value	adj.P.Val	z.std	gene
5.58724	1.39462	4.53804	8.20642e-05	0.000289677	3.93829	DEFA5
5.22285	0.0941171	7.55809	3.99887e-08	2.76939e-07	5.4909	DEFA6
4.83529	0.504446	34.4284	2.31512e-24	8.54498e-23	10.1849	LEFTY1
4.72759	2.22494	3.45582	0.000953909	0.00261467	3.30378	IGLC2
4.54065	-0.0352865	6.99347	2.22344e-07	1.35088e-06	5.17961	FOXA2
4.38499	0.682126	14.7331	2.6146e-15	4.81012e-14	7.90805	EPHB3
4.31004	1.52964	7.88588	1.91796e-09	1.64271e-08	6.00461	MYC
4.02843	1.63523	8.03939	1.7674e-09	1.5237e-08	6.01786	MAP3K20-AS1
3.85506	2.36781	6.03274	2.34511e-08	1.692e-07	5.5844	CDCA7
3.77659	2.45581	5.67601	1.69173e-07	1.05052e-06	5.23037	MYB
3.68791	0.976456	9.01237	2.97322e-10	2.87606e-09	6.30017	CD200
3.63785	0.349626	5.42697	1.06773e-05	4.54121e-05	4.40298	AC016735.1
3.57081	3.28558	8.46475	1.0337e-15	1.96602e-14	8.02279	BCL2
3.56327	1.53592	6.08128	2.29903e-07	1.39179e-06	5.17338	KCNH8
3.50698	1.19387	8.7523	3.63652e-12	4.5022e-11	6.95063	NOX1
3.49559	2.76982	3.5801	0.000449066	0.00133298	3.50943	CENPF
3.4332	3.03321	10.199	2.28285e-20	6.52852e-19	9.24821	PVT1
3.42794	6.16155	5.61588	2.21182e-08	1.59876e-07	5.59456	TFF1
3.41874	3.66109	7.66695	8.45395e-14	1.28838e-12	7.46305	NAP1L1
3.41341	0.442956	4.42814	0.000145591	0.000480463	3.79847	LRP8
3.28436	4.05113	4.94437	9.56001e-07	5.10458e-06	4.90049	S100P
3.24823	1.26424	3.50919	0.00118955	0.00318589	3.24137	GRAMD1A
3.22394	1.93509	3.7198	0.000401814	0.00121221	3.53889	BEX3
3.17941	4.26116	6.80521	1.98805e-11	2.22567e-10	6.7069	RBFOX1
3.17256	1.70989	5.03869	3.00216e-06	1.44316e-05	4.67067	EXOSC5
3.16663	2.84375	5.05137	1.12392e-06	5.91561e-06	4.8686	SEMA4A
3.16529	8.56039	4.69551	2.78763e-06	1.34692e-05	4.68588	OLFM4
3.13593	7.466	9.00462	4.23643e-19	1.0997e-17	8.93062	SPINK4
3.1327	2.81851	4.28511	2.91375e-05	0.000113168	4.1801	MKI67
3.12187	4.14475	6.37982	2.79108e-10	2.71321e-09	6.30996	CD44
3.08147	1.22691	3.9786	0.000256155	0.000805679	3.65603	NPM3
3.04939	4.82542	6.39793	2.10437e-10	2.07815e-09	6.35352	FABP5
3.03662	0.750536	3.18803	0.00320197	0.00768824	2.94765	LINC01290
3.02892	1.46071	5.09405	5.01662e-06	2.30281e-05	4.56409	EPHB4
3.02222	7.78536	7.46061	1.13999e-13	1.71086e-12	7.42358	MUC2
3.00697	4.34602	5.39691	8.26775e-08	5.4371e-07	5.36119	EPHB2
3.00534	0.867358	3.80321	0.000637878	0.00182731	3.41498	TGFBI
2.98407	0.908428	4.83085	2.42824e-05	9.58554e-05	4.22137	HYMAI
2.97887	5.20101	8.18878	5.01604e-16	9.82494e-15	8.11111	CHRM3
2.97028	3.26949	4.53918	7.52252e-06	3.30784e-05	4.47834	CMSS1
2.96691	3.37897	6.20924	1.30749e-09	1.15073e-08	6.06647	MYO5C
2.95146	1.26224	9.76483	7.44323e-12	8.81765e-11	6.84888	CD3EAP
2.93966	2.45681	3.9577	0.000106208	0.000365295	3.87595	PTTG1
2.92379	2.25912	3.20069	0.00174552	0.00449059	3.13043	TOP2A
2.91598	3.31228	6.57728	1.44319e-10	1.45068e-09	6.41126	ACTN1
2.91313	3.47559	6.78814	5.63587e-11	5.94864e-10	6.55309	MUC4
2.9113	2.67667	11.1826	1.12452e-23	3.97655e-22	10.0301	LMNB1
2.90935	3.63498	4.52584	7.47311e-06	3.29224e-05	4.47975	CXCL3
2.89757	1.34743	3.13056	0.00288605	0.0070095	2.97962	ALDH1B1
2.89681	3.68614	4.69162	3.15506e-06	1.51174e-05	4.66046	REG3A
2.89578	2.86805	3.71084	0.000242721	0.000766108	3.66982	STMN1
2.885	3.13034	5.06133	6.95396e-07	3.81305e-06	4.96265	SRM
2.87191	0.606113	3.74699	0.000699766	0.00198438	3.38967	CAPN9
2.86545	2.58566	4.88206	2.59854e-06	1.26425e-05	4.70024	SLC39A8
2.84972	1.21545	4.92818	1.21311e-05	5.09712e-05	4.37522	ST6GAL1
2.84249	0.898519	4.72301	4.15001e-05	0.000155655	4.09897	RFC3
2.82407	1.18588	3.37502	0.00156125	0.0040572	3.16305	TRAF5
2.81954	7.19156	9.19677	7.0364e-20	1.92823e-18	9.12709	FCGBP
2.81689	2.86551	4.86113	2.21554e-06	1.09442e-05	4.7327	POLD2
2.80464	3.12287	5.83958	1.32541e-08	9.96461e-08	5.68276	HMGA2
2.80356	3.58664	4.56698	5.99771e-06	2.70998e-05	4.52647	DUT
2.79009	2.6306	3.87784	0.000143595	0.000474805	3.80189	PPM1H
2.77801	0.930549	6.18447	4.36347e-07	2.49332e-06	5.05238	PROM2
2.75243	2.70541	5.24691	3.43412e-07	2.00496e-06	5.09792	ZNRF3
2.74261	1.5769	5.9535	9.15345e-08	5.9697e-07	5.34277	ITGA9-AS1
2.73385	1.63055	12.636	3.23659e-19	8.49497e-18	8.96035	AL359232.1
2.71991	2.69008	7.46921	3.15529e-12	3.93945e-11	6.97063	NTHL1
2.71715	6.80333	5.93916	3.12283e-09	2.59197e-08	5.92501	SLC12A2
2.71637	1.34536	6.04866	1.49808e-07	9.39664e-07	5.25279	TGIF2
2.69813	2.51226	4.8695	2.3398e-06	1.14956e-05	4.72161	CDK4
2.68311	2.82814	5.15261	4.83672e-07	2.73988e-06	5.03268	C19orf48
2.67422	2.19591	3.28667	0.00135117	0.00356858	3.20488	SETD7
2.67217	2.14441	3.3565	0.000973786	0.00266297	3.29799	GALNT13
2.66969	4.35695	3.8852	0.00010704	0.000367728	3.87405	ARID5B
2.66864	2.33997	6.07051	2.79622e-08	1.99795e-07	5.55374	DOCK4
2.65809	1.27062	5.62783	7.50417e-07	4.08441e-06	4.94784	SYNPR-AS1
2.65565	2.69397	4.82594	2.64884e-06	1.28535e-05	4.69633	TAF4B
2.64969	1.10263	4.70783	8.07279e-06	3.52878e-05	4.46324	PRKY
2.64942	0.842564	4.43821	8.78227e-05	0.000307249	3.92198	ADCY7
2.64661	3.01874	7.14134	5.26073e-12	6.36624e-11	6.89836	LINC01515
2.64611	2.46329	3.6894	0.000324806	0.000999553	3.59467	RHBDL2
2.64073	0.633625	3.89151	0.000435149	0.00129656	3.51779	NT5DC2
2.62917	1.23607	5.73268	8.64901e-07	4.65392e-06	4.92012	METTL1
2.62631	2.28169	5.44443	2.32783e-07	1.40706e-06	5.17105	PYCR1
2.607	1.32645	3.83394	0.00035758	0.00109131	3.56956	KAT2A
2.59132	0.875	5.45618	4.67379e-06	2.15893e-05	4.57892	XRCC3
2.58585	3.35022	13.4409	1.15192e-35	7.91006e-34	12.4655	EXPH5
2.57714	2.09463	3.65566	0.000383417	0.00115908	3.55124	RRS1
2.56931	1.73223	9.55476	5.02643e-15	8.95432e-14	7.82625	PDZRN3
2.56006	0.908598	3.8885	0.000411043	0.00123627	3.53289	HILPDA
2.55444	2.48585	5.24231	3.94211e-07	2.27345e-06	5.07173	LYAR
2.55022	3.44794	3.87529	0.000118383	0.000402018	3.84945	EBPL
2.54571	1.72858	6.07254	3.3131e-08	2.33479e-07	5.52403	HMMR
2.5409	2.69533	5.95585	7.19772e-09	5.65241e-08	5.78625	PCLAF
2.53777	1.29621	5.18028	3.58153e-06	1.69138e-05	4.6343	TMEM173
2.53538	2.77091	5.79102	2.14545e-08	1.5546e-07	5.59984	JPH1
2.53498	0.882671	4.65436	4.35632e-05	0.000162928	4.08772	CHRNA5
2.53473	1.69943	3.88633	0.000213516	0.000680475	3.70246	TK1
2.5268	1.47879	3.91476	0.000236401	0.000747159	3.67656	PPAT
2.52425	4.90809	4.53262	6.16524e-06	2.77612e-05	4.52064	MARCKSL1
2.51421	3.70106	7.85587	1.3368e-14	2.25879e-13	7.70226	MIR924HG
2.51088	2.06564	2.26221	0.0262331	0.0485412	2.22274	NXPE1
2.51062	6.42319	6.61412	4.50403e-11	4.8405e-10	6.58647	PLA2G2A
2.51042	2.33399	5.66391	2.6754e-08	1.91975e-07	5.56145	DUOXA2
2.50193	6.62439	7.71122	1.62178e-14	2.73251e-13	7.67754	GPX2
2.50004	2.35823	5.62295	4.72829e-08	3.23744e-07	5.46124	C9orf152
2.49995	0.99367	7.09557	9.01735e-09	6.95649e-08	5.74825	RHBDF2
2.49922	1.44318	5.07673	3.37951e-06	1.60561e-05	4.64629	CENPK
2.49249	6.07589	6.28935	3.73272e-10	3.54399e-09	6.26481	CLCA1
2.4911	2.66154	4.48221	1.16986e-05	4.9312e-05	4.38313	SNHG15
2.48968	1.51251	9.21534	3.78273e-13	5.30615e-12	7.26312	ZNF618
2.47927	2.29576	4.93996	1.63651e-06	8.2921e-06	4.7938	ADGRG1
2.47069	0.817623	4.16133	0.000184519	0.000595288	3.73932	NREP
2.46778	2.76346	6.49988	4.82652e-10	4.51712e-09	6.22464	GLUL
2.46732	2.99315	5.52855	7.56342e-08	5.01862e-07	5.37725	ASRGL1
2.46052	2.45019	8.08442	1.03371e-13	1.55928e-12	7.43652	UBE2Q2
2.45826	4.16269	3.08493	0.00209406	0.00528029	3.07656	BCAS1
2.45514	2.81612	5.47087	9.30019e-08	6.0576e-07	5.33989	PUS7
2.45461	1.88078	5.18018	1.10618e-06	5.82742e-06	4.87174	MCM6
2.44159	8.41534	5.35022	9.50172e-08	6.17638e-07	5.336	TFF3
2.44015	2.8059	4.83024	2.23884e-06	1.10409e-05	4.73058	HELLS
2.43905	1.52653	2.57547	0.0115666	0.0237919	2.5251	BIRC5
2.42893	4.21693	6.76255	2.21006e-11	2.45792e-10	6.69143	PLCB4
2.42601	3.12794	5.71704	2.00988e-08	1.46716e-07	5.61115	ARHGAP8
2.42034	2.33735	5.09448	9.69026e-07	5.16013e-06	4.89783	FXN
2.41099	2.46376	5.06109	8.93238e-07	4.79329e-06	4.91381	CKB
2.40142	2.93707	6.76495	6.85139e-11	7.12967e-10	6.52387	CASD1
2.3962	0.419523	2.8521	0.00692523	0.0152231	2.70042	HPDL
2.38973	4.10655	2.97678	0.0029615	0.00717584	2.97171	NME1
2.38165	0.935095	3.06573	0.00385874	0.00908242	2.88948	ANLN
2.37931	3.73269	4.15738	3.56537e-05	0.000135709	4.13398	IARS
2.37469	3.23853	4.81227	1.97047e-06	9.7975e-06	4.75643	TACC1
2.37274	1.84957	4.38521	2.54646e-05	0.000100021	4.21064	ANKRD36
2.36936	4.43147	5.94285	3.42382e-09	2.82394e-08	5.90987	CAMK1D
2.35568	1.4898	2.81465	0.00634931	0.0140777	2.72917	PCSK9
2.35523	5.28314	6.74824	1.80642e-11	2.03974e-10	6.72087	EMP2
2.35253	4.75389	4.61304	4.20524e-06	1.95929e-05	4.60097	PPP1R1B
2.34923	1.66677	4.67389	8.48057e-06	3.67979e-05	4.45268	TMEM97
2.34625	3.07695	5.31643	1.79569e-07	1.111e-06	5.21933	CD320
2.34562	4.66834	4.66172	3.36647e-06	1.60006e-05	4.64709	SNORC
2.34134	1.51867	4.09939	0.000126001	0.000424472	3.83415	CCDC149
2.33825	2.79471	4.29341	2.39766e-05	9.4775e-05	4.22422	AC025580.1
2.32926	4.73964	12.8762	2.28404e-36	1.59626e-34	12.5938	ITLN1
2.32753	1.90773	3.90377	0.000177457	0.00057399	3.74912	ADORA2B
2.32191	4.33642	2.30072	0.0215751	0.0409159	2.29777	CA2
2.32191	2.76546	6.18009	2.30129e-09	1.94983e-08	5.97497	TFCP2L1
2.31702	4.42799	4.61139	4.32468e-06	2.00861e-05	4.59514	IMPDH2
2.31648	3.58919	4.78102	2.124e-06	1.05185e-05	4.74125	ENAH
2.3152	2.00032	5.66168	1.09899e-07	7.0698e-07	5.30955	CEP78
2.31257	1.77273	3.4993	0.000633513	0.00181524	3.41685	ZWINT
2.31005	1.76863	4.43299	2.27319e-05	9.03224e-05	4.23622	ADAT2
2.30581	1.24903	4.91681	7.72464e-06	3.3904e-05	4.47268	ZMYND19
2.28657	2.90544	4.17853	3.67161e-05	0.000139439	4.12723	RRP15
2.28018	3.75587	4.8795	1.27001e-06	6.57033e-06	4.84439	ARFGEF3
2.27916	2.50171	3.54135	0.000465893	0.00137808	3.49964	MYADM
2.26245	1.99508	3.64026	0.000404882	0.00122056	3.53688	ST3GAL3
2.25645	1.60977	3.53587	0.000744162	0.00209919	3.37277	HDAC7
2.25291	1.07648	4.25367	0.000101415	0.000350031	3.88718	FGFR2
2.25246	2.25111	6.32053	1.3547e-09	1.19051e-08	6.06077	PCCA-DT
2.25215	1.07017	4.72558	2.1975e-05	8.77737e-05	4.24382	AC004943.2
2.25116	1.78123	6.37785	7.01976e-09	5.53105e-08	5.79045	KNTC1
2.24284	1.27072	4.59589	2.4336e-05	9.60348e-05	4.22087	DCBLD2
2.24142	1.73523	2.99541	0.00351009	0.0083601	2.91913	TRIP6
2.24135	2.09855	3.54614	0.00050705	0.00148531	3.477	DDX31
2.23882	2.35328	4.3197	2.45414e-05	9.67806e-05	4.21898	NPDC1
2.23406	4.02218	5.61605	2.49009e-08	1.79223e-07	5.57396	ERN2
2.22071	1.03294	5.78047	5.19276e-07	2.92195e-06	5.01905	RAB3D
2.21495	1.19313	5.61021	3.62744e-07	2.10845e-06	5.08754	SLC38A5
2.21062	3.3336	4.63036	4.39122e-06	2.0363e-05	4.59195	SLC1A5
2.20896	3.97249	4.60658	4.58326e-06	2.11871e-05	4.58301	SNHG16
2.20314	1.27041	4.33598	5.43741e-05	0.000199879	4.03598	METAP1D
2.19766	0.623487	3.0498	0.00467209	0.010713	2.82881	WDR76
2.18951	4.90199	6.33004	2.93581e-10	2.84453e-09	6.30213	ATP2C2
2.18191	3.27788	4.75832	2.47206e-06	1.21051e-05	4.71042	EEF1E1
2.17514	1.20808	10.2774	7.89062e-14	1.2072e-12	7.47213	SLC9A3R2
2.17263	0.839593	3.15795	0.00294485	0.00713762	2.97344	B3GNTL1
2.17208	3.1803	6.15474	1.49282e-09	1.30123e-08	6.04514	SH3BP4
2.16782	2.41663	6.84143	1.53222e-10	1.53495e-09	6.40213	LRMDA
2.16239	3.40684	3.55351	0.000409304	0.00123167	3.53401	DNMT1
2.16129	6.78427	4.13404	3.68639e-05	0.000139955	4.1263	REG4
2.15371	2.00567	6.08008	1.16029e-08	8.80168e-08	5.70546	MYEOV
2.14637	1.14305	4.36726	5.85019e-05	0.00021313	4.01877	MPP3
2.14351	3.78045	5.29924	1.42716e-07	8.9804e-07	5.26172	CD81
2.14164	1.25912	4.22603	9.18867e-05	0.000319857	3.91107	NCAPG2
2.13422	4.72783	5.69783	1.39102e-08	1.04181e-07	5.67449	NHP2
2.13387	2.70794	12.0582	1.30991e-27	6.09107e-26	10.8884	CENPP
2.12	2.41696	4.53824	9.862e-06	4.22642e-05	4.42018	SLC12A8
2.11543	1.56363	5.96624	7.71197e-08	5.10286e-07	5.37374	SPDEF
2.1144	2.18798	4.1573	5.2549e-05	0.000193895	4.04399	UNG
2.11359	1.14015	3.50005	0.00100943	0.00275025	3.28789	BYSL
2.1067	3.67907	5.08912	4.47028e-07	2.54561e-06	5.04776	LINC01876
2.10653	2.65889	7.33138	2.37326e-12	3.03033e-11	7.01058	PM20D2
2.10325	2.42273	5.44111	1.5096e-07	9.45405e-07	5.25138	PUS1
2.10267	1.14588	5.26434	1.96876e-06	9.79486e-06	4.75661	PYCR3
2.09498	2.34729	4.59147	8.21333e-06	3.57698e-05	4.45955	NME4
2.09351	1.81572	2.3075	0.022809	0.0429656	2.27662	ADAM32
2.0921	1.71659	4.21132	6.31118e-05	0.000228025	4.00086	SLCO4A1
2.08956	3.83101	6.34848	3.47807e-10	3.31553e-09	6.27582	PLA2G10
2.08721	1.79738	3.98471	0.000126695	0.000426325	3.8328	SLC9A3-AS1
2.08587	1.84845	3.70617	0.000328522	0.00100993	3.59171	PLEKHA4
2.0835	2.12831	4.47274	1.26996e-05	5.31332e-05	4.36522	WFDC2
2.08339	1.53104	3.80735	0.000272928	0.00085279	3.63973	SPATA7
2.08118	2.56003	10.1434	1.82088e-20	5.24547e-19	9.27235	TBXAS1
2.07712	5.23504	4.90372	1.02744e-06	5.44418e-06	4.88631	MUC1
2.07391	4.24285	6.77875	1.83201e-11	2.06271e-10	6.71882	NEBL
2.07361	3.64568	5.73458	1.29738e-08	9.76632e-08	5.68641	FCHSD2
2.0727	3.272	2.51462	0.0121931	0.0249157	2.50651	TRERF1
2.07112	1.45429	7.74467	5.44414e-11	5.76172e-10	6.55825	NUP210
2.07043	1.71499	4.58917	1.51821e-05	6.24575e-05	4.32603	EXOSC2
2.06905	2.14702	2.55912	0.0112867	0.0232933	2.53369	AC130456.2
2.0651	2.65172	2.81736	0.00516432	0.0117052	2.7966	TCEAL4
2.06128	4.51445	7.4749	1.43183e-13	2.12454e-12	7.39334	PARM1
2.06076	1.4236	4.45748	2.89635e-05	0.000112603	4.18147	NCKAP5L
2.05883	3.33608	6.55872	1.1811e-10	1.20051e-09	6.44174	PCAT1
2.05821	4.17889	4.67065	3.30529e-06	1.57288e-05	4.65088	TMEM123
2.05661	2.26965	4.43108	1.6496e-05	6.73934e-05	4.3077	SLC16A1-AS1
2.05427	5.0743	4.12824	3.76145e-05	0.000142575	4.12166	ARHGEF10L
2.04703	2.76956	4.4509	1.15912e-05	4.89539e-05	4.38514	NDC1
2.04636	1.41373	3.17696	0.0021229	0.00535074	3.07248	EARS2
2.04155	3.34384	5.58813	3.41022e-08	2.39608e-07	5.51895	C12orf45
2.04006	3.15732	3.83878	0.0001315	0.000440234	3.82363	AC073050.1
2.03611	2.08938	2.26812	0.024615	0.0458995	2.24739	CASC19
2.03154	4.6019	7.0598	2.38092e-12	3.03413e-11	7.01013	PPP1R9A
2.02994	1.25791	6.22072	4.60275e-08	3.15698e-07	5.46601	CHAF1B
2.02829	1.56021	4.02861	0.000122361	0.000413627	3.84135	ARHGAP24
2.0248	1.74006	2.97235	0.00379518	0.0089596	2.8947	NXT1
2.01849	2.58355	3.91079	0.000117144	0.000398268	3.85203	TSEN2
2.01674	1.23296	6.51942	4.40466e-08	3.02991e-07	5.47381	ARHGEF40
2.01618	0.630667	2.51109	0.0162019	0.0318615	2.40434	CXCL8
2.01613	2.72247	4.79659	2.71907e-06	1.31673e-05	4.69097	MLPH
2.0133	4.25376	4.97605	7.25886e-07	3.96368e-06	4.95431	CELF2
2.0119	2.36009	2.41216	0.0161913	0.031846	2.40457	AC007368.1
2.01131	2.17705	3.78133	0.00021562	0.00068681	3.69998	VRK1
2.00536	2.51316	7.32618	2.90726e-12	3.64519e-11	6.98214	GGH
2.00455	1.67903	4.0408	0.000106025	0.000364877	3.87637	GPR153
2.00351	1.1962	11.9437	5.60089e-16	1.09342e-14	8.0977	AL133346.1
2.00272	4.12768	5.52323	3.99446e-08	2.76869e-07	5.4911	RCN1
2.00223	4.23022	5.36373	9.37797e-08	6.10265e-07	5.33838	LINC01184
2.00188	4.4655	4.87296	1.20172e-06	6.25938e-06	4.85535	AHI1
2.00099	4.13301	2.98042	0.00293504	0.00711824	2.97446	FMNL2
2.00014	3.87519	4.01879	6.26701e-05	0.000226568	4.00252	TRAP1
1.99928	4.1299	4.89846	1.07153e-06	5.65495e-06	4.87803	SOX9
1.99865	1.77513	3.60958	0.000438806	0.0013063	3.51557	DYRK4
1.99829	2.30048	5.87081	2.02679e-08	1.47859e-07	5.6097	CHEK1
1.99581	3.31675	3.76089	0.000184581	0.000595328	3.73923	MBOAT2
1.99043	3.02015	6.66745	7.37898e-11	7.65172e-10	6.51274	UBE3D
1.98368	1.34201	8.59105	2.74403e-12	3.45519e-11	6.99025	RPP40
1.98332	1.59838	10.2756	9.79476e-19	2.4614e-17	8.83743	PHLDA1
1.98083	1.89562	4.37485	2.08112e-05	8.3464e-05	4.256	SARS2
1.98053	2.15026	4.87794	2.67252e-06	1.29578e-05	4.69451	KREMEN1
1.97987	2.57461	5.10585	6.38155e-07	3.52867e-06	4.9793	PRPS2
1.97393	1.58535	2.55138	0.0124514	0.0253777	2.49909	DPYSL2
1.97391	1.51376	4.63797	1.16034e-05	4.89807e-05	4.38491	ZNF337-AS1
1.97283	4.12614	4.31338	1.72886e-05	7.03395e-05	4.29731	DDX10
1.97154	2.50199	5.53186	8.39967e-08	5.51158e-07	5.35833	WDR3
1.96924	1.4827	3.63334	0.000433479	0.00129288	3.51881	MTSS1
1.96813	1.77532	6.14242	1.37762e-08	1.03243e-07	5.67615	TYMS
1.96701	1.00044	3.14775	0.00269051	0.00658195	3.00105	TMEM67
1.96657	1.4404	3.92217	0.000168274	0.000546912	3.76243	MIS18A
1.96244	1.90024	3.75852	0.000268818	0.000841286	3.64363	URB1
1.96106	1.41678	5.76028	1.97625e-07	1.21444e-06	5.20156	KIF18A
1.96044	1.71159	4.9858	2.57566e-06	1.25603e-05	4.70205	PITPNA-AS1
1.95928	3.10671	2.88204	0.00406274	0.0094832	2.87325	MPZL2
1.9541	1.42637	3.51846	0.000763975	0.0021479	3.36553	KIAA1549
1.94566	1.42642	3.90553	0.000210238	0.000670932	3.70639	GCAT
1.94454	1.00595	3.38951	0.0011971	0.00320394	3.23957	CCNA2
1.93928	4.26488	5.00175	6.31171e-07	3.49497e-06	4.98143	SNHG25
1.93557	3.78538	5.30321	1.45605e-07	9.15244e-07	5.25803	ARHGEF3
1.93427	3.69091	13.3416	2.26199e-37	1.69296e-35	12.775	NUDT1
1.93157	3.43539	5.52384	4.87903e-08	3.32331e-07	5.45566	FER1L6
1.93151	2.97273	4.51445	8.30979e-06	3.61233e-05	4.45704	POLR1C
1.92664	1.21877	4.02656	0.000139792	0.000464569	3.80854	IPO4
1.92322	1.7141	7.51906	2.81419e-11	3.08907e-10	6.65598	NMNAT3
1.9223	3.61459	6.10618	1.57918e-09	1.37145e-08	6.03606	TBC1D4
1.92219	4.27749	3.83343	0.000131224	0.000439684	3.82415	CCDC34
1.92114	3.6993	7.62175	6.25367e-14	9.73149e-13	7.50266	CKAP4
1.92016	2.2021	5.35936	2.92206e-07	1.73516e-06	5.12841	DNAH14
1.91939	2.90365	4.06315	5.7366e-05	0.000209768	4.02339	TMEM44
1.91933	1.8617	4.21285	4.86644e-05	0.000180633	4.06195	AMPD2
1.91771	3.57873	6.78762	1.97675e-11	2.21512e-10	6.70773	LYRM4
1.91588	3.24751	4.58744	5.61329e-06	2.54701e-05	4.54046	PGM2L1
1.9157	2.65498	5.05982	7.14859e-07	3.91251e-06	4.95728	SETBP1
1.91523	1.19013	2.75693	0.00784074	0.0169362	2.65885	SH3PXD2B
1.91438	5.60064	5.28168	1.36036e-07	8.60131e-07	5.27052	ADGRE5
1.91237	3.54281	3.23075	0.00128146	0.00340425	3.2201	ABCE1
1.90582	1.59878	6.82611	1.46582e-09	1.27864e-08	6.04808	AC093157.1
1.90562	2.78312	6.06734	3.56385e-09	2.92513e-08	5.90326	BIN1
1.90374	0.591133	2.46895	0.0170928	0.0333801	2.38471	AC019117.1
1.90368	1.40981	5.59261	4.43743e-07	2.52946e-06	5.04917	UCP2
1.90306	2.16628	3.84711	0.000174723	0.00056616	3.75301	WWTR1
1.90002	2.72753	19.1331	6.35178e-57	8.93106e-55	15.8998	RAB27B
1.89901	3.6405	3.38486	0.000742244	0.00209478	3.37348	FRMD5
1.89726	3.16276	4.81458	1.93254e-06	9.62682e-06	4.76035	MCM7
1.89185	3.349	5.84337	8.1324e-09	6.32336e-08	5.76569	NARS2
1.89093	1.83942	3.32349	0.00116628	0.00312926	3.247	PRC1
1.89075	3.64476	9.30181	8.91381e-20	2.43143e-18	9.10144	CHD6
1.88676	1.66001	7.35715	1.20391e-10	1.2216e-09	6.43884	CD83
1.88541	4.594	6.23432	5.49511e-10	5.10643e-09	6.20427	TOMM40
1.88358	2.46774	5.10082	6.55717e-07	3.61732e-06	4.97404	CHCHD6
1.88062	3.00609	7.17662	3.1545e-12	3.93945e-11	6.97066	GABPB1-AS1
1.8798	6.67129	6.04121	1.66575e-09	1.44028e-08	6.02744	DACH1
1.87872	2.62061	7.22228	4.55697e-12	5.56652e-11	6.91873	MMS22L
1.87747	1.90442	3.93595	0.000130727	0.000438267	3.82509	ABCC4
1.87238	1.7967	3.91547	0.000142358	0.000471375	3.80403	FAIM
1.86696	2.0377	3.49269	0.000609998	0.00175539	3.42713	JADE3
1.8652	1.83209	3.981	0.000119685	0.000405623	3.84677	EEF1AKMT4
1.86496	2.93924	5.37854	1.20414e-07	7.70369e-07	5.29287	PDCD11
1.86463	0.964259	3.02279	0.00399209	0.00933549	2.87879	CTTNBP2
1.86397	1.36595	4.76738	9.35879e-06	4.03124e-05	4.43148	FANCI
1.86382	2.36234	4.5818	8.4493e-06	3.66892e-05	4.45347	AC027288.3
1.86208	1.5801	2.56791	0.0119936	0.024559	2.51233	CXCL1
1.86149	1.88499	6.17341	1.39986e-08	1.04777e-07	5.67341	WIPF1
1.86149	4.16442	2.35534	0.0186378	0.035934	2.3527	PDE10A
1.86096	5.27477	8.12339	6.65349e-16	1.28827e-14	8.07671	BACE2
1.86066	1.77371	16.2799	2.36825e-29	1.18023e-27	11.248	TIPIN
1.85597	9.23413	6.46096	1.30375e-10	1.31724e-09	6.42673	AGR2
1.85585	6.0526	4.52527	6.26374e-06	2.80839e-05	4.51729	C1QBP
1.85577	2.93626	4.77014	2.59056e-06	1.26122e-05	4.70087	MCM3
1.85395	3.50094	6.23283	7.43668e-10	6.7826e-09	6.15651	IPO5
1.85379	2.45699	4.21902	3.59702e-05	0.000136826	4.13195	MARC1
1.85212	1.89882	3.6188	0.000414043	0.00124308	3.53097	MOB1B
1.84879	3.36784	4.21181	2.86528e-05	0.000111469	4.18392	MACROD1
1.84731	1.03821	4.38332	6.76708e-05	0.000243306	3.98433	WNK4
1.84584	2.69777	3.94358	9.81107e-05	0.00033972	3.89522	CNTN3
1.84506	2.01065	4.83655	3.57516e-06	1.68905e-05	4.63466	UTP25
1.84361	4.97282	14.6528	3.0076e-46	3.11603e-44	14.2778	NRARP
1.84243	1.46306	4.02895	0.000142875	0.000472687	3.80314	ZNF771
1.84219	2.47052	7.24207	6.16324e-12	7.38277e-11	6.87582	NOTCH1
1.84018	4.86497	5.72449	1.17916e-08	8.9276e-08	5.70271	TMTC2
1.83821	3.46411	2.88114	0.00407707	0.00951291	2.87214	EIF4EBP1
1.83706	4.15654	4.10386	4.28187e-05	0.000160295	4.09172	RCC1
1.83599	0.96201	2.92374	0.00536092	0.0121043	2.78451	PFAS
1.83533	1.90365	4.11685	7.04275e-05	0.000251914	3.97484	POLR1B
1.83391	2.03368	3.4373	0.000769889	0.00216246	3.3634	ESYT1
1.82994	4.34118	5.00991	6.13479e-07	3.40338e-06	4.98692	CREB3L1
1.82799	1.56004	3.86236	0.00020716	0.000662182	3.71012	UBE2T
1.82616	1.39821	9.18629	4.87489e-14	7.7285e-13	7.53523	GSAP
1.82361	1.5623	2.45094	0.0162822	0.0319983	2.40253	KLHL32
1.82276	3.29532	5.07506	5.31746e-07	2.98785e-06	5.01449	ATP2A3
1.82053	3.06491	4.65137	4.16367e-06	1.94222e-05	4.60304	DTYMK
1.8188	3.16404	8.35926	7.31001e-16	1.40846e-14	8.06523	BIK
1.81828	2.26206	4.62738	6.93119e-06	3.07183e-05	4.49579	NAF1
1.81715	0.895358	3.0421	0.00389358	0.00914256	2.88666	SPEF2
1.81557	1.34329	3.19412	0.00199052	0.00505375	3.09164	GCNA
1.81536	1.62105	3.69936	0.000351419	0.0010739	3.57411	GTSE1
1.81317	2.07358	5.23296	5.16624e-07	2.91119e-06	5.02003	RRP1
1.80752	2.4974	3.98475	8.54673e-05	0.000300254	3.92853	SYT13
1.80628	2.58715	5.06082	7.68847e-07	4.17895e-06	4.94311	ITGB3BP
1.80593	1.46572	4.06744	0.000100578	0.000347449	3.88919	MELK
1.79823	1.62692	3.445	0.000906359	0.00250175	3.31809	PARD6G-AS1
1.79691	3.25151	5.42666	7.93179e-08	5.23951e-07	5.36867	PPIH
1.7932	1.50289	7.53449	4.07466e-10	3.83167e-09	6.25114	RMI2
1.79306	1.53182	3.40626	0.00102507	0.00278772	3.28355	B3GNT6
1.79248	1.57013	4.66307	9.78964e-06	4.19845e-05	4.42177	HGH1
1.79175	2.91692	4.35174	1.71471e-05	6.98361e-05	4.29913	TMA16
1.79062	2.4525	4.91287	1.52773e-06	7.77088e-06	4.80757	SLC25A21
1.79057	1.82041	4.04208	8.93518e-05	0.00031186	3.91782	MCF2L
1.78992	3.43749	9.88264	1.41057e-21	4.38426e-20	9.5413	ULK4
1.78957	2.9351	6.99642	9.97468e-12	1.16414e-10	6.80687	MTHFD1
1.78824	3.07481	5.45952	7.62571e-08	5.05428e-07	5.37577	TP53
1.78772	3.76842	8.92059	2.27868e-18	5.54918e-17	8.74257	MRPS27
1.78195	1.64559	3.10569	0.00236376	0.00587755	3.04026	CCNB2
1.78142	4.90575	17.9209	6.61337e-67	1.2017e-64	17.2804	STARD10
1.78074	3.23454	3.34941	0.00084525	0.00234934	3.33754	SIDT1
1.77082	1.59706	4.31479	4.1348e-05	0.000155183	4.09982	AL035458.2
1.76867	1.52536	2.99717	0.00365676	0.00867268	2.90635	ITPR1
1.76836	6.38488	5.01773	5.50096e-07	3.08508e-06	5.00796	IGFBP2
1.7679	1.51717	3.23135	0.00178237	0.00457942	3.12429	POGLUT3
1.76753	4.92531	3.6265	0.000292693	0.000908779	3.62168	FBL
1.76344	4.57331	5.68347	1.50223e-08	1.11871e-07	5.66131	KIAA1324
1.76173	3.04799	5.45651	7.58326e-08	5.02897e-07	5.37677	TARBP1
1.76153	4.7575	4.31717	1.64916e-05	6.73934e-05	4.30776	NDUFAF2
1.76143	5.42944	3.84584	0.00012261	0.00041423	3.84085	RASEF
1.76073	3.57675	3.48113	0.000524028	0.00152935	3.46816	GALNT5
1.7607	3.42724	6.90433	1.02363e-11	1.19231e-10	6.80314	IFITM2
1.75975	4.34458	8.13967	7.2759e-16	1.40418e-14	8.0658	TMEM63A
1.75932	4.4787	4.79212	1.78135e-06	8.94158e-06	4.77677	PUM3
1.75894	1.48921	4.83987	6.24932e-06	2.80329e-05	4.51777	TNS4
1.75576	4.47591	4.81319	1.60114e-06	8.12329e-06	4.79818	PRMT1
1.75457	1.58328	2.59605	0.0110442	0.0228686	2.5413	TENM2
1.75289	4.00689	4.05819	5.21353e-05	0.000192548	4.04584	SNHG3
1.75285	1.89688	2.83522	0.00515784	0.0116995	2.79701	CA9
1.75186	3.64451	7.71888	2.85215e-14	4.64645e-13	7.60486	NDRG2
1.75175	3.67177	5.53102	3.98312e-08	2.76408e-07	5.4916	C7orf50
1.74971	2.17672	2.62533	0.00908918	0.0192733	2.60868	C19orf38
1.74418	2.7959	2.22124	0.0268918	0.049566	2.21309	CXCL2
1.73803	0.982271	3.66944	0.00047383	0.00139815	3.49513	ADH1B
1.73631	1.4908	3.30006	0.00133614	0.00353361	3.2081	CFAP161
1.73308	5.49274	6.86902	7.61903e-12	9.00785e-11	6.84554	DGKH
1.73258	1.7967	6.24175	7.07157e-09	5.56815e-08	5.78922	TRMT1
1.72914	2.97555	3.51006	0.000474159	0.00139867	3.49495	OXCT1
1.72696	1.30457	3.22511	0.00185964	0.00476366	3.11178	DENND5A
1.72689	2.32881	2.83219	0.00493123	0.0112407	2.81149	PRMT5
1.72313	3.61683	5.7299	1.36962e-08	1.02708e-07	5.67714	XPO4
1.72158	1.28743	3.85071	0.000235502	0.000744716	3.67753	PODXL
1.72075	4.41179	8.24887	3.02558e-16	6.04655e-15	8.1723	TRABD2A
1.71764	3.99167	6.72679	2.56476e-11	2.83371e-10	6.66961	DKC1
1.7171	4.04397	6.31107	3.93317e-10	3.70748e-09	6.25666	FOXA3
1.71658	4.30382	8.26966	2.85086e-16	5.7303e-15	8.17947	MTAP
1.7158	2.31262	5.78875	2.985e-08	2.12385e-07	5.54231	DGKE
1.71502	7.93423	2.98581	0.00284891	0.00693355	2.98359	MECOM
1.71455	3.84697	6.17623	9.19312e-10	8.29488e-09	6.12282	FKBP11
1.71422	1.88252	3.42072	0.000764592	0.00214912	3.3653	SMIM3
1.71093	0.843702	3.44641	0.0012841	0.00341051	3.21951	ASPHD1
1.70985	2.05516	3.8068	0.000203577	0.000652141	3.71454	AKNA
1.70753	1.90903	2.71602	0.00731816	0.0159769	2.68201	ADCY3
1.7072	1.74884	7.91018	1.63196e-12	2.11813e-11	7.06279	LINC00685
1.70667	1.9663	6.15621	8.46622e-09	6.56563e-08	5.7589	AP001994.3
1.70653	1.55077	3.37794	0.00111082	0.00299678	3.26084	NR2C2AP
1.70593	10.1368	5.86119	5.41709e-09	4.33771e-08	5.83383	RPS2
1.7056	3.14574	4.97027	8.45021e-07	4.55525e-06	4.92467	GCSH
1.7047	1.76644	4.44056	1.95118e-05	7.86799e-05	4.27041	TTC8
1.70074	3.32353	7.82152	1.74922e-14	2.93466e-13	7.66784	SLPI
1.69918	3.17794	3.90252	0.00010645	0.000366021	3.8754	MAGOHB
1.69871	3.46732	3.97713	7.57103e-05	0.000268856	3.95759	HOXB9
1.69782	2.95491	9.79937	1.60712e-20	4.64099e-19	9.28566	MAP3K8
1.69626	2.76518	6.85402	1.92741e-11	2.166e-10	6.71142	DHRS9
1.69392	1.86551	4.20674	4.65811e-05	0.000173446	4.07215	SMTN
1.6921	2.55437	3.9159	0.000122035	0.000412641	3.842	GNE
1.68897	1.33763	4.26921	8.37743e-05	0.000295272	3.93334	ABCA13
1.68543	1.51219	2.58152	0.0115644	0.0237916	2.52517	CACHD1
1.68327	3.45713	3.95255	8.48801e-05	0.000298724	3.93019	AL121839.2
1.68284	5.20532	4.34386	1.44963e-05	5.99286e-05	4.33621	NOP58
1.67906	3.93769	4.86293	1.30169e-06	6.72246e-06	4.8395	DNAJC10
1.67862	1.67019	5.55747	2.32312e-07	1.40493e-06	5.17143	LINC02245
1.67122	2.63405	4.35544	1.87637e-05	7.58705e-05	4.27912	ANKRD36C
1.6708	1.63613	5.27704	7.81693e-07	4.24096e-06	4.93988	UBAC2-AS1
1.66633	1.40859	27.7374	1.73278e-49	2.08835e-47	14.7887	NOL6
1.66462	3.13904	3.70967	0.000228477	0.000723859	3.68525	UTP20
1.66245	1.2624	4.1399	0.000134139	0.000447674	3.81873	TUBB3
1.66078	3.36395	5.0712	5.12213e-07	2.88909e-06	5.02168	PDIA5
1.65911	1.44535	2.65828	0.00953097	0.0201306	2.5924	DEF6
1.65831	2.1188	6.5031	6.90441e-10	6.31665e-09	6.16826	SLC35B2
1.65604	1.23901	2.37949	0.020344	0.0388179	2.31994	HES2
1.6554	4.53874	3.95633	7.88588e-05	0.000279281	3.94784	WDR43
1.6535	4.15832	4.68917	3.00112e-06	1.44316e-05	4.67074	FARSB
1.65217	1.27926	3.12313	0.00257861	0.00634367	3.01396	AC036176.3
1.65193	3.44246	3.88835	0.000110122	0.000377329	3.86713	MRTO4
1.64884	2.35955	3.06873	0.00237158	0.00589204	3.03926	CDKN3
1.6478	5.10155	2.78364	0.00541382	0.012208	2.78132	LHFPL3-AS2
1.64673	2.68951	4.76235	2.86689e-06	1.38095e-05	4.68013	NAT10
1.64366	3.99685	3.53601	0.000419189	0.00125502	3.5277	SORBS2
1.64306	1.58894	4.42828	2.59477e-05	0.000101783	4.20639	SFXN2
1.64228	1.84674	5.53522	2.22645e-07	1.3517e-06	5.17936	MMACHC
1.64205	7.45506	3.6291	0.000289555	0.000900194	3.62447	CD24
1.64195	2.53884	3.00123	0.00291713	0.00707625	2.97634	KCNN4
1.6408	3.00671	6.32149	5.52845e-10	5.12531e-09	6.20332	FBXW8
1.63911	1.36564	3.74352	0.000375092	0.00113675	3.55702	URB2
1.63814	3.40308	4.54381	6.2899e-06	2.81829e-05	4.5164	NOTCH2
1.63747	4.40316	3.80936	0.00014445	0.000477363	3.80042	SULF2
1.63536	4.00248	6.23678	6.12867e-10	5.64191e-09	6.18709	GDF15
1.63488	4.84375	7.56677	5.73738e-14	8.9873e-13	7.51394	TCEA3
1.63432	1.29055	2.66962	0.00984161	0.0206868	2.58135	ZNF774
1.63371	4.68706	11.4976	1.31097e-29	6.61706e-28	11.3001	CA12
1.63223	1.96034	6.15846	7.74218e-09	6.04381e-08	5.77398	TPBG
1.62829	7.71042	4.17154	3.11736e-05	0.000120131	4.16472	SNHG29
1.62754	2.47657	4.92689	1.46398e-06	7.46593e-06	4.81609	MSH5
1.62605	1.64764	7.15374	4.7832e-10	4.48013e-09	6.22606	MAP3K6
1.62403	1.56994	3.40483	0.000985451	0.00269051	3.29465	TOP1MT
1.62295	1.47788	4.42664	4.43263e-05	0.00016552	4.08369	JAZF1
1.62247	2.16377	4.88822	2.16329e-06	1.06912e-05	4.73754	UBQLN4
1.62237	5.8789	4.05842	5.05299e-05	0.000187146	4.05316	CATSPERB
1.62232	1.87537	9.8721	2.05804e-17	4.52654e-16	8.49047	RILPL2
1.61882	4.23613	10.2191	8.02164e-24	2.85372e-22	10.0634	LSM2
1.61621	6.39124	3.39568	0.000692081	0.00196542	3.3927	CFTR
1.61409	2.23593	2.39417	0.0174828	0.0340574	2.37639	CENPE
1.61212	2.60895	3.14942	0.00182405	0.00468038	3.11748	RAB26
1.61084	7.74815	6.24543	4.86657e-10	4.5438e-09	6.22335	CEACAM5
1.61	3.92691	5.02562	5.69513e-07	3.17888e-06	5.00128	RCC2
1.60923	2.83928	7.73321	5.30409e-14	8.35288e-13	7.52421	ANKRD22
1.60629	3.52759	4.43132	1.05336e-05	4.48496e-05	4.40592	NBEAL2
1.60248	2.58853	3.18328	0.00159545	0.00413697	3.15674	THOC3
1.602	1.33768	3.66357	0.000419161	0.00125502	3.52772	STEAP1
1.60117	2.24923	5.72814	3.86734e-08	2.69323e-07	5.49681	RIOX2
1.59993	5.51888	5.07414	4.13075e-07	2.36721e-06	5.06283	PRKDC
1.59897	5.55124	4.45875	8.61103e-06	3.73317e-05	4.4494	ADH1C
1.59403	2.60095	10.4257	8.10483e-22	2.55952e-20	9.59859	MYBBP1A
1.59356	3.68548	7.08791	2.40541e-12	3.05159e-11	7.0087	TP53I11
1.59307	2.23963	8.93957	2.7421e-16	5.53624e-15	8.18416	IRAK1BP1
1.58844	2.9864	4.92636	1.15442e-06	6.05185e-06	4.86331	ECT2
1.58792	1.34733	4.13674	9.73503e-05	0.000337384	3.8971	ILDR1
1.58791	3.66391	12.8964	4.09403e-35	2.74742e-33	12.364	QSOX1
1.58777	2.84723	3.87745	0.000122487	0.000413933	3.84109	RCL1
1.58715	1.28802	9.47524	2.44911e-14	4.02315e-13	7.62454	SLC16A7
1.5841	1.6176	3.09478	0.00251243	0.00620153	3.02184	L3MBTL3
1.58342	3.19375	7.75099	4.0883e-14	6.56966e-13	7.55815	SNHG19
1.58278	1.65625	7.83089	5.42309e-14	8.51758e-13	7.52131	USP9Y
1.58027	5.64833	5.29241	1.29353e-07	8.21834e-07	5.27976	SNRPE
1.57982	1.40831	3.04913	0.00289132	0.0070194	2.97906	DDX51
1.5783	3.07248	4.16486	3.60701e-05	0.000137162	4.13131	MCM4
1.57767	3.66374	3.71917	0.000211503	0.000674788	3.70487	TTC27
1.57712	3.7612	8.46154	7.57133e-17	1.6026e-15	8.33776	NDUFAF4
1.57676	4.24659	7.55846	6.8692e-14	1.06194e-12	7.49035	PAICS
1.57647	4.53049	4.0212	6.0078e-05	0.000218131	4.0125	NOP56
1.57366	5.80739	4.41848	1.02908e-05	4.39424e-05	4.41097	IFITM3
1.57337	3.2599	3.54592	0.00041484	0.00124452	3.53046	TCEAL9
1.5725	1.77171	3.20543	0.00197371	0.00501754	3.09416	NUP210L
1.57235	2.838	3.11484	0.00196807	0.00500428	3.09501	PNO1
1.5722	2.28719	12.5008	5.09844e-27	2.26382e-25	10.7639	TMEM9
1.57213	4.06153	3.99156	6.90427e-05	0.00024756	3.97956	LHFPL3
1.5705	5.30496	6.13789	9.56435e-10	8.60355e-09	6.11652	SAMD5
1.57019	2.04501	3.11578	0.0021256	0.00535639	3.0721	FAM149A
1.57	3.64452	4.73688	2.52462e-06	1.23318e-05	4.70613	MIPOL1
1.56839	2.29363	6.59458	3.19789e-10	3.07326e-09	6.28887	AC008443.1
1.56792	3.68612	4.93168	9.49949e-07	5.07685e-06	4.90173	PPIF
1.56713	1.82821	4.04405	8.84857e-05	0.000309294	3.92017	AC008569.1
1.56646	3.49102	4.1151	4.2717e-05	0.000159965	4.09227	BICD1
1.56331	4.7387	4.01045	6.26098e-05	0.000226419	4.00275	APEX1
1.56319	2.75311	4.75718	2.96273e-06	1.42537e-05	4.67339	MTHFD1L
1.56119	2.13856	4.90339	2.27138e-06	1.11827e-05	4.72765	MCUB
1.55628	1.27633	3.02193	0.00362645	0.00860773	2.90895	TCTEX1D2
1.55623	2.55272	5.32132	1.97729e-07	1.21444e-06	5.20146	RRP9
1.55532	5.64713	5.83298	5.98672e-09	4.76798e-08	5.81713	SOX4
1.55507	2.43119	2.54444	0.0114316	0.0235593	2.52922	CPLANE1
1.55316	1.22753	2.49454	0.015788	0.031167	2.41378	MSN
1.54992	5.46305	5.72143	1.14981e-08	8.73335e-08	5.70701	MSI2
1.54979	2.99195	5.44006	8.34689e-08	5.48e-07	5.35946	HMBS
1.54961	4.83682	3.03327	0.0024487	0.00606196	3.02961	PITPNC1
1.54914	3.01607	4.28401	2.227e-05	8.87419e-05	4.24082	RIPK2
1.54735	0.969188	3.55668	0.000736198	0.0020792	3.37573	PFKM
1.54633	3.79337	10.2062	2.06107e-23	7.22352e-22	9.97006	GMNN
1.5463	2.45135	3.9654	9.10825e-05	0.000317338	3.9132	CCNB1
1.54523	3.61411	6.49976	1.31874e-10	1.33012e-09	6.42499	NAB1
1.54418	2.35613	3.20196	0.00156871	0.00407388	3.16166	SNHG17
1.54409	1.49576	2.76666	0.0067549	0.0148819	2.70869	FAXDC2
1.54323	4.68901	4.44926	9.04213e-06	3.90339e-05	4.4389	GNL3
1.54141	3.02445	8.35736	3.82386e-16	7.57778e-15	8.14401	COPRS
1.54077	1.67998	3.36853	0.000971666	0.00265836	3.2986	KCTD14
1.54042	1.61426	2.67028	0.0088523	0.0188246	2.61771	TRIM59
1.54033	3.50213	5.5477	3.76041e-08	2.62495e-07	5.50175	TBC1D16
1.54016	2.34761	3.46623	0.000644062	0.00184412	3.41235	SLC25A29
1.54003	2.72127	2.746	0.00635944	0.0140958	2.72865	WDR4
1.53997	1.799	2.93282	0.00396384	0.00927986	2.88103	RAB15
1.53551	2.94144	5.23483	2.33534e-07	1.41016e-06	5.17045	DBF4
1.53497	2.21854	2.95279	0.0035012	0.00834228	2.91992	NUFIP1
1.53393	8.60974	4.89271	1.06088e-06	5.6088e-06	4.88	RPSA
1.53156	2.19456	3.09772	0.00224493	0.00561876	3.05576	BHLHE41
1.52981	2.24185	3.52106	0.000542341	0.00157851	3.45892	SAMD13
1.52865	1.62265	2.70724	0.0077515	0.0167618	2.66271	SGO2
1.52767	3.17148	3.8468	0.000131714	0.000440702	3.82323	NOC3L
1.52756	2.32304	7.50213	4.78088e-13	6.63537e-12	7.23139	C20orf27
1.52638	1.85584	4.82261	3.46051e-06	1.64079e-05	4.6414	LRRC26
1.52305	6.19072	4.49969	7.04575e-06	3.11664e-05	4.4923	ATP10B
1.52094	4.28992	5.79073	8.32244e-09	6.46261e-08	5.76179	SPATA5
1.52018	2.35542	2.79837	0.00553578	0.0124421	2.77408	AC068305.2
1.52005	4.67964	11.801	3.48744e-31	1.9594e-29	11.6143	PRDX4
1.51947	6.28299	3.4523	0.00056187	0.00163013	3.44938	IDH2
1.5191	2.22909	6.27937	2.01315e-09	1.72174e-08	5.99674	DPH5
1.51852	1.14542	4.75456	1.35424e-05	5.63996e-05	4.35115	NRXN3
1.51851	9.03037	4.43237	9.77762e-06	4.19482e-05	4.42203	RPL10A
1.51654	2.03706	4.68947	5.33977e-06	2.43506e-05	4.55098	C5orf52
1.51649	1.26074	4.11908	9.92068e-05	0.000343113	3.89252	CCSAP
1.51445	2.78551	6.99222	9.87408e-12	1.15468e-10	6.80833	TSR1
1.51438	5.32872	3.58689	0.000340204	0.00104178	3.58259	RANBP1
1.51388	4.22054	4.72515	2.50025e-06	1.2233e-05	4.70811	NOLC1
1.51379	3.20639	4.13969	3.96654e-05	0.000149533	4.10942	RNASEH2B
1.51249	2.51272	4.81936	2.23863e-06	1.10409e-05	4.73059	DOHH
1.51105	1.1992	2.51155	0.0148061	0.0294898	2.43709	ATG16L2
1.51091	2.78402	3.14188	0.00176715	0.00454425	3.12681	SHMT2
1.51035	1.53192	4.3448	3.54407e-05	0.000134986	4.13535	C1orf109
1.51012	1.99328	2.66534	0.00844762	0.0180784	2.63363	HOXB8
1.50923	3.26648	9.75155	7.258e-21	2.135e-19	9.36993	TMEM243
1.50642	1.31316	2.9671	0.00408345	0.00952589	2.87164	SPDL1
1.50545	3.9655	4.49956	7.35438e-06	3.24356e-05	4.48317	SMAD5
1.505	2.67004	5.40918	1.26583e-07	8.0597e-07	5.28372	GNA14
1.50496	3.55847	7.85751	1.02568e-14	1.76594e-13	7.73603	MSH2
1.50473	2.97564	3.82742	0.000142819	0.000472634	3.80324	PAK1IP1
1.50449	0.964526	3.00458	0.00382954	0.00903169	2.89187	NRAV
1.50386	4.31057	4.80554	1.67262e-06	8.44968e-06	4.78942	BID
1.50243	4.69396	2.39235	0.0168583	0.0329768	2.38978	CAPN8
1.50145	2.02196	3.65527	0.00033329	0.001023	3.58795	DSE
1.4999	3.80345	3.77575	0.000166887	0.000542706	3.76449	PCNX2
1.49851	3.32209	7.01985	5.07977e-12	6.15988e-11	6.90333	PSMG1
1.49335	2.34495	4.39282	1.70051e-05	6.93535e-05	4.30097	TEX10
1.49245	2.17799	4.33379	2.27355e-05	9.03224e-05	4.23618	TWSG1
1.49144	1.97441	5.16401	6.93057e-07	3.80376e-06	4.9633	AP002360.1
1.49093	3.62656	4.9297	9.51279e-07	5.08166e-06	4.90146	MRPL24
1.49017	2.13117	10.3909	1.40657e-20	4.07181e-19	9.29984	DENND2A
1.49002	2.17603	5.62391	6.42598e-08	4.30989e-07	5.40652	GPN3
1.4895	4.41399	5.4132	6.98847e-08	4.66596e-07	5.39147	NIFK
1.48865	2.91655	4.20707	3.11886e-05	0.000120146	4.16461	NOM1
1.4838	1.62212	5.29076	7.24688e-07	3.95897e-06	4.95463	RFC4
1.48343	1.78751	2.63119	0.00965155	0.0203416	2.58807	SLC29A3
1.48292	2.21183	5.05749	8.79048e-07	4.72358e-06	4.91695	AGTRAP
1.48167	2.39794	4.18775	3.80074e-05	0.000143972	4.11927	COQ3
1.47828	5.69093	6.19216	6.56755e-10	6.02246e-09	6.17617	MLXIP
1.47511	2.11992	3.27697	0.0012178	0.00325123	3.23468	TRIM54
1.4744	2.37445	2.9059	0.00400192	0.00935417	2.87801	MIR17HG
1.4726	1.47684	5.49354	4.64232e-07	2.63735e-06	5.04053	EXTL2
1.47243	3.66982	3.86336	0.000119196	0.000404241	3.84777	RUVBL1
1.47077	1.69082	2.7355	0.00707771	0.0155045	2.69317	MTERF3
1.46942	3.64691	3.9538	8.20076e-05	0.000289564	3.93846	RPF2
1.46884	2.66482	9.5306	4.53522e-19	1.17033e-17	8.92307	DCPS
1.46654	1.59021	2.71114	0.00735189	0.0160386	2.68047	ANKDD1B
1.4665	4.01478	3.65996	0.000261615	0.000821137	3.65061	KNOP1
1.46534	3.94591	5.19346	2.42985e-07	1.46274e-06	5.16303	MRPL17
1.46529	3.02581	3.09902	0.00202633	0.00513363	3.08635	POLA1
1.45966	3.76142	5.09782	4.03914e-07	2.32374e-06	5.0671	SDHAF3
1.45954	4.26053	3.37927	0.000741394	0.00209288	3.3738	HSPBP1
1.4589	3.41495	3.47287	0.000544873	0.00158432	3.45767	WDR18
1.45778	3.61163	4.90006	1.11089e-06	5.84963e-06	4.8709	TTC39A
1.45626	5.1045	4.13582	3.63844e-05	0.000138268	4.12932	SH3PXD2A
1.45577	5.13252	10.1582	8.25573e-24	2.92818e-22	10.0605	DANCR
1.45398	1.6865	7.48281	5.25813e-11	5.57986e-10	6.56344	SLC36A4
1.4529	3.70067	3.52166	0.000446151	0.00132599	3.51116	RNF24
1.45186	2.4104	3.84654	0.000150788	0.000495537	3.78977	BRMS1L
1.44437	7.3845	4.35733	1.35816e-05	5.65431e-05	4.35052	NPM1
1.44186	2.55673	9.39727	3.65836e-19	9.5595e-18	8.94683	THG1L
1.44166	2.16677	4.08702	6.48055e-05	0.000233573	3.99459	RCCD1
1.44136	2.01623	7.70976	1.84976e-12	2.3825e-11	7.04536	TRMT61A
1.43844	5.4069	4.72632	2.39378e-06	1.17364e-05	4.71697	TUBB
1.43842	1.55695	2.53735	0.012434	0.0253465	2.49958	LRFN4
1.43832	1.56793	3.12955	0.00222689	0.0055807	3.05818	ANKRD18A
1.43803	6.55161	2.35274	0.0186847	0.0360069	2.35176	CCND2
1.43632	2.7418	6.11227	2.35137e-09	1.98655e-08	5.97146	ERAL1
1.43424	9.68711	4.61087	4.24758e-06	1.97435e-05	4.59888	RPS3
1.43351	3.2711	13.6748	2.90019e-38	2.26849e-36	12.9338	SKA2
1.43273	9.82272	4.42115	1.03541e-05	4.41965e-05	4.40964	RPS6
1.43223	3.52872	4.42995	1.06345e-05	4.52464e-05	4.40385	NAA25
1.42732	3.79349	3.19489	0.00143297	0.00376192	3.18793	GPATCH4
1.42655	1.8164	5.46215	2.71032e-07	1.61675e-06	5.14255	INTU
1.42424	4.38424	4.09697	4.36629e-05	0.000163197	4.08719	HMGB2
1.42401	3.52388	3.26322	0.00114451	0.00307713	3.25236	NOP14
1.42251	2.72718	6.59447	1.3086e-10	1.32101e-09	6.42617	MCAT
1.42097	1.94758	4.04129	8.09935e-05	0.000286154	3.94144	POT1
1.42055	1.98247	3.25788	0.00127746	0.00339516	3.221	TSEN15
1.42043	3.10549	3.90409	0.000104429	0.000359596	3.88006	XXYLT1
1.42037	1.61173	4.30735	3.65884e-05	0.000138998	4.12803	POLR1E
1.42019	2.80138	4.05739	5.89146e-05	0.000214435	4.01712	RGMB
1.41978	1.88778	5.9734	2.04702e-08	1.49151e-07	5.60798	ZWILCH
1.41724	1.50658	2.55037	0.0120474	0.0246478	2.51075	ACER2
1.41717	2.86823	8.25137	2.11413e-15	3.90766e-14	7.93446	PLAGL1
1.41492	2.97062	3.78716	0.000167092	0.000543222	3.76419	NOP2
1.41465	4.18898	2.74031	0.00620561	0.0137901	2.73671	KCNE3
1.41436	3.11561	2.74102	0.00628169	0.0139457	2.7327	KLK1
1.41426	2.01732	4.56885	1.00489e-05	4.29717e-05	4.41612	SSPN
1.41196	2.57339	6.10945	3.15829e-09	2.61773e-08	5.92315	MIR4713HG
1.40932	1.72893	4.85554	3.7476e-06	1.76346e-05	4.62491	AC064807.1
1.40906	2.42494	15.6416	3.77935e-39	3.01607e-37	13.0895	NNT-AS1
1.40891	2.04308	4.02123	8.69525e-05	0.000304656	3.92438	C12orf29
1.4071	1.72276	3.96178	0.000145149	0.000479539	3.79923	AK7
1.40521	1.53351	7.01623	3.74079e-10	3.54879e-09	6.26448	CAD
1.40516	6.23257	4.6143	4.10008e-06	1.91483e-05	4.60624	SNRPF
1.40421	6.53413	4.82637	1.44911e-06	7.39326e-06	4.81813	HMGN2
1.40293	1.39227	2.313	0.0234099	0.0439028	2.26668	BANK1
1.40216	3.27173	8.39747	2.08319e-16	4.24216e-15	8.21719	TWISTNB
1.40049	5.65569	4.39625	1.13815e-05	4.81644e-05	4.38911	SNRPD1
1.39809	5.37538	3.96438	7.53199e-05	0.00026763	3.95882	CCT2
1.39692	8.60485	5.17635	2.46231e-07	1.48002e-06	5.16055	RPS17
1.39651	4.11517	6.03119	2.06055e-09	1.75847e-08	5.99296	MAZ
1.39645	3.20041	4.1722	3.49094e-05	0.00013322	4.13882	IFI16
1.39475	2.86822	2.84164	0.00468316	0.0107341	2.82806	MSH6
1.39422	4.61297	8.77795	3.70499e-18	8.84034e-17	8.6875	TLE1
1.39369	2.6277	4.50754	8.74604e-06	3.78525e-05	4.44606	DENND11
1.39075	3.47517	5.75058	1.26976e-08	9.57671e-08	5.69009	RBM28
1.38863	8.19586	4.74356	2.22086e-06	1.09659e-05	4.73221	NME2
1.38748	6.06223	7.34024	2.67656e-13	3.82722e-12	7.30974	NUCKS1
1.38728	1.69042	5.28717	5.70192e-07	3.18117e-06	5.00105	ARMCX6
1.38673	2.77737	5.13604	4.13661e-07	2.36827e-06	5.06256	RNF2
1.38626	2.79721	5.18293	3.4402e-07	2.00653e-06	5.09758	TPD52L1
1.38542	10.9278	5.51576	3.99353e-08	2.76869e-07	5.49114	RPS18
1.38507	1.8223	3.92349	0.00013358	0.000446061	3.81976	SLC45A3
1.38471	2.9486	5.05615	6.13795e-07	3.40354e-06	4.98683	NUP93
1.38454	2.67893	3.42156	0.000699413	0.00198433	3.38981	MAGEF1
1.3845	3.24236	6.46366	2.02933e-10	2.00909e-09	6.3591	POLR1A
1.38392	7.47921	5.05103	4.66498e-07	2.64895e-06	5.0396	RPL4
1.38353	2.36145	4.06062	7.38938e-05	0.000262959	3.96339	MIR29B2CHG
1.38335	10.177	4.54804	5.75602e-06	2.60676e-05	4.53516	RPS8
1.3798	5.16525	4.60994	4.20948e-06	1.95972e-05	4.60076	BANF1
1.37836	2.36567	6.90099	3.28005e-11	3.57057e-10	6.63342	CEP128
1.37713	1.20612	2.48454	0.0153078	0.0303509	2.42501	PLK1
1.37618	6.74224	4.57441	4.92293e-06	2.26332e-05	4.56805	PKP2
1.37416	2.28653	3.36157	0.000896525	0.00247577	3.32113	FANCA
1.37363	3.93833	3.6481	0.000275568	0.00086013	3.63725	CAMSAP2
1.37345	2.42608	5.34883	1.9319e-07	1.18904e-06	5.20577	SLC18B1
1.37345	3.91384	3.45854	0.000560933	0.00162781	3.44983	NOP16
1.37127	2.74782	4.92369	1.25236e-06	6.49594e-06	4.84717	CBX1
1.37126	10.4053	4.07542	4.7744e-05	0.000177496	4.0664	RPS12
1.36922	4.71294	3.01865	0.00256601	0.00631926	3.01545	NDUFAF8
1.36903	2.34212	2.56657	0.010943	0.022683	2.54451	LRP11
1.36813	3.69791	3.07916	0.00213135	0.0053686	3.07129	NHS
1.36705	6.22281	7.29744	3.69361e-13	5.19349e-12	7.26634	PCCA
1.36631	3.68827	5.69248	1.65429e-08	1.22347e-07	5.64474	PRPF19
1.3648	4.45476	5.13668	3.07579e-07	1.81823e-06	5.11874	EBNA1BP2
1.36427	3.64659	3.74911	0.000185937	0.000599045	3.7374	SUPT3H
1.36337	4.33597	13.0383	5.53353e-37	4.03436e-35	12.7052	MTHFD2
1.36279	3.87963	8.40906	1.17172e-16	2.44509e-15	8.28595	REXO2
1.36173	3.36123	3.54454	0.000411781	0.00123817	3.53242	RRP12
1.36134	2.12854	2.74942	0.00644872	0.0142606	2.72405	GALNT8
1.36042	1.15726	4.63619	2.0711e-05	8.30904e-05	4.25708	SETD6
1.36037	3.50893	5.59539	2.9233e-08	2.0812e-07	5.54597	MRPS2
1.35898	2.67067	25.3778	8.25574e-84	2.2161e-81	19.3965	EIF2D
1.35886	6.54332	4.88877	1.06358e-06	5.62057e-06	4.87949	GAS5
1.3586	3.42173	5.45032	6.65515e-08	4.45096e-07	5.40024	SMC2
1.35786	3.19482	6.05541	2.44273e-09	2.0608e-08	5.96524	TFB1M
1.35627	1.72769	2.75836	0.00661342	0.0146029	2.71571	SNHG10
1.35558	1.00397	2.67478	0.0100089	0.0209676	2.57552	RACGAP1
1.3551	2.96611	6.52902	1.62505e-10	1.62381e-09	6.39315	COQ2
1.35454	4.27132	4.69609	2.84499e-06	1.37096e-05	4.6817	ZNF710
1.35446	1.35594	18.4846	3.4681e-25	1.33862e-23	10.368	IFT22
1.35383	5.29533	3.31977	0.000912413	0.00251552	3.31623	CCND1
1.35354	3.37727	2.49529	0.012786	0.0259711	2.48967	GNAI1
1.35225	1.70723	4.53021	1.49575e-05	6.16362e-05	4.32931	FAM177B
1.35212	2.51505	3.81282	0.000162855	0.000531055	3.7706	CENPN
1.35113	1.04342	2.51653	0.014633	0.0291779	2.44134	CEP41
1.35096	4.00105	4.36359	1.379e-05	5.72892e-05	4.34718	ITGA1
1.3461	1.59639	2.94399	0.00402422	0.00940074	2.87626	CGAS
1.34548	1.72935	4.70122	7.5203e-06	3.30784e-05	4.4784	NUDT6
1.34516	2.75005	3.56371	0.000410396	0.00123464	3.53331	PELP1
1.34429	1.8351	5.53192	1.39945e-07	8.82953e-07	5.26532	REP15
1.3434	3.3504	9.75535	2.82324e-21	8.61636e-20	9.46908	PTPRN2
1.34318	9.33057	4.26407	2.09056e-05	8.3814e-05	4.25499	RPL35
1.34244	8.73787	4.85164	1.30968e-06	6.74899e-06	4.83828	RPL5
1.34217	1.55067	2.53679	0.0122833	0.0250654	2.5039	STARD13-AS
1.34165	4.65649	6.085	1.37274e-09	1.20457e-08	6.05864	TRMT112
1.34125	2.92719	6.65755	8.17276e-11	8.45732e-10	6.49739	CNN2
1.34089	2.72384	4.60988	5.43287e-06	2.47274e-05	4.54734	NTN4
1.34076	3.7441	6.60962	5.92341e-11	6.22987e-10	6.54566	TGIF1
1.34067	9.85474	4.62514	3.98305e-06	1.86386e-05	4.61226	RPL32
1.3402	2.68905	5.19359	3.36019e-07	1.96861e-06	5.10204	GRWD1
1.33989	6.15952	5.35728	8.94873e-08	5.84911e-07	5.34687	MID1
1.33978	4.7585	3.19603	0.0014109	0.0037089	3.19241	DCTPP1
1.3395	1.77908	3.98407	0.000114539	0.000390763	3.85753	SP4
1.33813	1.46419	3.64243	0.000460468	0.0013634	3.50276	KANK2
1.33729	1.85946	4.62755	8.13395e-06	3.55157e-05	4.46163	ZBED3
1.33672	2.26115	4.26081	2.9042e-05	0.000112834	4.18085	RANGRF
1.33609	2.92529	6.49672	3.21668e-10	3.0888e-09	6.28796	PRKD3
1.33591	2.32112	2.33289	0.020224	0.0386077	2.32217	CADPS
1.33428	2.28842	5.44927	1.399e-07	8.82953e-07	5.26538	DPH7
1.33354	3.39468	7.61863	7.40925e-14	1.13798e-12	7.48041	CSE1L
1.33334	3.13481	5.39583	9.85747e-08	6.39707e-07	5.32933	ZBTB8A
1.3328	2.62187	2.98409	0.00307306	0.00741187	2.96033	ZNF503-AS1
1.33233	2.7343	3.22375	0.0013709	0.00361665	3.20071	OOEP
1.33164	1.64894	3.4737	0.000699758	0.00198438	3.38967	MYRIP
1.33153	1.53246	7.74579	8.92733e-12	1.04981e-10	6.82282	C7orf31
1.33105	2.71899	3.27124	0.00115526	0.0031025	3.2497	GGA2
1.33099	6.39512	4.37867	1.22924e-05	5.15941e-05	4.37234	SNRPD2
1.33059	2.13798	6.32906	1.75401e-09	1.51326e-08	6.01909	TBC1D19
1.33016	4.91298	6.00422	2.15988e-09	1.83792e-08	5.9853	CTDSPL
1.33013	1.63781	2.96094	0.00378539	0.00894185	2.89551	ERCC2
1.32994	3.2448	5.97753	3.54671e-09	2.91309e-08	5.90406	TRIAP1
1.32987	3.78507	8.86109	2.53282e-18	6.11761e-17	8.73062	PKDCC
1.32674	3.0295	3.7281	0.000210135	0.000670786	3.70651	MRAP2
1.32657	3.22411	4.82191	1.71664e-06	8.65724e-06	4.78421	ATAD2
1.32636	3.26176	6.09191	1.78605e-09	1.53642e-08	6.01616	MTFP1
1.32556	3.07639	2.69022	0.00727593	0.0159023	2.68394	AC009065.2
1.32303	6.2629	5.23053	1.79567e-07	1.111e-06	5.21933	PHB
1.32139	1.99594	3.47877	0.00062359	0.00179048	3.42114	ACSM3
1.32119	1.66971	4.63857	1.35128e-05	5.62964e-05	4.35163	CCNI2
1.32103	3.04747	4.03285	6.30496e-05	0.00022787	4.0011	UTP14A
1.32096	5.1371	3.85626	0.000118648	0.000402688	3.8489	MYOF
1.32081	4.04082	5.07366	4.43442e-07	2.52897e-06	5.0493	CBX5
1.31831	1.7374	6.46834	1.58374e-09	1.3744e-08	6.0356	TDP1
1.31813	2.74082	3.12507	0.00189921	0.00485217	3.10556	LINC01572
1.31727	5.78215	6.17374	7.52792e-10	6.86051e-09	6.15457	MRPL12
1.31725	2.0429	2.97098	0.00341398	0.00814925	2.92777	ZNF786
1.31626	3.44912	3.34206	0.000868828	0.00240703	3.32988	NAV2
1.31544	5.88236	3.12267	0.00180701	0.0046387	3.12024	ADK
1.31407	1.99336	2.93737	0.00378018	0.00893134	2.89595	PODXL2
1.31396	3.33881	4.05512	5.46374e-05	0.000200722	4.03485	UTP18
1.31265	1.39472	13.1344	1.37165e-17	3.08582e-16	8.53749	ALG1L2
1.31213	0.945502	2.60048	0.0115551	0.0237807	2.52545	TNNT2
1.31172	0.646363	3.74214	0.000427596	0.00127695	3.52244	MIR646HG
1.31169	5.02521	8.20518	3.66905e-16	7.28322e-15	8.14901	CDK6
1.3113	2.91793	5.8607	8.02351e-09	6.24691e-08	5.76796	PMS1
1.31092	3.57314	4.48047	8.19523e-06	3.57173e-05	4.46002	PRKACB
1.31053	2.02915	3.57606	0.000469972	0.00138875	3.49731	HOMER1
1.30914	3.90147	3.20757	0.00137163	0.00361776	3.20056	SORD
1.30836	7.35047	4.03148	5.6439e-05	0.000206634	4.02723	MLEC
1.30786	4.24122	4.82858	1.50191e-06	7.64614e-06	4.81098	ATR
1.30775	3.4869	5.92383	4.43507e-09	3.59277e-08	5.86709	HDHD5
1.30753	4.06834	7.57285	6.4739e-14	1.00273e-12	7.49812	RCN2
1.3072	1.96232	4.0902	7.13592e-05	0.000254784	3.97171	NOL3
1.30481	2.03688	6.42455	1.4972e-09	1.30313e-08	6.04467	TELO2
1.3043	1.13264	10.4437	4.3575e-16	8.57773e-15	8.12819	NEURL1
1.30394	1.03847	3.47841	0.000918864	0.00252859	3.31426	MSX2
1.30383	2.4035	8.77678	2.90926e-16	5.82394e-15	8.17703	KRI1
1.30321	5.32171	2.55322	0.0107291	0.0223298	2.5514	SERPINB5
1.30242	1.28316	3.76348	0.00036743	0.00111848	3.56244	ARSB
1.30188	1.73194	5.58567	1.26373e-07	8.05066e-07	5.28403	EEF2KMT
1.30128	3.77567	3.69681	0.000228033	0.00072284	3.68575	SRFBP1
1.30109	1.39665	6.07955	5.25301e-08	3.56776e-07	5.44253	CEP97
1.30036	3.19145	4.41736	1.16609e-05	4.91872e-05	4.38383	LAGE3
1.29936	3.18669	10.8643	5.96051e-25	2.2857e-23	10.3161	SCAI
1.29678	6.06413	3.63338	0.000283636	0.000883446	3.6298	DDX21
1.29337	2.54865	5.19539	3.93224e-07	2.26887e-06	5.07221	FDX2
1.29245	4.54386	3.47982	0.000512824	0.00149999	3.47397	ZBTB7C
1.29238	2.78908	5.18541	3.39653e-07	1.98596e-06	5.1	HEATR1
1.29233	5.11423	5.12203	3.21627e-07	1.8918e-06	5.11031	CKS2
1.29226	5.72714	7.75842	1.15394e-14	1.97239e-13	7.72103	ODC1
1.29051	5.88592	6.06495	1.44424e-09	1.26261e-08	6.05047	NANS
1.2905	4.16003	3.36057	0.000795965	0.0022267	3.35419	GTPBP4
1.29018	1.85026	6.45921	1.64153e-09	1.42037e-08	6.02981	AC021231.1
1.28871	2.9241	6.75074	5.29816e-11	5.61225e-10	6.56231	IQCK
1.28728	4.21284	2.82943	0.00471748	0.0107939	2.82572	TRIM16
1.2869	4.57143	5.93311	3.48592e-09	2.86914e-08	5.90691	NUCB2
1.28645	4.57735	6.45668	1.29149e-10	1.30598e-09	6.42817	MFHAS1
1.28639	4.48823	5.08964	3.88856e-07	2.24805e-06	5.07433	GSS
1.2859	1.38019	2.55049	0.0128367	0.0260506	2.48827	LINC02580
1.28522	5.69077	3.82385	0.000134096	0.000447658	3.81881	B4GALNT3
1.28284	5.73468	4.2924	1.81599e-05	7.36055e-05	4.28639	C12orf57
1.28154	4.36901	6.76863	1.70835e-11	1.93827e-10	6.729	TFAM
1.28148	4.8925	3.16859	0.0015496	0.00402956	3.16523	RSL1D1
1.28096	3.32573	3.57751	0.0003691	0.00112183	3.56125	EPB41L4A-AS1
1.2805	6.0731	5.26418	1.49932e-07	9.39937e-07	5.25264	PA2G4
1.27721	1.44805	2.9679	0.00387997	0.00911962	2.88776	ASF1B
1.27642	3.54332	4.18471	3.11744e-05	0.000120131	4.16471	POLE3
1.27609	9.80496	5.51895	3.82784e-08	2.66887e-07	5.49862	RPL18A
1.27502	1.72817	3.33265	0.00110052	0.00297238	3.26348	DCAF4
1.27408	2.00519	3.71423	0.000280214	0.000873478	3.63294	GPR180
1.2734	4.90123	4.76426	2.00202e-06	9.94775e-06	4.75322	UQCC2
1.27317	2.81753	9.21843	2.42595e-18	5.8715e-17	8.73549	NUP188
1.27278	2.06205	4.77268	3.98224e-06	1.86386e-05	4.61231	CLVS1
1.27231	1.69407	2.91132	0.00420566	0.00977239	2.86231	AL591895.1
1.27188	2.94268	5.62971	3.15543e-08	2.233e-07	5.53259	TFB2M
1.27131	1.51265	6.0272	3.1377e-08	2.22178e-07	5.53357	IRF2BPL
1.27116	3.13958	4.14238	3.6955e-05	0.000140256	4.12574	RRM2
1.26974	9.33221	4.78806	1.80116e-06	9.02184e-06	4.77454	RPS3A
1.26972	2.62178	3.81698	0.000164193	0.000535123	3.76856	EVA1C
1.26902	3.73006	6.63936	4.8485e-11	5.17772e-10	6.57552	NUDCD2
1.26898	1.41506	4.04115	0.000115053	0.000392291	3.85643	STK32C
1.26888	1.87582	3.72296	0.000273076	0.000853027	3.63959	GEMIN8
1.26861	8.68726	4.53179	6.14049e-06	2.76814e-05	4.52149	RPL36A
1.26806	6.49896	5.4401	5.67281e-08	3.83085e-07	5.42882	HES1
1.26803	3.37415	4.30781	1.86186e-05	7.53099e-05	4.28084	LTV1
1.26621	4.94919	5.08586	3.88383e-07	2.24642e-06	5.07457	PER2
1.26516	2.86325	5.85558	8.87756e-09	6.8558e-08	5.75089	IPO11
1.26178	2.5059	8.36358	3.21796e-15	5.86533e-14	7.88215	B4GALT2
1.26165	7.38523	3.37152	0.00075595	0.00212888	3.36844	NCL
1.26052	6.0581	5.17047	2.44817e-07	1.47302e-06	5.16162	YBX3
1.26049	4.68973	4.99399	6.40597e-07	3.54052e-06	4.97856	QTRT1
1.25946	9.9255	5.13516	3.1063e-07	1.83442e-06	5.11688	PTMA
1.25844	2.23241	3.57488	0.000416989	0.00124938	3.52909	AP002026.1
1.25832	8.39388	4.15327	3.38454e-05	0.000129494	4.14592	RPL31
1.25742	3.92706	6.96694	4.86415e-12	5.92885e-11	6.90949	SNHG32
1.25719	4.89864	5.49076	4.35006e-08	2.99583e-07	5.47602	LGALS9
1.25587	2.68355	5.15802	4.07468e-07	2.3419e-06	5.06544	FAM104B
1.25442	0.887391	2.73235	0.00742275	0.0161574	2.67726	CDH3
1.25311	2.21056	2.70837	0.00728681	0.0159143	2.68344	SLC35E4
1.25301	3.0436	4.27725	2.20737e-05	8.81084e-05	4.24281	NUSAP1
1.25262	6.71246	4.24908	2.19391e-05	8.76598e-05	4.24418	TOX
1.25235	2.09905	3.81257	0.000208562	0.000666124	3.70841	FAM117A
1.25126	10.7615	4.91188	9.79857e-07	5.2131e-06	4.89564	RPL13
1.25016	3.24119	3.974	7.81396e-05	0.000277149	3.95004	ATAD3A
1.24754	8.66528	7.33484	3.07411e-13	4.35352e-12	7.29111	MIF
1.24663	1.82485	2.52083	0.0129078	0.0261678	2.4863	GRM7
1.24599	8.67449	4.55552	5.49043e-06	2.49605e-05	4.54512	RPL22
1.24439	2.3544	4.78637	2.6538e-06	1.28723e-05	4.69594	DPCD
1.24362	3.04605	3.77824	0.000174643	0.00056616	3.75313	PRKX
1.2424	1.86789	3.48106	0.000667965	0.00190426	3.4024	POP1
1.24126	3.80539	6.27932	4.85247e-10	4.53422e-09	6.2238	EIF2B3
1.24	4.66672	7.82284	8.03638e-15	1.40619e-13	7.767	R3HDM1
1.23885	2.91193	6.13112	1.81902e-09	1.56364e-08	6.01319	C11orf1
1.23747	2.39575	6.07021	4.22893e-09	3.43757e-08	5.87498	B4GALT7
1.23703	9.39997	5.12026	3.33545e-07	1.95606e-06	5.10343	RPLP0
1.23692	2.22178	4.65867	6.15283e-06	2.77265e-05	4.52107	KLHL42
1.23498	2.40299	2.64847	0.00835882	0.0179079	2.63722	MORN2
1.2346	1.87123	2.71299	0.00733456	0.0160038	2.68126	APOLD1
1.23452	4.34828	2.73361	0.00632185	0.0140247	2.7306	CEP83
1.23411	4.83835	8.32325	1.40251e-16	2.91125e-15	8.26453	TMEM147
1.23136	8.95764	4.03026	5.75068e-05	0.000210153	4.02281	RPS5
1.23071	5.15182	4.96902	7.15744e-07	3.91554e-06	4.95704	DMAC1
1.23062	4.70674	2.58095	0.00991274	0.0208067	2.57886	WLS
1.23046	3.1162	5.05783	5.71455e-07	3.18671e-06	5.00062	ALG8
1.22997	1.11296	3.01892	0.00356244	0.00847111	2.91451	AC108047.1
1.22988	4.32332	4.90065	1.03118e-06	5.45909e-06	4.88559	LRIG1
1.22981	4.47299	7.23393	6.81212e-13	9.20572e-12	7.18315	NUBPL
1.22938	1.35659	4.18767	6.61522e-05	0.000237991	3.98972	SBF2-AS1
1.22626	2.15817	4.02736	6.77904e-05	0.000243662	3.98391	PITX1
1.22524	3.90422	4.49648	7.51595e-06	3.30741e-05	4.47853	KIF9
1.22359	3.40123	7.27716	9.4195e-13	1.24584e-11	7.13873	SOCS3
1.22358	2.6636	4.0272	6.92945e-05	0.000248388	3.9787	STXBP5-AS1
1.22352	1.73293	3.27307	0.00132721	0.00351422	3.21003	FZD3
1.22311	1.37696	3.71712	0.000373158	0.00113242	3.55837	POLD1
1.22286	2.12236	5.48431	1.50964e-07	9.45405e-07	5.25138	CRACR2A
1.2224	2.91499	8.37133	3.43061e-16	6.83287e-15	8.15714	POLR3K
1.21978	9.44068	5.01162	5.84617e-07	3.25243e-06	4.99623	RPL17
1.21963	5.13146	3.85363	0.000118848	0.000403251	3.84849	CLMN
1.21899	2.60404	5.53066	6.11752e-08	4.11469e-07	5.41533	TOMM34
1.21882	2.94547	12.3329	2.29464e-30	1.20453e-28	11.4521	WDR41
1.21724	3.04583	15.1917	9.19166e-44	8.61608e-42	13.8733	CUEDC2
1.2169	4.34173	5.82934	6.59635e-09	5.21483e-08	5.80089	TMED3
1.21589	3.45454	11.7056	2.93785e-29	1.45794e-27	11.229	ANAPC1
1.2151	3.62561	5.02774	5.77176e-07	3.21407e-06	4.9987	FASN
1.21486	2.71652	4.29672	2.23029e-05	8.88432e-05	4.24049	ESRP2
1.21413	1.59053	13.0673	5.50241e-22	1.76122e-20	9.63843	RAI2
1.21401	2.73605	5.1638	3.97297e-07	2.28901e-06	5.07025	DIMT1
1.21393	9.42305	4.23535	2.3809e-05	9.42069e-05	4.2258	RPL39
1.21325	2.27379	6.41893	9.12809e-10	8.25512e-09	6.12395	EEF1AKMT1
1.21325	10.3301	4.01323	6.21037e-05	0.000225071	4.00467	RPS19
1.21239	3.40835	3.88018	0.000111635	0.00038196	3.8638	CCDC138
1.21044	1.6179	4.21721	5.46823e-05	0.000200825	4.03466	QSOX2
1.21002	9.06857	4.60609	4.34002e-06	2.01493e-05	4.5944	RPL6
1.20948	1.05359	4.24117	8.77813e-05	0.000307196	3.9221	NT5C3B
1.20894	3.39657	3.32741	0.000910353	0.00251102	3.31686	PLA2G4A
1.20887	9.96224	4.79448	1.75674e-06	8.82547e-06	4.77957	RPS24
1.20704	1.9879	4.11812	5.8627e-05	0.000213519	4.01827	CD276
1.20689	2.94421	4.02835	6.50645e-05	0.000234292	3.99365	NOB1
1.20681	5.41736	5.24408	1.6754e-07	1.04148e-06	5.23216	MZT2A
1.20646	1.53314	2.46368	0.0152335	0.0302327	2.42678	ZNF331
1.20599	2.58629	3.34731	0.000910711	0.00251142	3.31675	ANKS6
1.20499	1.88045	3.01525	0.00319028	0.00766486	2.94878	KIAA0895
1.20451	5.2291	5.16792	2.53262e-07	1.51919e-06	5.15527	MRPL11
1.20434	1.31864	4.07921	0.000121603	0.000411535	3.84287	C21orf58
1.20145	5.16778	2.37871	0.017466	0.034031	2.37675	PI3
1.2014	5.08232	5.1186	3.30623e-07	1.94182e-06	5.1051	STARD13
1.20118	3.93841	7.389	2.63527e-13	3.77732e-12	7.31183	GTPBP6
1.20108	5.1662	9.86582	1.35914e-22	4.52193e-21	9.78096	RNF145
1.20079	6.30014	5.70194	1.28725e-08	9.69627e-08	5.68775	TKT
1.20022	3.15277	6.70546	4.06776e-11	4.3836e-10	6.60159	TP53BP1
1.20005	4.99234	4.67734	3.05205e-06	1.46535e-05	4.66729	GGCT
1.19989	3.66692	2.66141	0.00791009	0.0170641	2.65588	LINC02614
1.19936	3.73296	11.7389	5.1169e-30	2.62764e-28	11.3824	ERI3
1.19858	2.40331	4.20053	3.52291e-05	0.000134353	4.13673	SYCE1L
1.19689	4.37834	3.46626	0.000539854	0.00157205	3.46016	DPY19L1
1.19634	3.44015	5.69098	1.67961e-08	1.24064e-07	5.64213	F12
1.19621	5.80196	2.39168	0.0168264	0.0329307	2.39048	TLN2
1.19557	3.8534	3.09947	0.00197746	0.00502384	3.0936	DTD1
1.19319	4.40401	3.86611	0.000114515	0.000390763	3.85758	GNPNAT1
1.19187	3.3341	5.01664	6.9074e-07	3.79281e-06	4.96395	CPM
1.19184	2.69754	2.83643	0.00480546	0.0109782	2.81979	RBL1
1.1916	3.10649	12.3411	3.55175e-31	1.97876e-29	11.6127	TTC13
1.18953	9.70689	4.89249	1.07534e-06	5.67003e-06	4.87733	RPL37A
1.18826	2.36884	13.8993	2.51282e-30	1.31323e-28	11.4442	IQCG
1.18748	1.06209	5.65449	1.78325e-06	8.94729e-06	4.77655	CNIH3
1.18714	5.00548	5.20995	2.04225e-07	1.25044e-06	5.19545	MRPL3
1.18421	1.84897	3.57822	0.000481047	0.00141652	3.49109	TMEM182
1.18353	8.49622	5.97271	2.69119e-09	2.25111e-08	5.94941	RPL23
1.18281	1.8552	4.81693	3.30529e-06	1.57288e-05	4.65088	DIS3L
1.18257	2.03099	4.72573	4.20886e-06	1.95972e-05	4.60079	TACC3
1.18163	4.8311	4.27074	2.02446e-05	8.14127e-05	4.26218	TIMM10
1.18012	2.87319	2.87297	0.00422764	0.00981381	2.86066	DDIT4
1.17908	2.08372	4.93577	1.86979e-06	9.34183e-06	4.76701	AC138123.1
1.17823	4.54482	3.92943	8.7954e-05	0.000307527	3.92162	FOCAD
1.17821	6.8865	5.66022	1.64798e-08	1.22033e-07	5.6454	APRT
1.17818	4.32147	3.02332	0.00253507	0.00624958	3.01912	AL033504.1
1.17678	1.11668	2.5064	0.0152411	0.0302338	2.4266	SEPTIN6
1.17406	3.04586	7.58366	2.09592e-13	3.02627e-12	7.34253	LRG1
1.17377	2.10005	3.34081	0.000995008	0.00271535	3.29193	AL645465.1
1.17364	5.8788	3.31532	0.000925001	0.0025437	3.3124	SNHG6
1.17248	5.23283	8.63361	1.03858e-17	2.36352e-16	8.56959	GIPC1
1.17001	2.65927	3.55946	0.000414777	0.00124452	3.5305	BCL2L12
1.16933	5.25782	4.45291	8.80599e-06	3.8098e-05	4.44459	LSM5
1.16923	5.31963	4.59478	4.48285e-06	2.07554e-05	4.58764	FARS2
1.16914	2.78595	4.4057	1.29159e-05	5.39426e-05	4.36153	NDE1
1.16739	1.75268	2.2697	0.0243762	0.045483	2.25115	ADA
1.16599	3.68585	3.15577	0.00163643	0.00423392	3.14933	SRPRB
1.16555	3.32915	4.36151	1.46007e-05	6.02756e-05	4.33463	WDR36
1.1649	1.36318	2.73848	0.00759404	0.0164817	2.66961	ZNF738
1.164	2.6304	11.8824	2.3221e-26	9.93709e-25	10.6233	C2orf27A
1.16314	2.23115	3.84468	0.000159635	0.000522287	3.77558	PPIL1
1.16115	1.57219	4.34143	3.53851e-05	0.000134817	4.13571	LMLN
1.16105	2.6841	7.3586	1.32351e-12	1.72729e-11	7.09183	HIST1H3D
1.16019	3.76641	4.53017	6.49339e-06	2.90396e-05	4.50965	DCUN1D5
1.15951	5.01485	3.27761	0.00105853	0.00286816	3.27449	AHCY
1.1588	6.4676	4.90222	9.94464e-07	5.28606e-06	4.89273	RAN
1.15813	3.34573	9.41533	5.42768e-20	1.50132e-18	9.15516	RRM1
1.1557	2.59733	3.7467	0.000206726	0.000660976	3.71065	DNASE2
1.15564	1.95449	3.31031	0.00141485	0.00371838	3.1916	PTCH2
1.15549	2.16534	5.3656	1.95677e-07	1.20372e-06	5.2034	CDCA8
1.15535	3.54291	4.61252	4.45951e-06	2.06554e-05	4.58873	EIF2AK4
1.15487	2.90831	6.18256	1.19446e-09	1.05676e-08	6.08099	TMEM267
1.15352	9.29074	4.66693	3.25415e-06	1.55292e-05	4.65409	RPL15
1.15236	2.02818	4.46087	1.43154e-05	5.92845e-05	4.33897	RPUSD4
1.15228	9.82604	4.16103	3.30309e-05	0.000126501	4.1515	RPS23
1.15185	3.09323	6.91397	1.09501e-11	1.27169e-10	6.79343	PGAM5
1.15139	3.6299	3.00978	0.00267614	0.00655222	3.00268	SNRNP25
1.14916	3.45637	10.6376	6.6105e-25	2.52675e-23	10.3061	MIPEP
1.14869	1.99449	8.07764	2.36263e-13	3.39065e-12	7.32649	GABPB1-IT1
1.14852	2.48689	3.97578	8.51561e-05	0.000299517	3.92941	CHAF1A
1.14834	3.35615	4.9038	1.13001e-06	5.945e-06	4.86753	BRIX1
1.1483	4.77952	4.07849	4.69766e-05	0.000174808	4.07018	RAP1GAP2
1.14734	6.74608	4.37797	1.23534e-05	5.18314e-05	4.37126	SET
1.14682	6.71387	3.93336	8.52089e-05	0.000299614	3.92926	IER3
1.14395	3.91784	2.98689	0.00286726	0.00697101	2.98162	ATIC
1.14355	2.80813	3.80476	0.000159414	0.000521705	3.77593	NR4A3
1.14255	3.44645	3.91647	9.75154e-05	0.000337857	3.89669	GSTO2
1.14249	2.10974	4.832	2.52412e-06	1.23318e-05	4.70617	HOXA7
1.14167	5.90703	5.08902	3.79605e-07	2.1978e-06	5.07891	GADD45GIP1
1.14161	9.33227	5.53441	3.5265e-08	2.47631e-07	5.51306	RPL26
1.1412	2.03247	5.42293	2.19992e-07	1.34004e-06	5.1816	AC114763.1
1.14075	2.37951	2.99488	0.0029649	0.00718181	2.97135	IL3RA
1.13914	2.76672	6.98667	9.30789e-12	1.0928e-10	6.81682	KCNC4
1.13888	2.3174	4.42645	1.36229e-05	5.66749e-05	4.34985	FBXO4
1.13814	3.50912	9.70483	2.19353e-21	6.72929e-20	9.49541	CENPW
1.13814	2.91687	7.53844	3.72846e-13	5.23625e-12	7.26507	AL078604.4
1.13768	3.9934	6.66138	3.92726e-11	4.23993e-10	6.6068	ALG3
1.13765	2.16273	3.86122	0.000151724	0.000498335	3.78823	CLHC1
1.13757	4.23498	5.01917	5.75421e-07	3.20732e-06	4.99929	SSRP1
1.13718	2.0759	3.53546	0.000523199	0.00152769	3.46859	RFX3-AS1
1.13605	3.78544	2.75076	0.00602411	0.0134247	2.74647	WARS2
1.13569	3.46129	3.82409	0.000142547	0.000471868	3.80371	SNHG1
1.13494	3.65091	5.53883	3.94255e-08	2.74237e-07	5.49341	WDR46
1.13474	3.71929	5.30752	1.3354e-07	8.46148e-07	5.27392	EXOSC7
1.13301	2.79533	3.77579	0.000183918	0.000593513	3.74014	MECR
1.13265	2.9799	2.88215	0.0041204	0.00959988	2.86879	CCNB1IP1
1.13249	4.03378	3.3894	0.000718356	0.0020327	3.38248	CDK2AP1
1.13187	4.34589	5.75284	1.04031e-08	7.95282e-08	5.72402	IMP4
1.13179	1.40426	3.81289	0.000247217	0.00077926	3.66513	AC012360.3
1.13133	3.41711	4.19315	3.06281e-05	0.000118296	4.16874	WARS2-AS1
1.13002	2.48641	3.80338	0.000174975	0.000566665	3.75265	GLMN
1.12989	2.64459	4.65272	4.76819e-06	2.19646e-05	4.57474	CTPS1
1.12949	2.02135	7.59653	1.76281e-12	2.27299e-11	7.05207	FANCM
1.12928	3.63683	5.19148	2.53177e-07	1.51919e-06	5.15534	ACTL6A
1.12874	4.63253	4.41067	1.08117e-05	4.5934e-05	4.40027	MRPL1
1.1281	3.12376	6.50234	1.50744e-10	1.5127e-09	6.40462	SLC12A9
1.12681	2.02587	3.34228	0.00102025	0.0027759	3.28488	BCS1L
1.12504	2.43141	2.58956	0.0101191	0.0211778	2.57173	SLC5A6
1.12342	7.07373	4.28357	1.89166e-05	7.64627e-05	4.27731	HNRNPA1
1.12298	2.51257	5.87884	9.18417e-09	7.07595e-08	5.74515	IQCH-AS1
1.12247	1.78286	2.68095	0.00813199	0.0174885	2.64654	PRDM11
1.12224	4.05627	6.02235	2.2331e-09	1.8975e-08	5.97987	GMPS
1.12215	2.29864	3.14734	0.0017797	0.00457356	3.12473	DPP10
1.12183	5.61239	6.48569	1.01068e-10	1.03531e-09	6.46534	NASP
1.12128	2.49954	3.21441	0.00143398	0.00376215	3.18772	TMEM161A
1.12063	9.72458	5.11163	3.50341e-07	2.04038e-06	5.09413	RPL3
1.11985	1.90184	2.6539	0.00871533	0.0185672	2.62302	RHOQ
1.11847	5.46902	4.91048	9.56659e-07	5.10579e-06	4.90035	GRHL2
1.11835	3.25572	13.5111	2.26473e-37	1.69296e-35	12.7749	PBX3
1.11834	2.35567	2.87583	0.00433453	0.0100335	2.85273	PPIL6
1.11719	1.89747	2.88191	0.00445129	0.0102784	2.84427	RBM38
1.11638	2.94925	5.8614	8.20561e-09	6.37608e-08	5.76418	NPRL3
1.11568	2.73126	4.78998	2.40336e-06	1.17784e-05	4.71616	PDE4C
1.11566	1.19083	2.59357	0.0111953	0.0231329	2.53654	C1orf198
1.1156	1.50475	2.64428	0.0096004	0.0202486	2.5899	RPARP-AS1
1.1154	1.94162	9.66482	8.34638e-18	1.92914e-16	8.59473	AXIN2
1.1152	1.39323	2.49785	0.0144542	0.0288766	2.44577	CPVL
1.11408	2.39418	4.41121	1.50589e-05	6.19941e-05	4.32782	H2AFY2
1.11402	2.1988	6.87732	5.57503e-11	5.88968e-10	6.55471	CKAP2
1.11387	1.60004	4.33037	2.13578e-05	8.54529e-05	4.2502	SDR16C5
1.11309	2.71642	3.6565	0.000290002	0.000901134	3.62407	PPAN
1.1119	2.91479	4.08615	5.16426e-05	0.000190848	4.04807	IFT80
1.11173	9.51612	4.8732	1.18341e-06	6.1901e-06	4.8584	RPS15A
1.11125	4.36049	4.57495	5.05704e-06	2.31956e-05	4.56241	MNAT1
1.11116	3.18333	2.46474	0.0139357	0.0279589	2.45892	REPS2
1.11097	4.89013	7.13096	1.31223e-12	1.71446e-11	7.09301	DUS1L
1.11052	0.941048	7.45728	1.34533e-09	1.18315e-08	6.06189	WDR35
1.11023	3.97315	3.81367	0.000143029	0.000473064	3.80287	VARS
1.10984	2.76163	2.49951	0.0128546	0.0260734	2.48777	LINC00342
1.10885	1.47821	3.52176	0.000645186	0.00184645	3.41187	FBXW9
1.10834	6.44501	7.97761	2.03478e-15	3.76689e-14	7.93921	TTC3
1.10814	5.79766	2.41611	0.0157364	0.0310807	2.41497	PLP2
1.10797	4.67164	5.80836	7.21971e-09	5.66592e-08	5.78573	MRPL4
1.10753	1.29843	7.22269	5.5138e-10	5.11951e-09	6.20374	TWNK
1.106	1.59627	3.07535	0.00262657	0.00644555	3.00837	PRICKLE3
1.10513	4.13916	3.26931	0.00110184	0.00297527	3.26314	IFRD2
1.10508	4.29919	2.69847	0.00703019	0.0154228	2.69541	HACD3
1.10442	2.4362	2.66305	0.00819366	0.0176019	2.64398	ELK3
1.10383	2.87095	2.92891	0.0035216	0.00838412	2.91811	PPRC1
1.10366	3.41829	7.64979	5.76842e-14	9.02394e-13	7.51323	EXOSC8
1.10354	3.10502	3.54545	0.000420761	0.0012594	3.52671	ATAD3B
1.10333	5.52224	4.97113	7.01766e-07	3.84441e-06	4.96087	DDX18
1.10325	7.00005	4.22218	2.47796e-05	9.76222e-05	4.2168	TUBA1B
1.10022	9.26935	5.14355	2.94677e-07	1.74808e-06	5.12682	RPL35A
1.09965	4.32596	4.48216	7.84282e-06	3.43589e-05	4.46943	ZNF511
1.09943	3.2771	6.38714	3.12885e-10	3.00935e-09	6.29226	NAA16
1.09826	3.38445	5.28365	1.60229e-07	9.98137e-07	5.2404	ANAPC7
1.09795	2.28878	3.12968	0.00194382	0.00495222	3.09868	PHF19
1.09722	3.32463	2.24597	0.0250398	0.0465594	2.24079	PACS1
1.0971	8.98134	3.98406	6.97504e-05	0.000249794	3.97714	RPL14
1.09663	3.13125	3.57923	0.00036849	0.00112056	3.56168	CRTAP
1.09545	3.27318	2.90484	0.00377086	0.00891288	2.89672	FGFR4
1.09535	1.64488	3.32252	0.00126468	0.00336422	3.22388	AC119673.2
1.09522	2.54342	4.98491	1.01585e-06	5.38762e-06	4.88854	PTPMT1
1.09497	4.98305	5.14371	2.86546e-07	1.70327e-06	5.13209	ACBD6
1.09445	2.59472	4.68824	3.77853e-06	1.7766e-05	4.62321	SLC39A10
1.09426	2.03825	3.14152	0.00191342	0.0048832	3.10335	HCG17
1.09396	1.51127	4.12027	7.47905e-05	0.000265909	3.96051	SKP2
1.09376	9.2994	4.92308	9.20934e-07	4.93295e-06	4.90782	RPS13
1.09274	2.78211	3.46693	0.000573639	0.00166182	3.44378	PHTF2
1.09145	2.45855	3.2861	0.00113749	0.00306105	3.25411	RBFA
1.09059	1.21681	9.16791	3.97491e-13	5.55594e-12	7.25641	HYPK
1.08903	4.961	7.28857	4.17372e-13	5.82004e-12	7.24981	LARS
1.08826	2.65139	5.23249	2.61441e-07	1.56507e-06	5.14931	PWWP2B
1.08761	1.69512	2.36006	0.0200305	0.0382877	2.32578	DUSP12
1.08733	6.29988	8.24564	2.25702e-16	4.58824e-15	8.20757	SMYD3
1.08579	9.29383	4.17613	3.08309e-05	0.000119001	4.16724	RPS21
1.08541	2.81708	9.91708	4.88657e-21	1.45746e-19	9.4116	NSUN7
1.08541	3.19963	3.85183	0.000127902	0.000430139	3.83046	ARMC9
1.08513	2.76107	6.49602	2.5557e-10	2.50293e-09	6.32358	TRAF3IP2-AS1
1.08491	6.01604	5.26112	1.52363e-07	9.53664e-07	5.24968	SERINC5
1.08441	9.7523	4.97649	7.04938e-07	3.86e-06	4.96	RPL7A
1.08403	6.90935	6.02835	1.85278e-09	1.58919e-08	6.01021	RPS10
1.08374	4.50877	6.63947	4.08851e-11	4.40195e-10	6.60083	IMPA2
1.08354	4.60242	3.27154	0.00108686	0.00293817	3.26702	SMAGP
1.08256	3.10353	2.67594	0.00765686	0.0165784	2.66684	BOP1
1.08193	4.6359	5.68684	1.43835e-08	1.07385e-07	5.66876	PPFIBP1
1.08177	1.47642	2.39961	0.0177421	0.0344462	2.37096	MDC1
1.08127	4.3429	3.10816	0.00190764	0.00487054	3.10425	RANBP17
1.07975	3.95	6.12406	1.22408e-09	1.08215e-08	6.07706	C2orf72
1.07969	5.05878	4.09309	4.37736e-05	0.000163559	4.0866	SCFD2
1.07965	5.22932	6.99101	3.49537e-12	4.34567e-11	6.95621	FNIP2
1.07935	7.12754	6.14277	9.17703e-10	8.28669e-09	6.1231	SNHG5
1.07868	2.75417	3.02744	0.00261843	0.00642958	3.00931	MNX1
1.07853	5.37093	6.6308	3.98061e-11	4.29361e-10	6.6048	EHF
1.0759	11.0147	4.37659	1.27903e-05	5.34937e-05	4.36366	RPLP1
1.07511	5.24583	8.16729	4.75235e-16	9.32392e-15	8.11767	MRPS35
1.07486	4.09752	4.88512	1.14104e-06	5.98969e-06	4.86561	HMGB3
1.07415	2.25606	2.98939	0.00310777	0.00748336	2.95687	C8orf37-AS1
1.07374	6.53361	5.54269	3.21373e-08	2.26882e-07	5.52938	LSM7
1.07367	4.98234	4.52744	6.23409e-06	2.79753e-05	4.51829	NAA15
1.07347	1.83121	5.42602	2.67901e-07	1.59888e-06	5.14473	CYB5R1
1.0733	5.14543	4.40438	1.09913e-05	4.65968e-05	4.39669	EIF3B
1.07247	3.17014	2.71558	0.00676191	0.0148946	2.70835	SPICE1
1.07235	4.91844	2.93071	0.00341095	0.00814536	2.92805	FERMT1
1.07182	1.72753	8.30259	4.37725e-12	5.37418e-11	6.92443	KLF3-AS1
1.07178	2.74211	4.35584	1.65772e-05	6.77016e-05	4.30662	DIAPH3
1.07177	2.08441	9.29026	1.26506e-17	2.85691e-16	8.54684	TLCD3A
1.07096	2.41933	5.79173	2.12625e-08	1.54257e-07	5.6014	SLC25A19
1.07092	4.1878	5.084	4.09664e-07	2.35109e-06	5.06441	KPNA2
1.07086	4.14454	3.98551	7.03523e-05	0.000251797	3.97509	ALYREF
1.06988	3.82971	7.16777	1.25223e-12	1.63788e-11	7.09948	MRPS17
1.06971	3.35031	4.49085	8.20026e-06	3.5726e-05	4.45989	PCID2
1.06957	3.89624	6.58013	7.12685e-11	7.39677e-10	6.51796	CHD3
1.06891	2.33378	7.77871	1.99871e-13	2.88945e-12	7.34888	ANKS3
1.06874	2.87429	3.47472	0.000549078	0.00159576	3.4556	SLC44A2
1.06871	2.18244	6.57544	2.99434e-10	2.89175e-09	6.29907	PRPF40B
1.06859	2.77355	2.65948	0.00807118	0.0173672	2.64908	FAM221A
1.06855	4.02531	4.67095	3.23625e-06	1.545e-05	4.65523	RPIA
1.06784	3.67168	6.9061	8.67246e-12	1.02226e-10	6.82697	GAR1
1.06681	4.06493	4.12511	3.91474e-05	0.000147769	4.11245	PCNA
1.06642	9.22923	4.43702	9.60765e-06	4.1264e-05	4.42582	RPS7
1.06621	1.1565	2.60842	0.0111872	0.0231202	2.5368	SLC2A11
1.06585	1.42157	4.63498	2.18733e-05	8.74266e-05	4.24486	UBR5-AS1
1.06445	9.64992	4.47116	8.17921e-06	3.56771e-05	4.46044	RPL36
1.0644	4.39702	12.4684	2.58575e-34	1.66887e-32	12.215	MRPS9
1.06414	3.15023	5.01287	6.65653e-07	3.66528e-06	4.97113	FLOT2
1.06407	2.60017	3.76486	0.000192562	0.000619207	3.72858	NT5DC3
1.06357	6.07036	3.47397	0.000518226	0.00151467	3.47115	SNHG8
1.06327	2.41984	4.10385	5.27166e-05	0.000194452	4.04324	POLR3H
1.06274	3.35404	5.11118	3.95497e-07	2.27975e-06	5.07111	NUP37
1.06217	6.28764	4.50132	6.98717e-06	3.09432e-05	4.49408	SNRPB
1.06168	3.79733	4.21238	2.72226e-05	0.000106289	4.19554	SEH1L
1.0616	1.66452	4.08088	8.53249e-05	0.000299843	3.92893	MIR762HG
1.06159	2.50576	4.51176	9.89505e-06	4.23597e-05	4.41945	NUP35
1.06132	3.00426	4.87857	1.37315e-06	7.03917e-06	4.82886	LMNB2
1.06065	3.26864	2.73486	0.0063728	0.0141218	2.72796	FKBP14
1.05996	5.20236	4.95339	7.8445e-07	4.25397e-06	4.9392	HK2
1.05927	4.92195	3.37003	0.000763398	0.00214678	3.36574	SIPA1L2
1.05925	3.96433	3.6338	0.000288836	0.000898458	3.62511	CDC42EP1
1.05854	3.65556	5.85813	6.29675e-09	4.99469e-08	5.80868	NELFCD
1.05841	2.64798	3.42398	0.000679053	0.00193214	3.3979	PITPNM3
1.05828	1.97714	2.82428	0.00550736	0.0123947	2.77576	SEPTIN9-DT
1.05746	1.12916	2.36974	0.0205814	0.0392477	2.31558	IQSEC1
1.0565	3.14993	5.55528	3.75775e-08	2.62465e-07	5.50187	PRMT7
1.05646	2.42864	3.3646	0.000883108	0.00244157	3.32534	LAS1L
1.05553	6.30172	5.33241	1.03143e-07	6.66122e-07	5.3211	ANP32B
1.05532	3.01569	2.30281	0.021679	0.0410929	2.29595	BTG3
1.05484	5.72886	5.01913	5.48504e-07	3.07908e-06	5.00852	ARHGEF38
1.05478	3.96148	8.04274	2.33808e-15	4.30813e-14	7.92195	WDR74
1.05409	4.87488	2.26584	0.0235341	0.0441068	2.26465	NENF
1.05376	3.884	3.57285	0.000364327	0.0011099	3.56466	USP36
1.05169	1.93568	5.4883	3.35953e-07	1.96861e-06	5.10207	IL20RB
1.05156	2.43896	4.91089	1.42505e-06	7.28309e-06	4.82147	DHX57
1.05146	4.77421	5.29462	1.30542e-07	8.28941e-07	5.27808	HMGN3
1.0513	3.22987	4.04498	5.77193e-05	0.000210799	4.02195	ILF3-DT
1.05113	1.83184	5.52471	1.19697e-07	7.66255e-07	5.29396	SAAL1
1.04956	3.58248	2.77415	0.0056322	0.0126492	2.76846	NIT2
1.04926	4.54177	5.23961	1.77762e-07	1.10212e-06	5.22121	ATXN10
1.04894	9.83885	4.98508	6.75191e-07	3.71607e-06	4.96837	RPS27A
1.04831	2.32343	3.03466	0.00262041	0.0064331	3.00908	AC068533.3
1.04803	5.21893	4.4866	7.54836e-06	3.31797e-05	4.47761	ESRP1
1.04771	2.61608	6.7599	4.71887e-11	5.04988e-10	6.57955	FAN1
1.04746	8.98549	4.42418	1.01715e-05	4.34645e-05	4.41349	RPL7
1.04701	10.4255	5.405	7.37097e-08	4.90189e-07	5.38189	RPS14
1.04685	3.43707	3.3675	0.000786758	0.00220356	3.35741	MND1
1.04628	2.21632	9.74453	9.31982e-19	2.35206e-17	8.84298	GTF2H4
1.04514	2.44592	3.25106	0.00131911	0.00349642	3.21179	MINDY4
1.04476	3.36728	3.76749	0.000174831	0.000566354	3.75286	AF117829.1
1.04461	1.80216	3.09049	0.0026691	0.00653905	3.00348	PLCL1
1.04195	2.11431	6.41885	2.54001e-09	2.1322e-08	5.95886	IKZF2
1.04165	2.91056	3.53435	0.000436775	0.00130074	3.5168	STX18-AS1
1.041	2.64635	4.1618	4.01831e-05	0.000151292	4.10642	SPAG16
1.04087	2.7213	7.14577	4.89699e-12	5.96272e-11	6.90853	C3orf70
1.03984	4.57538	6.06394	1.52892e-09	1.32976e-08	6.04128	NSD2
1.03906	4.60164	3.75828	0.00017533	0.000567659	3.75214	TCERG1
1.03878	6.6497	4.62472	3.86289e-06	1.81279e-05	4.61863	NFIA
1.03836	3.19875	5.32197	1.44388e-07	9.08075e-07	5.25958	ZNF69
1.03773	3.37797	2.53612	0.0113487	0.023413	2.53177	ZNF433-AS1
1.03653	3.64205	6.26938	5.34051e-10	4.9745e-09	6.20876	C1orf35
1.03651	9.65288	3.83604	0.000128471	0.000431685	3.82937	RPL12
1.03608	9.78314	4.80914	1.6328e-06	8.27681e-06	4.79426	RPL19
1.03587	2.02392	2.39505	0.0176136	0.0342388	2.37364	VWA2
1.03535	1.25437	2.2711	0.0250666	0.0465945	2.24037	RGCC
1.03533	1.36708	5.04226	2.78356e-06	1.3463e-05	4.68618	RGL2
1.035	9.26984	4.24859	2.24164e-05	8.92048e-05	4.23935	DMBT1
1.03462	1.80224	2.53141	0.0120373	0.0246324	2.51105	LRRC69
1.0333	3.91963	3.17692	0.00152331	0.00396908	3.17021	NUBP2
1.03298	6.54774	4.49	7.37264e-06	3.2504e-05	4.48264	SLC38A1
1.03224	2.60671	3.59283	0.000367582	0.00111866	3.56233	USP28
1.03222	6.14818	12.3262	3.68893e-34	2.34247e-32	12.186	CRIM1
1.03213	3.89195	7.7665	1.75818e-14	2.94551e-13	7.66718	CCDC112
1.0319	1.57058	2.95698	0.00374858	0.00886909	2.89858	AC090579.1
1.03169	9.69597	3.16251	0.00158557	0.00411406	3.15855	RPL30
1.03085	4.05972	4.91506	9.75629e-07	5.19295e-06	4.89649	WRN
1.03011	1.82624	8.13584	5.86776e-13	8.03993e-12	7.20352	ATRIP
1.02999	1.90878	2.48437	0.0138926	0.0278773	2.46003	WDYHV1
1.02979	2.64381	4.77151	2.93057e-06	1.41047e-05	4.67563	LFNG
1.02978	6.52173	4.00788	6.25622e-05	0.000226348	4.00293	H2AFZ
1.02784	9.35346	5.10187	3.67723e-07	2.13529e-06	5.08495	RPL23A
1.0266	1.64559	2.4757	0.0145816	0.0290868	2.44261	NINJ2
1.02617	2.35141	4.56583	8.10734e-06	3.54127e-05	4.46233	NOD1
1.02325	6.82899	4.11018	4.04529e-05	0.000152162	4.10488	TC2N
1.02234	2.35675	3.69915	0.000256729	0.000807087	3.65545	SLC29A2
1.02166	5.26462	4.7968	1.68784e-06	8.52293e-06	4.7876	TMPO
1.02117	4.39536	5.37708	8.84189e-08	5.78248e-07	5.34905	CSKMT
1.02085	3.22952	3.42097	0.00065418	0.00186992	3.4081	KLHDC4
1.02042	3.5296	5.14059	3.32632e-07	1.95167e-06	5.10395	NOL8
1.02041	3.20123	4.53238	6.85057e-06	3.04295e-05	4.49828	TOR3A
1.01994	1.7937	2.65403	0.00897187	0.0190588	2.61312	ZNF337
1.01982	6.98937	4.40465	1.09607e-05	4.65094e-05	4.3973	EIF5A
1.01931	4.75611	6.65347	3.43317e-11	3.73037e-10	6.62668	TRIM28
1.01916	4.87004	4.12261	3.86678e-05	0.000146152	4.1153	ITPA
1.01738	1.54093	5.48046	3.49814e-07	2.03831e-06	5.09442	LRRC45
1.0149	4.45866	17.0049	3.13638e-61	5.00592e-59	16.5095	SFMBT1
1.01311	1.5604	4.07609	8.23951e-05	0.000290758	3.93732	SNHG31
1.01294	3.04552	2.65545	0.00817338	0.0175667	2.64482	NUP50-DT
1.01157	3.36696	5.10793	4.08561e-07	2.34704e-06	5.06493	AARSD1
1.01123	4.714	4.39979	1.13266e-05	4.79493e-05	4.39016	PARP1
1.01089	2.61937	5.30033	2.2766e-07	1.37892e-06	5.17521	FAM174B
1.01063	2.56571	4.43634	1.25111e-05	5.23816e-05	4.36849	HAUS1
1.01036	9.38176	4.75802	2.09199e-06	1.0373e-05	4.74433	RPL21
1.00997	2.81516	5.86016	8.88101e-09	6.8558e-08	5.75082	WDR27
1.00993	1.55792	2.43588	0.0159115	0.0313532	2.41094	STAT5A
1.00988	3.46802	7.95157	6.49407e-15	1.14309e-13	7.79396	NFXL1
1.00885	1.67052	3.9127	0.000153955	0.000504821	3.7846	NEU3
1.00875	1.49845	5.78249	8.06108e-08	5.31896e-07	5.36576	GLB1L2
1.00777	5.55532	4.91685	9.24753e-07	4.95116e-06	4.90701	FAM171A1
1.0077	4.20998	5.17423	2.55987e-07	1.53475e-06	5.15327	POP5
1.00717	2.27848	3.87751	0.000138872	0.000461773	3.81017	DTD2
1.00664	2.1554	6.01201	1.0194e-08	7.80306e-08	5.72747	LONRF1
1.00633	2.40679	2.86058	0.00450029	0.0103794	2.84078	CNTRL
1.00554	4.44623	8.87193	1.57553e-18	3.8768e-17	8.78415	TBRG4
1.00553	4.97925	6.44537	1.39265e-10	1.40227e-09	6.41669	EI24
1.00465	3.35143	8.56201	6.5431e-17	1.39496e-15	8.355	COLGALT1
1.00312	2.30995	5.25239	3.43939e-07	2.00653e-06	5.09763	TMEM39B
1.00237	3.98306	4.22174	2.57334e-05	0.000101009	4.20827	RUVBL2
1.00117	5.62936	2.99801	0.00273605	0.00668089	2.99594	DANT2
1.00116	9.7618	4.16293	3.27227e-05	0.000125402	4.15364	RPL37
1.00006	2.3408	4.11586	5.32618e-05	0.000196157	4.04083	RFT1
-5.14922	1.0499	-5.44247	1.06993e-05	4.54895e-05	-4.40253	MME-AS1
-5.01186	1.60526	-5.86889	1.36278e-06	6.99017e-06	-4.83037	ENPP7
-4.955	7.79554	-7.94438	3.31963e-15	6.01352e-14	-7.87826	APOA1
-4.92143	8.93559	-7.64235	3.01125e-14	4.89888e-13	-7.59784	APOA4
-4.76898	7.12046	-7.82735	9.03163e-15	1.57103e-13	-7.7522	APOC3
-4.67395	3.88673	-11.47	1.23164e-25	4.9818e-24	-10.4665	SMLR1
-4.53126	3.65534	-7.76329	2.82588e-13	4.02127e-12	-7.30244	MS4A10
-4.43415	8.55399	-8.94411	7.30269e-19	1.8509e-17	-8.87018	APOB
-4.42616	9.48064	-3.862	0.000115171	0.000392556	-3.85618	RBP2
-4.38377	3.97512	-10.063	1.17449e-20	3.40833e-19	-9.31899	SLC5A12
-4.32145	5.69283	-28.628	2.72733e-134	1.40054e-131	-24.6621	CYP3A4
-4.30227	4.66021	-15.865	5.43393e-48	6.12639e-46	-14.5549	CUBN
-4.26206	3.67778	-15.1044	1.52346e-35	1.03411e-33	-12.4432	CPO
-4.25174	4.35298	-6.98701	1.34734e-11	1.54839e-10	-6.76346	SLC28A1
-4.24814	2.59161	-7.29653	2.16985e-11	2.41675e-10	-6.69411	AL162725.2
-4.22421	1.78642	-4.96742	1.24551e-05	5.22399e-05	-4.36946	AC083902.1
-4.18489	2.50742	-19.5534	3.292e-41	2.79725e-39	-13.445	SUSD2
-4.09401	1.57689	-4.85072	7.47841e-06	3.29334e-05	-4.4796	SLC13A1
-4.09191	0.505576	-5.93298	3.68249e-07	2.13729e-06	-5.08468	NAT8
-4.08056	6.54653	-10.695	5.85244e-26	2.41689e-24	-10.5367	MGAM
-4.07304	1.93565	-7.40017	2.75533e-10	2.68065e-09	-6.31195	G6PC
-4.05251	11.1741	-6.08714	1.4323e-09	1.25403e-08	-6.05181	FABP6
-3.91688	1.24983	-16.7586	1.07718e-15	2.04214e-14	-8.01773	AC115619.1
-3.90392	3.91521	-9.58969	9.82913e-20	2.6505e-18	-9.09082	ABCC2
-3.84308	4.02426	-13.5432	4.25503e-35	2.83933e-33	-12.3609	DHDH
-3.6425	7.98401	-5.47169	4.86999e-08	3.31907e-07	-5.45599	MTTP
-3.61908	6.27317	-4.90984	9.63361e-07	5.13691e-06	-4.89898	MME
-3.61786	3.83824	-7.47529	8.79174e-13	1.16936e-11	-7.14821	SLC5A11
-3.60582	3.68433	-7.45341	7.71008e-13	1.0313e-11	-7.16621	SLC6A4
-3.52652	4.56116	-22.3835	1.87671e-88	5.83311e-86	-19.9388	SLC2A2
-3.51603	3.02516	-16.3742	1.47862e-35	1.00948e-33	-12.4456	TREH
-3.44527	1.00238	-3.96545	0.000359972	0.0010972	-3.56781	MRO
-3.43486	4.87528	-7.99001	3.24137e-15	5.89889e-14	-7.88124	ERICH4
-3.42253	4.84964	-9.21809	1.40994e-19	3.7591e-18	-9.05152	APOC2
-3.40112	3.73279	-10.6244	2.86281e-22	9.31479e-21	-9.70528	GSDME
-3.39513	4.04504	-23.1995	2.94734e-85	8.28834e-83	-19.5671	SLC23A1
-3.37546	1.35052	-7.78746	2.30579e-08	1.66465e-07	-5.58734	IFIT1
-3.37114	5.96098	-8.8162	1.99607e-18	4.88108e-17	-8.75751	MEP1B
-3.293	2.45705	-12.5777	2.20772e-25	8.63424e-24	-10.4111	SCT
-3.29213	2.00716	-15.4514	1.85494e-34	1.20378e-32	-12.242	CD36
-3.28138	6.19024	-8.0654	1.17589e-15	2.21873e-14	-8.00695	SLC7A9
-3.27221	5.12577	-3.95474	7.95647e-05	0.000281612	-3.94571	SLC10A2
-3.19107	6.78948	-35.5057	1.6954e-221	2.00244e-218	-31.7697	ACE
-3.16137	7.47175	-22.8141	4.94601e-108	2.08633e-105	-22.0798	C3orf85
-3.15595	1.03234	-14.8086	9.99545e-14	1.51548e-12	-7.44096	LINC00842
-3.13046	6.60555	-7.20936	7.07333e-13	9.52601e-12	-7.17801	CREB3L3
-3.12382	5.74484	-5.97175	2.81388e-09	2.34874e-08	-5.9421	ALPI
-3.1148	5.15733	-8.71272	7.98734e-18	1.8515e-16	-8.59977	PDZK1
-3.11014	7.82033	-6.82734	1.0491e-11	1.22078e-10	-6.7996	SLC15A1
-3.10142	4.19511	-4.28171	2.27156e-05	9.03224e-05	-4.23638	CEACAM20
-3.06366	6.50535	-4.5957	4.51386e-06	2.08826e-05	-4.5862	SLC6A19
-3.05509	1.0977	-3.72382	0.000705684	0.00199876	-3.38736	AC112496.1
-3.04618	5.20892	-6.74876	1.8891e-11	2.12497e-10	-6.71435	MPP1
-3.03926	1.40201	-9.76292	3.32355e-13	4.6955e-12	-7.28059	LINC02177
-3.01384	4.04821	-7.21216	3.03455e-12	3.79673e-11	-6.97611	SECTM1
-3.00638	4.4828	-5.55516	3.71062e-08	2.59633e-07	-5.5041	HLA-DMB
-3.0009	5.35113	-6.10782	1.28334e-09	1.13032e-08	-6.06947	GRIK2
-2.99483	4.26859	-14.2284	3.43783e-40	2.83946e-38	-13.2704	PRKG2
-2.97953	5.57208	-14.1173	4.02225e-43	3.71147e-41	-13.7671	LEAP2
-2.97842	6.01632	-11.3858	6.28089e-29	3.05282e-27	-11.1617	TMIGD1
-2.97711	7.84765	-11.6171	1.12892e-30	6.03332e-29	-11.5134	PMP22
-2.95862	6.034	-9.10433	1.65139e-19	4.38305e-18	-9.03424	CIDEB
-2.95753	4.22451	-4.52283	6.70059e-06	2.98531e-05	-4.50298	SLC13A2
-2.9556	6.71993	-7.02717	2.59824e-12	3.28212e-11	-6.9979	MAF
-2.95209	3.22723	-6.14353	2.50554e-09	2.10626e-08	-5.96109	CREB5
-2.95039	1.61732	-5.45097	1.61059e-06	8.16774e-06	-4.797	MYL9
-2.94887	3.01926	-5.3653	1.86522e-07	1.151e-06	-5.21229	TRPC6
-2.93933	6.43301	-6.55016	6.93969e-11	7.2152e-10	-6.52195	DAB1
-2.90325	8.25669	-11.6513	1.21634e-30	6.47126e-29	-11.507	SLC5A1
-2.85997	7.52161	-8.95404	6.35093e-19	1.62361e-17	-8.88572	ENPEP
-2.85972	5.31018	-12.2201	1.62048e-32	9.66641e-31	-11.8737	NAALADL1
-2.84929	5.25721	-14.7921	1.17405e-46	1.24925e-44	-14.3433	SLC2A5
-2.82761	3.51821	-5.52017	6.94183e-08	4.63744e-07	-5.39267	C8G
-2.81978	4.7973	-8.10787	1.18764e-15	2.23719e-14	-8.00573	AQP3
-2.80672	5.40747	-15.5107	4.87554e-51	5.99844e-49	-15.0271	LIPA
-2.80067	5.38558	-10.9	8.64246e-27	3.7806e-25	-10.7151	FLVCR1
-2.79471	10.0834	-13.2044	2.05726e-38	1.61988e-36	-12.9602	FABP2
-2.79214	5.41279	-9.19433	9.23589e-20	2.51348e-18	-9.09759	SLC7A7
-2.77972	7.45825	-12.5238	4.50915e-35	2.992e-33	-12.3562	ACE2
-2.77744	4.12485	-4.17894	3.26108e-05	0.000125095	-4.15442	SLC28A2
-2.7731	5.79594	-7.18381	9.17165e-13	1.21715e-11	-7.1424	KIFC3
-2.77143	1.31274	-7.72412	3.29874e-09	2.7303e-08	-5.916	CPA2
-2.75721	2.14738	-8.43866	1.91108e-13	2.77635e-12	-7.35487	PDZD7
-2.75278	8.43022	-6.14041	9.65455e-10	8.67147e-09	-6.11502	GUCA2A
-2.7497	4.45047	-17.6985	5.23584e-57	7.45066e-55	-15.9119	TRPM6
-2.73006	3.22455	-10.4718	6.77077e-23	2.29798e-21	-9.85123	CYP2D6
-2.72411	3.00184	-11.2539	1.51768e-23	5.33492e-22	-10.0004	RABGAP1L-DT
-2.72186	2.24947	-11.1413	2.51437e-16	5.09386e-15	-8.1946	PLA2G4C
-2.71715	4.33394	-6.66806	4.99182e-11	5.31636e-10	-6.57118	C17orf78
-2.71361	11.1802	-6.31419	3.32045e-10	3.1704e-09	-6.28303	ALDOB
-2.71082	6.0134	-8.81383	2.22793e-18	5.43678e-17	-8.74511	CIDEC
-2.70638	1.37995	-5.92739	2.05321e-08	1.49417e-07	-5.60746	NPC1L1
-2.6977	1.32772	-4.47064	5.31326e-05	0.000195742	-4.0414	SIGLEC12
-2.68279	4.79952	-4.14274	3.59225e-05	0.000136688	-4.13225	GSTA2
-2.68205	6.16652	-9.55395	2.84034e-21	8.6462e-20	-9.46845	DNASE1
-2.67753	5.41672	-4.15318	3.4728e-05	0.00013257	-4.14002	GUCA2B
-2.66771	6.04692	-12.7021	9.4053e-36	6.49626e-34	-12.4816	XPNPEP2
-2.66656	3.21928	-11.3247	1.51729e-24	5.70724e-23	-10.226	IGSF23
-2.66224	2.57399	-10.0902	5.67063e-18	1.33153e-16	-8.639	KDM8
-2.65195	0.79133	-3.57538	0.00114707	0.00308261	-3.25172	SEMA3G
-2.64261	8.46056	-3.613	0.000308072	0.000952041	-3.60842	SERPINA1
-2.63813	3.56844	-12.9884	1.2071e-32	7.2371e-31	-11.8983	SLC17A8
-2.62655	4.38396	-4.38891	1.24729e-05	5.22649e-05	-4.36915	CYP4F2
-2.62014	3.64098	-3.69802	0.000252772	0.000795707	-3.65943	ENPP3
-2.61969	3.57431	-3.95147	9.159e-05	0.000318918	-3.91185	PXDC1
-2.61522	8.17636	-7.53701	6.22048e-14	9.69262e-13	-7.50336	SMIM24
-2.60103	5.36598	-4.65009	3.52984e-06	1.67031e-05	-4.6373	AADAC
-2.58799	4.6931	-10.4729	9.28525e-25	3.53768e-23	-10.2734	SEC22C
-2.57712	9.48191	-11.4835	9.66844e-30	4.92215e-28	-11.3268	IL32
-2.57618	4.87455	-8.28892	3.14523e-16	6.27505e-15	-8.16762	PLB1
-2.57583	4.89356	-3.42832	0.000629105	0.00180392	-3.41875	HLA-DPA1
-2.56593	2.24383	-8.07039	5.44405e-13	7.48541e-12	-7.21373	ESPL1
-2.56028	3.42682	-21.2014	2.97125e-66	5.16081e-64	-17.1935	FADS6
-2.55918	4.49375	-4.04378	5.54893e-05	0.000203535	-4.03121	FGL2
-2.55509	9.71474	-10.9172	5.2653e-27	2.32916e-25	-10.7609	ADIRF
-2.54367	8.24196	-4.77721	1.87689e-06	9.36939e-06	-4.76625	GSTA1
-2.53228	5.32471	-5.45621	5.4768e-08	3.70536e-07	-5.43509	ACY3
-2.52619	3.52733	-8.56662	1.24992e-16	2.60367e-15	-8.27826	UGT1A1
-2.52593	1.43313	-4.55248	4.04925e-05	0.000152263	-4.10465	SLC1A7
-2.52586	2.93682	-10.3862	1.48467e-21	4.60248e-20	-9.53599	ALDOC
-2.52409	4.29752	-6.69552	3.79458e-11	4.10796e-10	-6.61188	TCN2
-2.52397	7.49434	-7.12713	1.21854e-12	1.59558e-11	-7.10325	CYBRD1
-2.52368	4.12688	-11.3385	1.61182e-27	7.46556e-26	-10.8694	AQP7
-2.52243	6.4052	-31.8176	5.24098e-186	4.12674e-183	-29.087	MS4A8
-2.51626	2.47292	-15.9544	5.13135e-32	3.00032e-30	-11.777	MANCR
-2.51382	8.69609	-6.04712	1.67947e-09	1.45108e-08	-6.02612	HLA-DRA
-2.49466	8.03936	-5.33492	1.02599e-07	6.63272e-07	-5.32206	HLA-DRB1
-2.49044	7.15134	-5.33348	1.03953e-07	6.70923e-07	-5.31967	KHK
-2.48675	3.53841	-7.64176	1.03576e-13	1.56037e-12	-7.43626	CEACAM18
-2.47863	6.4408	-11.715	5.20513e-31	2.8462e-29	-11.58	SLC3A1
-2.4516	9.64686	-5.36078	9.13749e-08	5.96259e-07	-5.34309	SELENOP
-2.44934	1.91306	-9.33396	4.82714e-14	7.66308e-13	-7.53651	GABRA2
-2.44878	3.82656	-13.3824	1.77446e-36	1.26254e-34	-12.6137	RAB30
-2.42395	10.3617	-10.7789	2.36703e-26	1.00928e-24	-10.6215	PRAP1
-2.42388	1.63759	-4.36103	4.05262e-05	0.000152341	-4.10446	RIMKLB
-2.41452	6.97933	-31.603	1.18235e-186	9.97478e-184	-29.1381	NCKAP5
-2.41014	7.28103	-11.1309	3.30259e-28	1.56654e-26	-11.0131	TMCC3
-2.40979	3.58613	-6.99396	6.9858e-12	8.29239e-11	-6.85795	UGT2B7
-2.40934	5.96163	-6.23307	5.54124e-10	5.13314e-09	-6.20296	CDKN2B-AS1
-2.40494	3.37318	-5.03351	7.49623e-07	4.08386e-06	-4.94805	AC008609.1
-2.39086	7.12239	-8.13899	5.90224e-16	1.14657e-14	-8.09132	PEPD
-2.39057	1.39287	-6.82081	1.0511e-08	8.03014e-08	-5.72227	EGFR-AS1
-2.36876	4.4694	-15.0373	3.15703e-46	3.2424e-44	-14.2745	SFXN3
-2.36831	4.09866	-14.7882	2.96979e-44	2.80609e-42	-13.9541	DBP
-2.36146	3.23658	-5.91949	7.89224e-09	6.15282e-08	-5.77074	TRPV3
-2.36051	4.71592	-7.27904	6.15501e-13	8.36557e-12	-7.197	HLA-DRB5
-2.36025	3.43983	-8.20135	4.70579e-15	8.39578e-14	-7.83454	ABCD1
-2.35959	5.89883	-8.58916	1.66954e-17	3.72759e-16	-8.51475	AGMO
-2.35935	4.71175	-5.95715	3.39672e-09	2.80538e-08	-5.91118	ANGPTL4
-2.35324	2.88392	-4.96359	1.32702e-06	6.8294e-06	-4.83566	FAM151A
-2.34821	3.73022	-5.66207	2.14404e-08	1.55453e-07	-5.59996	TTC36
-2.34591	8.77841	-13.1699	2.02034e-38	1.6015e-36	-12.9616	ACSL5
-2.33621	7.91541	-6.28151	3.89311e-10	3.68146e-09	-6.25825	DPEP1
-2.33296	7.82634	-4.53003	6.17704e-06	2.77934e-05	-4.52024	CRIP1
-2.32121	7.00596	-12.2823	4.43942e-34	2.80396e-32	-12.1709	ABCG2
-2.31967	8.98277	-20.1631	1.94751e-83	5.00045e-81	-19.3524	GDA
-2.31116	5.50208	-17.5739	1.126e-64	1.92742e-62	-16.9815	AQP11
-2.30875	2.55598	-7.1349	3.05488e-11	3.34085e-10	-6.6439	AC012178.1
-2.30229	4.77495	-7.87532	5.81081e-15	1.02896e-13	-7.80799	ACAD11
-2.29844	3.9294	-5.39482	1.05487e-07	6.79724e-07	-5.31701	CIITA
-2.28861	6.78265	-25.7275	1.96897e-129	9.68979e-127	-24.205	PCK1
-2.28074	4.76551	-6.47675	1.24368e-10	1.25871e-09	-6.4339	PLA2G12B
-2.27428	7.21304	-7.54647	6.10092e-14	9.51889e-13	-7.5059	FBP1
-2.27381	3.60552	-21.4306	4.75022e-72	9.35081e-70	-17.9506	GK-AS1
-2.27122	3.94588	-8.79131	9.46785e-18	2.16715e-16	-8.58024	SEC14L2
-2.26846	6.08898	-4.66646	3.16939e-06	1.51737e-05	-4.65953	UGT2A3
-2.26647	1.29357	-3.18652	0.0026174	0.00642838	-3.00943	SHBG
-2.26431	3.17089	-7.68502	1.29644e-13	1.93337e-12	-7.40653	GDPD2
-2.25621	1.00522	-4.24073	0.000120058	0.000406771	-3.84601	NAB2
-2.25494	4.45043	-3.17096	0.00156794	0.00407278	-3.16181	AC093898.1
-2.25174	1.64746	-8.06474	5.61756e-13	7.70603e-12	-7.20946	AL589669.1
-2.24748	7.62794	-8.6306	9.74369e-18	2.22597e-16	-8.57693	GK
-2.236	3.47373	-6.89348	1.45826e-11	1.66572e-10	-6.75199	GLTPD2
-2.23235	4.48983	-3.71462	0.000214319	0.00068285	-3.70151	SLC8A1
-2.22452	8.95416	-5.98495	2.47917e-09	2.08706e-08	-5.96282	CD74
-2.22191	3.97821	-9.06337	9.55546e-19	2.40639e-17	-8.84019	AC022613.1
-2.21835	0.592936	-2.81136	0.00886739	0.018847	-2.61713	AC116407.1
-2.21156	2.27262	-9.44553	1.39829e-16	2.90762e-15	-8.26489	ASPA
-2.20928	3.58819	-4.50968	8.25335e-06	3.59308e-05	-4.4585	SLC5A9
-2.20624	6.00405	-9.8164	2.40175e-22	7.85792e-21	-9.72317	SULT1A2
-2.20107	4.14298	-5.95875	3.73297e-09	3.05333e-08	-5.89561	SLC52A1
-2.20069	2.07034	-11.7701	7.7848e-23	2.63456e-21	-9.8372	SYT12
-2.19886	4.67514	-8.06765	1.47194e-15	2.75953e-14	-7.97928	AL157786.1
-2.19872	7.61335	-42.2672	1e-300	5.14593e-298	-37.0658	ABCB1
-2.19817	4.28091	-5.9506	3.52285e-09	2.89752e-08	-5.90517	LYPD8
-2.19434	4.62002	-22.4952	6.4318e-95	2.302e-92	-20.6701	GCNT4
-2.18272	7.69742	-7.58009	4.51785e-14	7.21085e-13	-7.54514	MEP1A
-2.18064	7.88228	-4.01088	6.18605e-05	0.000224258	-4.0056	TM4SF20
-2.16574	7.04019	-10.5538	1.16048e-25	4.71012e-24	-10.4721	ENTPD7
-2.16286	2.99366	-4.92616	1.34895e-06	6.93622e-06	-4.8324	SORBS3
-2.15206	4.78601	-4.59129	4.68742e-06	2.16357e-05	-4.57831	TMEM92
-2.14634	5.73587	-8.04358	1.17596e-15	2.21873e-14	-8.00694	APOBEC1
-2.14571	2.78106	-2.40441	0.0170445	0.0332914	-2.38575	CCDC152
-2.14543	3.49139	-12.6147	5.62619e-32	3.27345e-30	-11.7692	DEPDC7
-2.12978	2.78334	-6.71944	1.07179e-10	1.09413e-09	-6.45646	GLRA4
-2.12866	4.92052	-18.6421	3.50421e-70	6.67553e-68	-17.7101	MAOB
-2.12051	4.58334	-2.70832	0.00684987	0.0150715	-2.70406	HLA-DPB1
-2.11934	5.39045	-9.4739	6.69069e-21	1.97559e-19	-9.37852	SEC16B
-2.10023	5.51771	-6.07839	1.42478e-09	1.24838e-08	-6.05265	HLA-DQB1
-2.09401	6.42019	-4.90894	9.6218e-07	5.13293e-06	-4.89922	TMEM236
-2.09369	3.41457	-5.88841	7.38048e-09	5.78056e-08	-5.78203	TBX10
-2.08728	4.42682	-3.7301	0.000199647	0.000640248	-3.71946	STBD1
-2.08508	5.1126	-14.4183	1.12994e-44	1.07627e-42	-14.0228	SLC43A2
-2.07362	6.8833	-6.88025	6.90223e-12	8.2151e-11	-6.85966	PLIN2
-2.06633	8.0619	-10.7106	3.01787e-26	1.27757e-24	-10.5988	HHLA2
-2.06529	7.57142	-5.9754	2.49414e-09	2.09817e-08	-5.96184	C11orf86
-2.06425	5.6153	-18.3356	2.00464e-70	3.88144e-68	-17.7415	PDLIM2
-2.0629	6.87407	-7.2517	5.12973e-13	7.06145e-12	-7.22182	SLC51B
-2.06026	5.05284	-14.3365	1.55268e-43	1.444e-41	-13.8357	TMEM37
-2.05967	4.63431	-5.06341	4.47949e-07	2.54852e-06	-5.04736	CRYBG2
-2.05649	3.7711	-6.93954	9.91238e-12	1.15801e-10	-6.80777	SSUH2
-2.05459	6.95698	-13.1088	3.81047e-38	2.96089e-36	-12.9128	PCK2
-2.05386	0.87883	-3.99651	0.000268791	0.000841286	-3.64366	SMIM18
-2.05379	3.51928	-5.33094	1.34545e-07	8.51612e-07	-5.27255	GAL3ST1
-2.05029	4.63393	-8.50038	5.09383e-17	1.08991e-15	-8.38451	ABHD6
-2.0486	2.01511	-11.2616	1.79444e-19	4.75204e-18	-9.02515	CNTFR
-2.04418	6.25954	-19.7761	3.14481e-81	7.58028e-79	-19.0885	TM4SF5
-2.04244	1.79855	-6.68817	4.39412e-10	4.12879e-09	-6.23934	LIN7A
-2.04066	2.12064	-6.18998	4.41374e-09	3.57794e-08	-5.86789	PALM
-2.03462	2.93371	-3.29337	0.00110549	0.00298376	-3.26221	MST1
-2.03155	0.82273	-7.87071	3.69282e-10	3.50892e-09	-6.26649	TMEM252
-2.02939	5.69337	-8.14984	5.82825e-16	1.13593e-14	-8.09285	SLC30A10
-2.02612	8.44453	-10.6294	7.49961e-26	3.07562e-24	-10.5133	CDHR2
-2.02431	1.42494	-8.56893	5.78223e-12	6.9475e-11	-6.88491	LINC01643
-2.01718	2.72996	-8.1024	5.06511e-14	8.00857e-13	-7.53023	CFLAR-AS1
-2.00252	4.77636	-2.6011	0.00935164	0.0197872	-2.59892	PLAAT2
-2.00106	8.37275	-9.06918	2.30001e-19	6.05019e-18	-8.99794	CDHR5
-1.99233	1.52912	-3.43757	0.00100605	0.00274169	-3.28883	CA11
-1.99156	1.45996	-10.0298	4.33162e-13	6.03311e-12	-7.24477	WNT11
-1.99076	2.9289	-5.72862	2.6508e-08	1.90442e-07	-5.56306	SPAG5-AS1
-1.98464	5.45319	-21.5174	3.18187e-93	1.10533e-90	-20.481	DUSP5
-1.98376	5.38083	-7.81066	9.52811e-15	1.6501e-13	-7.7454	GATM
-1.98165	2.53151	-23.5056	3.75778e-54	4.98687e-52	-15.4949	HAPLN4
-1.97338	7.28899	-7.89729	3.86508e-15	6.9523e-14	-7.85923	FAM3C
-1.96948	3.77009	-7.98078	6.3618e-15	1.12148e-13	-7.79656	LINC02754
-1.96809	9.42154	-22.2522	4.44085e-99	1.63909e-96	-21.1275	SI
-1.96373	7.69095	-8.99514	3.58468e-19	9.38774e-18	-8.94908	LPGAT1
-1.947	6.25609	-11.1984	1.70303e-28	8.14351e-27	-11.0726	TYMP
-1.94497	6.09418	-10.3597	1.14227e-24	4.33807e-23	-10.2534	C1orf115
-1.94405	5.5922	-6.37114	2.23122e-10	2.19791e-09	-6.34452	HLA-DMA
-1.94372	1.37671	-2.84885	0.00585013	0.0130787	-2.75607	SYT8
-1.94335	4.32545	-9.07555	6.39427e-19	1.63116e-17	-8.88496	HMOX1
-1.94109	5.26116	-4.54232	5.96168e-06	2.69576e-05	-4.52774	PTPRR
-1.93323	7.11082	-8.61261	1.13814e-17	2.57521e-16	-8.55904	DPP4
-1.93132	4.06084	-4.81177	1.70799e-06	8.621e-06	-4.78522	IFIT3
-1.92872	3.22837	-3.05615	0.00234531	0.00583659	-3.04262	NR0B2
-1.91082	7.63964	-20.7759	3.1425e-89	1.031e-86	-20.028	SCIN
-1.90771	6.7038	-13.6797	2.72026e-41	2.34518e-39	-13.4592	HEBP1
-1.90704	5.2789	-8.14163	5.87523e-16	1.1432e-14	-8.09188	AL139807.1
-1.90118	5.72552	-5.47225	4.76437e-08	3.25459e-07	-5.45989	TM6SF2
-1.89988	1.43375	-2.27357	0.0259275	0.0480285	-2.2273	PAQR7
-1.89875	3.16556	-3.44205	0.000629571	0.00180482	-3.41854	ZNF488
-1.89549	8.36284	-13.0453	1.04477e-37	8.06525e-36	-12.8349	DGAT1
-1.88526	2.21288	-7.18855	3.87071e-11	4.18654e-10	-6.60894	AC068631.1
-1.88284	6.24132	-42.6346	1e-300	8.6105e-304	-37.0658	CA13
-1.88277	4.34071	-4.94903	8.20566e-07	4.43556e-06	-4.93041	SULT2B1
-1.88018	1.38673	-2.80893	0.00640427	0.0141809	-2.72633	SLC47A2
-1.87775	7.48982	-7.90848	3.32489e-15	6.01383e-14	-7.87807	CYP2C18
-1.87317	4.13498	-8.03823	2.01835e-15	3.74235e-14	-7.94021	MGAT3
-1.86852	5.38812	-6.57679	6.22002e-11	6.51861e-10	-6.53835	TM4SF4
-1.86837	7.40155	-10.6014	8.8804e-26	3.61677e-24	-10.4974	CLIC5
-1.86763	5.37412	-8.09728	8.766e-16	1.68077e-14	-8.04301	NOCT
-1.86557	7.95323	-18.9429	3.78981e-75	7.85288e-73	-18.3425	OAT
-1.86555	5.39875	-9.51839	3.87539e-21	1.16469e-19	-9.43593	RHOU
-1.86179	6.81158	-4.49662	7.15554e-06	3.16295e-05	-4.48901	PLAAT4
-1.86161	2.43776	-2.51231	0.0126819	0.0257985	-2.49258	AC114291.2
-1.8609	1.18415	-3.0369	0.00374015	0.00885092	-2.89928	WNT3
-1.86081	5.59972	-6.91623	5.86066e-12	7.03458e-11	-6.883	REEP6
-1.86019	3.65008	-5.1352	3.48694e-07	2.03279e-06	-5.09503	ESCO2
-1.85693	2.23566	-10.6627	9.63693e-20	2.60462e-18	-9.09297	SLC19A3
-1.84947	3.81591	-17.5742	4.89822e-58	7.14234e-56	-16.0596	SLC22A4
-1.84764	6.54011	-7.05813	2.07523e-12	2.66129e-11	-7.02933	MATN2
-1.84645	6.56807	-6.72263	2.12379e-11	2.36865e-10	-6.69725	SLC1A1
-1.84486	7.59454	-3.9344	8.4964e-05	0.000298931	-3.92995	SOX6
-1.84329	6.71981	-9.12445	1.34155e-19	3.58485e-18	-9.05695	PHLPP2
-1.84262	4.67069	-6.66809	3.77558e-11	4.09113e-10	-6.61263	ACHE
-1.84159	2.75256	-7.90055	1.31461e-13	1.95799e-12	-7.40469	AL135924.2
-1.8398	6.55477	-7.51197	7.65197e-14	1.17221e-12	-7.47617	CDC14A
-1.83675	6.20039	-6.81548	1.13508e-11	1.31565e-10	-6.78824	SGK1
-1.83481	6.61601	-8.77477	2.86548e-18	6.89291e-17	-8.71665	ISG15
-1.83467	3.88148	-15.3798	1.09919e-48	1.29826e-46	-14.6638	LAMA1
-1.83324	7.86167	-5.70253	1.30076e-08	9.7855e-08	-5.68597	BIRC3
-1.83038	5.92032	-4.64885	3.44812e-06	1.63557e-05	-4.64214	HPS5
-1.82554	3.45587	-5.16486	3.3724e-07	1.97381e-06	-5.10135	PFKFB4
-1.82031	4.30931	-7.76123	1.88616e-14	3.13325e-13	-7.65816	INPP5J
-1.81757	2.60898	-4.60567	6.65635e-06	2.96896e-05	-4.50439	FLVCR1-DT
-1.81654	2.00594	-10.3017	2.41793e-17	5.26904e-16	-8.47172	AC005703.3
-1.81557	6.36558	-6.34851	2.44731e-10	2.40276e-09	-6.33027	C2orf88
-1.81218	8.08916	-11.7112	6.8443e-31	3.72526e-29	-11.5565	CBR1
-1.81004	5.64811	-10.9797	2.11634e-27	9.68843e-26	-10.8446	SLC36A1
-1.80456	4.17546	-7.64156	4.16663e-14	6.66829e-13	-7.55568	AC022101.1
-1.79392	3.05185	-4.5745	6.77417e-06	3.01468e-05	-4.50066	AC087482.1
-1.79299	2.92998	-7.73173	1.02239e-13	1.5456e-12	-7.43798	APOM
-1.79212	7.09295	-3.58703	0.00033917	0.00103888	-3.58339	THSD4
-1.79197	3.68854	-3.33934	0.000868984	0.00240703	-3.32983	AC018742.1
-1.78204	6.43041	-12.1741	2.81983e-33	1.72565e-31	-12.0191	SAT2
-1.77933	3.90646	-11.1913	4.47401e-27	2.00922e-25	-10.7759	USP2
-1.77901	7.07564	-5.5419	3.18527e-08	2.25142e-07	-5.53094	TNFRSF1A
-1.77861	5.41221	-4.20021	2.7869e-05	0.000108634	-4.19021	AL365226.2
-1.77778	5.78638	-4.12179	3.86694e-05	0.000146152	-4.11529	SLC51A
-1.7746	7.71654	-7.42061	1.52393e-13	2.24731e-12	-7.38505	MYO1A
-1.76818	3.21036	-4.68257	4.38331e-06	2.03344e-05	-4.59233	IFIT2
-1.76568	4.59373	-8.60102	1.80018e-17	3.99661e-16	-8.50601	CIB2
-1.76474	4.1749	-6.60023	6.74618e-11	7.03258e-10	-6.52619	TMEM25
-1.7618	5.98573	-5.82179	6.3919e-09	5.06676e-08	-5.80617	GPD1
-1.75468	1.26616	-3.41794	0.00139446	0.00367135	-3.19579	AC009097.1
-1.75427	3.19797	-7.50804	2.7671e-13	3.94713e-12	-7.30527	TNNC2
-1.74661	6.78205	-5.46785	4.85376e-08	3.3103e-07	-5.45659	ACY1
-1.7463	7.91782	-8.28988	1.73343e-16	3.55443e-15	-8.23922	MYO15B
-1.74617	1.61185	-4.29161	4.93236e-05	0.000182908	-4.05881	AC116337.3
-1.7401	5.8069	-5.06333	4.37879e-07	2.49966e-06	-5.05171	ESPN
-1.73576	5.13952	-4.66984	3.15102e-06	1.51042e-05	-4.66072	GOLT1A
-1.72793	7.51825	-4.65384	3.38415e-06	1.60717e-05	-4.64601	GLRX
-1.72604	3.49617	-6.22968	7.37299e-10	6.72971e-09	-6.15787	AC005550.2
-1.72525	7.14554	-7.44166	1.29077e-13	1.92734e-12	-7.40711	ESRRG
-1.72248	1.79388	-2.75449	0.00697362	0.0153146	-2.6981	LINC00294
-1.72238	3.09313	-4.54135	7.35435e-06	3.24356e-05	-4.48317	AL117381.1
-1.72152	6.61928	-6.30351	3.22816e-10	3.09479e-09	-6.28741	RESF1
-1.71983	4.28314	-17.0404	2.3992e-58	3.58695e-56	-16.1038	CYP2B6
-1.70663	4.22281	-6.92148	6.98285e-12	8.29239e-11	-6.85801	NLN
-1.70491	2.4015	-7.06846	1.73317e-11	1.96322e-10	-6.7269	AC127526.1
-1.70287	4.78509	-5.4337	6.62935e-08	4.43622e-07	-5.40094	TIMP2
-1.70137	8.67936	-7.80771	8.09504e-15	1.41436e-13	-7.76608	MUC17
-1.70128	6.54849	-8.35335	9.68555e-17	2.0283e-15	-8.30858	MOGAT2
-1.70079	3.98443	-5.1681	3.00033e-07	1.77896e-06	-5.12343	AC046134.2
-1.69836	10.6613	-8.89665	1.29331e-18	3.2091e-17	-8.80631	ANPEP
-1.69284	2.40957	-2.94664	0.00354636	0.00843627	-2.91592	SIRPA
-1.6919	4.95176	-7.33256	3.29718e-13	4.66383e-12	-7.28167	AC021218.1
-1.69015	1.96728	-2.84896	0.00503564	0.0114443	-2.80474	RASA4
-1.6859	4.18858	-6.14971	1.15496e-09	1.02489e-08	-6.08637	ACSF2
-1.68505	5.20106	-4.85862	1.26442e-06	6.54523e-06	-4.84527	C1QTNF12
-1.68156	2.62657	-2.45672	0.0146829	0.0292592	-2.44011	TMEM200A
-1.6771	7.36885	-7.0986	1.5393e-12	2.00008e-11	-7.0709	DENND5B
-1.6767	5.11605	-19.2754	6.56855e-76	1.41057e-73	-18.4375	SLC35G1
-1.67088	4.90791	-6.57603	6.29469e-11	6.58517e-10	-6.53657	ARG2
-1.66421	5.56933	-6.78189	1.46254e-11	1.669e-10	-6.75157	TMEM41A
-1.66228	4.97122	-7.76673	1.30262e-14	2.20735e-13	-7.70557	CYP2S1
-1.66167	5.10838	-6.85256	1.00254e-11	1.16891e-10	-6.80614	RAB17
-1.65829	7.18447	-8.56102	1.68129e-17	3.74674e-16	-8.51393	NEDD9
-1.65686	1.16219	-29.5148	1.16528e-47	1.29841e-45	-14.5027	TUBB6
-1.65636	7.02123	-13.3859	9.37876e-40	7.58716e-38	-13.195	REEP3
-1.64857	3.23394	-7.07796	1.23711e-11	1.4283e-10	-6.77581	PATL2
-1.64681	3.8082	-7.29013	6.73413e-13	9.11075e-12	-7.18473	SLC25A15
-1.64448	5.38042	-7.43615	1.51794e-13	2.2449e-12	-7.38558	DDX58
-1.64342	5.20268	-8.19835	4.31457e-16	8.52164e-15	-8.12939	CYP27A1
-1.64127	5.45069	-9.87599	1.30713e-22	4.37352e-21	-9.78491	TLDC2
-1.63893	5.28466	-7.27368	4.79806e-13	6.6436e-12	-7.2309	GRAMD1B
-1.63499	6.2084	-4.67457	3.03868e-06	1.45953e-05	-4.66819	STK17B
-1.63491	5.6136	-3.45722	0.000551834	0.00160259	-3.45425	GBP1
-1.63285	7.28122	-8.36627	7.98603e-17	1.68735e-15	-8.33145	ARL14
-1.63052	2.57046	-2.76679	0.00594375	0.0132656	-2.75087	MYL4
-1.63047	4.65834	-17.2237	3.38623e-60	5.26247e-58	-16.3653	AC011287.1
-1.62899	2.45622	-8.2725	7.88337e-15	1.38146e-13	-7.76944	BMX
-1.62678	6.35978	-4.21145	2.62331e-05	0.0001028	-4.20392	CFB
-1.626	5.21048	-14.4904	2.74802e-45	2.70474e-43	-14.1228	SYNPO
-1.62445	2.49661	-10.336	9.96556e-20	2.68117e-18	-9.08933	AL355499.1
-1.62388	5.1304	-7.66699	2.61979e-14	4.27381e-13	-7.61584	CYP2J2
-1.62204	2.36265	-5.60147	5.90981e-08	3.98179e-07	-5.42151	VAT1
-1.62151	3.3573	-3.08212	0.00214933	0.00540928	-3.06878	KAZALD1
-1.62135	2.47872	-13.4	1.9416e-31	1.10784e-29	-11.6642	CYP4F11
-1.61975	6.97623	-7.99377	1.66592e-15	3.0986e-14	-7.96398	DHRS7
-1.61881	4.67045	-7.54999	7.13197e-14	1.09825e-12	-7.48542	IDNK
-1.61675	4.9506	-5.62936	2.00253e-08	1.4627e-07	-5.61178	METTL7B
-1.61589	5.34209	-10.3485	1.53449e-24	5.75361e-23	-10.2249	PUS10
-1.6148	7.52697	-10.2933	2.01301e-24	7.45319e-23	-10.1985	TDP2
-1.61179	7.79109	-10.1891	5.51229e-24	1.98493e-22	-10.1002	KIAA1211
-1.61161	6.22799	-6.30703	3.29144e-10	3.14779e-09	-6.28439	TRANK1
-1.61033	6.38828	-6.98327	3.42412e-12	4.26156e-11	-6.95912	EMB
-1.6097	3.11377	-10.0706	9.48713e-22	2.98807e-20	-9.58234	DEFB1
-1.60954	6.1351	-7.76691	1.08766e-14	1.8672e-13	-7.72857	SUCO
-1.6086	4.95726	-3.01124	0.00264097	0.00647417	-3.0067	SLCO2A1
-1.60786	1.40682	-3.38759	0.00120871	0.00322915	-3.23682	AL080317.1
-1.60782	3.70363	-5.55675	4.33941e-08	2.99024e-07	-5.47645	GABARAPL1
-1.60544	3.15709	-3.20006	0.00144962	0.00379886	-3.18458	NEU4
-1.60526	5.13403	-8.84603	1.7676e-18	4.34035e-17	-8.77121	LGALSL
-1.60491	4.99658	-5.5067	4.18442e-08	2.88681e-07	-5.48289	NAAA
-1.6049	8.22135	-8.65145	8.92237e-18	2.05824e-16	-8.58706	VIL1
-1.60343	4.76744	-4.8411	1.39319e-06	7.13263e-06	-4.82598	RAB8B
-1.60228	3.14616	-3.07368	0.00220057	0.00552412	-3.06174	CMPK2
-1.59867	3.28393	-4.5435	6.87442e-06	3.05011e-05	-4.49754	EDN2
-1.59739	5.55905	-8.23174	2.85278e-16	5.7303e-15	-8.17939	ACADM
-1.5937	7.55333	-3.98726	6.85069e-05	0.000245863	-3.98141	ISG20
-1.59348	1.66578	-4.18061	5.89908e-05	0.000214593	-4.01681	AC107021.1
-1.5914	1.47159	-2.57473	0.0124973	0.0254492	-2.49778	AL512422.1
-1.59035	5.88505	-8.20756	3.50773e-16	6.97471e-15	-8.15445	TESK2
-1.59021	3.96988	-6.64921	5.47236e-11	5.78639e-10	-6.55748	UNC5CL
-1.59008	2.48017	-7.65175	7.02183e-13	9.46745e-12	-7.17901	PRSS36
-1.58911	3.68031	-8.37212	1.76685e-16	3.61668e-15	-8.23693	TUBAL3
-1.58345	3.88241	-8.57576	3.8728e-17	8.34702e-16	-8.41669	CDIP1
-1.57927	4.5044	-7.55353	6.99687e-14	1.08026e-12	-7.48793	TMEM82
-1.57796	8.8636	-7.60257	4.16579e-14	6.66829e-13	-7.55571	DST
-1.57744	5.8788	-8.57474	1.66772e-17	3.72759e-16	-8.51487	CA3
-1.57727	5.49073	-7.86241	5.15689e-15	9.1729e-14	-7.82302	C11orf24
-1.57584	3.37152	-7.34985	7.14495e-13	9.58967e-12	-7.17663	LNX1-AS1
-1.57412	4.52529	-3.46307	0.000543919	0.00158193	-3.45814	VAMP5
-1.57004	6.42022	-5.84556	5.60729e-09	4.47787e-08	-5.82807	PBLD
-1.56919	6.42593	-4.80024	1.6635e-06	8.41441e-06	-4.79052	SULT1A1
-1.56695	5.37484	-11.576	3.57102e-30	1.84988e-28	-11.4137	AC127526.2
-1.56594	1.12619	-3.48961	0.000971873	0.00265836	-3.29855	LINC00654
-1.56358	9.66083	-9.74625	5.62769e-22	1.79645e-20	-9.63612	MUC13
-1.56065	3.72673	-6.63811	5.74904e-11	6.05726e-10	-6.55012	TAC3
-1.56014	5.31307	-3.69907	0.00022087	0.000701829	-3.69387	VKORC1
-1.55872	2.24619	-2.23893	0.0263454	0.0487033	-2.22108	AL353807.5
-1.55836	2.44619	-2.33768	0.0207663	0.039547	-2.31221	TMEM140
-1.55731	1.27551	-3.87426	0.000253911	0.000799079	-3.65828	NEB
-1.55626	3.28496	-4.26755	2.21827e-05	8.84537e-05	-4.24171	BLVRA
-1.55113	5.88021	-7.78069	9.7398e-15	1.68429e-13	-7.74261	BEND7
-1.55023	4.3443	-4.91632	9.654e-07	5.14314e-06	-4.89856	FAM160B1
-1.54552	8.19479	-4.74856	2.1633e-06	1.06912e-05	-4.73754	HPGD
-1.54505	3.04315	-6.36803	4.04051e-10	3.80259e-09	-6.25245	AC092123.1
-1.5429	4.14522	-3.82112	0.000137851	0.000458765	-3.81199	CDCA3
-1.54157	6.93206	-12.7676	2.2761e-36	1.59626e-34	-12.5941	NABP1
-1.54045	2.31247	-2.99558	0.00303753	0.00733817	-2.96391	SLC19A1
-1.53553	3.17882	-4.42204	1.2152e-05	5.10411e-05	-4.37484	AL049779.4
-1.53391	8.39451	-8.49757	3.18587e-17	6.87904e-16	-8.43954	ATF3
-1.53267	1.62191	-3.52088	0.000669824	0.00190817	-3.40164	AP000676.5
-1.53221	1.88939	-6.37416	1.63557e-08	1.21266e-07	-5.6467	KLKB1
-1.53148	7.79371	-6.20803	6.06419e-10	5.5869e-09	-6.18875	SLC9A3R1
-1.52956	1.63519	-3.94033	0.000180746	0.000583754	-3.74451	BMP8B
-1.52889	6.31607	-4.64316	3.5333e-06	1.67128e-05	-4.6371	SLC39A4
-1.5286	1.2762	-3.53493	0.000816733	0.00227994	-3.34706	AC051619.5
-1.52713	7.45385	-5.14939	2.7608e-07	1.64354e-06	-5.13908	MUC3A
-1.52635	3.71727	-2.83348	0.00469549	0.0107519	-2.82721	TRIM40
-1.52604	2.4901	-4.1502	4.51952e-05	0.000168551	-4.07918	ECM2
-1.52282	8.59438	-7.58348	4.71974e-14	7.50267e-13	-7.53945	AGPAT2
-1.52179	1.46745	-3.93821	0.00016457	0.000536203	-3.76799	BX664727.3
-1.52098	6.4772	-9.87617	1.05572e-22	3.55247e-21	-9.80649	SELENOI
-1.51876	9.20424	-5.20271	2.09002e-07	1.27704e-06	-5.19115	PLS1
-1.51692	3.0483	-4.54269	7.15976e-06	3.16363e-05	-4.48888	AC129803.1
-1.51404	6.98303	-9.4771	5.16982e-21	1.53198e-19	-9.40567	BTNL3
-1.51045	6.0191	-5.29691	1.23905e-07	7.91049e-07	-5.28764	TMEM220
-1.51005	6.38052	-13.4951	2.60853e-40	2.16967e-38	-13.2911	BNIP5
-1.50275	3.94432	-7.56712	1.12328e-13	1.68792e-12	-7.42553	TCP11L1
-1.50074	3.97102	-4.63436	4.12583e-06	1.92609e-05	-4.60494	BDKRB2
-1.50037	2.81564	-4.16744	3.81409e-05	0.000144431	-4.11846	PHEX
-1.49767	4.09604	-5.27116	1.76293e-07	1.09359e-06	-5.22274	GRAMD1C
-1.49438	5.03549	-9.28271	4.20504e-20	1.18818e-18	-9.18268	ING2
-1.49247	5.83345	-3.88672	0.000104374	0.000359511	-3.88019	RETREG1
-1.49243	1.42615	-3.47441	0.000884106	0.00244376	-3.32503	AC008403.3
-1.49038	1.48225	-3.1547	0.00234893	0.00584437	-3.04215	ANKRD29
-1.48922	4.79248	-4.51796	6.85727e-06	3.04478e-05	-4.49807	ENKUR
-1.48129	6.49285	-11.7245	4.56765e-31	2.5328e-29	-11.5912	KALRN
-1.48004	1.27897	-4.1496	0.000109606	0.000375671	-3.86828	AC097512.1
-1.47788	4.417	-6.33495	3.45004e-10	3.29147e-09	-6.27707	NEURL1B
-1.4761	6.25324	-3.97534	7.18892e-05	0.000256467	-3.96995	TKFC
-1.47531	5.31305	-3.79496	0.00015159	0.000498034	-3.78845	SMPDL3A
-1.47427	3.83084	-8.87432	4.71793e-18	1.11895e-16	-8.65999	CTSO
-1.47228	6.37027	-7.64556	2.54574e-14	4.1645e-13	-7.61954	SLC46A3
-1.47195	4.90795	-13.0315	3.10236e-37	2.29013e-35	-12.7504	OSGIN1
-1.46793	5.40004	-4.8627	1.2506e-06	6.48981e-06	-4.84745	STOM
-1.46438	3.6357	-7.65831	5.12033e-14	8.07426e-13	-7.52881	SLC25A34
-1.46437	3.70264	-7.47237	1.62701e-13	2.38716e-12	-7.37634	COL4A2
-1.46326	6.89158	-10.7043	2.90155e-26	1.23274e-24	-10.6025	BTNL8
-1.46311	1.40733	-5.55079	7.79546e-07	4.23126e-06	-4.94042	AC105411.1
-1.46154	4.38732	-23.0623	4.15036e-100	1.634e-97	-21.2392	PDXP
-1.45886	7.84301	-41.2588	2.9694e-288	5.84526e-285	-36.2833	PPP2CB
-1.45871	5.30301	-9.26938	4.23855e-20	1.19479e-18	-9.18182	SLC37A4
-1.45501	6.90819	-5.40262	7.07856e-08	4.7181e-07	-5.38917	LAMC2
-1.45411	9.39953	-9.98658	5.28327e-23	1.81397e-21	-9.87613	CES2
-1.45164	7.18207	-4.61553	4.07837e-06	1.9062e-05	-4.60735	AKR7A3
-1.44918	7.05167	-11.3448	3.05663e-29	1.51054e-27	-11.2255	GPX4
-1.44772	6.65611	-20.0038	1.05598e-83	2.77158e-81	-19.3839	BCL2L15
-1.44607	6.09362	-8.2934	1.518e-16	3.13994e-15	-8.25508	TMEM120A
-1.44472	7.92641	-5.94283	3.14435e-09	2.608e-08	-5.92388	AMN
-1.44389	2.82412	-15.8276	1.32665e-37	1.01747e-35	-12.8164	TTLL6
-1.44288	6.23396	-6.15949	8.24204e-10	7.48857e-09	-6.14019	SEMA3B
-1.44276	7.2475	-12.9312	2.74609e-37	2.03988e-35	-12.7599	MIA2
-1.44097	6.78594	-14.8601	2.9127e-48	3.37274e-46	-14.5975	ABTB2
-1.43838	6.8009	-8.40271	6.63892e-17	1.41283e-15	-8.35329	ARFGAP3
-1.43734	6.58588	-5.07399	4.0561e-07	2.33235e-06	-5.06631	SLC6A20
-1.43577	2.46711	-2.9355	0.00372638	0.00882186	-2.90044	RHOBTB2
-1.4325	6.99163	-5.06131	4.37776e-07	2.49966e-06	-5.05175	CNDP2
-1.43062	2.7849	-4.97588	1.02031e-06	5.40884e-06	-4.88768	ITGA7
-1.42979	6.16409	-3.64188	0.000275526	0.00086013	-3.63729	SLC6A8
-1.42906	4.60855	-6.41842	1.74649e-10	1.74074e-09	-6.38212	BPHL
-1.4287	3.41875	-3.63108	0.000312088	0.000963426	-3.60505	ENPP1
-1.42829	7.34055	-7.4334	1.27339e-13	1.90621e-12	-7.40891	TOR1AIP2
-1.4275	7.87792	-4.98298	6.61004e-07	3.64308e-06	-4.97248	PTGR1
-1.42734	6.38002	-4.40572	1.0857e-05	4.61099e-05	-4.39936	EPSTI1
-1.42567	2.42235	-3.44531	0.000669257	0.00190702	-3.40187	OSBPL6
-1.42531	5.48622	-8.89644	1.09506e-18	2.74021e-17	-8.82495	RBKS
-1.42503	6.15517	-8.60359	1.27239e-17	2.86797e-16	-8.54617	AC007364.1
-1.42343	7.56266	-19.735	1.66683e-81	4.10145e-79	-19.1217	XDH
-1.42342	1.28029	-3.95428	0.00012103	0.000409829	-3.84403	C11orf53
-1.42239	5.64203	-4.03438	5.60948e-05	0.000205565	-4.02866	SMAD7
-1.41941	7.66161	-4.31502	1.64451e-05	6.72551e-05	-4.30839	HSD17B2
-1.4178	6.35335	-12.9184	3.51647e-37	2.57969e-35	-12.7406	TENT5A
-1.41676	2.90211	-2.50165	0.0127794	0.02597	-2.48986	FRMD1
-1.41587	12.4174	-5.16417	2.73026e-07	1.62782e-06	-5.14117	FABP1
-1.41506	2.95869	-3.31404	0.00101336	0.00275906	-3.28679	AC005280.1
-1.41432	4.72825	-3.37566	0.00075531	0.00212759	-3.36867	ENTPD8
-1.4137	5.74842	-5.27566	1.41744e-07	8.92677e-07	-5.26297	INSIG1
-1.41221	6.31978	-8.04994	1.14442e-15	2.16615e-14	-8.01029	SNRK
-1.41078	4.93941	-6.68855	2.98867e-11	3.2745e-10	-6.64713	SMIM5
-1.40997	8.29234	-10.6982	3.55803e-26	1.50085e-24	-10.5834	ERBIN
-1.4066	7.63633	-6.93373	4.99431e-12	6.0687e-11	-6.90574	SMURF2
-1.40618	6.7728	-6.12916	9.99483e-10	8.9431e-09	-6.10949	LINC01133
-1.40365	5.24013	-3.31082	0.000940092	0.00258159	-3.30787	NQO2
-1.40359	4.39558	-5.83767	6.50527e-09	5.14627e-08	-5.80322	SOWAHA
-1.40203	1.97906	-4.05234	8.03011e-05	0.000284048	-3.9435	EML6
-1.40049	3.37559	-7.67312	1.02333e-13	1.5456e-12	-7.43786	LRRC75B
-1.39972	1.13744	-4.63396	1.85788e-05	7.51744e-05	-4.28132	SNTA1
-1.39904	6.49889	-5.31009	1.16541e-07	7.47672e-07	-5.29884	ANKRD9
-1.39787	6.33632	-17.7034	1.18943e-66	2.12854e-64	-17.2465	EPHX2
-1.39693	5.45309	-9.17628	9.37634e-20	2.54e-18	-9.09595	RASGEF1B
-1.3915	7.87749	-6.06053	1.53043e-09	1.33009e-08	-6.04112	CYB5A
-1.39076	3.14725	-8.94259	1.06288e-17	2.41416e-16	-8.56692	AGAP9
-1.39004	5.98704	-6.14459	9.16518e-10	8.28232e-09	-6.12331	NEDD4
-1.38978	4.31573	-12.1445	2.17174e-32	1.28897e-30	-11.8492	CUTC
-1.38854	1.53119	-2.35314	0.0206678	0.0393764	-2.314	CXCR3
-1.38737	4.07801	-5.85611	6.48607e-09	5.13452e-08	-5.80372	RUNDC3B
-1.38541	6.27945	-5.17225	2.42029e-07	1.45773e-06	-5.16377	PDK4
-1.3781	3.17429	-6.13442	1.77116e-09	1.52472e-08	-6.01751	PPP1R3B
-1.37574	2.54707	-2.98305	0.00317102	0.00762477	-2.95065	WWC3
-1.37554	2.18307	-3.37374	0.000951729	0.0026093	-3.30442	ZNF19
-1.37495	8.66823	-3.23225	0.0012422	0.00331113	-3.22901	MALRD1
-1.37007	4.05495	-5.68299	1.7961e-08	1.31926e-07	-5.63057	FMO4
-1.37001	7.01416	-8.67431	6.68185e-18	1.55967e-16	-8.62023	TNFSF10
-1.36834	5.27139	-5.35537	9.22487e-08	6.01297e-07	-5.34137	RMDN3
-1.36792	5.51995	-3.6912	0.000227035	0.000720062	-3.68686	PRXL2A
-1.3645	6.86406	-13.4064	7.28112e-40	5.93085e-38	-13.214	LPIN2
-1.36304	3.79777	-5.85957	6.14996e-09	4.89139e-08	-5.81263	AC092142.1
-1.36285	1.07662	-2.45614	0.0165781	0.0325255	-2.39593	PLCH2
-1.36284	4.61218	-20.6511	6.47525e-84	1.77858e-81	-19.409	STON2
-1.36119	6.91689	-8.30444	1.48222e-16	3.07132e-15	-8.25793	OPTN
-1.35922	7.9757	-5.64709	1.81638e-08	1.3325e-07	-5.62864	AKR1B10
-1.35902	5.91675	-6.35897	2.29356e-10	2.25556e-09	-6.34027	GFER
-1.35833	2.87675	-7.68008	9.26783e-14	1.40697e-12	-7.45094	PIK3C2G
-1.35757	1.72195	-5.46536	7.7197e-07	4.19399e-06	-4.94232	CCDC9B
-1.357	5.26951	-5.37713	8.41863e-08	5.52096e-07	-5.35792	ZER1
-1.35573	7.79068	-11.1125	4.05108e-28	1.91389e-26	-10.9947	EPB41L3
-1.35569	5.88967	-5.66838	1.5838e-08	1.17724e-07	-5.65223	RCAN1
-1.3549	6.65555	-7.6996	1.76601e-14	2.95443e-13	-7.66661	TMED4
-1.3545	2.74902	-9.31437	4.77821e-18	1.12871e-16	-8.65855	ABHD4
-1.35403	1.78671	-4.4303	2.33895e-05	9.27023e-05	-4.2298	C9orf24
-1.35279	2.61701	-11.4254	2.94608e-24	1.07728e-22	-10.1615	KRT14
-1.35079	3.47292	-4.5488	6.20971e-06	2.78987e-05	-4.51912	NR1D1
-1.35045	4.10425	-6.1765	8.5018e-10	7.71635e-09	-6.13526	CELA3B
-1.35035	7.05662	-2.89122	0.00385644	0.00907881	-2.88967	FRMD3
-1.34705	5.53022	-4.20718	2.68469e-05	0.000104927	-4.19869	SUGCT
-1.34544	3.5612	-9.42225	3.10408e-20	8.79192e-19	-9.2153	CPE
-1.34534	4.9842	-5.48422	4.80634e-08	3.28137e-07	-5.45833	TRHDE
-1.34494	4.29242	-2.51302	0.0120559	0.0246567	-2.5105	GALNT14
-1.34449	2.38691	-2.45027	0.0145764	0.0290814	-2.44274	IGHM
-1.34398	7.0171	-7.60197	3.78372e-14	6.09679e-13	-7.56822	FAM13A
-1.34241	6.6961	-19.8726	1.17916e-82	2.9632e-80	-19.2593	NPC1
-1.3421	6.82381	-10.2939	1.70284e-24	6.34454e-23	-10.2148	FUOM
-1.34152	7.51027	-10.3456	1.15144e-24	4.35888e-23	-10.2526	DUSP1
-1.33941	2.79177	-10.1288	4.53823e-19	1.17033e-17	-8.923	HCG27
-1.33898	1.73134	-3.29438	0.00120697	0.00322524	-3.23723	AC108058.1
-1.33869	6.99228	-9.13137	1.25164e-19	3.35217e-18	-9.06451	XKR9
-1.33342	9.30456	-4.37625	1.24744e-05	5.22649e-05	-4.36913	LMO7
-1.32833	6.98123	-5.24741	1.62561e-07	1.0116e-06	-5.23773	ACOX1
-1.32814	5.74687	-2.81352	0.00493313	0.0112416	-2.81137	AL121974.1
-1.3222	7.13916	-9.82795	1.87234e-22	6.19445e-21	-9.74849	UACA
-1.32089	1.90723	-4.10135	6.78749e-05	0.000243891	-3.98361	AC105446.1
-1.32049	4.10708	-2.7981	0.00520227	0.0117844	-2.79423	SLC16A4
-1.32005	2.34471	-5.04629	8.41864e-07	4.5403e-06	-4.9254	GPRIN2
-1.31565	5.87218	-4.4511	8.84848e-06	3.82538e-05	-4.44355	FMO5
-1.31459	6.92477	-7.62612	3.15968e-14	5.12623e-13	-7.5916	RALGPS1
-1.31398	3.73297	-5.56024	3.54136e-08	2.48526e-07	-5.51232	CCDC120
-1.31336	1.93768	-2.48466	0.0140446	0.0281392	-2.45612	GASAL1
-1.31214	5.94694	-7.06823	1.9426e-12	2.49439e-11	-7.03854	SMPD3
-1.31192	4.7225	-20.0021	2.33814e-79	5.31073e-77	-18.8621	CAPN13
-1.30944	3.35966	-2.92027	0.00363363	0.00862129	-2.90833	AC096751.2
-1.30879	2.54753	-6.17649	2.61299e-09	2.19035e-08	-5.95423	RARA-AS1
-1.30295	7.5368	-2.96322	0.00306162	0.0073873	-2.96148	AOC1
-1.30197	3.92282	-6.24971	5.51785e-10	5.11951e-09	-6.20362	DDHD2
-1.30149	4.89581	-4.37297	1.29142e-05	5.39426e-05	-4.36155	GRK5
-1.29969	3.45584	-4.20266	2.89888e-05	0.000112664	-4.18127	AKAP6
-1.29921	3.99618	-4.66822	3.35749e-06	1.59643e-05	-4.64764	NDST1
-1.29641	4.17691	-5.89253	4.79305e-09	3.86421e-08	-5.8542	C2CD2L
-1.29597	1.65338	-7.93373	3.15439e-11	3.44648e-10	-6.63918	AC074011.1
-1.29482	6.63279	-3.9966	6.55751e-05	0.000235987	-3.99179	GBP3
-1.29463	7.83499	-9.38298	1.16649e-20	3.39344e-19	-9.31972	GLS
-1.29436	5.55998	-3.32592	0.000892912	0.00246694	-3.32226	GADD45B
-1.29429	4.41709	-5.35852	1.02015e-07	6.59855e-07	-5.3231	PER3
-1.29356	1.43791	-9.7235	1.71147e-13	2.50175e-12	-7.3696	RTCA-AS1
-1.29153	2.24204	-2.5253	0.0123046	0.0251011	-2.50329	CRYM
-1.29125	6.68763	-5.44854	5.42679e-08	3.67733e-07	-5.43673	NPNT
-1.2909	5.99621	-7.01474	2.76323e-12	3.47566e-11	-6.98927	EEPD1
-1.29062	8.62239	-19.615	6.72434e-80	1.58842e-77	-18.9279	CYP3A5
-1.29054	6.68979	-8.7802	2.7444e-18	6.61512e-17	-8.72154	TMEM176A
-1.28903	10.1315	-7.4184	1.7725e-13	2.58137e-12	-7.36492	HLA-A
-1.28838	5.56547	-5.96901	2.67664e-09	2.24211e-08	-5.95029	TMEM253
-1.28821	7.77955	-11.7702	3.1181e-31	1.7621e-29	-11.6238	GNA11
-1.28781	6.06151	-4.2747	1.96552e-05	7.92043e-05	-4.26877	TBX3
-1.28488	3.06067	-7.22662	2.88754e-12	3.62817e-11	-6.98309	MYOM3
-1.28321	3.38257	-3.28125	0.00110693	0.00298697	-3.26184	YPEL3
-1.28061	5.93935	-31.2494	1.86533e-184	1.37696e-181	-28.9641	TBC1D23
-1.27933	4.60389	-3.70954	0.00021248	0.000677538	-3.7037	HYI
-1.27908	6.43832	-5.08358	3.8921e-07	2.249e-06	-5.07416	RRAS2
-1.27798	2.54035	-3.73172	0.000226058	0.000717734	-3.68796	AC005083.1
-1.27686	6.01872	-12.2391	9.94668e-34	6.18317e-32	-12.1049	LPCAT3
-1.2762	2.37429	-3.11782	0.00200792	0.00509244	-3.08906	BNIP3
-1.27577	6.84672	-4.4242	1.00102e-05	4.28371e-05	-4.41695	GPAT3
-1.27547	6.1647	-5.025	5.27818e-07	2.96719e-06	-5.01591	MFSD2A
-1.27539	3.14174	-4.55276	6.70405e-06	2.98573e-05	-4.50287	PAOX
-1.27364	6.00846	-5.54737	3.09307e-08	2.19413e-07	-5.53609	DGKA
-1.27279	2.07766	-5.61676	9.56094e-08	6.20804e-07	-5.33488	AC009163.1
-1.27199	4.74466	-2.84716	0.00446982	0.0103152	-2.84295	TRIM31-AS1
-1.27131	3.02065	-10.3551	1.50655e-22	4.99829e-21	-9.77053	LINC02535
-1.26919	4.81884	-8.11357	8.21837e-16	1.57833e-14	-8.05091	SLC52A3
-1.26879	6.74667	-5.79521	7.31088e-09	5.73365e-08	-5.78362	ACAA1
-1.26674	4.03107	-5.60129	2.72523e-08	1.95036e-07	-5.55823	STPG1
-1.26658	1.22919	-2.30425	0.0242872	0.0453312	-2.25256	ZNF441
-1.26656	2.22148	-2.75502	0.00634929	0.0140777	-2.72918	AL390774.2
-1.26642	7.35754	-6.33053	2.70848e-10	2.64379e-09	-6.31461	HADHB
-1.26567	1.2184	-3.02088	0.00334557	0.00800376	-2.93406	LINC02313
-1.26547	8.01353	-10.5473	1.62279e-25	6.51932e-24	-10.4403	MYO7B
-1.26344	5.54504	-6.64748	3.5874e-11	3.8908e-10	-6.62019	BDH2
-1.26042	5.66296	-8.52257	2.40834e-17	5.25784e-16	-8.47218	MB21D2
-1.26039	4.89331	-9.21878	6.99216e-20	1.92057e-18	-9.12777	IFT20
-1.25969	4.94362	-6.16845	8.24243e-10	7.48857e-09	-6.14019	SH3D21
-1.25868	6.10473	-5.22631	1.83603e-07	1.13358e-06	-5.21522	SLC4A7
-1.25853	7.3045	-4.00817	6.22341e-05	0.000225406	-4.00418	CDKN1A
-1.25824	5.66666	-9.21604	5.9393e-20	1.639e-18	-9.14543	KCNK5
-1.25719	1.08868	-2.95444	0.00498279	0.011346	-2.80814	MAFTRR
-1.25608	6.23132	-6.65332	3.24871e-11	3.53972e-10	-6.63483	UGCG
-1.25535	2.05229	-4.19676	4.81785e-05	0.000178956	-4.06429	KCP
-1.25412	4.27901	-8.0621	1.52744e-15	2.85905e-14	-7.97471	NAT2
-1.2523	6.13363	-5.45993	5.11386e-08	3.47925e-07	-5.44731	CCSER2
-1.25073	1.39237	-3.7073	0.000520289	0.00151994	-3.47009	LINC01341
-1.25011	3.59378	-9.86064	1.28935e-21	4.02872e-20	-9.55061	SLC23A3
-1.24926	2.09365	-2.28351	0.0236899	0.0443495	-2.26212	AC025181.2
-1.2485	6.53027	-11.751	3.11519e-31	1.7621e-29	-11.6239	ARHGAP18
-1.24289	1.47456	-3.30727	0.00147457	0.00385483	-3.17964	MYPN
-1.24287	7.0842	-9.93591	6.20862e-23	2.11936e-21	-9.85994	A1CF
-1.2426	4.41784	-5.13765	3.13157e-07	1.8475e-06	-5.11535	SLC2A9
-1.2423	4.36789	-7.88189	6.5648e-15	1.15382e-13	-7.79259	PC
-1.24143	2.07725	-3.41864	0.000757431	0.00213254	-3.3679	ADAMTSL5
-1.24093	4.81589	-7.46496	1.21869e-13	1.82664e-12	-7.41473	AL356124.1
-1.24076	13.5181	-4.01236	6.25709e-05	0.000226348	-4.0029	PHGR1
-1.23922	1.73312	-3.0652	0.00268658	0.00657369	-3.00149	AP000919.3
-1.23908	5.04089	-4.07074	4.81821e-05	0.000178956	-4.06427	CRAT
-1.23899	1.52968	-7.48779	2.171e-11	2.41675e-10	-6.69403	OXER1
-1.23881	6.2002	-5.24504	1.67961e-07	1.04355e-06	-5.2317	DDX60L
-1.23834	3.00338	-5.20624	3.23677e-07	1.90291e-06	-5.10911	ZNF439
-1.23689	5.90646	-11.4951	6.8176e-30	3.48583e-28	-11.3574	MFSD4B
-1.23346	3.23159	-2.90474	0.00379897	0.00896676	-2.89439	IGSF9
-1.23121	6.09119	-2.357	0.0184723	0.0356847	-2.35601	RGS2
-1.22996	7.168	-4.30254	1.73612e-05	7.06107e-05	-4.29638	XRN1
-1.22985	4.53986	-2.40834	0.0161079	0.0317032	-2.40646	MYLK
-1.22852	3.65472	-5.69879	1.63842e-08	1.21402e-07	-5.6464	ABCG5
-1.22716	4.71844	-4.41247	1.08052e-05	4.59231e-05	-4.4004	IFNLR1
-1.22694	4.48203	-3.84905	0.000121916	0.000412356	-3.84224	IYD
-1.22607	6.55213	-9.52568	3.01366e-21	9.15021e-20	-9.46226	MIR22HG
-1.22353	3.78996	-8.66522	2.29803e-17	5.02631e-16	-8.47764	TRPV1
-1.22254	5.1649	-4.71092	2.63455e-06	1.27894e-05	-4.69743	AC022217.3
-1.2215	6.07985	-2.34844	0.0189089	0.0363674	-2.34732	SLC26A2
-1.22003	6.88168	-10.7808	1.34019e-26	5.79816e-25	-10.6745	TMEM176B
-1.21995	3.00807	-3.30082	0.00103972	0.00282432	-3.27955	ALDH1A2
-1.21994	6.41129	-5.0467	4.71279e-07	2.67481e-06	-5.03765	BCL2L1
-1.21883	8.81813	-7.49025	8.85366e-14	1.34582e-12	-7.45697	RABGAP1L
-1.21881	6.58392	-9.49326	4.37581e-21	1.31174e-19	-9.42319	CDKN2B
-1.21865	5.92128	-8.55269	1.84392e-17	4.08602e-16	-8.50323	SLC31A1
-1.21722	5.15877	-7.27063	4.88556e-13	6.74893e-12	-7.22844	TP53INP2
-1.21665	6.4301	-9.29392	2.62253e-20	7.44585e-19	-9.23337	POR
-1.21603	5.71655	-6.13492	9.49247e-10	8.5454e-09	-6.11772	MCUR1
-1.21594	6.71091	-12.4679	7.527e-35	4.93896e-33	-12.3149	MAN1A1
-1.21549	3.74605	-3.767	0.000174352	0.000565422	-3.75354	CDR2L
-1.21267	4.18812	-6.58829	6.41229e-11	6.69633e-10	-6.5338	SCPEP1
-1.21261	3.30959	-5.85747	8.75323e-09	6.77486e-08	-5.75327	AMDHD2
-1.2125	4.70838	-6.95059	5.37102e-12	6.46657e-11	-6.89541	KAT2B
-1.21233	11.6688	-7.03626	2.92813e-12	3.66746e-11	-6.98113	FTL
-1.21017	2.88243	-7.32493	1.38616e-12	1.80706e-11	-7.08543	ACOX2
-1.21	7.84635	-3.06565	0.00218896	0.00549846	-3.06332	MXD1
-1.20986	3.27138	-3.9869	7.84611e-05	0.000278039	-3.94905	IRAK2
-1.20945	8.02494	-2.29606	0.0217447	0.0412109	-2.2948	SLC26A3
-1.20909	2.07661	-5.49286	3.15547e-07	1.86067e-06	-5.11392	AL451042.1
-1.20875	1.75007	-2.83128	0.00541	0.0122035	-2.78155	AC093607.1
-1.20854	6.97648	-7.91153	3.19058e-15	5.82442e-14	-7.88322	NCOA4
-1.20838	5.04791	-5.03863	5.13613e-07	2.8956e-06	-5.02116	SLC9A3
-1.20712	2.66001	-3.76739	0.00019971	0.000640275	-3.71938	LINC00857
-1.20661	5.81321	-4.6599	3.31971e-06	1.5791e-05	-4.64998	SLC17A4
-1.20637	1.9232	-4.99881	1.71946e-06	8.66776e-06	-4.78388	AC058791.1
-1.20528	1.73544	-2.9588	0.00379294	0.0089561	-2.89489	SPON1-AS1
-1.20511	6.79595	-8.49686	2.96538e-17	6.41466e-16	-8.44792	PTPRH
-1.20467	1.10897	-2.71541	0.00840795	0.0180033	-2.63523	CXCL11
-1.20416	6.6085	-23.5964	2.37561e-113	1.0392e-110	-22.6265	TRIB1
-1.20398	6.33628	-5.99425	2.20707e-09	1.87672e-08	-5.98178	SAR1B
-1.20261	2.30028	-2.53836	0.0120768	0.0246951	-2.50989	LINC01277
-1.20198	7.24243	-3.8807	0.000106125	0.000365115	-3.87614	ABHD3
-1.20027	2.01198	-4.88756	8.25991e-06	3.59329e-05	-4.45833	LINC02605
-1.19971	2.82294	-8.8644	2.29084e-17	5.01987e-16	-8.47801	KBTBD11-OT1
-1.19945	5.53151	-3.21293	0.00132948	0.00351915	-3.20954	GBP2
-1.19908	5.20891	-4.49416	7.33117e-06	3.23695e-05	-4.48384	RHOD
-1.19748	6.98735	-7.49069	8.65435e-14	1.31722e-12	-7.45997	SLC41A2
-1.19744	7.65526	-15.7024	3.12091e-53	3.96355e-51	-15.3582	MACC1
-1.19688	5.61008	-9.89349	1.13069e-22	3.7939e-21	-9.79957	TTC7A
-1.19642	5.60401	-5.64554	1.7643e-08	1.29752e-07	-5.63365	GLO1
-1.19545	6.72001	-5.26572	1.47772e-07	9.27384e-07	-5.25531	EPS8L2
-1.19379	5.55915	-6.61359	4.38649e-11	4.71848e-10	-6.5904	GOSR2
-1.19379	4.68429	-5.16575	2.66376e-07	1.59219e-06	-5.1458	ACSS1
-1.19189	6.20386	-9.51004	3.76466e-21	1.1343e-19	-9.43897	PGRMC2
-1.19163	2.78634	-2.71849	0.00682352	0.0150191	-2.70534	TSNARE1
-1.19043	3.14215	-5.75182	1.60809e-08	1.19304e-07	-5.64961	ACBD4
-1.1888	2.58554	-3.54759	0.000448995	0.00133298	-3.50947	AP000919.2
-1.1878	4.58499	-12.9896	8.29008e-37	5.97037e-35	-12.6735	B3GNT8
-1.18686	4.53054	-4.18298	3.01988e-05	0.000116714	-4.17196	P2RX4
-1.1866	3.53356	-5.84369	8.1023e-09	6.3041e-08	-5.76632	AC116362.1
-1.18657	1.28342	-2.70284	0.00856673	0.0183002	-2.62888	MAPK8IP1
-1.18609	7.05962	-4.75012	2.10696e-06	1.04428e-05	-4.74288	MYRFL
-1.18573	7.23702	-5.1604	2.59442e-07	1.55468e-06	-5.15075	ARL4A
-1.18477	5.98123	-6.60333	4.68164e-11	5.02224e-10	-6.58072	LY75
-1.18439	1.49138	-6.77489	7.10205e-09	5.58843e-08	-5.78849	STX1A
-1.18432	5.80131	-3.21114	0.00133415	0.00352916	-3.20853	CYP2C19
-1.18417	5.9805	-3.91768	9.11959e-05	0.000317639	-3.9129	SUSD6
-1.18262	3.37362	-9.09554	7.96445e-19	2.01431e-17	-8.86052	PAQR5
-1.181	7.27983	-5.20202	2.10336e-07	1.28386e-06	-5.18996	C4orf3
-1.18005	5.71841	-5.87171	4.85424e-09	3.91087e-08	-5.85209	MSMO1
-1.17931	5.78688	-10.5296	1.87345e-25	7.40303e-24	-10.4267	SLC27A4
-1.17929	4.16674	-5.81861	7.60243e-09	5.94257e-08	-5.77704	PSORS1C1
-1.17919	3.52316	-5.16533	3.13011e-07	1.8475e-06	-5.11544	GPANK1
-1.17801	5.86113	-5.44846	5.47758e-08	3.70536e-07	-5.43507	RELL1
-1.17668	6.32547	-10.2699	2.44173e-24	8.98421e-23	-10.1798	LAPTM4B
-1.17579	1.86921	-3.20096	0.00180301	0.00463043	-3.1209	AP002813.1
-1.17274	4.52261	-5.16259	2.64801e-07	1.58358e-06	-5.14692	PHETA1
-1.17271	5.27859	-4.94995	7.98904e-07	4.32639e-06	-4.93563	PLEKHS1
-1.17188	4.43361	-9.98025	9.48603e-23	3.20113e-21	-9.81729	DEGS1
-1.17182	4.16372	-6.39326	2.28161e-10	2.24568e-09	-6.34108	RARA
-1.17179	5.65654	-7.36039	2.24818e-13	3.24215e-12	-7.33314	ANKS4B
-1.16973	1.69899	-4.18404	7.11761e-05	0.000254207	-3.97232	USP18
-1.16883	3.84662	-9.2589	7.97579e-20	2.1806e-18	-9.11351	TRIM3
-1.1688	4.79276	-2.69771	0.00703045	0.0154228	-2.6954	MX1
-1.16865	4.78383	-13.8044	3.62817e-41	3.06088e-39	-13.4379	PDZD3
-1.16785	4.09048	-15.0401	3.18473e-45	3.08318e-43	-14.1124	ABCA10
-1.16664	7.50028	-11.7175	4.986e-31	2.73906e-29	-11.5837	MGAT4A
-1.16639	6.24508	-8.62099	9.97238e-18	2.27382e-16	-8.57426	SEC24A
-1.16592	5.52336	-4.7952	1.71069e-06	8.63088e-06	-4.7849	SAMD4A
-1.16549	7.77257	-10.9469	2.45533e-27	1.11969e-25	-10.831	TMEM117
-1.16492	4.64559	-6.71081	2.72967e-11	3.00187e-10	-6.66046	MARC2
-1.1649	6.3019	-8.56131	1.74386e-17	3.87885e-16	-8.5097	CNKSR3
-1.16483	2.25181	-3.87522	0.000130171	0.000436899	-3.82614	AC005699.1
-1.1599	2.92979	-5.61751	3.9524e-08	2.74761e-07	-5.49297	LINC01090
-1.1591	3.45662	-3.10455	0.00198146	0.00503291	-3.093	CPNE2
-1.15783	6.82318	-5.48281	4.51135e-08	3.09968e-07	-5.46957	TIAM2
-1.15742	5.92077	-5.55091	3.09181e-08	2.19413e-07	-5.53616	B3GALT5
-1.15739	9.62873	-5.81084	6.95464e-09	5.48339e-08	-5.79202	PCSK5
-1.15704	5.73688	-4.54093	5.80159e-06	2.62438e-05	-4.53349	TINAG
-1.15702	8.87447	-4.11981	3.9277e-05	0.000148164	-4.11169	UGT2B17
-1.15667	7.03901	-5.49763	4.14985e-08	2.86464e-07	-5.48435	GRAMD2B
-1.15396	6.9575	-7.38294	1.94534e-13	2.81919e-12	-7.3525	CEP350
-1.15301	4.98694	-5.26759	1.47634e-07	9.27012e-07	-5.25549	WDR34
-1.15299	8.48206	-5.39345	7.53771e-08	5.00438e-07	-5.37786	MALL
-1.15153	8.68615	-5.43383	5.89972e-08	3.97726e-07	-5.42181	ITM2B
-1.15095	4.4453	-4.57508	5.20988e-06	2.38399e-05	-4.55615	CYP2C9
-1.14834	7.13581	-5.18707	2.26255e-07	1.37111e-06	-5.17636	GPD2
-1.14825	6.38647	-4.04598	5.29891e-05	0.000195274	-4.04204	XPNPEP1
-1.14745	6.54018	-2.94384	0.00326138	0.00782295	-2.94196	PARP14
-1.14533	1.81886	-2.84199	0.00512822	0.0116435	-2.79887	AL022724.3
-1.14517	4.29739	-7.77546	1.18831e-14	2.02235e-13	-7.71729	GNPDA1
-1.14355	5.52214	-6.06652	1.4347e-09	1.25521e-08	-6.05154	LRRC66
-1.14317	10.4432	-5.12077	3.36259e-07	1.96904e-06	-5.1019	KRT20
-1.14234	6.53598	-5.00311	5.85752e-07	3.25721e-06	-4.99586	AP3S1
-1.14086	7.35176	-8.29084	1.64286e-16	3.38045e-15	-8.24563	CXADR
-1.14032	6.8663	-7.89147	4.11834e-15	7.38115e-14	-7.85127	APPL2
-1.13942	4.74668	-5.29152	1.35165e-07	8.55082e-07	-5.2717	PRKAB2
-1.13884	1.50854	-4.96476	4.14577e-06	1.93464e-05	-4.60394	AC114760.2
-1.13848	8.66654	-5.09535	3.73464e-07	2.16543e-06	-5.08201	EXOC6B
-1.13685	12.0473	-2.83194	0.00466846	0.0107119	-2.82906	B2M
-1.13652	6.93488	-3.22557	0.00126633	0.00336709	-3.2235	PLIN3
-1.1361	8.4547	-3.82065	0.000135362	0.000451117	-3.81649	RIOK3
-1.13522	6.60596	-7.11098	1.43431e-12	1.86776e-11	-7.0807	ABCA5
-1.13286	7.86091	-9.53368	2.56373e-21	7.84461e-20	-9.47915	OGDH
-1.13277	6.27477	-7.14029	1.14938e-12	1.51173e-11	-7.11132	SEMA6D
-1.13216	7.08887	-5.91466	3.57829e-09	2.93494e-08	-5.90259	ATOX1
-1.13115	3.79623	-5.14568	3.04662e-07	1.80188e-06	-5.12054	SPC25
-1.12918	8.73833	-8.18491	4.18439e-16	8.27835e-15	-8.1331	CD2AP
-1.12865	7.22953	-7.08208	1.71839e-12	2.22299e-11	-7.05561	ACO2
-1.12722	5.383	-6.70486	2.50507e-11	2.77555e-10	-6.67307	KLC4
-1.124	1.95853	-3.25826	0.00140601	0.00369853	-3.19341	AC016027.1
-1.12375	4.75589	-4.59114	4.70128e-06	2.16817e-05	-4.57769	SLC30A4
-1.1231	4.5058	-6.03876	1.89968e-09	1.62824e-08	-6.00616	SHPK
-1.1208	5.80157	-10.5017	2.70465e-25	1.05081e-23	-10.3917	MARCH8
-1.12078	5.2112	-5.66826	1.60002e-08	1.18818e-07	-5.65048	RGL1
-1.11952	6.20839	-5.03207	5.09702e-07	2.8763e-06	-5.02262	CPQ
-1.11871	4.29445	-2.78497	0.00543088	0.0122412	-2.7803	CENPT
-1.1184	3.92159	-15.5128	3.96209e-49	4.7269e-47	-14.7329	ABCG8
-1.11824	5.99492	-4.48	7.69148e-06	3.3771e-05	-4.4736	LRRC19
-1.1169	6.45556	-5.4279	6.12578e-08	4.11791e-07	-5.41509	ATRN
-1.11675	7.41508	-7.32577	2.90748e-13	4.12247e-12	-7.29861	HSD17B11
-1.11416	5.15677	-6.5187	8.60351e-11	8.85929e-10	-6.48965	VSIR
-1.11399	6.25266	-5.76817	8.8137e-09	6.81719e-08	-5.75211	NUCB1
-1.11347	4.84768	-5.50857	3.96088e-08	2.75188e-07	-5.49259	SLC30A1
-1.11322	3.7533	-5.48139	5.15232e-08	3.5034e-07	-5.44597	AL392172.1
-1.1131	7.9746	-5.78969	7.72076e-09	6.03108e-08	-5.77444	TNIK
-1.1127	7.68163	-8.11023	7.17027e-16	1.38606e-14	-8.06758	AFDN
-1.11137	6.98528	-3.75027	0.00017891	0.000578301	-3.74707	PPP1R14D
-1.11135	3.7532	-3.06069	0.00226229	0.00565621	-3.05345	NELL2
-1.11074	1.10733	-2.45957	0.0156409	0.0309231	-2.41719	AC100849.1
-1.11009	4.78749	-2.80722	0.00503323	0.011441	-2.8049	HAAO
-1.10992	3.24614	-5.16462	3.01718e-07	1.78716e-06	-5.12237	SERPINE2
-1.10941	4.96893	-2.23293	0.0256302	0.0475225	-2.23177	MAST4
-1.1093	6.41918	-7.38767	1.82928e-13	2.66079e-12	-7.36071	PANK3
-1.10902	4.54212	-6.2677	4.68081e-10	4.3877e-09	-6.22945	TNFRSF1B
-1.10825	8.68651	-40.0889	6.16058e-270	9.09532e-267	-35.1026	NEDD4L
-1.108	4.43291	-3.10013	0.00195859	0.00498446	-3.09644	DAB2
-1.10767	1.40438	-3.59746	0.000533246	0.0015551	-3.46348	SAP25
-1.10756	1.97286	-5.20536	1.7519e-06	8.80872e-06	-4.78012	SRL
-1.10718	5.38305	-10.8509	8.1082e-27	3.56007e-25	-10.721	B4GALT4
-1.10708	5.49174	-3.52849	0.000422891	0.0012645	-3.52537	CLDN23
-1.10683	6.56937	-7.4179	1.41558e-13	2.10307e-12	-7.39486	RETSAT
-1.10624	5.84508	-7.06037	1.93694e-12	2.49206e-11	-7.03895	GUCD1
-1.10521	2.07503	-2.64102	0.00915985	0.0194127	-2.60603	MMP25-AS1
-1.10492	7.55727	-2.5393	0.0111458	0.0230468	-2.53809	FAM3B
-1.10396	1.32009	-10.4483	3.8673e-15	6.9523e-14	-7.85916	ALOX5AP
-1.10141	4.41188	-12.026	7.43656e-32	4.28454e-30	-11.7456	ZNF487
-1.1014	1.42867	-2.8104	0.00609997	0.0135758	-2.74236	ARHGAP6
-1.10016	4.02307	-12.4097	5.40155e-33	3.25498e-31	-11.9653	FLCN
-1.09887	6.04631	-3.90835	9.4508e-05	0.000328401	-3.90428	KIF3B
-1.09704	4.90535	-5.85173	5.53412e-09	4.42542e-08	-5.83026	NSMF
-1.09683	3.9999	-2.28951	0.0222208	0.0420255	-2.28657	AQP1
-1.09643	5.85433	-10.623	6.91461e-26	2.84559e-24	-10.521	DDC
-1.09643	6.40063	-8.6936	5.61399e-18	1.32085e-16	-8.64015	ADGRG7
-1.09418	8.18347	-7.34054	2.81402e-13	4.00922e-12	-7.30301	LARGE1
-1.09398	6.19842	-4.38581	1.18915e-05	5.00358e-05	-4.37957	GULP1
-1.09365	2.60704	-8.66068	2.88625e-16	5.78768e-15	-8.17799	TEF
-1.09339	4.28531	-5.36167	9.30361e-08	6.0576e-07	-5.33983	SNX12
-1.09206	6.35275	-10.2477	2.72778e-24	1.00055e-22	-10.169	RB1CC1
-1.09194	5.81623	-5.31645	1.12481e-07	7.22806e-07	-5.30531	PLEKHG6
-1.09131	1.8336	-6.67639	3.31269e-10	3.16555e-09	-6.28339	KISS1
-1.0909	8.92486	-6.31249	3.21931e-10	3.08881e-09	-6.28783	HNF4G
-1.09041	3.54265	-3.21355	0.00137041	0.00361616	-3.20081	TLR3
-1.09028	3.80677	-3.30374	0.000980031	0.00267757	-3.2962	AC072028.1
-1.08901	7.7936	-4.11029	4.0444e-05	0.000152162	-4.10493	FHL2
-1.0886	9.15222	-7.24871	5.53094e-13	7.59604e-12	-7.21157	KLF6
-1.08821	7.16819	-2.50157	0.0124033	0.0252884	-2.50046	SULT1B1
-1.08789	5.26505	-3.08863	0.00203169	0.00514501	-3.08556	PPARGC1A
-1.08781	4.39295	-4.22603	2.55051e-05	0.000100146	-4.21028	EXOC3L4
-1.08773	1.97298	-2.85264	0.00503073	0.0114375	-2.80506	MAMDC4
-1.08491	1.29875	-2.87907	0.00516164	0.0117014	-2.79677	TMEM74B
-1.08367	7.46918	-2.63396	0.00847592	0.0181324	-2.6325	HLA-F
-1.08358	1.13562	-3.12171	0.00261179	0.00641594	-3.01008	LRRC7
-1.08183	5.45022	-25.3219	1.90525e-126	8.65497e-124	-23.9198	PAM
-1.08047	2.69678	-4.24427	2.8353e-05	0.000110484	-4.18631	GDPD1
-1.08023	6.66738	-4.17345	3.08796e-05	0.000119111	-4.16688	COL17A1
-1.07816	4.51945	-8.38787	8.73726e-17	1.8395e-15	-8.3208	DISP1
-1.07765	6.60362	-11.2902	5.14491e-29	2.53194e-27	-11.1794	BACH1
-1.07684	8.30596	-4.5048	6.91027e-06	3.06486e-05	-4.49643	NR1H4
-1.07605	4.47063	-4.65871	3.48792e-06	1.65312e-05	-4.63977	IL15
-1.07558	6.679	-3.97395	7.1896e-05	0.000256467	-3.96992	APOL6
-1.07531	5.6352	-4.32773	1.55721e-05	6.39282e-05	-4.32044	GSTM4
-1.07484	4.71726	-5.43601	6.15505e-08	4.13523e-07	-5.41424	TMEM150B
-1.07327	4.42543	-6.65847	3.87491e-11	4.18724e-10	-6.60878	CBWD5
-1.07198	2.13412	-3.01193	0.00304892	0.00736116	-2.96276	MXRA5
-1.07095	5.51171	-4.46626	8.26647e-06	3.59482e-05	-4.45816	HAGH
-1.07016	5.90771	-4.84371	1.33082e-06	6.84596e-06	-4.83509	C11orf54
-1.06863	7.12753	-7.03564	2.38652e-12	3.03742e-11	-7.0098	MAPK8
-1.06792	3.47486	-2.2507	0.0246744	0.0459957	-2.24646	AC119674.1
-1.0667	6.53459	-2.68534	0.00728051	0.0159064	-2.68373	RHOF
-1.06623	7.00309	-7.17183	9.21435e-13	1.22144e-11	-7.14176	PTPRJ
-1.06567	6.2945	-6.81709	1.11053e-11	1.28846e-10	-6.7914	SLC39A5
-1.06348	1.33372	-2.32925	0.0229176	0.0431361	-2.27481	MACC1-AS1
-1.063	3.25349	-4.99596	7.90596e-07	4.28533e-06	-4.93767	NAGS
-1.06148	2.51983	-12.4113	5.585e-28	2.62807e-26	-10.9657	SLC25A42
-1.06051	4.4081	-2.46039	0.0139535	0.0279756	-2.45846	C19orf12
-1.0583	6.2909	-16.1956	1.24712e-56	1.71276e-54	-15.8575	BAIAP2L2
-1.05636	4.33415	-7.8587	6.13714e-15	1.08512e-13	-7.8011	PAQR3
-1.05618	9.6859	-7.2099	7.43067e-13	9.95052e-12	-7.17127	ATP1A1
-1.05577	4.34836	-3.98179	7.22633e-05	0.000257622	-3.96871	MLXIPL
-1.0551	3.68832	-3.23591	0.00124721	0.00332148	-3.22786	GEM
-1.05461	5.95917	-11.2153	1.31904e-28	6.333e-27	-11.0955	C3orf52
-1.05446	4.03858	-4.19399	2.9164e-05	0.000113196	-4.1799	SIDT2
-1.05442	2.17753	-3.9028	0.000128151	0.000430731	-3.82999	ZNF784
-1.05308	3.69772	-3.01011	0.00269567	0.00659183	-3.00047	FHDC1
-1.05176	6.95939	-10.4927	2.50994e-25	9.78379e-24	-10.3988	WWC1
-1.05109	3.97776	-4.35332	1.42649e-05	5.9096e-05	-4.33974	PIM1
-1.05091	3.35566	-2.52948	0.0116594	0.0239593	-2.52229	AC012459.1
-1.05047	7.61713	-3.34443	0.00083303	0.0023205	-3.34158	BLVRB
-1.04942	5.65885	-3.74974	0.000179945	0.000581485	-3.74563	HIP1R
-1.04925	6.87208	-7.79786	8.7557e-15	1.52527e-13	-7.75613	IBTK
-1.0492	4.0872	-11.609	1.04573e-29	5.3009e-28	-11.3199	ZNF165
-1.04911	2.96951	-5.08537	5.98761e-07	3.32486e-06	-4.99162	AL596223.1
-1.04869	6.03722	-4.48703	7.4627e-06	3.28888e-05	-4.48005	NUB1
-1.0483	7.50169	-5.65938	1.66521e-08	1.23078e-07	-5.64361	DHRS11
-1.04788	6.99121	-6.1737	7.53976e-10	6.86601e-09	-6.15433	HBEGF
-1.0478	6.55623	-8.58336	1.45714e-17	3.27192e-16	-8.5305	HTATIP2
-1.04702	3.67455	-12.5805	4.06543e-33	2.4624e-31	-11.9888	SLC25A45
-1.04634	4.33296	-2.36175	0.018374	0.0355122	-2.35799	SMIM2-AS1
-1.04567	6.67474	-6.97389	3.53176e-12	4.38629e-11	-6.95475	PRAG1
-1.04531	4.44857	-3.21026	0.00134446	0.00355244	-3.20632	ZFYVE1
-1.04487	6.06634	-7.83694	6.26259e-15	1.10564e-13	-7.79854	GTF2E2
-1.04475	3.8669	-5.92941	4.44051e-09	3.59471e-08	-5.86689	TTYH3
-1.04304	1.88864	-2.65338	0.00871096	0.0185613	-2.62319	CELA3A
-1.04213	5.39991	-3.26054	0.00112322	0.00302816	-3.25769	GNS
-1.04181	4.207	-2.97016	0.00304785	0.00736009	-2.96287	GALNT6
-1.04155	8.18722	-7.8974	3.95346e-15	7.0964e-14	-7.8564	COBL
-1.04083	6.07687	-4.72864	2.3651e-06	1.16102e-05	-4.71943	PNPLA2
-1.0408	4.53785	-2.4308	0.015176	0.0301655	-2.42815	APOL2
-1.04059	4.57622	-7.41717	1.92582e-13	2.79433e-12	-7.35385	CYP4V2
-1.04036	4.00774	-3.81561	0.000142006	0.000470473	-3.80465	DHRS4-AS1
-1.04009	5.83342	-6.12342	1.07264e-09	9.56148e-09	-6.09821	PDE9A
-1.03993	2.08499	-2.97772	0.00323238	0.00775495	-2.94473	TIGD2
-1.0394	2.60923	-3.29001	0.00119345	0.00319487	-3.24044	TCP11L2
-1.039	6.10212	-13.7183	1.44093e-41	1.27006e-39	-13.506	SCAPER
-1.03893	5.23644	-5.21217	1.97443e-07	1.21395e-06	-5.20173	MOCOS
-1.03814	7.62744	-5.14678	2.77343e-07	1.65023e-06	-5.13823	GNG12
-1.03811	3.64453	-5.76737	1.12831e-08	8.58665e-08	-5.71022	LINC-PINT
-1.03668	5.58664	-3.68004	0.000236338	0.000747159	-3.67663	ZBTB7B
-1.03635	5.86911	-5.78755	7.90642e-09	6.15981e-08	-5.77044	TICAM1
-1.03373	6.15973	-7.75862	1.18155e-14	2.01666e-13	-7.71802	MIR194-2HG
-1.03323	6.10816	-29.3235	3.44379e-167	2.14077e-164	-27.5591	KIF2A
-1.03251	3.26898	-4.3584	1.54212e-05	6.3375e-05	-4.32258	AC007182.1
-1.03212	6.08386	-8.87089	1.22706e-18	3.05755e-17	-8.81221	VSIG10
-1.03185	5.55031	-3.34959	0.000817009	0.00228017	-3.34697	CERS2
-1.03063	6.38117	-6.07701	1.36662e-09	1.20009e-08	-6.05936	LNX1
-1.02958	4.96652	-5.57858	2.66409e-08	1.9128e-07	-5.56219	GFOD1
-1.02957	2.99932	-3.56386	0.000405642	0.00122251	-3.53639	NCMAP
-1.02939	6.20156	-7.51574	7.14977e-14	1.09956e-12	-7.48509	TSPAN13
-1.02906	3.26678	-4.10136	4.68508e-05	0.000174395	-4.07081	ZC3H12D
-1.02807	5.87032	-5.59251	2.4131e-08	1.73893e-07	-5.57943	ANKRD40CL
-1.0279	7.49647	-13.8094	2.37352e-42	2.13997e-40	-13.6382	PAFAH1B1
-1.02774	7.3948	-5.15665	2.66706e-07	1.59336e-06	-5.14557	ZZEF1
-1.02702	2.84572	-4.59172	6.38102e-06	2.85478e-05	-4.51335	PHF7
-1.0267	2.17976	-8.80211	9.52221e-16	1.81691e-14	-8.03287	LINC00482
-1.02635	5.08086	-7.22044	6.40534e-13	8.68581e-12	-7.19156	MFN2
-1.02582	3.44142	-2.92533	0.00357771	0.00849886	-2.91318	PBXIP1
-1.02489	7.25178	-5.18866	2.23608e-07	1.35646e-06	-5.17856	B3GNT5
-1.02442	7.70033	-6.55209	6.68231e-11	6.97215e-10	-6.52762	ZFP36
-1.02423	2.20439	-3.42616	0.000718777	0.00203341	-3.38232	AC130456.3
-1.02329	4.09249	-2.89767	0.003801	0.00896974	-2.89422	HRCT1
-1.02313	6.48078	-6.38119	2.02137e-10	2.00289e-09	-6.35971	INSR
-1.02214	7.85225	-10.516	2.20663e-25	8.63424e-24	-10.4111	SIPA1L3
-1.02135	4.58727	-3.37875	0.000742814	0.00209589	-3.37327	ENDOD1
-1.01993	6.05008	-6.76099	1.61786e-11	1.83736e-10	-6.73691	GSR
-1.01928	5.13684	-6.96028	4.31366e-12	5.30163e-11	-6.9265	ASAP1
-1.01837	6.22539	-5.94464	3.04945e-09	2.53284e-08	-5.92891	CREB3L2
-1.01821	4.10085	-4.81234	1.65726e-06	8.38642e-06	-4.79127	ACP2
-1.01778	2.21513	-2.2435	0.0261707	0.048441	-2.22367	KLHL5
-1.01698	6.51157	-6.33584	2.69974e-10	2.63744e-09	-6.31511	SLC40A1
-1.01661	6.99815	-6.30847	3.23598e-10	3.09977e-09	-6.28703	HMGCS1
-1.01615	5.3785	-3.24509	0.00118464	0.00317361	-3.24255	PHYH
-1.01394	6.83042	-6.59424	5.03507e-11	5.35759e-10	-6.5699	TMEM256
-1.01066	2.29274	-2.88185	0.00450766	0.0103923	-2.84026	GRAMD2A
-1.01024	3.81714	-3.81172	0.0001491	0.000490944	-3.79256	CNGA1
-1.00973	5.68541	-2.45608	0.0140921	0.0282295	-2.45491	TFPI
-1.00848	5.21471	-4.00623	6.32749e-05	0.000228405	-4.00025	PGPEP1
-1.00817	2.18009	-3.45051	0.000703246	0.00199281	-3.38831	UBXN11
-1.00722	3.94482	-4.48412	8.17996e-06	3.56771e-05	-4.46042	TMEM220-AS1
-1.0059	3.37706	-5.34059	1.16704e-07	7.4831e-07	-5.29858	FGFR3
-1.0057	5.93537	-5.69734	1.33598e-08	1.00377e-07	-5.6814	PLOD2
-1.00507	4.37358	-6.5413	8.17734e-11	8.45732e-10	-6.4973	OCEL1
-1.00308	7.10126	-7.04649	2.12024e-12	2.71606e-11	-7.02634	SEC23A
-1.00297	7.3803	-4.1395	3.54789e-05	0.000135087	-4.13511	CTSZ
-1.00268	6.11634	-3.82852	0.000130714	0.000438267	-3.82511	C1orf116
-1.00242	5.98396	-4.21892	2.51358e-05	9.89595e-05	-4.21358	PEX26
-1.00227	5.09288	-7.41632	1.5262e-13	2.24762e-12	-7.38485	BTD
-1.00168	3.07885	-4.90256	1.24756e-06	6.47689e-06	-4.84793	NUDT18
-1.00107	3.65021	-8.36722	2.5707e-16	5.19907e-15	-8.19193	HNF1A
-1.00042	7.59268	-5.74947	9.90134e-09	7.58889e-08	-5.73241	PLEC
-1.00027	3.07053	-2.4426	0.0149812	0.0298136	-2.43283	MELTF

### Sheet: Pouch EC2 vs AC EC
logFC	AveExpr	t	P.Value	adj.P.Val	B	gene
13.75	1.88264	4.67642	0.000417098	0.00628781	0.253091	FABP6
10.118	1.03984	14.0606	2.55169e-09	6.21621e-06	10.6105	MIR31HG
9.75847	0.5938	5.0837	0.000200439	0.0038357	0.948399	MTTP
9.71236	0.99955	5.76278	6.20676e-05	0.00178694	2.05882	APOA4
9.58234	2.82819	10.6051	7.91401e-08	3.77869e-05	8.19038	MALRD1
9.38905	0.869667	5.5434	9.00157e-05	0.0023455	1.70785	APOB
9.19644	0.0798155	8.77673	7.17838e-07	0.000144667	6.11775	AL121974.1
9.09807	7.67198	3.10644	0.00821839	0.0453771	-3.18696	REG1A
8.75284	0.781504	15.5406	7.31261e-10	4.7159e-06	11.4553	EMB
8.55986	0.600339	4.75941	0.000358622	0.00566157	0.394955	TMPRSS15
8.33018	3.59643	8.08236	1.81491e-06	0.000225083	5.45238	REG4
8.0748	0.0926858	3.75521	0.00234728	0.0197233	-1.39772	REG3A
8.06264	-0.105782	5.11043	0.000191175	0.00371351	0.995475	DEFA5
8.04186	0.126494	4.20399	0.0010009	0.011215	-0.582306	MMP1
7.97621	0.36005	9.98127	1.62057e-07	5.50055e-05	7.38078	PHYHIPL
7.82592	1.86195	9.61472	2.51052e-07	7.89772e-05	7.13685	PARP8
7.81947	1.10561	8.39745	1.1834e-06	0.000173449	5.6912	SULT1E1
7.74481	2.39568	6.02011	4.04766e-05	0.00135602	2.45396	CPS1
7.70615	5.93214	10.0423	1.50848e-07	5.44827e-05	7.85583	DMBT1
7.56907	0.460042	3.28835	0.00577727	0.0360151	-2.25422	APOA1
7.10671	1.33613	5.83477	5.502e-05	0.00165805	2.17321	KCNJ13
6.75972	-0.925378	8.5395	9.79519e-07	0.000161597	5.77962	DEFA6
6.57122	0.283106	4.31372	0.000814945	0.00981435	-0.381699	SLC6A14
6.57038	1.23979	6.90629	9.95801e-06	0.000582476	3.78384	RAMP1
6.54658	0.948797	3.37436	0.00489101	0.0325562	-2.11563	VNN1
6.53754	-0.896442	8.47658	1.0648e-06	0.000167486	5.68899	TFAP2A
6.53415	1.9059	4.72164	0.000384103	0.00594025	0.259264	FOLH1
6.41668	3.5902	4.09523	0.00122853	0.0129036	-1.15473	RBP2
6.40121	6.24854	5.76838	6.14873e-05	0.00177706	1.68305	ALDOB
6.22844	0.965577	6.93073	9.59463e-06	0.000574671	3.81324	KIFC3
6.21095	-0.508229	7.47833	4.25763e-06	0.000352018	4.50159	APOC2
6.17253	1.35149	5.97158	4.38436e-05	0.00143545	2.38168	UNC5D
6.14922	4.16948	6.3815	2.25529e-05	0.00094635	2.81649	HLA-DRA
6.1226	1.25091	3.33992	0.00522815	0.0339199	-2.23005	IGLC2
6.09884	-0.279593	9.2191	4.08591e-07	0.0001054	6.53354	CARD6
6.07958	2.463	10.9716	5.27619e-08	3.01939e-05	8.81298	ANO6
6.06656	2.94586	10.4568	9.35484e-08	3.77869e-05	8.31358	SERPINB5
6.032	-1.10589	7.46666	4.33029e-06	0.000355746	4.44806	GSDME
6.01665	-0.603036	10.0262	1.53719e-07	5.44827e-05	7.31072	SLC34A2
6.01387	1.62027	5.24574	0.000150662	0.00325501	1.1729	TM4SF4
5.98002	3.2664	11.9864	1.81464e-08	1.6718e-05	9.91826	XKR9
5.90729	0.155917	6.83779	1.1056e-05	0.000615296	3.65278	NLRP6
5.85798	2.18196	12.3383	1.27567e-08	1.40064e-05	10.0436	TFPI
5.84655	1.10824	3.93584	0.00166219	0.0159992	-1.11489	TGM2
5.82653	-1.12468	9.54659	2.72717e-07	8.375e-05	6.79382	AC136475.3
5.81573	1.26144	6.44593	2.03584e-05	0.000890111	3.11927	HLA-DQB1
5.81138	0.0566983	4.96586	0.000247234	0.00442278	0.755991	MTCL1
5.77893	3.17734	13.9452	2.82633e-09	6.21621e-06	11.621	PMP22
5.75833	2.13336	6.52845	1.78712e-05	0.000829145	3.22948	PDE10A
5.69505	-0.241889	9.76207	2.10224e-07	6.77868e-05	7.07843	CA9
5.65299	2.41157	3.82711	0.00204538	0.0181477	-1.47822	ZNF804A
5.61032	0.724541	8.58498	9.22419e-07	0.000160717	5.94343	MAP3K20-AS1
5.538	-0.819364	10.9816	5.21904e-08	3.01939e-05	8.11156	CEACAM18
5.5199	0.72388	4.45006	0.000632418	0.00836608	-0.160175	DSG3
5.49295	2.49196	9.23372	4.01191e-07	0.0001054	6.91279	RGS2
5.46284	1.77758	3.91342	0.00173471	0.0164275	-1.31043	AD000090.1
5.44922	1.03684	5.41643	0.000111965	0.00274736	1.49027	CLDN2
5.32274	0.193664	6.3431	2.39786e-05	0.000981827	2.94194	AQP3
5.29429	0.730542	3.8921	0.00180664	0.0168815	-1.18209	BST2
5.27765	3.46963	5.03445	0.000218762	0.00407106	0.53148	SLC15A1
5.27578	0.662484	6.11625	3.45833e-05	0.00121541	2.61303	CDKN2A
5.27415	5.25829	8.09561	1.78214e-06	0.000224288	5.29121	TFF1
5.21626	3.52382	4.66156	0.00042857	0.00642008	-0.144682	LYZ
5.16769	0.378305	4.68711	0.000409042	0.00619228	0.271567	GALNT13
5.10297	6.22528	8.44949	1.10391e-06	0.000167509	5.77528	SPINK4
5.06709	0.681493	5.86258	5.25269e-05	0.00162835	2.21717	C20orf194
5.03918	0.295966	6.95585	9.23565e-06	0.000564362	3.8253	CDR2L
5.03299	-0.487961	6.875	1.04445e-05	0.000595855	3.67336	NR0B2
4.99273	3.89459	5.93103	4.68837e-05	0.00151176	2.03014	DPEP1
4.98057	1.42129	9.7721	2.07716e-07	6.77868e-05	7.43589	FAM126A
4.93085	2.32816	7.75436	2.86784e-06	0.000296915	4.99955	PLAAT3
4.8993	1.13068	7.70248	3.08671e-06	0.000299341	4.90452	PGGHG
4.85691	1.87167	12.2363	1.41171e-08	1.40064e-05	9.97504	GRAMD1B
4.77147	1.84135	5.68918	7.02599e-05	0.00198731	1.85816	AC021218.1
4.74079	1.66635	5.13828	0.000181993	0.00360872	0.967558	SLC7A9
4.71866	0.355934	5.08048	0.000201589	0.00384961	0.943337	HLA-DMB
4.7184	2.60021	7.69195	3.13326e-06	0.000299354	4.90264	TIMP1
4.66293	0.960745	5.79953	5.83589e-05	0.00173038	2.11317	SLFN5
4.64263	1.06557	3.96189	0.00158181	0.0154562	-1.10517	HLA-DPB1
4.57703	5.9638	15.0096	1.13046e-09	4.86021e-06	12.711	SI
4.57556	0.44428	6.09057	3.60631e-05	0.00126055	2.57114	ERICH4
4.5699	3.47389	13.9195	2.89171e-09	6.21621e-06	11.7315	KCNJ3
4.53194	0.996177	6.06401	3.76641e-05	0.0012887	2.52963	SULT1C2
4.52979	0.252646	7.11401	7.27865e-06	0.000494106	4.04863	BLVRA
4.48437	1.15426	3.45445	0.00418909	0.029285	-2.05936	HLA-DPA1
4.47015	2.62604	10.0121	1.56292e-07	5.44827e-05	7.84387	GPD1
4.43018	1.46195	7.29427	5.57064e-06	0.000420176	4.36577	SLC6A6
4.42799	4.03116	13.2632	5.25491e-09	8.47223e-06	11.1879	MYRFL
4.37446	4.53631	4.53834	0.000537274	0.00749484	-0.571686	HLA-DRB1
4.33233	2.21809	10.5826	8.11664e-08	3.77869e-05	8.45349	KLF7
4.29303	1.34421	3.69784	0.00262048	0.0212238	-1.65806	ONECUT2
4.29061	5.39493	8.82886	6.70991e-07	0.00014111	6.27425	MUC17
4.28417	5.59167	7.40619	4.72824e-06	0.000381156	4.25208	CD74
4.27427	-0.178228	6.66438	1.44485e-05	0.000727958	3.38902	LRP8
4.267	0.636098	5.3792	0.000119414	0.00281606	1.43013	GBP4
4.25883	-0.0108584	4.91032	0.000273101	0.00473448	0.66333	AC119673.2
4.25458	2.62715	3.24206	0.00631935	0.0383323	-2.75651	SLC6A19
4.2439	2.70311	3.74641	0.00238724	0.0199292	-1.84438	XPNPEP2
4.23423	0.0589957	8.58666	9.20375e-07	0.000160717	5.86434	TGFBI
4.21265	-0.112377	8.66173	8.33933e-07	0.000155885	5.90822	AC036176.3
4.18304	0.890053	7.73391	2.95208e-06	0.000296915	4.9408	MGAT3
4.14669	2.08274	4.30933	0.000821655	0.00984003	-0.651103	ELMO1
4.13668	4.67043	5.18278	0.000168265	0.00345682	0.600598	TM4SF20
4.11965	2.67512	6.35339	2.35874e-05	0.000968886	2.85449	CREB3L3
4.0976	5.03628	5.00406	0.000230929	0.00423085	0.251685	SERPINA1
4.03241	4.02927	4.46491	0.000615274	0.00821511	-0.668738	PI3
4.01975	2.55997	8.60126	9.02848e-07	0.000160717	6.12201	CIDEC
4.01539	1.47505	5.71097	6.7722e-05	0.00192396	1.91929	CYP3A4
3.92728	0.436909	5.20053	0.000163094	0.0033921	1.13718	PHLDA1
3.92338	0.584886	4.34194	0.000773149	0.00948817	-0.368423	CIITA
3.91352	0.938043	3.63901	0.00293431	0.0228405	-1.688	GATA5
3.88054	4.37661	11.2242	4.01528e-08	2.87717e-05	9.16127	AC138305.1
3.87361	-0.0191393	6.28518	2.63107e-05	0.00102899	2.85091	AC105290.1
3.85702	1.12361	7.34515	5.16947e-06	0.00040041	4.43276	ALOX5
3.81327	3.79879	13.6423	3.71034e-09	6.83656e-06	11.5284	SLC6A20
3.80088	1.33093	5.83824	5.47022e-05	0.00165234	2.13992	CDCA3
3.76082	7.23685	6.53295	1.77453e-05	0.000826277	2.90674	MUC2
3.74785	1.39234	5.50614	9.59463e-05	0.00245539	1.5809	AC040174.1
3.74105	2.85052	4.51831	0.000557475	0.00768195	-0.396205	CFI
3.68192	4.41853	4.36923	0.00073483	0.00918172	-0.904622	IGHA1
3.66683	8.29435	6.1982	3.02729e-05	0.0011285	2.406	OLFM4
3.65986	1.47804	6.6406	1.49934e-05	0.000740767	3.40253	MAFB
3.65734	1.22493	7.87823	2.4091e-06	0.000268004	5.16577	WWTR1
3.64376	-0.0474389	6.2848	2.6327e-05	0.00102899	2.84908	FXYD5
3.62264	0.411279	8.48763	1.04926e-06	0.000167079	5.83107	CACHD1
3.61965	1.32531	4.37537	0.00072648	0.00913269	-0.406295	LPCAT1
3.59549	2.15756	4.58001	0.000497629	0.00706874	-0.181043	GPC5
3.5901	0.200438	3.13319	0.00780328	0.0440467	-2.54297	RBP4
3.58999	4.66254	4.8417	0.000309009	0.0051163	-0.0313609	GSTA1
3.54307	1.47913	4.05452	0.00132686	0.0136905	-1.03945	GRIN2D
3.49281	4.84951	3.79731	0.00216538	0.0187459	-2.01921	IGKC
3.49075	2.98341	7.84256	2.53263e-06	0.000276829	5.04756	MAP3K20
3.47793	-0.085875	3.52828	0.00363239	0.0264096	-1.78613	H3F3C
3.45797	0.83589	6.90784	9.93453e-06	0.000582476	3.80523	VWA2
3.44803	1.52118	5.11697	0.000188975	0.00368744	0.886533	AC006148.1
3.40332	0.863252	5.45063	0.000105551	0.00262872	1.53212	NTN1
3.39985	0.723244	5.51716	9.41508e-05	0.00242871	1.65006	ASIC2
3.36373	1.05702	6.06365	3.76864e-05	0.0012887	2.5186	SMOX
3.34351	0.550005	7.53858	3.90268e-06	0.000335578	4.66298	PODXL
3.33816	2.11384	3.3828	0.00481181	0.0321964	-2.4246	AKR1C1
3.30438	3.51162	12.3217	1.29685e-08	1.40064e-05	10.3	PLLP
3.30249	0.957757	6.9679	9.06867e-06	0.000562345	3.89491	PDLIM7
3.28404	0.0512304	3.08366	0.00858911	0.0468028	-2.61315	AP000282.1
3.28189	2.48017	4.53295	0.000542633	0.0075419	-0.335121	MEIS2
3.27355	3.99177	3.34201	0.00520711	0.0338174	-2.83617	ENPEP
3.23246	5.09882	7.27919	5.69576e-06	0.000424174	4.04565	SMIM24
3.23203	0.721084	5.43095	0.000109194	0.00270324	1.50654	TTC36
3.23105	3.4142	5.53565	9.1216e-05	0.00236721	1.33673	NEDD4
3.22697	1.91823	8.53163	9.89779e-07	0.000161597	6.04291	MPP6
3.21818	4.46838	8.05291	1.89001e-06	0.000227825	5.21269	CYBRD1
3.21728	0.996654	8.27479	1.39587e-06	0.000195639	5.66977	CDRT1
3.19846	2.15732	6.10953	3.49639e-05	0.00122545	2.48467	COL28A1
3.19803	2.73879	4.21975	0.000971707	0.0109776	-0.959881	AL365226.2
3.19068	1.38307	5.718	6.69251e-05	0.00190552	1.93064	UNC5CL
3.1906	1.15942	6.67393	1.42357e-05	0.00072288	3.46021	ABCG5
3.1839	0.0644843	5.23897	0.000152459	0.00328119	1.21134	LINC02595
3.17534	1.36557	6.12944	3.38481e-05	0.00119995	2.60625	ABCG8
3.16405	1.32801	7.22182	6.1997e-06	0.000444243	4.26247	SFXN3
3.1452	4.9718	8.3566	1.25007e-06	0.000179912	5.61314	SOX6
3.14422	1.95469	6.40063	2.18765e-05	0.000931233	2.981	ACKR4
3.12825	1.97206	8.85931	6.45146e-07	0.000138685	6.46035	ACSL4
3.11019	0.530474	4.44331	0.000640379	0.00844541	-0.190501	GLTPD2
3.07867	4.48577	8.05704	1.87928e-06	0.000227825	5.21619	FREM1
3.04355	2.4314	4.34786	0.000764662	0.00941089	-0.663346	C2
3.03578	1.07201	4.92909	0.000264058	0.00461493	0.612239	TRIM22
3.02906	2.11192	3.63023	0.00298432	0.0230766	-1.95082	SLC7A7
3.02629	4.25877	10.9774	5.2429e-08	3.01939e-05	8.88501	ADGRG7
3.01434	0.372975	6.48363	1.91796e-05	0.000856669	3.16756	CPVL
3.01008	2.36787	7.18377	6.5598e-06	0.00046234	4.13898	ELOVL5
2.997	2.05037	6.13793	3.33835e-05	0.00118945	2.53949	ETV7
2.98577	3.11765	6.06233	3.77678e-05	0.0012887	2.26563	PLEKHS1
2.97166	3.47428	5.22185	0.000157105	0.00331101	0.759553	OTC
2.96108	1.30596	8.00198	2.02782e-06	0.000242175	5.33722	PLEKHA4
2.95861	1.83026	7.03727	8.1668e-06	0.000536801	3.96942	ARNTL2
2.95787	2.23503	6.81653	1.14224e-05	0.000624262	3.59357	NRP1
2.95533	5.80281	6.68794	1.39293e-05	0.000712936	3.10484	CLCA1
2.95508	4.11608	8.24949	1.44453e-06	0.000196121	5.50608	CHST5
2.95371	2.41146	6.36905	2.30049e-05	0.000951015	2.87523	HID1
2.95327	0.961047	9.00727	5.33787e-07	0.000122943	6.55972	RUSC2
2.94593	2.92228	7.11749	7.24088e-06	0.000494106	3.97761	CIDEB
2.93619	7.12325	11.0387	4.90422e-08	3.01939e-05	8.94099	FABP2
2.91984	4.45693	6.97994	8.90491e-06	0.000556397	3.60937	ITLN1
2.91143	3.296	7.32587	5.31778e-06	0.000403463	4.24359	C4BPB
2.91054	0.778397	5.31371	0.000133801	0.00300133	1.30253	EPHB1
2.8828	0.407493	5.50781	9.5672e-05	0.00245323	1.64603	CLSPN
2.88141	4.09054	3.83741	0.00200552	0.0179509	-1.91201	KHK
2.87717	0.957851	4.74237	0.000369893	0.00578991	0.291528	AL121761.1
2.86135	2.52859	5.34638	0.000126411	0.00290909	1.12861	GRK5
2.86046	2.40193	4.19452	0.00101887	0.0113439	-0.962889	RRM2
2.83876	0.937266	5.04696	0.000213949	0.00401677	0.829262	CEP55
2.83659	3.1428	6.1781	3.1275e-05	0.00114273	2.44884	LIMCH1
2.83241	1.25466	4.89013	0.000283193	0.00484831	0.517057	TRIM54
2.83076	3.48296	9.03034	5.18359e-07	0.00012156	6.60048	TNFSF15
2.83042	2.94353	5.34064	0.000127678	0.00291467	1.05269	ROR1
2.82722	0.537384	5.56394	8.69117e-05	0.00229241	1.73343	LINC02580
2.81523	0.0590746	5.65755	7.41216e-05	0.00204891	1.89064	LINC01978
2.80737	3.65932	6.1874	3.08066e-05	0.00113469	2.40181	ROBO1
2.80565	1.02507	7.95514	2.16402e-06	0.000251565	5.26188	FRY
2.80361	4.4477	16.2351	4.21977e-10	4.7159e-06	13.6702	ENTPD7
2.79602	4.59657	10.4942	8.96659e-08	3.77869e-05	8.32515	ACE2
2.79106	4.20121	5.17817	0.000169636	0.00346747	0.591036	ADGRG6
2.77934	0.0790165	3.35306	0.00509687	0.0333703	-2.1236	SLX1B
2.77267	5.04296	7.87787	2.41033e-06	0.000268004	4.92743	C11orf86
2.75992	0.433868	5.18255	0.000168332	0.00345682	1.10394	SLC16A7
2.75854	1.3093	3.94872	0.00162195	0.015753	-1.21199	DYNC2H1
2.75604	1.81772	3.51962	0.00369364	0.0267043	-2.13274	AC092069.1
2.75406	0.713723	7.26765	5.7935e-06	0.000424572	4.31136	CHRNA5
2.74703	1.42393	6.44982	2.02332e-05	0.00088782	3.10365	AL596218.1
2.72513	2.51933	5.295	0.000138236	0.00304781	1.02985	SLC7A11
2.72485	2.62066	6.92872	9.62389e-06	0.000574671	3.7226	CLU
2.72167	0.246293	3.36347	0.00499516	0.0329123	-2.12884	APOBEC3C
2.72132	3.1792	5.41403	0.000112431	0.00274736	1.13311	SAMD9L
2.7187	2.6437	3.8313	0.00202905	0.0180987	-1.69114	REEP6
2.71793	3.29315	6.81693	1.14153e-05	0.000624262	3.4578	APOBEC1
2.70623	1.0224	5.95321	4.51942e-05	0.0014683	2.34114	CAVIN1
2.70346	2.06729	4.9071	0.000274688	0.00474923	0.421416	MLXIPL
2.70269	0.845072	3.52389	0.00366329	0.0265204	-1.92978	GALNTL6
2.68683	1.24482	6.47036	1.95859e-05	0.000868107	3.14382	SELENOM
2.67668	2.52597	6.24709	2.79741e-05	0.00106748	2.65543	OSR2
2.65598	2.77012	3.2514	0.00620603	0.0379418	-2.84416	APOL1
2.64932	0.925016	4.7601	0.000358173	0.00566142	0.32843	NCMAP
2.64266	4.41852	5.13214	0.000183977	0.00361912	0.484054	IFI27L2
2.63581	0.94671	6.74116	1.28276e-05	0.000677907	3.56256	CCNO
2.63576	1.65125	3.92285	0.00170381	0.0162454	-1.32584	C2CD4B
2.63566	2.52645	4.15361	0.00110041	0.0119672	-1.0628	HAAO
2.62136	3.24277	6.23391	2.85751e-05	0.001084	2.52762	HLA-DMA
2.61451	7.08836	3.48167	0.00397449	0.0281047	-2.65527	LCN2
2.60517	1.56639	4.46919	0.000610422	0.00820703	-0.29269	CADPS
2.57376	1.65938	6.6475	1.48331e-05	0.000737313	3.38789	AL390957.1
2.55232	2.69344	7.21409	6.27111e-06	0.000446877	4.14367	AATK
2.53869	2.33291	7.87986	2.40361e-06	0.000268004	5.1441	MAOB
2.53318	2.14288	6.24991	2.78472e-05	0.0010658	2.70778	PDZK1
2.52094	5.43774	7.57351	3.71136e-06	0.000328057	4.46926	SLC5A1
2.51904	2.79656	3.27945	0.00587772	0.0364651	-2.79062	MGAM
2.50241	0.84243	6.26627	2.71231e-05	0.00105055	2.84307	ANLN
2.50149	1.35027	4.20358	0.00100168	0.011215	-0.752049	FRAS1
2.49764	2.289	3.64989	0.00287354	0.0225169	-1.98559	MYEOV
2.48224	2.44256	6.62559	1.53484e-05	0.000749862	3.26779	IFI16
2.48211	4.68681	5.23641	0.000153145	0.00328119	0.651708	PLAAT4
2.4659	3.40504	6.29826	2.57641e-05	0.00102248	2.60899	TM6SF2
2.46137	3.9175	5.07369	0.000204031	0.00388141	0.421035	MAF
2.46035	0.334173	5.32917	0.000130248	0.00295765	1.35366	BRSK1
2.44621	0.434436	4.31288	0.000816227	0.00982061	-0.41615	SNHG26
2.44042	6.28395	6.30433	2.55141e-05	0.0010201	2.47646	DACH1
2.43866	4.54583	11.8398	2.10714e-08	1.81186e-05	9.79486	CD82
2.43705	2.87857	5.67672	7.17558e-05	0.00202076	1.63836	GATM
2.43141	1.12295	3.43273	0.00436873	0.0301325	-2.15349	FAM111B
2.43102	0.146098	4.61962	0.000462752	0.00678248	0.153285	TRPC6
2.42425	1.44262	4.26425	0.000893933	0.0103222	-0.656616	AC007319.1
2.42362	1.22402	7.63637	3.39164e-06	0.000314386	4.84401	ADA
2.4167	8.35031	4.99632	0.00023414	0.00427147	0.294842	TFF3
2.41654	6.42005	7.95825	2.15467e-06	0.000251565	5.0363	HKDC1
2.41383	3.70217	10.4549	9.37495e-08	3.77869e-05	8.31514	MB21D2
2.41066	4.45426	10.5588	8.3365e-08	3.77869e-05	8.4017	SEC24D
2.39753	1.47351	6.30355	2.55461e-05	0.0010201	2.86593	SNX10
2.38856	2.31871	5.20372	0.000162185	0.0033859	0.900141	AL355075.4
2.38543	1.56581	5.13795	0.000182098	0.00360872	0.904526	GPR153
2.38542	0.305472	3.49398	0.00388107	0.0276716	-1.89704	PSAT1
2.38469	2.53852	6.95583	9.23601e-06	0.000564362	3.76564	AKR1C2
2.3727	1.74456	4.38354	0.000715526	0.00905032	-0.488784	IFIT3
2.37215	5.24402	8.12339	1.71548e-06	0.000224288	5.26945	CASP1
2.3577	1.25867	5.41053	0.000113113	0.00275269	1.41761	MYOM3
2.3516	1.06583	4.56126	0.000515077	0.00726062	-0.0497728	UCP2
2.34334	5.02158	7.22611	6.1604e-06	0.000443893	3.95269	ME1
2.3327	4.09257	4.78544	0.00034209	0.00547428	-0.127527	B3GALT5
2.32227	0.646841	3.39601	0.00469038	0.031744	-2.13182	NRXN1
2.31484	2.35401	3.39617	0.00468888	0.031744	-2.48403	UNC13D
2.29517	1.15769	4.7461	0.000367395	0.00576479	0.270059	LZTS3
2.29456	4.27428	3.69307	0.00264462	0.0212923	-2.22197	CFB
2.28738	0.254868	5.23114	0.000154565	0.0032889	1.1933	LINC01277
2.28629	2.87784	4.87826	0.000289306	0.00489052	0.211778	TNFRSF1B
2.28448	1.76873	4.29864	0.000838226	0.00994613	-0.653119	TRIM40
2.28352	1.35136	4.33012	0.000790382	0.00962639	-0.518711	AC012363.1
2.27932	2.14499	5.97944	4.32794e-05	0.00142402	2.25805	HIST1H3D
2.27836	2.26802	4.04359	0.00135462	0.0139107	-1.23031	AC245297.3
2.27024	4.69511	6.07378	3.70664e-05	0.00128283	2.11186	SESTD1
2.25833	3.26292	6.51088	1.83726e-05	0.000838447	2.97299	NQO2
2.25043	4.84732	6.67857	1.41335e-05	0.000720527	3.10017	DPP4
2.24175	2.42092	7.52424	3.98419e-06	0.00033587	4.62924	DEGS1
2.24058	3.09464	7.57458	3.70566e-06	0.000328057	4.62729	BICD1
2.23893	3.33953	5.04505	0.000214675	0.00402452	0.443289	IRF8
2.23513	1.33365	6.48503	1.91373e-05	0.000856669	3.15991	KLHL32
2.23342	3.38342	3.1586	0.00742852	0.0426975	-3.13713	DAB1
2.23221	1.35195	5.37913	0.000119428	0.00281606	1.35239	GK-AS1
2.23105	1.45831	6.22636	2.89252e-05	0.00109087	2.7433	AC026704.1
2.21917	1.38403	4.60815	0.000472584	0.00685895	-0.0146129	ROBO2
2.20992	2.78792	8.87796	6.29844e-07	0.00013769	6.45045	KDELR3
2.20881	1.03088	5.84673	5.39333e-05	0.00164369	2.16681	SLC17A8
2.2033	4.07903	12.2632	1.37435e-08	1.40064e-05	10.2343	STARD4
2.18806	1.46885	4.98612	0.000238442	0.00433126	0.651325	RILPL2
2.18097	2.77924	4.88616	0.000285219	0.00485324	0.246398	ACY3
2.17162	1.23336	4.86063	0.000298638	0.0049875	0.462203	RIMS3
2.1696	7.42538	3.85943	0.00192289	0.0175096	-1.90969	SPINK1
2.1618	0.644402	3.87145	0.00187927	0.0172396	-1.24963	HLA-F-AS1
2.15909	1.61685	4.22054	0.000970262	0.0109776	-0.770378	IRAK2
2.15791	3.15183	6.55631	1.71056e-05	0.000807771	3.056	HGD
2.15588	1.17072	6.91531	9.82214e-06	0.000582476	3.81758	NCKAP5L
2.1557	1.99911	4.90258	0.000276926	0.00478152	0.413169	CDC25B
2.15294	3.67894	4.77548	0.000348319	0.00553961	-0.10203	RHOD
2.15068	5.88061	12.6177	9.70212e-09	1.39042e-05	10.5644	LMO4
2.14826	1.21994	5.45425	0.000104894	0.00262195	1.49638	UHRF1
2.13636	3.13985	6.37415	2.28186e-05	0.00094635	2.7625	TMEM150B
2.13514	2.27417	4.64235	0.000443892	0.00657328	-0.111735	SLC16A4
2.11081	0.840426	3.19344	0.00694361	0.0407641	-2.5438	SORCS2
2.11027	5.74763	7.56836	3.73891e-06	0.000328057	4.45567	OSBPL8
2.10308	0.415896	3.08701	0.00853349	0.0466625	-2.66184	HIST1H3B
2.09459	4.44557	7.52977	3.95253e-06	0.00033587	4.43782	CD68
2.08752	5.13039	8.49356	1.04103e-06	0.000167079	5.7857	FAM3C
2.08194	2.75682	5.56581	8.66345e-05	0.00228978	1.45899	UBE2L6
2.08052	1.4626	3.46575	0.00409865	0.0287844	-2.16074	HIST1H1B
2.0798	2.00726	4.58789	0.000490476	0.00701349	-0.160837	LINC02405
2.06829	1.01891	4.59742	0.000481973	0.00693804	0.0221329	SOX5
2.06803	0.631764	4.99168	0.000236088	0.00429487	0.764501	BMX
2.06339	3.26643	8.26701	1.41064e-06	0.000195639	5.59197	MYRF
2.06163	5.42835	8.45048	1.10246e-06	0.000167509	5.72064	PSMB9
2.0595	1.8782	5.22753	0.000155546	0.0032889	1.01273	FAM20C
2.05686	3.44256	7.09112	7.5324e-06	0.000503383	3.85972	CHRNA7
2.0558	3.65605	3.97488	0.00154322	0.0152175	-1.61093	TNFRSF12A
2.05378	2.52486	3.78357	0.00222312	0.019065	-1.77883	CASC19
2.05131	3.367	3.85581	0.00193623	0.0175234	-1.79893	WHRN
2.04843	1.45903	7.33507	5.24649e-06	0.00040041	4.42059	TGIF2
2.04618	1.63649	4.81091	0.000326679	0.00532681	0.309873	TLCD3A
2.04185	7.70787	7.06894	7.7872e-06	0.000515073	3.75726	TMC5
2.03925	3.97883	6.90219	1.00204e-05	0.000582476	3.51218	KCNE3
2.03518	3.35071	7.15168	6.88064e-06	0.00047971	3.9637	SERPINB8
2.03366	0.779042	3.75579	0.00234469	0.0197144	-1.48518	AADACL2-AS1
2.02395	3.24475	6.87363	1.04664e-05	0.000595855	3.54664	SEC16B
2.02373	2.41022	5.88213	5.0846e-05	0.00159954	2.056	PROS1
2.02274	2.35143	4.3672	0.000737606	0.00918721	-0.636915	PLA2G12B
2.00609	0.594879	3.96482	0.00157302	0.0154171	-1.07026	CPNE7
1.99972	2.53045	5.04051	0.000216414	0.00403955	0.567945	TBXAS1
1.99655	2.53646	4.01264	0.00143645	0.0145189	-1.34345	SLC2A5
1.99569	4.28208	4.46497	0.000615199	0.00821511	-0.747615	TKFC
1.99279	2.11101	5.37478	0.000120333	0.00282321	1.23307	KRT15
1.99241	5.31799	6.51164	1.83506e-05	0.000838447	2.81232	FRMD3
1.98814	4.19161	9.23544	4.00331e-07	0.0001054	6.80836	KIZ
1.98536	5.99112	7.27215	5.75518e-06	0.000424174	4.00921	KIAA1211
1.9687	1.93029	7.73915	2.93023e-06	0.000296915	4.97302	HMMR
1.96841	0.976426	3.52904	0.00362709	0.0264096	-1.94449	LAMB2
1.96139	3.4273	5.14109	0.000181091	0.00360872	0.599744	TRIM69
1.95897	3.35411	4.74396	0.000368829	0.00578026	-0.115151	AZGP1
1.9574	3.32877	4.13904	0.00113104	0.0121771	-1.24993	XAF1
1.95259	6.02624	4.16547	0.00107611	0.0118075	-1.38047	BIRC3
1.95029	0.688307	4.0382	0.00136852	0.0140199	-0.94724	KIFC1
1.9501	1.42924	4.19056	0.00102648	0.0114036	-0.790957	SPNS2
1.94872	4.30594	7.61495	3.49716e-06	0.000319903	4.57221	TBX3
1.94223	3.95701	5.20355	0.000162233	0.0033859	0.646671	ARHGEF3
1.94017	1.12508	3.23265	0.00643557	0.0387658	-2.52954	IFI6
1.9397	1.28922	3.84078	0.00199264	0.0178852	-1.41824	LRRC49
1.93765	0.85726	5.17073	0.000171872	0.00349033	1.05112	POLR3G
1.93282	0.770324	3.83246	0.00202457	0.0180712	-1.33845	AC008735.2
1.93229	2.72012	5.77821	6.0481e-05	0.0017689	1.83064	CDYL2
1.91863	1.62538	6.17177	3.15973e-05	0.001148	2.63942	KCTD14
1.91443	2.72018	6.54617	1.73802e-05	0.000812208	3.10086	NUSAP1
1.90979	1.27162	6.51005	1.83967e-05	0.000838447	3.20256	AC129803.1
1.90691	3.95136	9.05572	5.01926e-07	0.00012156	6.59089	TMCO3
1.90656	0.766606	3.12867	0.00787199	0.0442217	-2.64966	AL022068.1
1.90048	0.544883	4.7466	0.000367064	0.00576479	0.344917	AC006064.4
1.89917	2.98488	7.37606	4.94087e-06	0.000395822	4.34565	DISP1
1.88922	3.33514	4.96058	0.000249577	0.00444619	0.285595	SH3D21
1.88326	1.06069	4.66545	0.000425533	0.00638201	0.13855	ASF1B
1.87652	1.09897	3.6946	0.00263685	0.0212696	-1.65419	C5orf66
1.8746	2.83146	3.9712	0.00155406	0.0153126	-1.48083	SLC7A8
1.87306	2.13138	5.18667	0.000167119	0.00344879	0.899231	TNFRSF11B
1.87215	3.52723	5.29919	0.00013723	0.00303601	0.869998	LPIN1
1.86827	0.823061	3.05212	0.00912992	0.0487854	-2.80407	LYPD6B
1.86742	3.09681	4.05349	0.00132946	0.013696	-1.37372	RASGRF2
1.86622	6.78633	7.27283	5.7494e-06	0.000424174	4.02733	NR1H4
1.86425	5.43851	7.79685	2.70083e-06	0.000288749	4.79299	LYN
1.86005	5.78315	3.68403	0.00269097	0.0215311	-2.31068	MDK
1.85838	3.93139	7.63209	3.41247e-06	0.000314386	4.62473	OSBPL3
1.85836	3.29937	6.14972	3.27494e-05	0.00117334	2.37016	TRERF1
1.85538	6.43476	4.48036	0.000597942	0.00809261	-0.773246	RARRES1
1.84271	5.16404	6.74305	1.27903e-05	0.000677907	3.18922	ARFGAP3
1.8404	0.888964	4.01058	0.00144209	0.0145541	-1.02865	PLK1
1.84027	0.899609	3.18058	0.00711871	0.0414337	-2.58042	PHEX
1.83321	0.880141	3.49415	0.00387978	0.0276716	-1.99068	SLC25A48
1.82903	2.09094	4.83434	0.000313139	0.0051714	0.27305	ST3GAL2
1.82705	2.29572	3.95429	0.00160485	0.0156222	-1.40589	TMEM25
1.8269	4.30223	8.10621	1.75637e-06	0.000224288	5.28189	ATP11A
1.81518	1.36418	5.41388	0.00011246	0.00274736	1.41083	FAM177B
1.80994	1.95464	3.3507	0.00512024	0.0334384	-2.48464	STEAP1B
1.80617	1.16258	4.00073	0.00146931	0.0147251	-1.09295	CHRM3-AS2
1.80572	4.81863	4.48794	0.000589625	0.00800525	-0.743708	PITPNC1
1.79742	1.88018	3.97699	0.00153705	0.0151798	-1.27268	EVI2B
1.79085	3.94253	7.55846	3.79253e-06	0.000330514	4.5151	DAPK1
1.78855	2.90118	6.28092	2.64915e-05	0.00103229	2.64417	LIPA
1.78711	2.00381	7.08056	7.65251e-06	0.000508774	4.01391	FAM222A
1.78672	3.3238	3.12754	0.0078892	0.0442798	-3.1924	IFITM2
1.78307	1.30681	5.16874	0.000172475	0.00349229	0.996609	AC127521.1
1.78019	2.48494	3.24756	0.00625235	0.0381109	-2.79555	TMEM92
1.77934	1.41006	4.81549	0.000323987	0.0052963	0.355059	NEXN
1.7785	3.76945	9.14628	4.4768e-07	0.000111042	6.72009	MOCOS
1.7745	0.948675	4.26469	0.000893198	0.0103222	-0.571255	GRK3
1.77289	7.51839	7.02828	8.27815e-06	0.00053925	3.68257	SERPINB6
1.77003	7.01902	8.10121	1.76848e-06	0.000224288	5.25329	ASS1
1.76496	4.06469	6.36536	2.31408e-05	0.00095358	2.64065	HPS5
1.76216	0.8799	6.5622	1.69485e-05	0.000803684	3.29523	CIP2A
1.75343	2.63431	4.25919	0.000902447	0.0103926	-0.893736	AL157786.1
1.75265	4.33754	7.00752	8.5414e-06	0.000545381	3.64776	CYTH3
1.75156	2.98418	5.12417	0.000186586	0.00365187	0.639184	RAB8B
1.7444	4.80681	3.8813	0.00184425	0.0171468	-1.90255	ANXA3
1.74261	3.40564	6.90682	9.94998e-06	0.000582476	3.57827	F3
1.73684	0.943117	4.79941	0.000333546	0.00537759	0.393932	KRT14
1.73615	2.44427	3.88548	0.0018296	0.0170384	-1.56732	TTYH3
1.73015	4.28032	4.93269	0.000262357	0.00460393	0.123007	PIK3R3
1.72874	4.08915	5.22531	0.000156153	0.00329634	0.672679	PAM
1.72609	2.34506	7.4873	4.20273e-06	0.000349721	4.58135	KNL1
1.72543	1.6503	5.20671	0.000161335	0.00338358	1.01358	GTSE1
1.7251	5.34316	5.09817	0.000195367	0.00376336	0.368333	CLDN15
1.71818	3.29031	5.80484	5.78418e-05	0.00172466	1.7886	C9orf64
1.71774	4.62158	3.41815	0.00449371	0.0308134	-2.7864	NEBL
1.71583	0.919826	3.3113	0.00552608	0.0351456	-2.32987	AC008655.1
1.71577	3.64466	6.85926	1.06987e-05	0.000605229	3.47665	CXCL16
1.7156	1.44516	6.23082	2.87181e-05	0.00108623	2.75185	LYPD6
1.71439	4.94873	3.66776	0.00277645	0.0219536	-2.32322	CDA
1.71177	4.14372	7.34886	5.14151e-06	0.00040041	4.18557	MTHFD2
1.7103	3.59144	5.23052	0.000154735	0.0032889	0.738748	MKI67
1.70889	1.62644	3.8151	0.00209291	0.0183645	-1.53331	GREB1L
1.70316	6.04203	3.74321	0.00240195	0.0200131	-2.1953	ISG20
1.70073	2.73984	6.73251	1.30002e-05	0.000678854	3.39291	SETD7
1.69833	5.471	7.65733	3.29165e-06	0.000312175	4.58724	SGMS1
1.69039	1.78337	3.76757	0.0022923	0.0194432	-1.65503	SLCO4A1
1.68913	1.55834	3.92472	0.00169774	0.0162324	-1.31166	PPM1K
1.68795	3.4584	4.92763	0.000264749	0.00462075	0.207176	GALC
1.68765	3.78036	7.15643	6.83217e-06	0.00047892	3.92434	AP1S3
1.68561	3.29986	7.09386	7.50149e-06	0.000503383	3.88085	OSGIN1
1.68531	1.97541	4.86723	0.000295104	0.00495606	0.354942	SEC14L2
1.67764	4.53742	5.79044	5.92544e-05	0.00174889	1.63421	CREB3L1
1.66952	2.77238	4.05803	0.00131808	0.0136114	-1.3038	MPP1
1.66875	3.97115	5.64007	7.63511e-05	0.00209082	1.41982	CD302
1.66817	3.16096	3.2074	0.00675823	0.0400587	-3.00972	APOL2
1.66795	1.29421	3.87305	0.00187351	0.017199	-1.35731	CGAS
1.66791	2.91536	5.58311	8.41153e-05	0.00226003	1.46374	C17orf67
1.66643	2.19545	3.75646	0.00234166	0.0197085	-1.7625	MX2
1.66593	5.20871	3.71787	0.00252159	0.0206603	-2.23704	RNASE1
1.66266	4.10377	6.48312	1.9195e-05	0.000856669	2.83045	LRRC66
1.65837	5.12252	8.46472	1.08174e-06	0.000167509	5.74491	PLCB3
1.65029	1.17595	5.26834	0.000144822	0.0031606	1.18619	NUF2
1.64691	8.56325	5.10667	0.000192449	0.00372144	0.503931	S100A11
1.64658	2.86999	8.54736	9.69387e-07	0.000161597	6.01015	ALS2
1.63877	2.79212	3.55816	0.00342893	0.0255349	-2.26549	VAMP5
1.62185	4.50295	10.0186	1.55102e-07	5.44827e-05	7.7638	ELOVL7
1.61999	0.875261	3.37368	0.00489748	0.0325562	-2.21342	CCDC192
1.61183	2.00689	3.80065	0.00215158	0.0186817	-1.63621	WIPF1
1.60985	4.53462	5.36251	0.000122919	0.00286693	0.882429	SLC4A7
1.6079	3.93655	5.04793	0.000213581	0.00401677	0.366774	GBP1
1.60462	3.50706	8.09196	1.79111e-06	0.000224288	5.325	PLS3
1.60267	4.13128	5.61918	7.91071e-05	0.00214805	1.36808	IFI30
1.60253	2.45151	3.90519	0.00176213	0.0165656	-1.52497	CCNB1
1.60052	0.661326	3.97843	0.00153287	0.0151502	-1.05017	DRAM1
1.5974	1.73123	3.34921	0.00513505	0.0335012	-2.43752	PCSK9
1.59688	3.13149	7.59303	3.60877e-06	0.000327382	4.64922	ERI1
1.59145	4.83688	8.71199	7.80908e-07	0.000149776	6.09044	CREB3L2
1.59111	2.35049	3.8271	0.00204544	0.0181477	-1.65944	GCNT4
1.58004	1.48626	4.39969	0.000694357	0.00891125	-0.410243	FYN
1.58001	1.323	3.05424	0.00909268	0.0487136	-2.90338	PRNP
1.57931	2.60594	4.6747	0.000418409	0.00628979	-0.110672	SLC25A21
1.577	3.6529	6.75306	1.25941e-05	0.000671234	3.30875	WARS
1.57694	0.991017	3.83925	0.00199847	0.0179126	-1.36311	PLAG1
1.57684	5.81311	4.07747	0.00127047	0.0132363	-1.55282	CHRM3
1.57474	5.58792	5.38097	0.000119048	0.00281606	0.873998	ADAM9
1.57119	1.76345	5.88853	5.03076e-05	0.00159345	2.16257	TACC3
1.57066	0.829862	3.31745	0.0054607	0.0348674	-2.30539	HEG1
1.56849	3.25039	5.30609	0.000135589	0.00301877	0.923591	CABLES1
1.56818	2.36497	4.54263	0.000533046	0.00745299	-0.312152	ARHGEF26
1.56766	2.5281	4.37376	0.000728652	0.00915107	-0.655739	ALDH3B1
1.56607	5.89951	4.73461	0.000375152	0.00585092	-0.307181	TPK1
1.56222	3.08901	4.82598	0.000317901	0.0052233	0.0794825	PLA2G4A
1.55869	1.08484	3.43346	0.00436257	0.0301062	-2.14099	FFAR4
1.55405	4.91049	7.76062	2.84254e-06	0.000296915	4.75374	VAV2
1.55018	3.99345	3.87995	0.00184903	0.0171468	-1.83772	PGAP1
1.54943	3.99826	6.33708	2.42105e-05	0.000988187	2.60067	STXBP4
1.54799	4.37118	4.98174	0.000240314	0.00433215	0.206356	CYP2C19
1.54768	4.05534	11.4151	3.27768e-08	2.49105e-05	9.36052	RDH11
1.54755	2.97259	5.12286	0.000187017	0.00365477	0.640726	CYP2C9
1.54015	0.553612	3.86047	0.00191909	0.0175096	-1.25072	CPLX1
1.53847	4.17255	5.03135	0.000219972	0.00407106	0.313582	TAP2
1.53107	4.13472	6.73828	1.28848e-05	0.000677907	3.2391	TMEM253
1.52742	1.15872	3.65293	0.00285675	0.0224126	-1.74243	ZMYND15
1.52649	4.09115	6.82826	1.12188e-05	0.000618374	3.38551	CASP4
1.52607	5.20358	5.85151	5.35052e-05	0.00163922	1.70733	NPNT
1.52269	0.911469	4.30245	0.000832282	0.00993961	-0.489638	AP006621.4
1.52077	4.15698	6.68856	1.3916e-05	0.000712936	3.15801	SPATA6L
1.5175	1.16054	3.07001	0.00881917	0.0476538	-2.82733	HIST1H2BF
1.51345	2.04137	3.53107	0.00361287	0.0263664	-2.15387	SMIM3
1.50924	1.64802	3.35006	0.00512653	0.0334626	-2.41375	AC124319.1
1.5078	5.97348	4.64959	0.00043805	0.0065197	-0.465599	SLC25A37
1.507	5.66058	7.95382	2.16799e-06	0.000251565	5.01736	TSTA3
1.50537	10.5721	5.34429	0.000126871	0.00290909	1.04616	KRT19
1.50512	4.20614	5.30322	0.000136269	0.00301994	0.802756	AC005062.1
1.50229	3.95887	4.01227	0.00143748	0.0145189	-1.57929	MIR924HG
1.49809	1.65721	4.78584	0.000341845	0.00547428	0.263781	MAP3K6
1.49705	7.04102	4.67588	0.000417511	0.00628781	-0.384227	GDA
1.49683	4.5638	5.14085	0.00018117	0.00360872	0.481909	NR3C1
1.4944	1.99934	3.14111	0.00768449	0.0435668	-2.88394	BIRC5
1.49273	3.20698	6.27141	2.68998e-05	0.00104504	2.58839	KSR1
1.49171	3.88477	3.60583	0.00312788	0.0238577	-2.35167	FER1L6
1.48813	6.47902	6.93566	9.52301e-06	0.000574671	3.49397	STK3
1.48501	2.33027	3.69718	0.0026238	0.0212307	-1.90073	HIST1H2BJ
1.48405	6.42074	6.9781	8.92962e-06	0.000556397	3.55911	FUT8
1.48345	5.75864	6.63188	1.51984e-05	0.000745356	3.00069	CYP2C18
1.48128	3.41328	4.87506	0.000290974	0.00490587	0.118813	CCDC88B
1.47931	2.17541	3.60548	0.00313	0.0238598	-2.04303	LINC02323
1.4743	7.19644	5.38827	0.000117553	0.00281606	0.925476	MALL
1.47299	2.6346	5.57527	8.52479e-05	0.00226707	1.49799	MON1A
1.47236	5.73334	3.54192	0.00353799	0.0259662	-2.58734	ABCB1
1.47163	1.59931	3.06681	0.008874	0.0478899	-2.93185	PROCR
1.469	6.5624	5.84674	5.39318e-05	0.00164369	1.70251	TOX
1.46737	0.996856	4.11632	0.00118056	0.0125634	-0.848695	ZGRF1
1.46477	1.28537	4.36201	0.000744764	0.00924539	-0.444295	DEPDC1B
1.46416	6.02404	5.3813	0.000118981	0.00281606	0.87468	STXBP6
1.46106	1.44791	3.74855	0.00237744	0.019886	-1.61879	AL117381.1
1.45887	4.68142	5.07732	0.000202719	0.00386215	0.358543	MFSD2A
1.4569	6.43443	6.4497	2.02372e-05	0.00088782	2.71256	IDH2
1.45257	0.964854	4.3978	0.000696808	0.00892089	-0.328818	PKN3
1.45164	9.04288	4.16596	0.00107512	0.0118075	-1.21814	ANPEP
1.4503	3.97024	4.80537	0.000329968	0.00534026	-0.080383	GALNT5
1.45017	3.27204	5.26277	0.000146239	0.00318077	0.845428	RIPK4
1.44078	3.6479	3.28425	0.00582337	0.0361942	-2.94074	SMIM5
1.4396	4.2286	6.07162	3.7198e-05	0.00128283	2.13794	TXNDC5
1.43704	2.75462	6.05833	3.80163e-05	0.00129376	2.30353	CEP135
1.43365	3.98829	5.58039	8.45067e-05	0.00226134	1.31469	TEX9
1.4335	3.26913	3.30456	0.00559872	0.0354017	-2.83901	CENPW
1.4313	4.28063	3.8023	0.00214482	0.0186817	-2.01467	PARP9
1.4236	1.72856	4.64	0.000445801	0.00658642	-0.00992144	AC018797.3
1.42046	5.23175	9.31811	3.61171e-07	0.000101269	6.87342	HPCAL1
1.41622	5.81907	5.8585	5.28856e-05	0.00162835	1.71048	ITGA2
1.41383	1.77855	3.6456	0.00289732	0.0226758	-1.87934	PIK3AP1
1.41185	1.93551	3.70928	0.00256352	0.0209003	-1.79504	PHF19
1.41098	5.95215	6.83431	1.11152e-05	0.000615296	3.32514	LPGAT1
1.4066	1.09137	4.59189	0.000486889	0.00698542	0.00679932	ZNF483
1.40503	2.96541	3.2679	0.00601073	0.0370794	-2.85199	PDP1
1.39784	2.629	3.48625	0.00393949	0.0279491	-2.36066	NT5DC3
1.39291	5.41159	4.95798	0.00025074	0.00446075	0.109949	ABTB2
1.38865	3.20736	8.56504	9.47009e-07	0.000160717	6.0049	MORC4
1.38704	1.36165	3.84206	0.00198775	0.0178614	-1.426	FEN1
1.38549	6.01239	6.77908	1.20991e-05	0.000650215	3.23769	C4orf3
1.38175	1.61151	4.07569	0.00127476	0.0132595	-1.03801	RBM15-AS1
1.38128	1.658	3.03843	0.00937521	0.0496393	-3.00844	NAGS
1.37964	3.93334	4.17555	0.00105588	0.0116499	-1.26309	DNASE1
1.3779	2.68893	4.47369	0.000605355	0.00817578	-0.49552	SRXN1
1.3686	4.30853	5.30991	0.000134689	0.00301601	0.806385	TTC7A
1.36678	0.94573	3.40474	0.00461183	0.0314561	-2.16545	APH1B
1.36137	3.76013	3.84336	0.00198281	0.0178342	-1.87728	PDE11A
1.361	2.66617	4.64883	0.000438656	0.0065197	-0.16419	DIAPH3
1.35998	1.86916	4.86012	0.00029891	0.0049875	0.363595	FBF1
1.35674	0.946876	3.28877	0.00577262	0.0360035	-2.37815	REC8
1.35641	3.70394	6.77639	1.21493e-05	0.000650215	3.34236	FILIP1L
1.35452	2.72992	3.54809	0.00349616	0.0257972	-2.26553	HIST1H2AG
1.35448	2.36614	3.61369	0.0030809	0.023597	-2.06165	CENPE
1.35445	4.31246	5.8218	5.62253e-05	0.00169043	1.70582	TRIM16
1.35341	5.80295	4.7062	0.000395053	0.00605154	-0.360649	GK
1.35319	5.25662	4.79942	0.000333538	0.00537759	-0.17896	JAK2
1.35029	5.38804	8.05553	1.88321e-06	0.000227825	5.16614	AHR
1.34723	1.78913	4.17055	0.00106585	0.0117298	-0.889833	NUP62CL
1.34497	3.15933	3.68166	0.00270326	0.0216026	-2.09366	PCLAF
1.34027	0.570952	3.6226	0.00302851	0.0233459	-1.69298	AL451123.1
1.33643	1.35586	3.07995	0.00865093	0.0469414	-2.85782	MCM2
1.33487	2.42527	3.23669	0.00638545	0.038594	-2.79448	CDKN3
1.33425	0.731628	3.81704	0.00208518	0.0183206	-1.35649	TMEM268
1.33382	2.44107	5.97151	4.38492e-05	0.00143545	2.20695	AL392172.1
1.33305	3.13872	6.25164	2.77699e-05	0.0010658	2.56489	KLHL25
1.32949	3.15315	7.72139	3.00496e-06	0.000296915	4.83555	FKBP14
1.32571	1.59489	3.36336	0.0049963	0.0329123	-2.37853	ITPR1
1.32549	4.51521	7.01368	8.46239e-06	0.000543024	3.64655	DGKZ
1.3249	1.32074	4.07431	0.00127809	0.0132719	-0.981839	DUSP10
1.32386	1.68672	3.36039	0.00502502	0.0330676	-2.3962	AC004982.2
1.31868	3.25703	6.23647	2.84571e-05	0.00108271	2.52526	ECT2
1.31862	2.78651	3.63971	0.00293035	0.0228254	-2.10452	SCPEP1
1.31829	5.10935	6.42004	2.12119e-05	0.000917369	2.66762	XPNPEP1
1.31624	3.61593	4.54236	0.000533303	0.00745299	-0.527272	GRINA
1.31617	5.38802	3.55649	0.00343995	0.0255431	-2.55435	SAMD5
1.31436	0.988336	3.68581	0.00268174	0.0214839	-1.6448	AL021707.6
1.3121	1.37373	5.03271	0.000219441	0.00407106	0.754162	CCSAP
1.31091	4.62849	4.55709	0.000519046	0.00730061	-0.600958	HYOU1
1.30311	9.71907	4.30247	0.000832255	0.00993961	-0.915375	AGR2
1.30244	5.48809	6.73604	1.29295e-05	0.000677907	3.17045	MAP2K3
1.29561	4.75453	3.52392	0.00366304	0.0265204	-2.58938	ANXA5
1.29519	3.25096	4.35373	0.000756342	0.00934581	-0.824377	HS3ST1
1.29506	4.78064	6.38796	2.23219e-05	0.000940877	2.62919	PPP4R1
1.29246	4.2599	5.7544	6.29482e-05	0.00180825	1.5934	TMEM263
1.29241	4.99119	4.87742	0.000289742	0.00489148	-0.0241857	TAP1
1.27908	4.44553	6.16786	3.17986e-05	0.00115207	2.28419	INSIG1
1.27701	7.72185	5.03077	0.000220197	0.00407106	0.310087	AKR1C3
1.27659	1.08583	3.10522	0.00823787	0.0454285	-2.74846	HIST2H2BF
1.27648	2.82553	5.1976	0.000163936	0.00339397	0.802854	JADE1
1.27542	2.05071	3.25132	0.00620695	0.0379418	-2.68828	CNTLN
1.2729	5.4777	3.36444	0.00498584	0.032877	-2.92755	MGAM2
1.26694	2.58566	6.12401	3.41485e-05	0.00120341	2.43901	SLC35B4
1.26667	5.40172	4.65551	0.000433335	0.00648393	-0.450845	PFKP
1.26558	1.25369	4.38653	0.000711551	0.00902417	-0.389394	CDK2
1.26556	6.01033	5.38029	0.00011919	0.00281606	0.872576	MUC3A
1.26501	1.473	3.17539	0.00719072	0.0416836	-2.69765	AP000331.1
1.26483	2.56289	5.8112	5.72297e-05	0.00171264	1.91901	ARL13B
1.26285	4.52856	6.95296	9.27622e-06	0.000564362	3.55136	MCFD2
1.26201	2.31668	3.66647	0.00278332	0.0219715	-1.9485	HDAC7
1.25941	5.21159	4.42872	0.000657938	0.00860348	-0.872345	ATRN
1.25451	2.07768	3.60737	0.0031186	0.0238292	-2.01415	ARRB2
1.25355	6.86267	3.92778	0.00168788	0.0161621	-1.81666	CDHR2
1.25195	3.74672	5.50962	9.53756e-05	0.00245051	1.21908	MFSD12
1.25056	1.98102	3.46562	0.00409962	0.0287844	-2.26364	PLXNA3
1.24812	3.75585	5.61646	7.94736e-05	0.00215347	1.40647	NBEAL2
1.24805	1.0058	3.78194	0.00223007	0.0191085	-1.46957	ALDH4A1
1.24682	0.996021	3.22383	0.00654656	0.0392186	-2.50393	CLCF1
1.24351	4.62179	5.22817	0.000155373	0.0032889	0.636818	SMPD3
1.24317	5.02006	3.58341	0.00326597	0.0245075	-2.48877	EPSTI1
1.24239	4.09049	7.57144	3.7224e-06	0.000328057	4.52495	WDFY2
1.24066	2.65766	4.63358	0.000451072	0.00665666	-0.191186	SEC22C
1.23819	1.15778	4.57815	0.000499328	0.00708507	-0.0272762	IKBIP
1.23553	4.24027	6.38875	2.2294e-05	0.000940877	2.66667	SH3GL1
1.23512	5.63112	4.24326	0.000929779	0.0106315	-1.23444	GPAT3
1.23272	7.62873	6.17273	3.15482e-05	0.001148	2.30418	PSME2
1.22979	1.61503	3.08439	0.00857692	0.0467759	-2.90878	RELT
1.22791	5.82915	6.0489	3.8608e-05	0.001307	2.03597	WWC1
1.22525	1.66872	4.59563	0.000483564	0.00695318	-0.0784226	AGAP9
1.22515	4.19905	3.71168	0.00255178	0.0208233	-2.1827	HMCN2
1.22168	5.2391	6.04336	3.89602e-05	0.00131547	2.03493	LRCH1
1.21123	2.25558	4.37819	0.000722674	0.00911149	-0.590829	IFIT5
1.20695	4.92318	3.81838	0.00207983	0.018313	-2.0296	ALCAM
1.20573	3.42895	4.72517	0.000381642	0.00590927	-0.152647	ST7
1.20334	3.25884	3.38428	0.00479799	0.0321645	-2.68489	HELLS
1.20234	2.24044	3.87817	0.0018553	0.0171468	-1.52625	PRC1
1.20149	6.41205	3.74077	0.0024132	0.0200809	-2.19401	XDH
1.20058	5.55524	7.02301	8.34409e-06	0.000540815	3.62333	INPP1
1.20053	6.15112	7.64367	3.35647e-06	0.000314386	4.56682	HIF1A
1.19975	4.19529	3.72165	0.00250336	0.0206175	-2.16116	TCIRG1
1.19616	4.37567	5.04295	0.000215479	0.00403375	0.319721	KANSL1L
1.19554	2.25605	4.0851	0.00125229	0.0130961	-1.14097	KNTC1
1.19514	2.42888	3.11054	0.00815342	0.0452508	-3.03613	TSPAN9
1.1944	3.49164	3.7417	0.00240888	0.020058	-2.03277	OXCT1
1.19383	1.6354	3.46881	0.00407442	0.0286386	-2.17822	MSTO1
1.1929	3.99905	4.06141	0.00130968	0.0135571	-1.48612	RGL1
1.19141	2.31936	3.43682	0.00433437	0.0300124	-2.39135	FANCA
1.18972	3.84127	5.60516	8.10156e-05	0.00219065	1.37566	SYBU
1.1877	5.04808	3.47115	0.00405608	0.0285502	-2.70716	S100A13
1.18523	4.98296	5.77449	6.08599e-05	0.00177121	1.58374	C1orf116
1.18459	0.95222	3.20828	0.00674676	0.0400134	-2.53111	LINC00114
1.18345	4.10068	5.3138	0.000133781	0.00300133	0.833496	CLDN12
1.18218	1.39353	4.23386	0.000946316	0.010811	-0.692397	AL512274.1
1.18055	1.44777	3.38574	0.00478451	0.0320908	-2.29865	SKAP1
1.17966	1.34907	3.37439	0.00489076	0.0325562	-2.2998	ARHGAP11B
1.17759	4.09606	4.45182	0.000630362	0.00836256	-0.752356	DUSP6
1.17752	3.34167	3.85529	0.00193816	0.0175234	-1.78755	LINC01091
1.17687	1.82952	3.34522	0.00517478	0.0336413	-2.45881	RHOQ
1.1758	4.06079	3.1956	0.00691459	0.0406678	-3.16199	IRF9
1.17543	6.79567	5.27016	0.000144363	0.00315898	0.694216	DGAT1
1.17377	5.3991	3.28405	0.00582565	0.0361942	-3.08047	PARP14
1.16814	2.53689	4.24684	0.000923567	0.0105886	-0.888427	OAS3
1.16808	3.89152	3.47085	0.00405844	0.0285502	-2.61133	NUDT1
1.16486	1.31003	3.24377	0.00629841	0.0382634	-2.53535	SPAG5-AS1
1.16448	6.32832	6.79714	1.17676e-05	0.000637726	3.27095	PDIA4
1.16143	5.52518	3.82996	0.00203426	0.0181254	-2.02743	GCHFR
1.16062	1.74896	3.07483	0.00873723	0.0473102	-2.95002	KIF18A
1.15884	1.26119	3.19708	0.0068947	0.0406248	-2.61102	RTKN2
1.15661	3.99835	4.69264	0.000404939	0.00616661	-0.291892	FKBP11
1.15535	2.59621	4.35583	0.000753396	0.00932563	-0.698216	YOD1
1.15098	2.14272	3.91747	0.00172135	0.016349	-1.43769	LMTK3
1.14526	2.72819	3.67898	0.00271719	0.0216485	-2.00694	AL031772.1
1.14474	3.38001	6.39116	2.22085e-05	0.000940877	2.76506	SLF1
1.14365	1.94597	3.5416	0.00354024	0.0259662	-2.11456	FAM110A
1.14358	3.08642	4.47442	0.000604539	0.00817332	-0.566653	CRYZ
1.1418	5.78087	4.42338	0.00066448	0.0086483	-0.89235	SLC37A1
1.14007	3.21594	5.41384	0.000112468	0.00274736	1.12638	RIPK2
1.13736	4.77564	4.4979	0.000578871	0.00788414	-0.720547	CA13
1.13655	4.72099	7.13734	7.02936e-06	0.000484838	3.82799	SLC31A1
1.1353	4.22722	4.89786	0.000279284	0.00481578	0.0669609	CARD10
1.13528	1.48538	4.03684	0.00137204	0.0140326	-1.07732	INKA2
1.13395	6.28135	4.08263	0.00125813	0.0131396	-1.53785	OAT
1.13252	0.931366	4.35097	0.000760245	0.00936547	-0.401512	WDR35
1.12524	6.13015	3.88057	0.00184682	0.0171468	-1.92973	HSPH1
1.12378	5.35259	5.39232	0.000116732	0.00280897	0.899335	EFNA2
1.12202	2.99556	5.05872	0.000209524	0.00395094	0.530128	AP1M1
1.11957	3.7156	3.58317	0.00326749	0.0245075	-2.36763	IFNAR2
1.11685	3.92441	4.2113	0.000987248	0.0111016	-1.18825	SEC14L1
1.11671	5.55591	5.86972	5.19062e-05	0.00162497	1.73195	FUOM
1.11312	5.33361	5.77021	6.12988e-05	0.0017767	1.56464	GALNT4
1.11156	2.05075	3.10703	0.00820894	0.0453663	-2.96002	GALK1
1.11069	1.99168	3.20551	0.00678304	0.040153	-2.75115	AL596223.1
1.10464	5.30376	4.42588	0.000661416	0.00862583	-0.880308	CARD16
1.10347	1.32637	3.27023	0.00598373	0.036945	-2.48709	MR1
1.1029	3.69892	4.26959	0.000885028	0.0102654	-1.05007	GRB10
1.10242	2.37512	3.89946	0.00178147	0.0166964	-1.51648	SAP30
1.10172	4.4069	6.88524	1.02826e-05	0.000592077	3.45424	DPH3
1.0958	1.11279	4.33129	0.000788651	0.00961439	-0.463215	AC069243.1
1.09502	1.42814	3.05813	0.00902442	0.0485021	-2.91009	KLHL11
1.09482	2.39376	4.09302	0.00123367	0.0129365	-1.15481	CDIP1
1.09349	5.21367	5.23122	0.000154545	0.0032889	0.614343	MICALL2
1.0905	4.23206	3.22004	0.00659477	0.0393975	-3.13258	CSKMT
1.08887	2.11446	4.14708	0.00111402	0.0120543	-0.990697	CHN2
1.08753	3.36763	4.28133	0.000865801	0.0101358	-0.976853	TRMT10A
1.08716	4.24755	5.87576	5.13877e-05	0.00161265	1.80643	CCND3
1.08655	4.97138	4.62266	0.000460178	0.00676012	-0.495655	STAT1
1.08575	5.21866	3.11241	0.00812392	0.0451843	-3.40483	CD44
1.0849	2.64554	4.37713	0.000724099	0.00911344	-0.664152	BRIP1
1.08329	6.66576	4.41417	0.000675944	0.00876214	-0.894143	MGAT5
1.0816	3.80724	4.954	0.000252535	0.00448033	0.218398	AL139807.1
1.08072	3.74112	3.82621	0.0020489	0.0181627	-1.90244	GNAI2
1.08035	3.41665	4.29528	0.000843512	0.0099848	-0.957817	MID1IP1
1.07978	1.96414	3.06149	0.0089659	0.0482244	-3.02975	AMPD2
1.07808	3.39655	3.94196	0.00164295	0.015897	-1.62807	CCP110
1.07704	6.19531	5.77439	6.08697e-05	0.00177121	1.56856	SURF4
1.07633	8.06269	6.19369	3.04945e-05	0.00113264	2.36356	P4HB
1.07612	5.80937	4.76243	0.000356662	0.00564445	-0.255154	MAP3K5
1.07452	1.63134	3.22895	0.00648189	0.0389396	-2.62945	MCM8
1.07433	4.75348	3.96031	0.00158657	0.0154889	-1.74448	TRIM15
1.0738	3.4758	4.45117	0.000631118	0.00836256	-0.667631	B3GNT7
1.07147	5.22781	3.20601	0.00677648	0.0401484	-3.22476	ATF7IP2
1.07049	3.88806	3.5169	0.00371307	0.0267997	-2.52022	FUT4
1.07037	5.08842	6.95556	9.23976e-06	0.000564362	3.52959	SEC24A
1.06704	1.74704	3.23315	0.00642939	0.0387658	-2.6491	NCAPG2
1.06668	4.30672	4.57564	0.000501644	0.00711012	-0.539089	ZYX
1.06644	3.49313	4.38233	0.000717139	0.00905941	-0.805776	LEAP2
1.06537	1.56402	3.85385	0.00194349	0.0175541	-1.43019	PACC1
1.06508	5.98138	3.9226	0.00170462	0.0162454	-1.85009	DENND5B
1.06113	4.28212	3.74494	0.00239397	0.0199596	-2.12279	ANP32E
1.06106	7.11068	6.55369	1.71763e-05	0.000807771	2.90491	COBL
1.06092	3.26464	6.45902	1.99405e-05	0.000880798	2.89199	ZNF267
1.06086	4.12702	4.26575	0.000891419	0.0103117	-1.10711	C11orf24
1.05703	8.4261	4.28551	0.000859056	0.0101004	-1.0354	MUC13
1.05552	5.50148	5.42172	0.000110948	0.00273387	0.94902	MTMR10
1.05481	4.46107	4.08482	0.00125295	0.0130961	-1.48413	CA3
1.05282	3.72433	4.94087	0.000258542	0.00455557	0.203026	FASN
1.05281	1.61267	3.32881	0.0053419	0.0343742	-2.43616	XRCC3
1.05174	7.29267	5.35823	0.000123837	0.00288271	0.875129	ARPC1B
1.05001	2.51296	3.80395	0.00213806	0.0186801	-1.72337	TNFSF13B
1.0481	5.38165	5.25236	0.000148926	0.00322831	0.648006	COTL1
1.04699	5.01563	6.66808	1.43657e-05	0.000726621	3.07604	GTF2E2
1.04696	4.54027	3.20998	0.00672455	0.0399358	-3.17828	TM4SF5
1.04507	5.89059	4.28363	0.000862083	0.0101175	-1.15768	ABHD2
1.0447	2.50167	4.07974	0.00126504	0.0131904	-1.19714	B4GALT6
1.04384	6.39157	3.73242	0.00245216	0.0203265	-2.21068	SMIM31
1.04205	6.89797	3.10133	0.0083001	0.0456523	-3.41048	CCND2
1.04102	2.22393	3.08065	0.00863928	0.0469253	-3.0439	LINC02754
1.04081	3.93725	4.91609	0.000270291	0.00469839	0.13369	IL22RA1
1.04074	4.60017	7.42391	4.60778e-06	0.000373781	4.27204	SEC22B
1.03942	6.37115	4.77836	0.000346508	0.00552208	-0.219023	SMURF2
1.03619	2.55045	3.31162	0.00552264	0.0351411	-2.67535	PALM2-AKAP2
1.03608	2.73014	3.3119	0.00551974	0.03514	-2.71591	CDC42EP2
1.03578	7.48045	6.01379	4.08993e-05	0.00136663	2.02721	PKM
1.0355	7.19117	4.10101	0.00121518	0.0128108	-1.46771	STAT3
1.02936	7.68398	3.30441	0.00560032	0.0354017	-2.97417	S100A16
1.029	3.28885	5.22858	0.00015526	0.0032889	0.787012	ATAD2
1.02769	1.72845	3.30894	0.00555147	0.0352376	-2.5011	RAB38
1.027	1.94324	3.82801	0.00204188	0.0181477	-1.55971	HSPA13
1.0268	4.73794	4.41537	0.000674429	0.00875329	-0.873577	RCC1
1.02629	2.57945	4.15969	0.00108788	0.0118609	-1.05924	LINC-PINT
1.02548	3.25837	3.41854	0.00449029	0.0308063	-2.61061	MAPKBP1
1.02172	2.33569	3.85513	0.00193874	0.0175234	-1.58802	CD200
1.02054	5.62156	4.30573	0.000827197	0.0098972	-1.11422	AIG1
1.0204	4.74869	6.57122	1.67103e-05	0.000803518	2.93274	CDC27
1.01908	4.34926	6.19237	3.05596e-05	0.00113264	2.33463	INTS12
1.01824	2.73744	3.1029	0.00827485	0.0455995	-3.10448	AC072028.1
1.01765	5.85173	3.6675	0.00277781	0.0219536	-2.3435	DPYD
1.0174	5.60041	3.7774	0.00224955	0.0192151	-2.12923	APOL6
1.01699	6.63599	3.54196	0.00353776	0.0259662	-2.5718	PLEC
1.0154	5.67803	5.73525	6.50079e-05	0.00185914	1.49865	C6orf132
1.01501	4.52177	4.19427	0.00101935	0.0113439	-1.27889	ABCC1
1.0142	5.72845	5.5541	8.83843e-05	0.00231509	1.18102	KCNQ1
1.01335	0.826943	3.26407	0.00605554	0.0372458	-2.39211	PLCG1-AS1
1.01129	3.75924	7.12221	7.18998e-06	0.000493279	3.88037	ATG16L1
1.00899	5.09255	5.66208	7.35556e-05	0.00204891	1.38509	SLC46A3
1.00813	5.2866	3.08122	0.00862982	0.0469253	-3.46601	MANF
1.00691	3.40511	6.37618	2.27449e-05	0.00094635	2.74051	SMAD6
1.00689	5.22859	4.14008	0.00112882	0.0121633	-1.42158	SEMA6D
1.00518	5.47832	3.56698	0.00337105	0.0252057	-2.53424	ZDHHC14
1.00384	3.88549	4.7715	0.000350847	0.00555924	-0.129538	LINC00513
1.00324	3.9998	4.16456	0.00107794	0.0118075	-1.28698	DNMT1
1.00202	2.71768	3.79487	0.00217554	0.0188071	-1.78585	GEM
1.00006	5.44737	3.76571	0.00230051	0.0194954	-2.14873	ATP2C1
-10.5005	4.73923	-8.81275	6.85117e-07	0.00014111	6.03509	AQP8
-7.07792	4.63309	-10.4802	9.11049e-08	3.77869e-05	8.11305	AC019330.1
-6.74615	2.69311	-9.22825	4.0394e-07	0.0001054	6.50373	AL391117.1
-6.50553	6.13593	-6.90185	1.00256e-05	0.000582476	3.72601	ADAMTSL1
-6.48248	0.880596	-4.05885	0.00131602	0.013605	-0.815085	NPY1R
-6.46918	3.9697	-6.03508	3.94931e-05	0.00132998	2.48787	NXPE4
-6.46055	2.80604	-7.72812	2.97639e-06	0.000296915	4.81011	EDIL3
-6.36259	2.01991	-6.51898	1.81396e-05	0.00083559	3.17961	AC087379.1
-6.16913	0.470233	-6.83447	1.11124e-05	0.000615296	3.61903	AC113383.1
-6.14554	1.61183	-3.96537	0.00157139	0.0154128	-0.983673	KHDRBS2
-6.12028	3.73269	-6.85601	1.0752e-05	0.000605588	3.71931	IQCM
-6.04516	1.26105	-4.58065	0.000497041	0.00706817	0.103755	PPP1R14A
-6.02697	3.46925	-4.40982	0.000681418	0.00881538	-0.242188	CD177
-5.8946	3.08805	-7.03466	8.19893e-06	0.000536801	3.94674	LINC01687
-5.77476	2.03003	-8.73854	7.54356e-07	0.000148176	5.97858	CWH43
-5.65083	0.189796	-8.43554	1.12465e-06	0.000168672	5.62208	AL390860.1
-5.51142	4.95261	-5.30807	0.000135121	0.00301877	1.17272	XACT
-5.50931	0.00576197	-4.85649	0.000300875	0.00500088	0.578051	POPDC3
-5.42583	2.37659	-3.43064	0.00438644	0.0302062	-1.96925	SLC4A10
-5.40774	1.70821	-5.93965	4.62191e-05	0.00149782	2.32224	LINC01645
-5.36595	-0.0175717	-8.23125	1.48072e-06	0.000198941	5.37905	LINC01239
-5.35761	2.42949	-5.30334	0.000136241	0.00301994	1.31822	STOX2
-5.2993	3.50806	-7.35222	5.11627e-06	0.00040041	4.43679	EYA2
-5.19044	6.95255	-4.31052	0.000819835	0.00983929	-0.87144	CEACAM7
-5.10844	2.99084	-5.14141	0.000180989	0.00360872	1.02832	AL589669.1
-4.95958	1.55483	-3.39187	0.00472804	0.0318611	-2.0216	HSD3B2
-4.93102	3.03264	-7.71585	3.02865e-06	0.000296915	4.90284	ZBTB10
-4.92791	3.33484	-7.94837	2.18447e-06	0.000251565	5.25288	CDH13
-4.92626	5.59049	-6.89317	1.0159e-05	0.000587582	3.62967	CNTN4
-4.82981	6.44706	-6.64621	1.48629e-05	0.000737313	3.21151	CKB
-4.80958	2.67674	-3.78134	0.00223263	0.0191085	-1.37735	MEF2C
-4.80134	0.415603	-5.76741	6.15868e-05	0.00177706	2.0539	ADGB
-4.66386	0.491398	-6.29171	2.60362e-05	0.00102507	2.84392	RAB6B
-4.65835	8.04437	-8.8081	6.89249e-07	0.00014111	6.30209	SLC26A2
-4.62871	6.57467	-3.25927	0.00611206	0.0375218	-2.93539	C10orf99
-4.56517	0.196372	-5.2696	0.000144503	0.00315898	1.26302	DMRTA1
-4.50877	1.06529	-6.02158	4.03786e-05	0.00135602	2.4448	NCAM2
-4.50538	1.6617	-5.66571	7.31045e-05	0.00204091	1.89916	PTGDR
-4.45678	2.21997	-4.36884	0.000735363	0.00918172	-0.293331	GRM8
-4.44114	4.69675	-5.80426	5.78988e-05	0.00172466	2.00468	VSIG2
-4.43349	3.13201	-9.39255	3.29398e-07	9.65584e-05	7.01501	GXYLT2
-4.4133	4.61797	-8.64416	8.53358e-07	0.000157237	6.18353	B4GALNT2
-4.34666	0.571867	-8.1744	1.59989e-06	0.000212735	5.31648	CERNA2
-4.33015	2.29494	-3.04195	0.00931145	0.0494032	-2.73073	HPSE2
-4.32807	3.04411	-6.63829	1.50474e-05	0.000740767	3.40936	EDA
-4.30382	2.48185	-4.98133	0.000240489	0.00433215	0.764197	VLDLR-AS1
-4.27759	4.69035	-5.49442	9.78952e-05	0.00249536	1.453	EFNA5
-4.27051	2.85303	-5.16995	0.000172108	0.00349033	1.06358	SCN9A
-4.26496	0.491327	-7.36123	5.04922e-06	0.000399539	4.31412	AL161668.3
-4.25022	8.1443	-3.88146	0.00184369	0.0171468	-1.77231	CA2
-4.20717	-0.030713	-3.9053	0.00176176	0.0165656	-1.08083	HAVCR1
-4.20672	0.362762	-8.34362	1.27207e-06	0.000180299	5.50507	KANK4
-4.20609	1.37131	-4.92954	0.000263844	0.00461493	0.699583	DPP10-AS1
-4.19736	5.39875	-3.87021	0.00188371	0.017268	-1.61793	MS4A12
-4.19706	0.416961	-5.19868	0.000163627	0.00339302	1.14736	LGI4
-4.18065	0.583197	-6.32335	2.47481e-05	0.00100378	2.88935	VLDLR
-4.11274	4.54382	-6.12914	3.38643e-05	0.00119995	2.48203	DPP10
-4.06928	2.81198	-3.55187	0.00347078	0.0257129	-1.85592	L1TD1
-4.05918	7.18747	-5.61924	7.90996e-05	0.00214805	1.43416	HMGCS2
-3.95797	0.330938	-6.98659	8.81567e-06	0.000554766	3.8142	TRIM58
-3.94238	2.95667	-4.45908	0.000621949	0.00826999	-0.224089	AC079160.1
-3.89285	0.901259	-5.13792	0.000182108	0.00360872	1.04754	NRG4
-3.85874	0.961588	-3.65871	0.00282521	0.0222599	-1.53162	NTRK2
-3.85369	2.28586	-8.575	9.34632e-07	0.000160717	5.96097	LINC02568
-3.81091	2.38171	-6.87235	1.04868e-05	0.000595855	3.74468	SLC38A4
-3.79926	2.55423	-3.70537	0.00258288	0.0209847	-1.55142	P3H2
-3.79924	2.11516	-4.72952	0.000378638	0.00589204	0.326082	BASP1
-3.79281	1.45827	-7.34276	5.18766e-06	0.00040041	4.31798	SCUBE2
-3.78633	-0.533562	-7.01798	8.40768e-06	0.000542211	3.83383	KCNE2
-3.73221	-0.151809	-4.62299	0.000459901	0.00676012	0.183135	MIR4500HG
-3.71986	0.32104	-7.51145	4.05849e-06	0.000339912	4.49583	NEXMIF
-3.71252	3.7191	-6.18596	3.08789e-05	0.00113469	2.66595	PRSS23
-3.71212	3.41892	-4.85896	0.000299537	0.00499002	0.431516	CPNE8
-3.68922	1.54182	-8.24954	1.44443e-06	0.000196121	5.46083	TTPA
-3.66693	4.77091	-5.18	0.000169089	0.00346176	0.831234	PADI2
-3.65863	3.43213	-3.05468	0.00908494	0.0487022	-2.89738	LINC02023
-3.65737	1.66891	-4.95661	0.000251355	0.00446554	0.738828	AC098656.1
-3.6476	5.90549	-3.67499	0.00273809	0.0217195	-2.15753	LYPD8
-3.64223	1.43995	-6.71708	1.33143e-05	0.000690434	3.47262	CA3-AS1
-3.58872	0.407555	-4.45278	0.00062925	0.00835846	-0.112687	TMEM63C
-3.56296	1.32708	-3.76091	0.00232177	0.0195974	-1.35879	KLF8
-3.55539	5.86883	-4.65184	0.000436254	0.0065186	-0.271744	NXPE1
-3.53082	0.800747	-8.40818	1.16653e-06	0.000172941	5.5824	LINC02532
-3.50569	1.72066	-3.69515	0.00263408	0.0212696	-1.50678	LINC01612
-3.48695	-0.00263232	-5.65779	7.4092e-05	0.00204891	1.87785	AC098487.1
-3.40983	4.05645	-5.12561	0.000186112	0.00364813	0.815173	LDHB
-3.37358	5.40105	-8.35344	1.25539e-06	0.000179912	5.71986	PIGZ
-3.3516	0.620714	-3.7067	0.00257629	0.0209822	-1.43992	NDN
-3.35034	2.76621	-7.93921	2.2125e-06	0.000252538	5.2427	AIFM3
-3.34839	3.10353	-5.8621	5.25688e-05	0.00162835	2.17511	NXPE2
-3.34632	3.77503	-3.70223	0.00259848	0.0210787	-1.77284	SLC16A9
-3.31296	1.88911	-4.69016	0.000406776	0.00617387	0.259647	PRKAR2B
-3.24151	1.37154	-4.18181	0.00104351	0.0115529	-0.60849	AL121790.2
-3.21528	4.33717	-7.71353	3.03867e-06	0.000296915	4.89864	MTSS1
-3.19709	1.02244	-5.13819	0.000182021	0.00360872	1.04787	AC020718.1
-3.19696	2.02616	-4.39072	0.00070603	0.00899839	-0.291147	GNG2
-3.18224	2.62143	-10.953	5.38424e-08	3.01939e-05	8.65251	FOXD2
-3.17062	2.30342	-5.13643	0.000182588	0.00360872	1.00016	LINC00535
-3.16433	0.0220474	-4.68117	0.000413495	0.00624503	0.283273	FREM2
-3.1527	1.8219	-5.3829	0.000118651	0.00281606	1.44154	PDE6A
-3.13409	4.01393	-6.14384	3.3064e-05	0.00118133	2.51875	FNBP1
-3.10476	3.03437	-4.02092	0.00141407	0.0143274	-1.08993	AC007906.2
-3.09992	2.83678	-5.50109	9.67806e-05	0.00247183	1.57506	CD14
-3.09675	0.720754	-3.98218	0.00152197	0.0151002	-0.945659	TMEM72
-3.09141	0.671846	-3.90123	0.00177546	0.0166545	-1.08931	TAFA1
-3.07309	2.63381	-3.06468	0.00891068	0.0480476	-2.82085	SCNN1B
-3.06167	0.976892	-3.48424	0.0039548	0.0280269	-1.86262	KBTBD12
-3.0438	3.97547	-10.8041	6.34133e-08	3.27162e-05	8.72072	FGFR2
-3.02888	3.54834	-4.09398	0.00123144	0.0129236	-1.05825	MCOLN2
-3.02165	2.24824	-5.5534	8.84895e-05	0.00231509	1.70571	AC010442.1
-3.02029	0.869383	-4.22927	0.000954507	0.0108488	-0.50908	GHR
-2.99846	4.08336	-9.14733	4.4709e-07	0.000111042	6.81478	DEFB1
-2.9943	1.00115	-5.17311	0.000171153	0.00348191	1.10537	AC092802.1
-2.97852	2.09889	-3.39898	0.00466346	0.0316242	-2.13158	PKHD1
-2.95721	0.930299	-3.93965	0.00165018	0.0159551	-1.02903	ZFPM2
-2.94607	1.84245	-3.05021	0.00916383	0.0489016	-2.73058	ABCB11
-2.94506	5.16597	-3.49148	0.00389986	0.0277332	-2.49327	NUPR1
-2.92964	4.1965	-6.32523	2.4674e-05	0.00100378	2.7616	RORA
-2.90514	1.23715	-4.53399	0.00054159	0.00753553	0.0125927	LINC01605
-2.90416	2.40408	-4.52523	0.000550409	0.00762221	-0.0933781	ATP13A4
-2.89292	0.374432	-5.25097	0.000149289	0.00323076	1.23185	AC090993.1
-2.89085	1.8024	-4.16438	0.00107831	0.0118075	-0.685065	AC099565.1
-2.88062	1.64165	-5.08446	0.000200171	0.0038357	0.937863	CCDC183
-2.85775	0.325994	-5.8027	5.80501e-05	0.00172519	2.10259	AC011365.1
-2.83456	3.61925	-4.48232	0.000595774	0.00807174	-0.370198	ENPP3
-2.83048	2.24223	-5.37451	0.000120388	0.00282321	1.3947	LRP12
-2.83011	2.56031	-5.86731	5.21148e-05	0.00162755	2.198	KCNG3
-2.82956	0.841923	-3.12811	0.00788047	0.04425	-2.49439	B3GALT1
-2.82187	4.53936	-11.4134	3.28329e-08	2.49105e-05	9.38298	OTUD7A
-2.81241	3.96419	-7.77417	2.78863e-06	0.000294817	4.98084	NETO2
-2.80552	0.239033	-4.77933	0.000345901	0.00552208	0.449747	KCNJ2-AS1
-2.79589	5.75838	-4.0798	0.00126488	0.0131904	-1.40998	GUCA2B
-2.7747	2.16348	-10.076	1.45012e-07	5.44827e-05	7.7236	AP003774.2
-2.77318	2.59872	-4.89096	0.000282772	0.00484831	0.539764	ASAP3
-2.76489	3.47329	-4.24983	0.000918412	0.0105482	-0.73036	AL512603.2
-2.73267	2.75367	-3.42849	0.0044047	0.0303158	-2.16599	AL645568.1
-2.71263	3.42647	-5.63101	7.75343e-05	0.00211872	1.68581	LINC00970
-2.7119	4.1923	-5.22992	0.000154896	0.0032889	0.887493	PAQR5
-2.68745	4.1423	-5.4593	0.000103987	0.00260433	1.31897	LINC01006
-2.67532	2.86585	-4.11311	0.00118774	0.0126122	-0.913334	MAPRE3
-2.67223	3.90944	-8.90652	6.07151e-07	0.000135018	6.51056	SATB2-AS1
-2.66779	1.162	-4.46252	0.000618005	0.00824305	-0.118925	PTGER2
-2.66669	3.72854	-5.66725	7.29148e-05	0.00204003	1.72428	FRMD1
-2.66245	4.45483	-4.4249	0.000662613	0.0086327	-0.581387	FSIP2
-2.66011	-0.000833212	-4.33555	0.000782415	0.00955643	-0.311757	ZNF85
-2.65757	4.45667	-4.57247	0.000504573	0.00713595	-0.328896	LEFTY1
-2.64154	1.76256	-4.29871	0.000838125	0.00994613	-0.463667	ZNF423
-2.63713	9.04183	-3.41031	0.00456235	0.0311846	-2.67796	SLC26A3
-2.63343	2.07366	-4.16047	0.00108627	0.0118534	-0.74998	AC012405.1
-2.60647	1.54198	-6.22092	2.91808e-05	0.00109411	2.77459	ACKR2
-2.59907	3.17977	-6.71636	1.3329e-05	0.000690434	3.47202	SORBS3
-2.59263	4.95643	-4.82413	0.000318969	0.00523417	0.0435791	TLCD4
-2.5888	0.971526	-3.84184	0.0019886	0.0178614	-1.2146	GAL3ST2
-2.58728	2.99433	-7.24686	5.97416e-06	0.000435337	4.2878	CTSL
-2.56583	4.38363	-3.65347	0.00285382	0.0224126	-2.05496	LINC01559
-2.55893	1.4249	-4.00082	0.00146905	0.0147251	-0.966482	MARVELD1
-2.55845	1.25286	-3.55731	0.0034345	0.0255423	-1.75951	SMAD9
-2.55168	3.33949	-5.23641	0.000153146	0.00328119	1.02194	ABCA1
-2.53135	2.11665	-4.31888	0.000807129	0.0097503	-0.449648	AC240274.1
-2.52856	1.34242	-3.04636	0.00923238	0.0491656	-2.69611	AC126178.1
-2.52303	0.227511	-6.15334	3.25574e-05	0.00117297	2.62741	HEY1
-2.50815	0.15743	-3.80277	0.0021429	0.0186817	-1.25727	SLC45A2
-2.49925	0.680964	-3.108	0.00819358	0.0453663	-2.52789	AC084734.1
-2.48824	6.65803	-5.56259	8.71126e-05	0.00229302	1.26829	SEMA5A
-2.48399	1.92454	-3.24529	0.00627992	0.0382068	-2.41658	ADGRV1
-2.47787	0.241125	-3.84025	0.00199465	0.0178908	-1.18996	C21orf62-AS1
-2.46443	7.40517	-3.85845	0.00192649	0.0175108	-1.88129	RBFOX1
-2.46411	4.69075	-6.52359	1.80086e-05	0.000832525	3.01877	KLF12
-2.4615	2.27938	-4.50118	0.000575377	0.00784483	-0.147974	AC099329.1
-2.46111	4.04189	-5.30542	0.000135749	0.00301877	1.05821	ANKDD1B
-2.44424	0.615508	-4.40067	0.000693098	0.00890397	-0.204867	TEX11
-2.42277	3.87718	-3.58589	0.00325041	0.0244739	-2.12292	CASC9
-2.41599	3.78037	-4.5703	0.000506583	0.0071487	-0.2858	LINC00923
-2.40261	5.28256	-5.91027	4.85248e-05	0.0015569	1.90842	URAD
-2.40018	2.38945	-3.94377	0.00163729	0.015866	-1.20254	SPINK5
-2.39109	1.33741	-4.68782	0.000408512	0.00619152	0.256579	AC009879.4
-2.38978	7.15239	-6.79909	1.17324e-05	0.000637726	3.33892	PRDX6
-2.38104	1.58202	-5.38123	0.000118994	0.00281606	1.43202	VSNL1
-2.38077	0.219431	-4.54232	0.000533347	0.00745299	0.0460815	DOC2A
-2.3722	3.62471	-4.47022	0.000609253	0.00820703	-0.410179	PLCL1
-2.36929	4.91691	-5.34349	0.000127046	0.00290909	0.970778	CNTN3
-2.36661	1.06507	-3.67683	0.00272847	0.0216831	-1.53388	COX6B2
-2.36329	2.8997	-4.61644	0.000465454	0.00681102	-0.0411868	FSIP1
-2.35876	1.63327	-3.79727	0.00216556	0.0187459	-1.37786	BMF
-2.35135	0.452891	-3.29191	0.00573765	0.0359069	-2.18727	TMEM252-DT
-2.34422	1.03172	-3.91768	0.00172069	0.016349	-1.09502	SLC2A10
-2.32716	0.138074	-3.43493	0.00435027	0.0300534	-1.91661	LINC00702
-2.3211	2.50767	-4.28136	0.000865753	0.0101358	-0.606383	LINC00992
-2.31656	2.05661	-6.41366	2.14277e-05	0.000921248	3.06785	MDFIC
-2.31514	3.57491	-3.85803	0.00192804	0.0175126	-1.5667	OTUD1
-2.31411	2.73646	-4.00456	0.00145865	0.0146867	-1.15169	DENND2C
-2.30845	4.28899	-6.49714	1.87748e-05	0.000849674	3.00542	WDR78
-2.30318	0.837429	-4.49055	0.000586782	0.00798064	-0.059699	CRB2
-2.29618	3.38722	-4.82233	0.000320007	0.00524453	0.233615	TNNC2
-2.28746	1.87323	-3.67719	0.00272656	0.0216814	-1.65445	BEX4
-2.27805	9.39129	-4.21464	0.000981077	0.0110418	-1.11407	FXYD3
-2.27683	3.59514	-7.10201	7.41052e-06	0.000500424	4.02419	LDHD
-2.26427	3.08632	-5.68687	7.05344e-05	0.00199071	1.81034	AP004608.1
-2.25908	0.940716	-5.33881	0.000128085	0.00291879	1.37646	FOXD2-AS1
-2.25805	0.305994	-4.50823	0.000567939	0.00778457	-0.0134566	LINC01344
-2.25537	8.33333	-3.37401	0.00489434	0.0325562	-2.7865	GUCA2A
-2.25108	7.82832	-4.68624	0.000409691	0.00619484	-0.300751	SATB2
-2.24932	4.73544	-3.40098	0.00464543	0.0315743	-2.65124	RAB32
-2.24839	3.10657	-3.67853	0.00271956	0.0216485	-1.82061	AC084816.1
-2.24517	7.04636	-5.46283	0.000103358	0.00259865	1.09006	CA12
-2.22436	2.38966	-3.05361	0.0091037	0.0487218	-2.89697	SLC19A3
-2.22312	0.566325	-4.50393	0.000572462	0.00782163	-0.0262241	ADHFE1
-2.19772	1.92414	-4.53025	0.000545342	0.00757139	-0.0784346	FTCDNL1
-2.19753	1.78613	-4.71774	0.000386842	0.00595404	0.26742	CAPS
-2.19172	4.60531	-6.06399	3.76652e-05	0.0012887	2.2324	PITX2
-2.17416	2.1985	-4.69048	0.000406538	0.00617387	0.17124	LINC02441
-2.17322	4.99587	-5.3513	0.000125334	0.00290747	0.946996	PKIG
-2.16782	0.518678	-4.20749	0.000994342	0.0111619	-0.543832	MESP2
-2.16244	0.790182	-3.07641	0.00871048	0.047205	-2.60588	LINC00243
-2.16022	4.85777	-7.63427	3.40182e-06	0.000314386	4.67591	PLAGL1
-2.15762	4.07173	-7.71549	3.03021e-06	0.000296915	4.86797	METRN
-2.15311	2.56074	-3.08677	0.00853748	0.0466625	-2.84071	AC006525.1
-2.1475	4.46839	-6.44228	2.04763e-05	0.000892239	2.87704	ACSF2
-2.1423	2.37765	-4.98458	0.000239096	0.00433126	0.682254	SHROOM2
-2.12853	0.811953	-6.32107	2.48389e-05	0.0010043	2.90368	PDCD4-AS1
-2.08946	1.13654	-4.31823	0.000808115	0.0097503	-0.393587	AC022182.1
-2.0827	0.328877	-3.30211	0.00562537	0.0355144	-2.16358	DCLK2
-2.08022	3.36022	-3.46426	0.00411044	0.0288133	-2.31667	AC108519.1
-2.07166	1.54142	-3.80766	0.00212294	0.0185763	-1.36154	ABCA2
-2.05118	5.94756	-7.85248	2.49763e-06	0.000275337	4.92719	PRXL2A
-2.04582	7.71069	-4.88697	0.000284806	0.00485262	0.0638425	PKIB
-2.04396	0.504904	-3.11974	0.00800931	0.0446852	-2.50553	HES5
-2.04187	0.50912	-3.63256	0.00297098	0.0230149	-1.57762	AP006748.2
-2.03983	3.83152	-3.83803	0.00200315	0.0179421	-1.65643	OASL
-2.0374	7.58423	-5.66006	7.38074e-05	0.00204891	1.44596	SELENBP1
-2.0371	4.25034	-6.05325	3.83336e-05	0.00130112	2.26496	SAMD13
-2.03623	1.29449	-3.51411	0.00373314	0.0269127	-1.87146	BCO2
-2.03232	5.37844	-6.22097	2.91783e-05	0.00109411	2.4161	NAAA
-2.02629	7.77951	-4.32745	0.000794323	0.00964648	-0.981006	ADH1C
-2.02536	2.13769	-3.39124	0.00473382	0.0318673	-2.24303	LINC00578
-2.00615	6.35154	-3.14326	0.00765262	0.0434626	-3.28285	MUC4
-1.9932	5.89987	-5.17443	0.000170756	0.00347932	0.568003	SUGCT
-1.98563	2.76981	-4.97122	0.000244873	0.00439098	0.589193	CYP1B1-AS1
-1.9809	3.26285	-3.63548	0.00295434	0.0229138	-2.00282	HUNK
-1.96462	3.06853	-3.67268	0.00275032	0.0217897	-1.87945	CFD
-1.95906	3.64717	-7.53858	3.90265e-06	0.000335578	4.63805	ACSM3
-1.95828	3.16843	-5.81754	5.66266e-05	0.00169854	2.01076	AC015908.2
-1.95215	3.42602	-5.62662	7.81146e-05	0.00213007	1.62909	HYMAI
-1.94949	4.19413	-8.58294	9.249e-07	0.000160717	6.04356	EIF4EBP3
-1.94887	2.09209	-4.0965	0.00122559	0.0128832	-0.922488	GNG7
-1.94781	6.7109	-9.0314	5.17658e-07	0.00012156	6.53807	TCEA3
-1.93823	3.7059	-4.66752	0.000423933	0.00636541	-0.091767	UNC5B
-1.93759	1.2879	-4.35667	0.000752211	0.0093199	-0.34214	IPCEF1
-1.92885	1.91749	-3.69472	0.00263622	0.0212696	-1.63996	AL357873.1
-1.92765	4.39543	-7.79475	2.70884e-06	0.000288749	4.93557	NLN
-1.92575	5.82453	-6.31718	2.49939e-05	0.00100741	2.55062	EXPH5
-1.92548	3.44488	-5.40212	0.000114769	0.00277727	1.26666	TBL1X
-1.92458	1.63418	-3.75447	0.00235062	0.0197319	-1.47861	KCTD17
-1.92247	3.64004	-3.43662	0.00433607	0.0300124	-2.44833	SECTM1
-1.91859	4.89371	-3.31928	0.00544142	0.0347959	-2.85487	AOAH
-1.91425	0.719463	-5.07201	0.000204637	0.00388721	0.93536	AC012636.1
-1.90511	6.66387	-9.34875	3.47714e-07	9.96627e-05	6.94397	CAMK1D
-1.9046	6.43448	-8.73461	7.58228e-07	0.000148176	6.14517	ARHGAP44
-1.90424	1.52014	-4.34568	0.000767768	0.00943112	-0.379743	SCN1A-AS1
-1.90327	4.9585	-3.64497	0.00290085	0.0226833	-2.24197	SMIM2-AS1
-1.89805	4.46444	-4.28552	0.000859046	0.0101004	-0.959636	APOBR
-1.89688	4.76643	-6.29096	2.60678e-05	0.00102507	2.58185	ME3
-1.89165	4.9232	-5.9992	4.18928e-05	0.00138903	2.0729	IGFBP4
-1.89092	0.809289	-4.19433	0.00101924	0.0113439	-0.592838	EFR3B
-1.88103	5.63152	-8.70347	7.89641e-07	0.000149776	6.11729	ACAT1
-1.8802	3.6717	-6.78386	1.20103e-05	0.000648157	3.49686	ATP23
-1.87496	2.9472	-4.60434	0.000475899	0.00685895	-0.0941227	ADH1B
-1.86788	5.38034	-4.02838	0.00139423	0.0142044	-1.54864	PTPRR
-1.86641	1.74421	-3.91841	0.0017183	0.0163441	-1.21256	LINC02482
-1.86122	0.935878	-3.25574	0.00615401	0.0376897	-2.31182	AC106793.1
-1.85908	2.3919	-3.33675	0.00526036	0.0339959	-2.39089	CCNJL
-1.85697	1.55614	-4.10209	0.00121271	0.0128	-0.842246	BAIAP2-DT
-1.85506	1.50554	-4.46947	0.000610106	0.00820703	-0.157337	PDE4A
-1.85212	0.587252	-3.68855	0.00266766	0.021411	-1.48624	MB
-1.84643	4.28883	-5.20092	0.000162983	0.0033921	0.767026	AMACR
-1.84367	2.03635	-3.1563	0.00746158	0.0427541	-2.65701	CEP112
-1.84322	2.15269	-4.57308	0.000504003	0.0071357	-0.0472338	AC074011.1
-1.83867	5.44616	-4.64924	0.000438334	0.0065197	-0.38842	THBS1
-1.83384	2.22947	-5.09079	0.000197938	0.00379911	0.860652	MOCS1
-1.83225	6.94708	-4.73468	0.0003751	0.00585092	-0.243713	HSPB1
-1.82745	0.691331	-3.17229	0.00723404	0.0418407	-2.44172	LUZP2
-1.82606	2.70652	-5.48142	0.000100105	0.00253168	1.47819	NRSN2-AS1
-1.82554	1.43467	-5.34554	0.000126594	0.00290909	1.36967	AC024941.2
-1.81795	4.64203	-4.00724	0.00145125	0.014635	-1.50651	LURAP1L-AS1
-1.81623	2.33136	-5.66844	7.27676e-05	0.00204003	1.845	GSPT2
-1.81232	9.55951	-3.74565	0.0023907	0.0199451	-2.00239	CD24
-1.81138	1.68509	-4.86452	0.00029655	0.00497386	0.525581	AL035661.1
-1.81066	2.4699	-3.93422	0.00166733	0.0160367	-1.28781	ALDH3A1
-1.80777	1.95804	-3.81507	0.00209302	0.0183645	-1.43744	ZNF775
-1.80545	6.64749	-3.72312	0.00249634	0.0205737	-2.17771	PCK1
-1.79465	5.67908	-4.7747	0.000348815	0.00554066	-0.153443	SLC9A2
-1.78986	3.28186	-3.60586	0.0031277	0.0238577	-2.05956	STEAP1
-1.78891	2.35149	-4.33624	0.000781408	0.00955318	-0.517967	APLF
-1.78309	3.4339	-4.97385	0.000243727	0.00437826	0.470065	MROH7
-1.77679	0.921015	-3.04118	0.0093255	0.0494574	-2.7054	AC104819.3
-1.77176	4.66851	-4.88139	0.00028768	0.00487582	0.12928	FARP1
-1.76874	3.54522	-5.15509	0.000176675	0.00356612	0.792358	OPN3
-1.76172	1.51542	-4.0587	0.00131641	0.013605	-0.91692	TIPARP-AS1
-1.75792	0.743292	-3.20442	0.00679737	0.040182	-2.38988	SERPINA6
-1.7562	2.45897	-6.57561	1.65957e-05	0.000801688	3.28683	AP000866.2
-1.75425	5.49091	-3.18793	0.00701803	0.0410888	-3.17011	TFCP2L1
-1.75228	2.39617	-5.06926	0.000205639	0.00389476	0.79926	DLGAP1-AS2
-1.7493	7.60002	-7.6967	3.11218e-06	0.000299354	4.70561	TMEM141
-1.74798	2.12655	-3.82464	0.00205506	0.0181798	-1.42865	CNTFR
-1.72965	2.74245	-4.80688	0.000329069	0.00534026	0.287532	ADAM22
-1.72908	3.72873	-3.22201	0.00656958	0.0392835	-2.88737	CCDC146
-1.71743	0.533865	-3.24165	0.00632432	0.0383323	-2.30136	ROS1
-1.71197	3.31964	-5.25625	0.000147917	0.00321185	0.997733	ZNF575
-1.71074	2.56924	-4.41241	0.000678156	0.00878198	-0.42262	AP002748.4
-1.70097	2.26677	-3.50111	0.00382798	0.0274144	-2.08502	AC243967.2
-1.69811	2.16882	-3.31559	0.00548042	0.0349587	-2.42571	PDGFC
-1.69665	2.03763	-4.58527	0.000492847	0.0070318	-0.0221384	LINC02298
-1.69441	2.20067	-4.88202	0.000287352	0.00487582	0.49279	TINCR
-1.69197	3.32899	-4.62817	0.000455561	0.00671524	-0.146127	AC113414.1
-1.69123	7.90914	-3.85956	0.00192241	0.0175096	-1.87668	PPARG
-1.69113	1.20076	-3.50844	0.00377423	0.0271047	-1.88813	QPCT
-1.69087	0.98494	-3.16352	0.00735794	0.0423673	-2.49125	MAP7D3
-1.6871	5.4095	-5.20421	0.000162044	0.0033859	0.632461	GMNN
-1.68505	1.5073	-4.7976	0.00033464	0.00538849	0.414825	ACOT4
-1.67892	3.75562	-5.83935	5.46014e-05	0.00165234	1.93006	CPNE2
-1.67192	6.42596	-6.9963	8.68732e-06	0.000551966	3.62609	SMIM14
-1.66893	3.57	-4.02449	0.00140455	0.0142645	-1.33205	NOXO1
-1.66565	5.36627	-3.52606	0.00364801	0.0264635	-2.53857	SLC9A3
-1.66439	3.48763	-7.33531	5.24465e-06	0.00040041	4.34087	VEGFB
-1.6615	2.9084	-3.52378	0.00366408	0.0265204	-2.15481	ID2-AS1
-1.65676	4.35647	-5.84399	5.41799e-05	0.00164427	1.85666	WIPI1
-1.65168	1.32235	-3.32236	0.005409	0.0346402	-2.25674	AC128687.3
-1.65025	0.824532	-3.15752	0.00744402	0.0427109	-2.48491	SNED1
-1.64767	4.76648	-6.37927	2.2633e-05	0.00094635	2.70481	TRAPPC6A
-1.64747	6.81121	-3.93584	0.00166219	0.0159992	-1.76832	TMEM238
-1.64303	3.65744	-3.60772	0.00311654	0.0238275	-2.12661	DNAH7
-1.64132	3.18146	-3.88759	0.00182227	0.0169946	-1.48505	TTC6
-1.63439	2.93949	-7.27278	5.74986e-06	0.000424174	4.30194	PHLDB1
-1.63252	3.75621	-3.44085	0.00430073	0.02991	-2.49968	QSER1
-1.6256	5.16685	-9.44324	3.0947e-07	9.28266e-05	7.08421	TCEAL9
-1.62317	2.73468	-4.6059	0.000474534	0.00685895	-0.0837751	STPG2
-1.62032	0.836773	-3.12409	0.00794209	0.0444798	-2.55284	TNNI3K
-1.61702	1.44999	-3.12331	0.00795408	0.0445276	-2.64643	AC037198.1
-1.61362	0.913852	-3.85863	0.00192584	0.0175108	-1.21134	SAXO1
-1.6128	1.40961	-4.46712	0.000612759	0.00820703	-0.16533	AC034139.1
-1.61215	5.57587	-4.02842	0.00139411	0.0142044	-1.57859	PPARGC1A
-1.61213	8.13492	-7.43821	4.51291e-06	0.000368402	4.3403	TST
-1.61113	7.82678	-5.33287	0.000129414	0.00294388	0.871254	MAML2
-1.60525	2.93641	-6.07273	3.71301e-05	0.00128283	2.43835	AC090579.1
-1.60519	6.70769	-7.589	3.62969e-06	0.000327382	4.52617	FMN1
-1.60286	1.64482	-4.26291	0.000896171	0.0103296	-0.561936	KLHDC9
-1.60159	9.02501	-4.78759	0.00034076	0.00546658	-0.0598078	LAMA3
-1.59964	8.24864	-7.36174	5.04539e-06	0.000399539	4.22961	ETNK1
-1.5992	2.11073	-5.13933	0.000181655	0.00360872	0.956425	DPH6-DT
-1.59894	2.69918	-5.30623	0.000135557	0.00301877	1.16303	UBR5-AS1
-1.59255	5.2032	-4.60924	0.000471636	0.00685895	-0.445053	PDE3B
-1.59181	0.794788	-3.13706	0.00774499	0.0437944	-2.53022	MCF2L-AS1
-1.59137	4.39577	-5.07031	0.000205257	0.00389323	0.493874	GGH
-1.59049	5.83242	-3.79924	0.00215742	0.0187131	-2.02284	LURAP1L
-1.58923	8.15815	-10.8789	5.83939e-08	3.13819e-05	8.7834	BSG
-1.58691	5.71194	-6.4939	1.88711e-05	0.000851048	2.83046	DDAH2
-1.5849	3.21046	-6.56703	1.68204e-05	0.000803518	3.18622	SLC2A4RG
-1.57428	4.78569	-5.59583	8.23124e-05	0.00222106	1.37467	AC002460.2
-1.57382	5.17964	-3.98386	0.00151711	0.0150637	-1.62534	CASD1
-1.57053	3.79165	-6.84218	1.0982e-05	0.000615296	3.56326	ACVR1C
-1.5705	5.76965	-3.15865	0.0074277	0.0426975	-3.25206	PRKACB
-1.56182	4.71954	-3.86148	0.00191535	0.0174959	-1.81064	MESP1
-1.55767	2.71295	-4.11681	0.00117947	0.0125622	-1.01875	CDCA7L
-1.55487	2.02004	-3.15261	0.00751512	0.042948	-2.69206	DTNB
-1.55138	5.22419	-4.47122	0.000608131	0.00820468	-0.720435	DHRS4L2
-1.54879	1.39314	-4.22344	0.000964997	0.0109372	-0.601613	DRAIC
-1.54841	8.1422	-4.10078	0.00121572	0.0128108	-1.40279	ITM2C
-1.54798	6.01772	-4.29509	0.000843808	0.0099848	-1.08542	TRABD2A
-1.54626	3.15249	-4.08726	0.00124718	0.0130569	-1.15319	GLIPR2
-1.54451	1.23198	-3.2976	0.00567472	0.035756	-2.29484	SYT17
-1.54256	2.94346	-3.83656	0.00200878	0.0179676	-1.58382	KCNJ2
-1.54106	3.13828	-4.10776	0.0011998	0.0126948	-1.09997	ARHGEF40
-1.53977	3.59781	-3.40312	0.00462626	0.0315211	-2.53425	CRACR2A
-1.53266	1.10641	-4.24342	0.000929508	0.0106315	-0.539653	RASA3
-1.53226	2.66539	-4.94335	0.000257395	0.00454779	0.518398	SIPA1
-1.53142	0.50179	-3.15237	0.00751874	0.042948	-2.47027	EDRF1-DT
-1.53053	3.75231	-4.1995	0.00100937	0.0112688	-1.03558	MTMR8
-1.52771	1.46388	-4.80761	0.000328637	0.00534026	0.429726	LIPC
-1.52718	5.4388	-6.0101	4.1148e-05	0.00136785	2.03507	TACC1
-1.52668	2.13192	-3.85923	0.00192363	0.0175096	-1.37539	AP001831.1
-1.52535	3.20101	-6.58604	1.6327e-05	0.000794661	3.22104	PRCP
-1.52255	1.56931	-3.99452	0.00148673	0.0148535	-1.05385	ACOT2
-1.51963	3.19782	-5.527	9.25763e-05	0.00239288	1.4691	MCPH1-AS1
-1.51757	2.74386	-4.34131	0.000774055	0.00949027	-0.594882	HDAC5
-1.517	5.36891	-3.92939	0.00168271	0.0161245	-1.7648	RNF186
-1.51688	2.86748	-4.94206	0.000257993	0.00455211	0.498483	AC092329.4
-1.51372	6.62418	-5.90255	4.91498e-05	0.00157304	1.8332	STARD10
-1.5099	6.68804	-5.57701	8.49954e-05	0.00226502	1.26783	NRARP
-1.5054	4.06135	-6.25053	2.78193e-05	0.0010658	2.57202	NTAN1
-1.50537	1.50985	-3.08044	0.0086428	0.0469253	-2.75847	AC007009.1
-1.50311	6.68092	-4.18038	0.00104633	0.0115643	-1.30322	PLPP1
-1.50209	12.6351	-3.86361	0.00190761	0.0174376	-1.6024	FABP1
-1.49973	1.22851	-3.35423	0.00508538	0.0333119	-2.19178	AC005081.1
-1.49719	4.77521	-6.9312	9.58775e-06	0.000574671	3.58289	P2RX4
-1.49538	2.72569	-3.87525	0.00186568	0.017163	-1.4876	PPP3CC
-1.48814	2.8244	-3.50942	0.00376704	0.0270983	-2.17611	AZIN2
-1.48756	2.36192	-3.99893	0.00147434	0.0147525	-1.16256	DNAH6
-1.48739	4.15427	-6.40882	2.15934e-05	0.000925288	2.81496	TMEM38B
-1.48683	3.07867	-5.4367	0.000108117	0.00268688	1.33702	C7orf31
-1.48607	4.68973	-3.32675	0.00536321	0.0344154	-2.85079	AC092902.4
-1.48549	0.98208	-3.37322	0.00490186	0.0325562	-2.11593	AL035530.2
-1.48452	4.10509	-4.7941	0.000336767	0.00541599	0.0196029	DENND2A
-1.48327	3.90411	-4.35783	0.00075059	0.00930875	-0.776985	PDK2
-1.48308	5.5856	-6.18998	3.06783e-05	0.00113378	2.33178	METTL7A
-1.48038	0.32187	-3.24178	0.00632269	0.0383323	-2.28131	AC011444.2
-1.48019	1.70086	-3.04641	0.0092314	0.0491656	-2.83098	PRKAG2-AS1
-1.47389	0.855387	-3.40207	0.00463567	0.0315519	-2.05383	AC010809.1
-1.47192	7.21293	-4.71064	0.000391874	0.00600998	-0.290824	PDCD4
-1.46849	3.59846	-6.56404	1.68996e-05	0.000803684	3.1363	AP002026.1
-1.46712	5.61855	-4.72895	0.000379028	0.00589204	-0.257292	MAP2K6
-1.46654	4.94246	-5.8884	5.03187e-05	0.00159345	1.8632	RNF130
-1.46348	4.25678	-4.32711	0.000794821	0.00964648	-0.876114	SETBP1
-1.45145	4.01079	-4.30053	0.00083528	0.00994613	-0.898438	PLCD1
-1.451	2.21504	-3.35689	0.00505927	0.0331578	-2.34708	DISC1
-1.44786	3.31919	-3.62619	0.0030076	0.0232287	-2.0341	IGSF9
-1.44728	6.49179	-6.69595	1.37572e-05	0.000709761	3.14525	ENTPD5
-1.44396	2.34118	-3.61624	0.00306582	0.0235515	-1.89495	HES4
-1.44319	3.80462	-4.59044	0.000488186	0.00699625	-0.3132	SUCLG2-AS1
-1.43999	5.86856	-4.12435	0.00116281	0.0124361	-1.41324	CLIP2
-1.43769	5.33787	-5.04051	0.000216416	0.00403955	0.333076	PPM1L
-1.43578	8.9658	-4.8212	0.000320657	0.00524852	-0.00120812	SRI
-1.43516	2.99624	-4.96196	0.000248963	0.00444139	0.49237	ZDHHC18
-1.43062	4.27746	-4.27451	0.000876916	0.0102172	-0.990702	PCCA-DT
-1.42897	1.04314	-3.33872	0.00524033	0.0339476	-2.21027	EGFL8
-1.42794	1.88383	-4.70382	0.000396773	0.00607068	0.195422	AP003307.1
-1.42696	0.965692	-4.02776	0.00139587	0.0142099	-0.918708	AC092164.1
-1.42135	2.13487	-4.33455	0.000783876	0.00956521	-0.504943	SRGAP3
-1.421	8.14511	-5.51038	9.52516e-05	0.00245051	1.19941	IER3
-1.42093	0.668604	-3.77217	0.00227221	0.0193341	-1.35507	CFAP65
-1.41782	4.66336	-3.39559	0.00469419	0.0317492	-2.73517	DUSP23
-1.41732	3.5089	-3.16714	0.00730653	0.0420901	-2.9924	YPEL3
-1.41675	1.37339	-3.8532	0.00194589	0.0175634	-1.28616	EML5
-1.4146	4.59653	-3.58777	0.00323863	0.024428	-2.35459	MYADM
-1.41397	1.01546	-3.20439	0.00679773	0.040182	-2.43403	AC079922.2
-1.40932	2.47512	-5.13185	0.000184071	0.00361912	0.874116	PROSER2
-1.40781	5.9635	-6.64992	1.47773e-05	0.000737313	3.07167	IMPA2
-1.4078	8.83115	-5.98315	4.30152e-05	0.00141895	2.05066	CD9
-1.40208	4.00931	-5.85779	5.2948e-05	0.00162835	1.92064	AGFG2
-1.40133	2.72568	-3.17064	0.00725719	0.0419337	-2.80766	AC078881.1
-1.40021	2.75991	-3.08709	0.00853217	0.0466625	-2.97102	DMGDH
-1.39877	0.762557	-3.30622	0.00558071	0.0353536	-2.22377	PKD1L1
-1.39804	5.91253	-3.95681	0.00159718	0.0155709	-1.73698	PRKN
-1.398	2.7633	-3.52875	0.00362907	0.0264096	-2.13975	COLCA1
-1.39623	4.55325	-3.68478	0.00268706	0.0215131	-2.16526	AC025580.1
-1.3956	2.13559	-3.20994	0.00672511	0.0399358	-2.62577	RNF223
-1.39439	5.18494	-6.49787	1.87533e-05	0.000849674	2.85213	SFXN1
-1.3927	4.95282	-3.87652	0.00186117	0.0171468	-1.83231	LINC02614
-1.38936	4.19439	-3.3141	0.00549618	0.0350419	-2.82191	MLF1
-1.38894	4.3627	-3.87682	0.00186008	0.0171468	-1.76596	RPS6KA6
-1.38694	3.75212	-6.55197	1.72226e-05	0.000807771	3.08162	COQ8A
-1.38585	5.48092	-7.81599	2.629e-06	0.000284949	4.86695	HSBP1L1
-1.38484	4.32981	-3.33411	0.00528739	0.0341154	-2.81327	NEURL1B
-1.38405	6.08891	-3.58353	0.00326521	0.0245075	-2.4587	LITAF
-1.38375	2.94374	-3.54086	0.00354524	0.0259662	-2.15471	FSIP2-AS1
-1.38375	2.06037	-3.43075	0.00438553	0.0302062	-2.18431	PPP1R26-AS1
-1.38148	4.26619	-4.27129	0.000882224	0.0102547	-1.00693	BEX3
-1.37586	2.71274	-3.3667	0.00496403	0.0328002	-2.42436	LANCL3
-1.37405	6.05101	-5.19975	0.00016332	0.0033921	0.591623	AL050309.1
-1.37402	3.92068	-3.68749	0.00267314	0.0214417	-2.06611	HSD17B8
-1.37368	6.04585	-4.0441	0.00135332	0.0139107	-1.5706	HNF1A-AS1
-1.37235	4.76096	-8.09936	1.77299e-06	0.000224288	5.31312	TMEM65
-1.36808	5.76929	-3.39339	0.00471415	0.0318175	-2.8205	PPP2R3A
-1.36526	3.11959	-3.91012	0.00174566	0.0164949	-1.50239	SCAMP5
-1.36311	3.00297	-4.24902	0.000919799	0.0105548	-0.821228	HES2
-1.36308	5.27576	-5.35727	0.000124043	0.00288271	0.896394	TBC1D4
-1.36163	7.11507	-5.42482	0.000110356	0.00272677	1.0051	ECH1
-1.35885	6.58315	-3.05493	0.00908044	0.0486983	-3.47954	FOXP2
-1.35868	5.23337	-4.83046	0.000315342	0.00520113	-0.0480131	SPAG1
-1.35439	1.26115	-3.36468	0.00498348	0.032877	-2.18208	HHLA3
-1.35049	2.70466	-4.72522	0.000381612	0.00590927	0.0972994	NREP
-1.34777	3.86872	-5.72992	6.55944e-05	0.00187176	1.70577	ZNF22
-1.34621	4.87044	-3.61738	0.0030591	0.0235138	-2.33512	LINC01515
-1.34462	4.75578	-8.96112	5.66146e-07	0.000128108	6.4806	LCMT1
-1.3404	5.07933	-3.35911	0.00503752	0.0330782	-2.85152	EFNA1
-1.3375	4.12528	-5.96103	4.46145e-05	0.00145312	2.06336	EPHX1
-1.33728	5.32353	-4.59356	0.000485402	0.00697184	-0.497337	TSPAN7
-1.33645	1.67163	-3.13711	0.00774423	0.0437944	-2.68913	KSR2
-1.33104	5.85592	-4.98501	0.000238917	0.00433126	0.203528	ZNF704
-1.32627	4.51004	-3.59503	0.00319366	0.0241594	-2.32464	HRCT1
-1.32387	5.32379	-4.36322	0.000743089	0.0092424	-0.937807	SEMA4A
-1.32371	0.849386	-3.49245	0.00389253	0.0277075	-1.88991	AC005476.2
-1.32135	1.63394	-3.43822	0.0043226	0.0299747	-2.10924	AL031123.1
-1.32085	2.10749	-5.40457	0.000114285	0.00277076	1.39372	RCBTB2
-1.32011	7.53681	-4.60859	0.000472197	0.00685895	-0.472195	UGP2
-1.31462	1.74674	-3.34057	0.00522165	0.0338947	-2.33277	ZSCAN18
-1.31378	4.2064	-6.165	3.19467e-05	0.0011542	2.39721	RAB40B
-1.30515	0.654414	-3.20185	0.00683131	0.0403066	-2.39792	ZNF658
-1.30239	5.07303	-3.28919	0.00576789	0.0360035	-2.98882	MAST4
-1.30238	6.13355	-5.892	5.00187e-05	0.00159294	1.80731	PLOD2
-1.30236	4.98619	-3.58516	0.00325498	0.024494	-2.40585	PRUNE2
-1.30101	6.55206	-7.20393	6.36629e-06	0.000451167	3.93818	STAP2
-1.29805	2.24843	-3.98736	0.00150707	0.0150092	-1.17691	TMED6
-1.29542	5.18824	-4.40752	0.000684335	0.00883539	-0.85041	PCSK6
-1.29481	3.14887	-4.40565	0.00068672	0.00884846	-0.579647	ARHGAP45
-1.29441	3.04943	-5.57765	8.49019e-05	0.00226502	1.55844	PROM2
-1.29364	11.7506	-3.6027	0.00314679	0.0239186	-2.14693	FTH1
-1.29206	3.24246	-5.54973	8.90464e-05	0.00232494	1.49112	TRMT9B
-1.29017	4.74268	-3.69945	0.0026124	0.0211783	-2.16175	DPF3
-1.28776	5.04849	-7.14399	6.95996e-06	0.000482632	3.88007	SNHG18
-1.28688	5.94407	-6.40067	2.18748e-05	0.000931233	2.66364	OXR1
-1.28568	5.73246	-7.2306	6.11955e-06	0.000443427	3.98214	ACOT13
-1.282	7.80014	-4.43929	0.000645165	0.0084825	-0.778324	HES1
-1.27983	2.15315	-3.22075	0.0065857	0.0393616	-2.6181	AL161772.1
-1.2771	2.5428	-3.37681	0.00486788	0.032481	-2.39556	FN3K
-1.27461	5.50036	-5.78277	6.00208e-05	0.00176746	1.63245	ACADM
-1.27321	2.53562	-4.18077	0.00104555	0.0115643	-0.875793	DMTN
-1.26927	2.7804	-3.3263	0.00536787	0.0344281	-2.52892	TCP11L2
-1.26906	5.19291	-5.38045	0.000119156	0.00281606	0.937507	ZNF703
-1.26678	1.89105	-3.56291	0.00339766	0.0253312	-1.92499	AJM1
-1.26495	5.29544	-6.3011	2.5647e-05	0.00102097	2.51996	GALNT12
-1.26223	1.24428	-3.52698	0.00364152	0.0264437	-1.88411	RNFT1-DT
-1.2609	4.90194	-5.14795	0.000178911	0.00359439	0.542162	MACROD1
-1.25528	2.76896	-4.03769	0.00136985	0.0140224	-1.1964	LINC01637
-1.25259	7.75305	-3.56424	0.00338894	0.0253101	-2.4598	PLCE1
-1.2507	4.59974	-4.27742	0.000872156	0.0101709	-1.03889	STON2
-1.24952	2.80566	-3.9851	0.00151357	0.01504	-1.28339	GLB1L2
-1.24579	4.50173	-3.35891	0.00503944	0.0330782	-2.79372	DHRS4
-1.24512	1.54135	-3.08125	0.0086293	0.0469253	-2.76806	AC018647.2
-1.24363	2.78617	-4.40504	0.000687497	0.00884963	-0.512559	BCL7A
-1.24313	5.73755	-5.39335	0.000116524	0.00280897	0.941515	SGK2
-1.24275	8.27226	-5.65002	7.50742e-05	0.00206023	1.44897	CAMK2N1
-1.24235	2.19655	-3.31899	0.00544446	0.0347981	-2.43012	MAMDC4
-1.24227	1.64816	-3.76465	0.00230518	0.0195093	-1.50813	AC015712.2
-1.23893	4.56545	-3.37951	0.00484249	0.0323787	-2.75821	GRIK2
-1.23829	2.20504	-3.55656	0.00343947	0.0255431	-1.99365	TESMIN
-1.23642	0.944347	-3.29545	0.0056984	0.0358177	-2.2708	AL591506.1
-1.23389	1.29711	-3.13023	0.00784828	0.044171	-2.64583	AC073111.4
-1.22971	2.71672	-3.68092	0.00270708	0.0216198	-1.84514	WNK4
-1.22863	3.31984	-4.86994	0.000293671	0.00494433	0.255358	C17orf97
-1.22186	2.76262	-3.93808	0.00165512	0.0159789	-1.37918	CUEDC1
-1.21915	3.99459	-3.82576	0.00205069	0.0181636	-1.81364	EVA1C
-1.21719	3.01013	-3.96669	0.00156745	0.0153859	-1.37747	TOP1MT
-1.21351	7.33556	-6.18273	3.1041e-05	0.00113741	2.31712	SLC20A1
-1.21119	1.04942	-3.3474	0.00515299	0.0335673	-2.19183	AL121603.2
-1.21032	7.07693	-4.3148	0.000813296	0.00980363	-1.0459	KAZN
-1.20736	4.45291	-6.15047	3.27095e-05	0.00117334	2.33903	APMAP
-1.20542	5.28447	-4.29219	0.000848395	0.0100207	-1.07422	HMGA2
-1.19965	1.33385	-3.72023	0.00251022	0.0206339	-1.53675	AC012358.3
-1.19869	2.14655	-3.46476	0.00410647	0.0288071	-2.15811	SLC5A10
-1.196	2.91863	-4.35124	0.000759864	0.00936547	-0.633869	AL513303.1
-1.19562	6.34539	-6.01128	4.10685e-05	0.00136785	2.00747	PXMP2
-1.1942	4.63633	-6.37521	2.27803e-05	0.00094635	2.69002	RETREG2
-1.19384	0.815872	-3.39355	0.00471269	0.0318175	-2.0782	AC112722.1
-1.19352	3.20005	-3.48787	0.00392716	0.0278924	-2.33872	AXIN2
-1.19157	2.25274	-4.01891	0.00141948	0.0143708	-1.13495	AC129507.2
-1.18878	4.13203	-3.86853	0.00188978	0.0172991	-1.75862	STBD1
-1.18565	5.5791	-6.07663	3.68941e-05	0.00128264	2.12802	H1F0
-1.18556	6.88385	-6.56891	1.67711e-05	0.000803518	2.93894	GPX4
-1.18507	6.03611	-4.93028	0.000263496	0.00461493	0.0936344	ADGRA3
-1.18319	6.03005	-7.73078	2.96519e-06	0.000296915	4.72321	BDH1
-1.1825	5.3158	-3.86939	0.00188666	0.0172828	-1.88875	RMDN2
-1.18163	1.48126	-3.25769	0.00613077	0.037583	-2.43681	ZNF891
-1.17918	6.9805	-5.32783	0.000130552	0.00295933	0.824601	TSTD1
-1.17821	2.68231	-3.94383	0.00163709	0.015866	-1.35649	LINC01389
-1.1754	5.31044	-4.71545	0.000388457	0.00596466	-0.280289	TP53TG1
-1.17448	1.74877	-3.18299	0.00708558	0.0413341	-2.62026	PRRT3-AS1
-1.17432	6.71939	-5.36773	0.000121812	0.00284625	0.890289	CTSA
-1.17409	2.09266	-3.83551	0.00201282	0.0179913	-1.44105	MOSPD3
-1.17149	3.53218	-5.4854	9.9423e-05	0.00251937	1.32472	AK9
-1.1713	0.980874	-3.64039	0.00292652	0.0228212	-1.64589	EFNA3
-1.16903	7.60051	-4.46756	0.000612268	0.00820703	-0.736458	PCCA
-1.16826	5.45802	-4.77827	0.000346567	0.00552208	-0.173891	MAZ
-1.16786	5.58604	-5.12603	0.000185971	0.00364813	0.460423	PGM1
-1.16745	4.61008	-3.39123	0.0047339	0.0318673	-2.75454	PMM1
-1.16162	1.28076	-3.19452	0.00692902	0.0407155	-2.50327	AP000779.1
-1.16153	4.48383	-4.77791	0.000346789	0.00552208	-0.084974	SLC66A2
-1.15582	3.42363	-4.00304	0.00146286	0.0146947	-1.38137	TUSC1
-1.15566	1.79471	-3.40226	0.00463396	0.0315519	-2.20992	ZNF630
-1.15111	5.84532	-4.32209	0.000802317	0.00970852	-1.04556	QTRT1
-1.15108	2.47725	-3.88593	0.00182805	0.0170363	-1.42361	DGUOK-AS1
-1.15075	5.80953	-6.65519	1.46566e-05	0.000735566	3.07591	EPB41L1
-1.15023	3.17652	-5.15394	0.000177033	0.00356777	0.79921	PGAP3
-1.14866	1.67409	-3.72362	0.00249392	0.0205668	-1.59176	EXOC3-AS1
-1.14574	3.9927	-4.21689	0.000976933	0.0110048	-1.06591	DNAH14
-1.14572	4.92576	-3.13142	0.0078301	0.0441401	-3.28399	BMP2
-1.14098	6.11173	-3.84464	0.00197798	0.0178032	-1.96186	SIPA1L2
-1.14024	4.5661	-5.26579	0.000145468	0.00316934	0.78445	HYI
-1.13948	5.25846	-6.31283	2.51688e-05	0.0010113	2.53345	GAS6
-1.1363	4.10401	-5.19033	0.000166047	0.00343216	0.711074	ICAM3
-1.13572	3.71782	-5.88589	5.0529e-05	0.00159345	1.98123	BCAT2
-1.13377	4.75913	-3.76806	0.00229016	0.0194432	-2.041	SLC39A8
-1.13214	2.94865	-4.13175	0.00114668	0.0122942	-1.05557	AC073896.2
-1.13098	6.96311	-4.27026	0.000883923	0.0102618	-1.13517	SQOR
-1.12851	5.65829	-3.51908	0.00369748	0.0267171	-2.58401	MUC20
-1.12684	2.16783	-4.24378	0.000928873	0.0106315	-0.703004	AC006460.2
-1.12323	1.40699	-3.08674	0.00853803	0.0466625	-2.73621	ZXDB
-1.12034	2.48875	-4.00016	0.00147088	0.0147294	-1.21323	AC006504.5
-1.1186	3.90906	-3.76204	0.00231675	0.0195687	-1.94255	ZFPM1
-1.11736	4.25451	-3.827	0.0020458	0.0181477	-1.8608	TSEN2
-1.11659	2.32056	-4.3272	0.000794701	0.00964648	-0.574084	TMEM42
-1.11639	8.19327	-4.22981	0.000953535	0.0108488	-1.15703	ZBTB20
-1.11418	2.53217	-3.20149	0.00683607	0.0403162	-2.73746	AL158801.3
-1.11351	8.41267	-3.33429	0.00528546	0.0341154	-2.86756	NAALADL2
-1.11294	3.99187	-4.49017	0.000587194	0.00798064	-0.567907	ZNF768
-1.11196	5.43553	-3.47492	0.00402662	0.0284266	-2.65545	FAM189A1
-1.11061	3.26583	-4.2909	0.000850442	0.0100265	-0.813655	ST6GAL1
-1.10948	3.47506	-5.79566	5.87382e-05	0.00173763	1.85223	PPFIA3
-1.10938	6.91026	-4.2671	0.000889172	0.0102949	-1.14306	C4orf48
-1.10863	2.15757	-3.23798	0.00636944	0.0385558	-2.59223	CDKL2
-1.10858	6.94233	-4.50837	0.000567796	0.00778457	-0.68571	FAM13A
-1.10825	3.71447	-4.07618	0.00127357	0.0132579	-1.30611	NAF1
-1.10546	3.64776	-4.52487	0.000550775	0.00762221	-0.445339	HAUS4
-1.10539	2.97533	-4.74709	0.000366734	0.00576479	0.083617	PHF7
-1.1042	3.349	-4.80534	0.000329988	0.00534026	0.123914	EFCAB5
-1.10339	4.03748	-4.26331	0.000895501	0.0103296	-1.00222	MARC1
-1.09896	5.37911	-3.5522	0.00346855	0.0257111	-2.50727	SLC25A23
-1.09812	6.43546	-4.74914	0.000365375	0.00575409	-0.243594	CLMN
-1.09584	1.66211	-3.23273	0.00643461	0.0387658	-2.49638	ZC2HC1A
-1.09473	2.01267	-3.26734	0.0060173	0.0370813	-2.51491	AC008608.2
-1.0938	7.0931	-5.43293	0.000108822	0.0026992	1.01368	ANKH
-1.09174	5.69932	-3.39206	0.00472629	0.0318611	-2.8333	BCL2
-1.08764	3.9171	-4.86927	0.000294022	0.00494433	0.14565	NOTCH1
-1.08685	5.57238	-4.69262	0.000404956	0.00616661	-0.33934	MIR3936HG
-1.08236	2.47715	-3.53194	0.00360678	0.0263422	-2.10424	SLC25A42
-1.0799	6.52671	-3.5944	0.00319754	0.0241746	-2.44618	VAV3
-1.07647	4.77988	-6.07958	3.67164e-05	0.00127991	2.17337	H1FX
-1.07444	6.91746	-5.34276	0.000127208	0.00290909	0.847827	PPP1R1B
-1.07157	6.45166	-3.67535	0.00273623	0.0217181	-2.29183	MCRIP2
-1.06977	6.4231	-4.89076	0.00028287	0.00484831	0.0191118	ESRP1
-1.06963	2.98734	-3.3827	0.00481274	0.0321964	-2.49048	CAPN3
-1.06607	5.93988	-3.10871	0.00818236	0.0453529	-3.38496	MRPS33
-1.06382	5.41958	-3.87946	0.00185075	0.0171468	-1.88022	MPP7
-1.06305	8.62497	-4.14899	0.00111002	0.0120412	-1.28589	ETHE1
-1.06136	6.49359	-5.59037	8.30811e-05	0.00223712	1.27902	FAR1
-1.05951	6.32067	-4.09951	0.00121863	0.0128309	-1.47544	SLC16A1
-1.0587	5.23678	-3.24936	0.00623057	0.0380321	-3.08721	TP53INP2
-1.05782	3.25958	-5.06434	0.000207442	0.0039174	0.61474	HOXA7
-1.05709	4.98861	-4.88767	0.000284449	0.00485262	0.0578977	CCDC112
-1.05628	1.89907	-3.18239	0.00709384	0.0413636	-2.65343	LINC00501
-1.05586	10.1144	-4.25725	0.000905716	0.010421	-0.988746	C15orf48
-1.05558	2.74772	-3.23246	0.00643792	0.0387658	-2.74695	NEIL1
-1.05355	3.83881	-4.1633	0.00108051	0.0118105	-1.16366	SMIM8
-1.0516	7.20563	-4.84736	0.000305865	0.00507075	-0.0446337	HIGD2A
-1.05152	2.32175	-3.30625	0.00558039	0.0353536	-2.51405	LINC00926
-1.05137	4.73837	-3.28039	0.00586703	0.0364338	-2.98047	SLC22A5
-1.05086	3.21105	-5.13521	0.000182982	0.00360872	0.747456	PPP1R36
-1.04949	4.89397	-4.31226	0.000817174	0.00982284	-1.0184	ARHGAP8
-1.04724	2.64366	-3.35918	0.00503685	0.0330782	-2.45798	BTBD8
-1.04611	5.55887	-3.77346	0.00226662	0.0193224	-2.08916	CLDN23
-1.04505	2.9566	-5.13575	0.000182806	0.00360872	0.791896	NUDT7
-1.04425	5.38184	-4.46654	0.000613417	0.00820731	-0.758218	MACROD2
-1.04116	4.18422	-4.52086	0.000554857	0.00765406	-0.524588	SLC25A12
-1.04105	1.53298	-3.71885	0.00251689	0.0206507	-1.58334	TMCO6
-1.03998	3.64569	-3.04433	0.00926867	0.0492573	-3.27171	KREMEN1
-1.03912	7.88619	-3.32675	0.00536322	0.0344154	-2.91357	MGLL
-1.03825	7.23708	-3.78154	0.00223178	0.0191085	-2.06633	UGDH
-1.03771	3.10629	-3.46465	0.00410733	0.0288071	-2.37563	TRAF5
-1.03546	3.8539	-4.42686	0.000660212	0.00861884	-0.657888	SPAG16
-1.03513	4.78503	-3.81221	0.00210452	0.0184403	-1.95395	SSBP2
-1.03306	8.87134	-5.84561	5.40337e-05	0.00164369	1.81841	PRDX5
-1.03254	3.64005	-3.59035	0.00322258	0.0243211	-2.23428	TMEM35B
-1.03249	3.84888	-4.15831	0.00109071	0.0118818	-1.16549	CIPC
-1.03152	4.25259	-3.32743	0.00535618	0.0344154	-2.83215	C9orf152
-1.02972	2.79216	-3.23768	0.00637315	0.0385558	-2.72161	RIMKLA
-1.02796	2.79174	-3.7852	0.0022162	0.019031	-1.67944	ILDR1
-1.02684	4.32836	-4.13273	0.00114457	0.0122817	-1.29631	SUSD1
-1.02634	5.56471	-5.34625	0.00012644	0.00290909	0.854439	ECI2
-1.0263	11.6763	-3.54122	0.00354278	0.0259662	-2.26835	LGALS4
-1.02595	4.12929	-3.62533	0.00301261	0.0232535	-2.25315	MYC
-1.02479	1.60669	-3.18499	0.00705813	0.0412486	-2.60104	CISH
-1.02251	3.28618	-3.61466	0.00307515	0.0235811	-2.10175	KIF22
-1.02089	4.44517	-3.90204	0.00177272	0.0166409	-1.75321	SNHG19
-1.01172	3.41817	-4.27111	0.000882516	0.0102547	-0.887581	MISP3
-1.0107	3.98883	-4.42837	0.000658368	0.00860348	-0.678315	PEX11A
-1.0087	5.0047	-3.07259	0.00877516	0.0474558	-3.40632	RFX2
-1.00851	4.20746	-4.00405	0.00146008	0.0146896	-1.52135	AC007384.1
-1.00746	2.16689	-3.48369	0.00395896	0.028041	-2.1443	BX255925.1
-1.00373	4.87556	-3.57694	0.00330699	0.0247698	-2.4317	CD320
-1.0037	5.16839	-5.68952	7.02198e-05	0.00198731	1.47563	NDRG2
-1.00335	5.48854	-6.43578	2.06887e-05	0.000898459	2.72375	TRIOBP
-1.00194	2.85429	-5.53304	9.16248e-05	0.00237305	1.50007	SUOX
-1.00025	7.1752	-4.16157	0.00108403	0.011839	-1.3388	PDE8A
