## Supplementary Data 4 for "Multiomic analysis reveals cellular, transcriptomic and epigenetic changes in intestinal pouches of ulcerative colitis patients" (part 1 of 3)

### Sheet: Sheet1
GO Term	Name in Figure2
GOBP_CELLULAR_LIPID_CATABOLIC_PROCESS	Cellular lipid catabolic process
KEGG_RIBOSOME	Ribosome
KEGG_OXIDATIVE_PHOSPHORYLATION	Oxidative phosphorylation
REACTOME_METABOLISM_OF_LIPIDS	Metabolism of lipids
REACTOME_METABOLISM_OF_FAT_SOLUBLE_VITAMINS	Metabolism of fat soluble vitamins
KEGG_CELL_ADHESION_MOLECULES_CAMS	Cell adhesion molecules cams
KEGG_STEROID_HORMONE_BIOSYNTHESIS	Steroid hormone biosynthesis
KEGG_INTESTINAL_IMMUNE_NETWORK_FOR_IGA_PRODUCTION	Intestinal immune network for IgA production
HALLMARK_MYC_TARGETS_V1	MYC targets V1
HALLMARK_MYC_TARGETS_V2	MYC targets V2
HALLMARK_INTERFERON_GAMMA_RESPONSE	Interferon gamma response
HALLMARK_IL2_STAT5_SIGNALING	IL2 STAT5 signaling
HALLMARK_BILE_ACID_METABOLISM	Bile acid metabolism
REACTOME_HEDGEHOG_LIGAND_BIOGENESIS	Hedgehog ligand biogenesis
GOBP_HUMORAL_IMMUNE_RESPONSE	Humoral immune response
GOBP_ANTIMICROBIAL_HUMORAL_RESPONSE	Antimicrobial humoral response
GOBP_DEFENSE_RESPONSE_TO_BACTERIUM	Defense response to bacterium
DESCARTES_FETAL_INTESTINE_INTESTINAL_EPITHELIAL_CELLS	Fetal intestine intestinal epithelial cells

### Sheet: TIvsAC
ID	Description	setSize	enrichmentScore	NES	pvalue	p.adjust	qvalues	rank	leading_edge	core_enrichment
HALLMARK_MYC_TARGETS_V1	HALLMARK_MYC_TARGETS_V1	156	-0.497388	-2.21748	1.98607e-09	9.93035e-08	6.89898e-08	3306	tags=72%, list=38%, signal=45%	PSMB2/EXOSC7/VBP1/SNRPA/PSMB3/HSP90AB1/TCP1/BUB3/PTGES3/SERBP1/G3BP1/HSPD1/VDAC3/TRIM28/SRPK1/RFC4/HDAC2/YWHAQ/PCNA/SET/MRPS18B/PA2G4/EIF3B/DDX18/HNRNPA3/HPRT1/PPM1G/UBE2E1/SRSF2/PSMD3/EIF2S1/CCT4/EIF3D/ERH/CSTF2/RSL1D1/HDDC2/PSMA1/TXNL4A/CCT5/GOT2/SNRPG/RPL34/SSBP1/MRPL9/CCT7/KPNA2/COX5A/NDUFAB1/DDX21/TYMS/SSB/PABPC1/HSPE1/NPM1/GSPT1/TUFM/EIF4A1/CAD/LSM7/PHB2/RUVBL2/RPL14/RANBP1/NOLC1/RPL18/HNRNPA1/SNRPD2/NOP56/PPIA/MCM4/ILF2/RAN/RACK1/CDC20/ODC1/FAM120A/GNL3/CYC1/RPL22/PRDX4/MCM5/APEX1/RPS5/CCNA2/SNRPD1/RRP9/RPL6/MCM6/RPLP0/CCT2/RPS3/RPS6/LSM2/CDK4/NOP16/ABCE1/MAD2L1/PHB/RPS2/MCM2/FBL/NHP2/IMPDH2/C1QBP/SRM/PRPS2/POLD2/DUT/NME1/NAP1L1/MYC
HALLMARK_MYC_TARGETS_V2	HALLMARK_MYC_TARGETS_V2	51	-0.623189	-2.289	7.24523e-07	1.81131e-05	1.25838e-05	2540	tags=94%, list=29%, signal=67%	HSPD1/SLC29A2/RABEPK/NOC4L/NIP7/PA2G4/DDX18/MYBBP1A/LAS1L/IMP4/FARSA/PPRC1/MAP3K6/PLK1/GRWD1/SUPV3L1/HSPE1/NPM1/RCL1/WDR43/NOLC1/NOP56/MCM4/GNL3/MRTO4/MCM5/PPAN/NDUFAF4/RRP9/TBRG4/TFB2M/CDK4/NOP16/NOP2/PHB/UNG/UTP20/BYSL/PUS1/DCTPP1/SORD/TMEM97/SRM/EXOSC5/IPO4/HK2/DUSP2/MYC
HALLMARK_COAGULATION	HALLMARK_COAGULATION	53	0.610262	2.20267	2.56131e-06	4.26885e-05	2.96573e-05	994	tags=43%, list=11%, signal=39%	APOA1/APOC3/APOC2/SERPINA1/F10/DPP4/KLF7/F11/MMP1/GDA/C8G/KLKB1/MST1/CTSE/ACOX2/MEP1A/CFB/LGMN/FYN/CTSH/CPQ/C2/CTSO
HALLMARK_ESTROGEN_RESPONSE_LATE	HALLMARK_ESTROGEN_RESPONSE_LATE	113	-0.442237	-1.87741	3.03073e-05	0.000378841	0.000263195	1277	tags=34%, list=15%, signal=29%	CCND1/XRCC3/OPN3/IDH2/AGR2/PPIF/CAV1/UGDH/TOP2A/HSPA4L/TFF3/IMPA2/AREG/TIAM1/SORD/GINS2/TPBG/SLC16A1/CD44/SLC26A2/BCL2/CD9/EMP2/PRSS23/FARP1/MYB/GJB3/SLC1A4/MYOF/CA12/DUSP2/SCUBE2/HMGCS2/FABP5/PRKAR2B/NPY1R/CKB/CA2
HALLMARK_E2F_TARGETS	HALLMARK_E2F_TARGETS	134	-0.40371	-1.7498	0.000162212	0.00162212	0.00112695	1906	tags=43%, list=22%, signal=34%	CBX5/SNRPB/SSRP1/RANBP1/NAA38/NOLC1/RRM2/HMMR/NOP56/MCM4/PRKDC/RAN/CDC20/CIT/CKS2/DLGAP5/DNMT1/PRDX4/MSH2/MCM5/CCNE1/TFRC/TP53/E2F8/HMGB2/TBRG4/MKI67/MCM6/CENPE/MCM3/PRPS1/CDK4/TOP2A/MAD2L1/MELK/GINS1/PTTG1/HELLS/UNG/LMNB1/LYAR/RFC3/MCM2/STMN1/DCTPP1/BIRC5/CDC25A/HMGB3/CCNB2/UBE2T/TK1/POLD2/CENPM/DUT/NME1/NAP1L1/MYC
HALLMARK_XENOBIOTIC_METABOLISM	HALLMARK_XENOBIOTIC_METABOLISM	115	0.433697	1.78405	0.000199332	0.0016611	0.00115403	1395	tags=42%, list=16%, signal=35%	CCL25/FMO1/ABCC2/ENPEP/VNN1/F10/CD36/SLC6A6/CYP4F2/F11/LEAP2/CYP2C18/FBP1/TKFC/ACOX2/PTGR1/ABHD6/CYP2J2/SLC46A3/ELOVL5/CNDP2/TNFRSF1A/CDA/CBR1/CFB/DHRS7/PC/GABARAPL1/CYP27A1/TAT/ARG2/CYB5A/CYP2S1/SMOX/LPIN2/SAR1B/HACL1/PDK4/NPC1/MT2A/BPHL/XDH/IRF8/NINJ1/DDC/DHRS1/MAOA/SLC35B1
HALLMARK_INTERFERON_GAMMA_RESPONSE	HALLMARK_INTERFERON_GAMMA_RESPONSE	115	0.424392	1.74577	0.00034866	0.0023641	0.00164243	2113	tags=50%, list=24%, signal=38%	HLA-DRB1/CIITA/CD74/HLA-DMA/IFIT3/FGL2/IFI44/CD40/VAMP5/CD274/GBP4/IFIT2/IRF5/CFB/EPSTI1/CASP4/IFIT1/PSMB9/MX2/MX1/SECTM1/XAF1/IL18BP/IL15/UBE2L6/DDX58/MT2A/ISG15/RNF213/IFNAR2/PARP14/IRF8/ARL4A/CDKN1A/ZNFX1/IRF9/APOL6/USP18/ISG20/RIPK1/STAT2/TNFSF10/HLA-G/SAMHD1/SP110/IL7/PSME2/PFKP/HERC6/PARP12/EIF4E3/C1S/STAT3/HLA-A/B2M/OGFR/IFIH1
HALLMARK_G2M_CHECKPOINT	HALLMARK_G2M_CHECKPOINT	136	-0.385245	-1.67651	0.000378256	0.0023641	0.00164243	2394	tags=41%, list=28%, signal=30%	PLK1/CBX1/KPNA2/PRC1/RACGAP1/HMGN2/SLC7A1/LBR/CENPA/GSPT1/E2F3/DBF4/MNAT1/KIF15/NOLC1/HMMR/E2F2/CDC20/ODC1/CKS2/MCM5/CCNA2/SNRPD1/DKC1/SLC12A2/CCND1/MKI67/PRMT5/MCM6/CENPE/KIF23/MCM3/CDK4/MEIS2/DTYMK/TOP2A/MAD2L1/PTTG1/MARCKS/LMNB1/CENPF/SLC38A1/MCM2/STMN1/BIRC5/NOTCH2/TROAP/CDC25A/HMGB3/CCNB2/UBE2C/EGF/GINS2/TPX2/MYC/EFNA5
HALLMARK_IL2_STAT5_SIGNALING	HALLMARK_IL2_STAT5_SIGNALING	97	-0.382403	-1.57057	0.00260679	0.0134851	0.00936859	1148	tags=26%, list=13%, signal=23%	CAPG/CD83/CCND2/NOP2/IFITM3/PUS1/TIAM1/PDCD2L/DENND5A/WLS/RORA/CKAP4/PLAGL1/CD44/SLC1A5/BCL2/CD81/HK2/GLIPR2/SLC39A8/MYC/PTGER2/MUC1/IL1R2/CA2
HALLMARK_BILE_ACID_METABOLISM	HALLMARK_BILE_ACID_METABOLISM	59	0.470323	1.71971	0.00269702	0.0134851	0.00936859	1139	tags=34%, list=13%, signal=30%	APOA1/SOAT2/NR0B2/HSD3B1/NEDD4/ABCG8/SLC23A1/LIPE/SULT2B1/ABCD1/NR1H4/ACSL5/ABCA5/CYP27A1/PAOX/HACL1/NPC1/OPTN/NR1I2/ABCA6
CAIRO_HEPATOBLASTOMA_CLASSES_UP	CAIRO_HEPATOBLASTOMA_CLASSES_UP	430	-0.40783	-2.05152	1e-10	1.63885e-08	1.41579e-08	3270	tags=66%, list=38%, signal=43%	PTPRA/MSH6/RBX1/RABGGTB/UBE2S/TIMELESS/LRRC59/EIF3H/AURKA/CENPN/MYCBP/TDP1/STK25/HSP90AB1/POLD1/BUB3/TPGS2/PUF60/SERBP1/DDX41/ABCF2/YBX1/NSD2/HSPD1/NUFIP1/TRIM28/SRPK1/NOL11/RFC4/HDAC2/CCT6A/TOMM20/CHEK2/THAP4/NIP7/MDN1/MRPS18B/AP2B1/CDCA8/IPO7/MLST8/LSM4/PNKP/UQCRB/EIF3B/DDX18/RAB4A/HNRNPA3/GPN1/ENOPH1/RTRAF/CDCA4/CHEK1/CDKN3/BCCIP/STOML2/ERGIC3/PDIA6/SRSF2/TASP1/AAMP/CCT4/AGPS/JPT2/UBXN8/KIF22/RSL1D1/MYBBP1A/PDIA4/SMC2/TXNL4A/CCT5/WDR46/RPL11/IMP4/OXA1L/FARSA/TIMM9/PTDSS1/CLIC1/PLK1/TCERG1/SNU13/MAVS/GTPBP4/SSR3/PMS1/EXOSC4/SRSF9/CCT7/EXOSC2/KPNA2/PRC1/ATP5MC2/RFXANK/EIF3F/EIF3L/EIF3M/SSB/RPL28/WARS2/CENPA/AHCY/NPM1/RPS14/EIF4A1/CAD/TAF9/ZWILCH/ATIC/RPS9/SEC61G/TWNK/EIF3E/MRPS33/PHB2/RPL19/RUVBL2/DDOST/DBF4/MRPS7/RPL14/WDR3/MNAT1/SNRPB/SSRP1/KIF15/UBAP2/RANBP1/CCNB1IP1/LRPPRC/MRPS27/NOLC1/RPL24/RPL8/RPL36/ECT2/RUVBL1/PFAS/RPL18/RRM2/ARMC9/HMMR/NOP56/HOMER1/TSR1/SPDL1/MCM4/ILF2/PRKDC/C8orf33/RAN/RACK1/APRT/CDC20/SLCO4A1/PSMB5/SNHG32/RXYLT1/THG1L/RPS16/PSMG1/ODC1/CKS2/NCAPG2/GNL3/MRPL15/CYC1/UQCRH/PDCD11/ADSL/DLGAP5/RPL22/DNMT1/PRDX4/MRTO4/MSH2/RPS21/B9D1/NAT10/APEX1/RPL37A/CCNE1/TFRC/PRMT1/RPL5/RPL23/IPO5/CCNA2/HEATR1/YBX3/SNRPD1/DKC1/RPS8/AARSD1/WDR77/BZW2/HMGB2/RPL6/BOP1/PNO1/RPL15/TBRG4/NDC1/MKI67/GGCT/DDX10/AGPAT5/RPL18A/UTP14A/PRMT5/MCM6/RPLP0/MAZ/DPH5/NUP93/CCNB1/CCT2/KIF23/MCM3/POLR1C/VRK1/RPS3/RCC1/RPS6/LSM2/CDK4/NOP16/PPAT/DNAJC10/PUS7/DTYMK/RPL10A/FOCAD/NME2/C20orf27/TOP2A/MAD2L1/PHB/E2F5/GINS1/KIF18A/MRPL12/BSG/HMGA2/UTP20/CENPF/RPL4/BYSL/TRAP1/PUS1/MCM2/FBL/MIS18A/FXN/NHP2/PRDX6/LYRM4/BIRC5/IMPDH2/CDC25A/HMGB3/TMA16/CCNB2/RRS1/UBE2C/NLE1/CTSV/GINS2/GCSH/C1QBP/TMEM97/TPX2/EEF1E1/SNTB1/CDT1/NT5DC2/IPO4/RPP40/NPM3/NME1/PYGL
DANG_MYC_TARGETS_UP	DANG_MYC_TARGETS_UP	104	-0.582626	-2.47863	1e-10	1.63885e-08	1.41579e-08	2161	tags=63%, list=25%, signal=48%	TYMS/RPL27A/HSPE1/NPM1/E2F3/EIF4A1/CAD/RPL19/RPL10/FASN/PTMA/SNRPB/DBI/PREP/HNRNPA1/PPIA/RPL26/RPL9/MTHFD1/RPS19/RPL3/RPS16/PSMG1/ODC1/CKS2/GNL3/CTSC/RPS17/RPL22/MRTO4/MSH2/RPL13/RPS13/RPL27/APEX1/TFRC/RPL5/RPS5/YBX3/DKC1/TXN/TP53/RPL32/DDX10/CSTB/CCNB1/RCC1/CDK4/PPAT/CCND2/NME2/PHB/FXN/IMPA2/CDC25A/RIOX2/MGST1/UBE2C/SRM/PRPS2/METTL1/TK1/POLD2/NME1/NAP1L1/PYCR1
DODD_NASOPHARYNGEAL_CARCINOMA_UP	DODD_NASOPHARYNGEAL_CARCINOMA_UP	823	-0.326562	-1.73156	1e-10	1.63885e-08	1.41579e-08	1650	tags=30%, list=19%, signal=27%	PARVA/STK32C/KCNE3/PER2/EFHC2/PPIL6/FOXA3/ZNF703/ABCA13/CFAP65/TNXB/DENND2C/STIMATE/CDKL1/SYTL2/WDR54/PPARG/CRACR2B/TTC6/NRXN3/TMPRSS4/KIF9/LRGUK/ATF7IP2/NSUN7/FAM3D/NRAV/LDLRAP1/DNAL4/B9D1/PRDX5/ULK4/SYTL4/FANK1/SPATA18/VWA3B/SRD5A3/PCBP3/TSPAN6/DNAL1/KCNE1/BAIAP2/PLEKHG2/GALNT12/SAXO2/CYP39A1/FUT3/FAM107B/PDZK1IP1/DDAH2/CAPN9/GNB5/SPAG16/CSTB/DNAAF4/PTPRN2/LRRIQ3/SSBP4/LRRC23/CFAP70/GDF15/KDM7A-DT/ME3/CLUAP1/TMEM67/IQCH/CCDC13/AGR2/MSI2/TMEM154/EML2/SMIM14/SPAG1/EPS8L1/CAPS/MEIS2/KLHL3/DDX28/FAM174B/FOCAD/STN1/TTC26/CFAP161/SNED1/LRRC56/PLCE1/PLPPR3/RCAN3/TFF3/TCTN2/FMN1/EIF4EBP3/GIHCG/PWWP2B/ANKFN1/CLBA1/IL20RB/TCEA3/CAMKK1/SPACA9/MFSD4A/SPEF2/IFT22/TSPAN1/FBXW9/SLC27A1/SLC15A2/SPATA17/EPB41L1/OTUD1/ODF2L/CD59/ATP2C2/MORN2/IMPA2/NQO1/OSCP1/SDR16C5/AK7/GPT2/SELENBP1/MLF1/ASRGL1/IGSF22/MLPH/ACSM1/WLS/GALNT5/CEP126/SPATA7/CNN2/GRM7/SYTL5/GNE/ALDH1L1/HES1/ZDHHC1/ST3GAL3/MRAP2/DLGAP1-AS1/PTPRO/FCMR/CLMN/NUP50-DT/CD163L1/LRP11/PCDH20/CASC2/BHLHE41/RORA/SLC16A9/NUCB2/ADGRF1/KLHDC9/CCL28/NDRG2/ATP2A3/C2orf81/ATP10B/EVA1C/PDE7B/SMAGP/SRPX2/SYNPR-AS1/SLC26A2/NBEA/SPDEF/CXCL1/MAB21L4/GNA14/AGBL4/DPP10-AS1/PIGR/LCN2/TCTN1/CEP112/MB/BACE2/ADH1C/SHANK2/CRACR2A/PRSS23/ADH1B/CCN2/ZBTB7C/BEST4/EXPH5/LRG1/KLF2/QSOX1/AXDND1/EPN3/HEY1/IGHA1/ZNF185/SVOPL/GLIPR2/ADRA2A/S100P/KLF8/CEACAM6/PITPNM3/CCDC113/C9orf152/PLA2G10/WFDC2/NEXMIF/MBOAT2/B3GNT6/ALDH3A1/ASAP3/MYOF/TLE2/SLC2A10/CA12/IL20RA/SCGB2A1/ST6GALNAC6/CDKL2/GLUL/BASP1/SLPI/ATP13A4/LRRC43/SPINK5/SCUBE2/SERTAD4-AS1/RHBDL2/CLCA4/RHOV/MTSS1/SERTAD4/RASAL1/SCNN1B/AK1/ADGB/PYGL/BCAS1/TMEM72/MUC4/CEACAM5/MUC1/CKB/DHRS9/CWH43/VSIG2/CEACAM7
FEVR_CTNNB1_TARGETS_UP	FEVR_CTNNB1_TARGETS_UP	407	0.467586	2.28136	1e-10	1.63885e-08	1.41579e-08	1784	tags=43%, list=21%, signal=36%	FABP6/APOA1/APOC3/MTTP/MS4A10/DPEP1/PMP22/SLC7A9/SLC15A1/HLA-DMB/SOAT2/REG1B/CIITA/GPD1/MAOB/CD36/GATM/SLC7A7/SLC6A6/ACE2/ACE/CIDEB/CYP4F2/ABCG5/GATA5/ANGPTL4/SCT/MEP1B/LIPA/DPP4/CYP2D6/TM6SF2/KLF7/OSBPL6/SERPINI2/CGREF1/APOBEC1/IGSF23/HLA-DMA/NAB2/SEC22C/IFIT3/DGAT2/MB21D2/ABCB1/ASPA/SEC14L2/HLF/APOL3/ARHGDIG/PKLR/GK/MS4A8/SULT2B1/B3GALT5/SERPINB5/SUCO/CYP2U1/ABCD1/VAMP5/CA3/BST1/SLC52A3/ARFGAP3/CRYBG2/SLC46A3/ACKR4/NR1H4/AQP11/GUCA2B/SLC1A1/CA13/G0S2/SAA2/OSGIN1/DBP/SLC3A1/VAT1/TNFRSF12A/C11orf24/AQP7/DGKA/AMN/TMC5/KDELR3/GABARAPL1/CASP4/TMEM140/REEP3/PROCR/SLC31A1/CYP27A1/BNIP5/CLIC5/CPE/EPB41L3/PYY/ATF3/PDLIM2/MIA2/C2/EPS8L2/OGDH/SMOX/STX7/SLC9A3R1/FMO5/CTSO/LPIN2/EEPD1/CRY2/PLCG2/IL15/RAB6A/SUSD6/EVPL/RETREG1/MT2A/OPTN/STK17B/XDH/KIF3B/NDEL1/TRIM8/INSIG2/PCSK5/SPHK1/CDKN1A/CDC42EP2/TMEM120A/ADPRM/TAP2/AOC1/CDK18/MAPK8/GADD45B/DHRS1/USP18/CBR3/NATD1/CXADR/SLC6A8/EDN3/MCFD2/EPS8L3/CXCL16/SYNPO/SLC3A2/HMGCS1/STAT2/EFNA1/PNPLA6/IL17RC/KCNK5/URGCP/GCNT1/SLC2A9/SGPL1/DOCK5/PRKCZ/POR/SAMHD1/CEL/GADD45G/DAP/GGT1/WFS1/WBP2/SLC12A7/AGPAT3/RELB/GNPDA1/GDAP2/MCUR1
HSIAO_LIVER_SPECIFIC_GENES	HSIAO_LIVER_SPECIFIC_GENES	115	0.636142	2.6495	1e-10	1.63885e-08	1.41579e-08	607	tags=36%, list=7%, signal=34%	APOA1/APOB/APOC3/MTTP/CYP3A4/AADAC/SULT2A1/SLC2A2/ALDOB/APOC2/CPS1/GSTA2/ABCC2/NR0B2/SERPINA1/GSTA1/TM4SF4/AGT/F10/TFPI/GATM/CYP4F2/UGT2B7/SELENOP/F11/CYP2C9/CYP3A7/OTC/CYP2C18/FBP1/C8G/KLKB1/MST1/CYP4F3/HGD/ACOX2/PTGR1/CYP2J2/PCK2/NR1H4/CFB
KEGG_RIBOSOME	KEGG_RIBOSOME	81	-0.685383	-2.75841	1e-10	1.63885e-08	1.41579e-08	2461	tags=94%, list=28%, signal=68%	RPL11/RPL34/RPS4Y1/UBA52/RPS27/RPL26L1/RPL41/RPL29/RPL12/RPS25/RPL28/RPL27A/RPS9/RPL21/RPS27A/RPL19/RPL10/RPL38/RPL14/RPL35A/RPL37/RPL13A/RPL24/RPL8/RPL36/RPLP2/RPS28/RPL18/RPS11/RPS15A/RPL30/RPL26/RPL9/RPL7A/RPL17/RPL35/RPS23/RPL23A/RPL7/RPS19/RPL3/RPS16/RPL31/MRPL13/RPS29/RPS17/RPL22/RPS21/RPL13/RPS13/RPL27/RPS3A/RPL37A/RPS4X/RPL5/RPL23/RPS5/RPLP1/RPS8/RPL6/RPL32/RPL15/RPS7/RPL36A/RPS24/RPL18A/RPL39/RPLP0/RPS12/RPS3/RPS6/RPS18/RPL10A/RPS2/RPL4/RPSA
KRIGE_RESPONSE_TO_TOSEDOSTAT_24HR_DN	KRIGE_RESPONSE_TO_TOSEDOSTAT_24HR_DN	683	-0.395493	-2.06572	1e-10	1.63885e-08	1.41579e-08	2845	tags=53%, list=33%, signal=39%	SLC25A19/PA2G4/EIF3B/TRMT5/DDX18/ZSCAN31/MRPL44/HNRNPA3/SFXN4/DCXR/ZNF74/ALG3/ZNF816/BCCIP/NAA15/SLC12A9/UBIAD1/TASP1/CYB5RL/EEF1AKMT4/RBM28/PFDN6/NAA20/RRP1B/RPAIN/DNAJC11/ADGRA3/MIR17HG/AGPS/JPT2/NEU3/WDR35/TIMM21/SLC25A12/TET1/MTHFD2L/LPCAT2/SCO2/ZMYND19/MYBBP1A/RNASET2/HDDC2/TXNL4A/LAS1L/RIOK1/GOT2/WDR46/MRPL21/ALG1/ZNF593/TOMM6/MGLL/GRSF1/IMP4/NDUFS3/NUDT4/FARSA/LSS/HES6/PEMT/EMC8/SNU13/NAA10/GTPBP4/EXOSC4/MRPS30/DIMT1/TMEM70/TIMM17A/MRPL36/FAS/GLRX5/MICOS13/ARL17A/CENPX/PDCD5/COX5A/NDUFAB1/ATAD3A/NOP14/RRP7A/TIMM10/MIPEP/N6AMT1/MRPL41/SLC39A3/SPRY1/GRWD1/DDX21/TIMM13/PPP1R14B/EIF3M/SUPV3L1/DHX57/NOC2L/NDUFS5/NDUFAF8/SSB/KBTBD6/SCARB1/ARMC10/WDR61/RPL27A/HSPE1/GSPT1/TIMM8B/TMEM147/COQ8A/GAR1/BOLA2/TRMT10C/SPRYD4/LSM7/SLC7A6/SLC25A39/TIMM50/TWNK/RAB32/DHCR24/IFT57/PTGES2/CCDC86/SMIM30/RUVBL2/MRPL16/POLR1A/HDHD5/KNOP1/DDX31/FASN/RDH13/WDR3/PTMA/GADD45GIP1/RCL1/RANBP1/UTP15/GTF2H2/WDR43/NAA38/ATP5MC3/LRPPRC/FTSJ1/NOLC1/MPHOSPH6/RUVBL1/GEMIN4/PFAS/C12orf29/DTD2/NOP56/DOHH/COA7/CETN2/HOMER1/TSR1/MRPS17/C4orf48/POP1/ERI3/MRPS12/RPIA/C8orf33/ALKBH2/EI24/SPR/DRAM1/PGAM5/UBASH3B/TFAM/HMGN5/SYNGR2/DANCR/MRPS23/CKS2/GNL3/SOX4/PIGW/CCDC138/PDCD11/BEND3/RBFA/ATR/POLR1B/KIF9/QTRT1/ATF7IP2/TTLL12/PRDX4/MRTO4/EEF1AKMT1/GNPNAT1/EBNA1BP2/ALYREF/NXT1/KTI12/PPAN/ABCC5/SRFBP1/TFRC/TOMM22/DLEU1/PRMT1/RPL5/IL17D/HEATR1/NDUFAF4/LTV1/YBX3/DKC1/WDR4/RRP9/WDR77/BZW2/PPIH/MTURN/BOP1/RRP1/CCND1/PNO1/GAS5/BOLA3/HILPDA/TFB2M/MRPL4/DDX10/PRMT5/ATP23/ANKRD36/PUM3/NIFK/SSBP4/ACAT1/MRPL24/MAZ/EARS2/SNRPF/MMACHC/COPRS/ERCC2/TMEM201/POLR1C/PRPS1/TGIF2/COQ3/MSI2/URB1/ATP5MC1/NOC3L/ZNRF3/RCC1/KITLG/ABCC4/NOP16/ABCE1/CFL2/PUS7/NOP2/MCAT/C20orf27/PRCP/TTC26/MTFP1/PM20D2/MAD2L1/PHB/HSPBP1/HSPA4L/FAM162A/UBE2E2/MARCKS/BID/MRPL12/LYAR/UTP20/SLC2A1/BYSL/RRP15/TRAP1/ENAH/GCAT/DPH2/HMGN3/FBL/GPATCH4/CD59/MORN2/FXN/NHP2/TOP1MT/PAK1IP1/GOLM1/ADAT2/TOMM40/SNRNP25/DCTPP1/PDCD2L/TMED3/PROSER2/RIOX2/TMEM150C/SORD/RRS1/DCBLD2/PRKCQ-AS1/SNHG16/ATP6V1E2/GCSH/DHODH/C1QBP/C7orf50/IFITM2/LYZ/DPCD/NFE2L3/TMEM97/NTHL1/SLC16A1/SRM/PRPS2/FGFBP3/TBC1D4/EXOSC5/NME4/SLC38A5/HSPB1/ALDH1B1/FSCN1/SLC36A4/POLD2/CENPM/IPO4/RPP40/RPGRIP1L/FMNL2/NPM3/MDFIC/PRKACB/DUT/ZNF486/NREP/PVT1/NME1/ZNF618/CD81/PCCA-DT/TAF4B/EBPL/LRG1/LGALS9/HPDL/CA8/MYB/CEACAM6/CCDC113/SNHG4/MYC/PDE4A/CD320/FABP5/PTGER2/PRKAR2B/DHRS9/CA2
KRIGE_RESPONSE_TO_TOSEDOSTAT_6HR_DN	KRIGE_RESPONSE_TO_TOSEDOSTAT_6HR_DN	596	-0.364212	-1.88679	1e-10	1.63885e-08	1.41579e-08	2559	tags=45%, list=30%, signal=34%	LPCAT2/SCO2/ZMYND19/MYBBP1A/RNASET2/HDDC2/TXNL4A/LAS1L/GOT2/WDR46/MRPL21/ALG1/ZNF593/TOMM6/MGLL/GRSF1/IMP4/NDUFS3/NUDT4/FARSA/HES6/PEMT/EMC8/SNU13/NAA10/EXOSC4/MRPS30/DIMT1/TMEM70/TIMM17A/MRPL36/GLRX5/MICOS13/CENPX/PDCD5/COX5A/ATAD3A/RRP7A/TIMM10/N6AMT1/MRPL41/GRWD1/TIMM13/PPP1R14B/DHX57/NOC2L/NDUFS5/NDUFAF8/SSB/KBTBD6/SCARB1/ARMC10/RPL27A/HSPE1/GSPT1/TIMM8B/TMEM147/COQ8A/GAR1/BOLA2/TRMT10C/SPRYD4/LSM7/SLC7A6/SLC25A39/TWNK/MANSC1/DHCR24/IFT57/PTGES2/CCDC86/SMIM30/MRPL16/POLR1A/HDHD5/KNOP1/DDX31/FASN/RDH13/WDR3/PTMA/GADD45GIP1/CBX5/KLHL42/RANBP1/GTF2H2/NAA38/ATP5MC3/LRPPRC/NOLC1/MPHOSPH6/RUVBL1/GEMIN4/PFAS/C12orf29/DTD2/DOHH/COA7/CETN2/TSR1/MRPS17/POP1/MRPS12/RPIA/ALKBH2/EI24/SPR/DRAM1/UBASH3B/TFAM/SYNGR2/DANCR/MRPS23/CKS2/GNL3/SOX4/PIGW/CCDC138/PDCD11/BEND3/POLR1B/ATF7IP2/TTLL12/PRDX4/MRTO4/EEF1AKMT1/GNPNAT1/EBNA1BP2/ALYREF/PPAN/SRFBP1/TFRC/TOMM22/DLEU1/IL17D/HEATR1/LTV1/YBX3/DKC1/WDR4/RRP9/WDR77/BZW2/DPYSL2/PPIH/MTURN/RRP1/CCND1/PNO1/GAS5/BOLA3/HILPDA/TFB2M/MRPL4/DDX10/PRMT5/ATP23/ANKRD36/NIFK/SSBP4/MRPL24/MAZ/CAPG/EARS2/SNRPF/MMACHC/COPRS/ERCC2/TMEM201/POLR1C/PRPS1/TGIF2/COQ3/MSI2/ATP5MC1/ZNRF3/RCC1/KITLG/NOP16/ABCE1/CFL2/PUS7/NOP2/MCAT/C20orf27/PRCP/TTC26/MTFP1/PM20D2/MAD2L1/PHB/HSPBP1/HSPA4L/FAM162A/MARCKS/BID/MRPL12/LYAR/SLC2A1/RRP15/ENAH/GCAT/HMGN3/GPATCH4/CD59/MORN2/FXN/NHP2/TOP1MT/PAK1IP1/GOLM1/ADAT2/SNRNP25/DCTPP1/RIOX2/TMEM150C/TRAF3IP3/SORD/RRS1/DCBLD2/PRKCQ-AS1/SNHG16/GCSH/DHODH/C1QBP/C7orf50/IFITM2/DPCD/NFE2L3/TMEM97/NTHL1/SLC16A1/SRM/PRPS2/FGFBP3/TBC1D4/NME4/HSPB1/ALDH1B1/FSCN1/POLD2/CENPM/IPO4/RPGRIP1L/MDFIC/DUT/ZNF486/NREP/ZNF618/CD81/PCCA-DT/ARHGEF40/EBPL/LRG1/LGALS9/HPDL/BIN2/CA8/MYB/CEACAM6/CCDC113/SNHG4/MYC/PDE4A/FABP5/PTGER2/PRKAR2B/DHRS9/CA2
MANALO_HYPOXIA_DN	MANALO_HYPOXIA_DN	200	-0.475629	-2.21428	1e-10	1.63885e-08	1.41579e-08	2054	tags=50%, list=24%, signal=39%	CAD/BOLA2/ZWILCH/ATIC/DHCR24/MTERF3/PARPBP/DBF4/POLR3K/FASN/BCS1L/RANBP1/NOLC1/RUVBL1/MRPL46/PFAS/RRM2/FEN1/NOP56/COA7/TSR1/SPDL1/MCM4/MRPS12/MTHFD1/SLCO4A1/RXYLT1/TFAM/PSMG1/ODC1/NARS2/RAD51/COQ2/MRTO4/URB2/MCM5/EBNA1BP2/NAT10/CCNE1/CCNA2/HEATR1/NDUFAF4/SNRPD1/DKC1/WDR4/RRP9/WDR77/BOP1/RRP1/GEMIN2/PNO1/TSFM/UTP14A/PRMT5/MCM6/PUM3/MAZ/KIF23/MCM3/PRPS1/VRK1/PPIF/URB1/ACAT2/PCLAF/NOP16/PPAT/CEP83/C20orf27/MAD2L1/PHB/MELK/ZWINT/GINS1/UTP20/BYSL/RRP15/ELOVL6/RFC3/FERMT1/PUS1/MCM2/HMBS/FXN/PAK1IP1/TSEN2/TRAF3IP3/RRS1/NLE1/GINS2/GCSH/C1QBP/TPX2/EEF1E1/SRM/GMNN/SLC1A5/POLD2/IPO4/RPP40/NME1
MARTENS_TRETINOIN_RESPONSE_DN	MARTENS_TRETINOIN_RESPONSE_DN	439	-0.392139	-1.98273	1e-10	1.63885e-08	1.41579e-08	3200	tags=60%, list=37%, signal=40%	BABAM1/HNRNPA0/ATRAID/ELOVL1/HSP90AB1/TELO2/TCP1/PPIB/GMPPB/SERBP1/ABHD14A/GON7/YBX1/HSPD1/SLC29A2/PGLS/TRIM28/RFC4/IDH3B/HENMT1/EIF2S3/MFSD3/CCT6A/TMEM216/PCNA/HINT1/TMEM258/MTIF2/NIP7/ZNHIT2/IQCG/MRPL2/RPL7L1/MALSU1/TIGD5/LIAS/TMEM129/UQCRB/PA2G4/ABT1/TUBA1B/HNRNPA3/DCXR/FAM120AOS/THUMPD3/STOML2/TMEM186/FDX2/RHBDD3/CCT4/NSMCE3/METTL18/MOCS3/MIR17HG/SRP9/SNAPIN/MPLKIP/MRM1/SCO2/RSL1D1/ACTG1/MYBBP1A/TLCD1/CCT5/PDCD2/ERAL1/SETMAR/RPL11/IMP4/FARSA/RPL34/SSBP1/UXT/FRAT2/PLK1/LRRC14/RPS27/RRP7A/TIMM10/HMGN2/EEF1A1/MRPL51/RPL29/GRWD1/TIMM13/MRPS16/RPS25/TYMS/DARS2/PDHB/FAM89B/PABPC1/HSPE1/TIMM8B/RPS14/TUFM/TRMT10C/SPRYD4/PAICS/RPS9/RPL21/EIF5A/TMSB4X/DDX51/NDUFB11/PTGES2/PHB2/RPS27A/RPL19/RPL10/MRPS7/RPL14/PTMA/HIGD2A/RPL37/RPL13A/SOX12/PNMA1/NAA38/ATP5MC3/NOLC1/C10orf95/MTX1/RPL24/RPL36/GEMIN4/RPL18/EIF5AL1/RRM2/HNRNPA1/NOP56/PPIA/RPL30/TSR1/RPL26/RPL9/RPL7A/RPL17/RPL35/C8orf33/LSM5/RPS23/RAN/RACK1/APRT/RPL23A/RPL7/RPS19/RPL3/SYNGR2/RPS16/RPL31/CKS2/GNL3/SOX4/PIGW/PRMT6/CTSC/KCNJ14/SLC35B2/FMC1/ANKRD13D/ESD/PRDX5/MRPL11/RPL27/NXT1/RPL37A/RPS4X/CREB3L4/PRMT1/RPL5/RPL23/RPS5/CCNA2/DKC1/RPS8/E2F8/RPL32/TIMM8A/RPL15/TBRG4/TGIF1/RPS24/GGCT/MRPL4/RPL18A/UGP2/MCM6/TXNIP/RBM3/RPLP0/CYCS/RPS12/MAZ/MMACHC/MCM3/POLR1C/RPS3/SNRPE/MSH5/ACAT2/PCLAF/ATP5MC1/LAT2/RPS6/NOP16/DMAC1/MAGEF1/CCND2/TUBB3/RPL10A/VIM/MAD2L1/C19orf48/MRPL12/METRN/RPL4/IFT22/FBXW9/PUS1/HMBS/GPATCH4/STMN1/MANEAL/RPSA/ADAT2/BIRC5/TROAP/IMPDH2/HMGB3/HES1/MGST1/RRS1/CDCA7/ZNF22/NLE1/CITED4/NFE2L3/SRM/KLHDC9/FGFBP3/C11orf91/METTL1/HSPB1/CDT1/SLC1A5/NT5DC2/POLD2/CENPM/NPM3/DUT/SLC43A1/RXFP4/MARCKSL1/HPDL/ARL4D/MATR3/GLUL/SNHG4/MYC/FABP5/LDHB
MEBARKI_HCC_PROGENITOR_FZD8CRD_DN	MEBARKI_HCC_PROGENITOR_FZD8CRD_DN	214	0.540686	2.44577	1e-10	1.63885e-08	1.41579e-08	1349	tags=44%, list=16%, signal=38%	MME/SMLR1/SLC28A1/SULT2A1/SLC2A2/ALDOB/CREB3L3/PIK3C2G/SLC5A9/SERPINA1/GSTA1/TM4SF4/PDZK1/AGT/KHK/CIDEC/F10/GPD1/NAT8/MAOB/PRODH/REEP6/GATM/SOX6/CIDEB/KCNJ16/MLXIPL/ABCG8/DPP4/SLC23A1/ACY3/SEC16B/WNT11/CYP3A7/ABCB1/HLF/GDA/NEB/C11orf86/OXER1/C3orf85/KLKB1/MST1/CYP4F3/HGD/SLC2A14/DGAT1/GCHFR/ACSS1/ACAD11/NR1H4/SLC23A3/GOLT1A/GLRX/RAB17/PC/INSIG1/C1orf115/ABCA5/CYP3A5/SULT1C2/SLC49A3/RORC/CTSH/ABCB4/CYP2B6/LINC00574/BLNK/MIA2/LINC01569/HNF1A/XAF1/RAPGEF4/MYO15B/UGT2A3/SOX13/SGK1/ITPR2/PTK2B/PPP1R3B/NEURL3/BAIAP2L2/ENO3/NGEF/ELMO1/LINC01719/WIPF3/GULP1/POU5F1/DDC/RASSF4/A1CF/THSD7A/ANKRD24/TMEM176A
OHGUCHI_LIVER_HNF4A_TARGETS_DN	OHGUCHI_LIVER_HNF4A_TARGETS_DN	81	0.656093	2.58132	1e-10	1.63885e-08	1.41579e-08	812	tags=52%, list=9%, signal=47%	APOA4/MTTP/SMLR1/AADAC/SULT2A1/APOC2/SOAT2/NLRP6/PXDC1/ASPDH/SERPINA1/PDZK1/HSD3B1/NAT8/CLDN2/CIDEB/NR1I3/FABP2/PLA2G12B/SLC23A1/CYP2D6/F11/OTC/HAAO/C8G/TKFC/CYP2U1/DEGS1/GCHFR/ADRA1B/HEBP1/AQP11/KYAT1/MFSD2A/SLC3A1/IYD/CYP4V2/APOM/MFSD4B/ENPP3/FITM1/CTSH
REACTOME_EUKARYOTIC_TRANSLATION_ELONGATION	REACTOME_EUKARYOTIC_TRANSLATION_ELONGATION	83	-0.689571	-2.79418	1e-10	1.63885e-08	1.41579e-08	2461	tags=94%, list=28%, signal=68%	RPL11/RPL34/RPS4Y1/UBA52/RPS27/RPL26L1/RPL41/EEF1A1/RPL29/RPL12/RPS25/RPL28/RPL27A/EEF1G/RPS14/RPS9/RPL21/RPS27A/RPL19/RPL10/RPL38/RPL14/RPL35A/RPL37/RPL13A/RPL24/RPL8/RPL36/RPLP2/RPS28/RPL18/RPS11/RPS15A/RPL30/RPL26/RPL9/RPL7A/RPL17/RPL35/RPS23/RPL23A/RPL7/RPS19/RPL3/RPS16/RPL31/RPS29/RPS17/RPL22/RPS21/RPL13/RPS13/RPL27/RPS3A/RPL37A/RPS4X/RPL5/RPL23/RPS5/RPLP1/RPS8/RPL6/RPL32/RPL15/RPS7/RPL36A/RPS24/RPL18A/RPL39/RPLP0/RPS12/RPS3/RPS6/RPS18/RPL10A/RPS2/RPL4/RPSA
REACTOME_EUKARYOTIC_TRANSLATION_INITIATION	REACTOME_EUKARYOTIC_TRANSLATION_INITIATION	105	-0.627743	-2.6719	1e-10	1.63885e-08	1.41579e-08	2768	tags=87%, list=32%, signal=60%	EIF2B3/RPS15/EIF2S1/FAU/EIF3D/EIF3K/RPS20/RPL11/RPL34/RPS4Y1/UBA52/RPS27/RPL26L1/RPL41/EIF3I/RPL29/EIF3F/RPL12/EIF3L/EIF3M/RPS25/RPL28/PABPC1/RPL27A/RPS14/EIF4A1/RPS9/RPL21/EIF3E/RPS27A/RPL19/RPL10/RPL38/RPL14/RPL35A/RPL37/RPL13A/RPL24/RPL8/RPL36/RPLP2/RPS28/RPL18/RPS11/RPS15A/RPL30/RPL26/RPL9/RPL7A/RPL17/RPL35/RPS23/RPL23A/RPL7/RPS19/RPL3/RPS16/RPL31/RPS29/RPS17/RPL22/RPS21/RPL13/RPS13/RPL27/RPS3A/RPL37A/RPS4X/RPL5/RPL23/RPS5/RPLP1/RPS8/RPL6/RPL32/RPL15/RPS7/RPL36A/RPS24/RPL18A/RPL39/RPLP0/RPS12/RPS3/RPS6/RPS18/RPL10A/RPS2/RPL4/RPSA/EIF4EBP1
REACTOME_INFLUENZA_INFECTION	REACTOME_INFLUENZA_INFECTION	120	-0.597299	-2.59726	1e-10	1.63885e-08	1.41579e-08	2461	tags=73%, list=28%, signal=53%	RPL11/GRSF1/RPL34/NUP37/SLC25A6/RPS4Y1/KPNA2/UBA52/RPS27/RPL26L1/RPL41/RPL29/RPL12/RPS25/RPL28/RPL27A/RPS14/GTF2F2/RPS9/RPL21/RPS27A/RPL19/RPL10/RPL38/RPL14/RPL35A/RPL37/RPL13A/RPL24/POLR2G/RPL8/RPL36/RPLP2/RPS28/RPL18/RPS11/RPS15A/RPL30/RPL26/RPL9/RPL7A/RPL17/RPL35/RPS23/RAN/RPL23A/RPL7/RPS19/RPL3/RPS16/RPL31/RPS29/RPS17/RPL22/RPS21/RPL13/RPS13/RPL27/RPS3A/RPL37A/RPS4X/RPL5/RPL23/IPO5/RPS5/RPLP1/RPS8/RPL6/RPL32/RPL15/RPS7/RPL36A/NDC1/RPS24/RPL18A/RPL39/RPLP0/RPS12/NUP93/RPS3/RPS6/RPS18/RPL10A/HSPA1A/RPS2/RPL4/KPNA7/RPSA
REACTOME_METABOLISM_OF_RNA	REACTOME_METABOLISM_OF_RNA	444	-0.394809	-2.00118	1e-10	1.63885e-08	1.41579e-08	3274	tags=56%, list=38%, signal=37%	EXOSC7/PSMD10/UPF3A/NOP10/NUP188/GTF2H4/MPHOSPH10/RPP30/SNRPA/SNRPC/PSMB3/PSMB6/HNRNPA0/TRMT6/WDR36/CSTF2T/PUF60/METTL3/RPP21/CTU2/YBX1/PSMD11/MAGOH/NOL11/EXOSC1/KRR1/NOC4L/NOL6/LSM11/SET/RPL22L1/NIP7/QTRT2/TRMT12/LSM4/PRPF19/PPP2R1A/TRMT5/FAM98B/HNRNPA3/RTRAF/RPS15/SRSF2/PSMD3/RBM28/TSEN34/FAU/TYW3/RPS20/CSTF2/MRM1/TFB1M/PSMA1/TXNL4A/LAS1L/DCPS/RIOK1/GTF2H3/WDR46/RPL11/MRM2/SNRPG/IMP4/RPL34/NUP37/SNU13/EXOSC4/SRSF9/DIMT1/RPS4Y1/EXOSC2/BUD23/EXOSC9/UBA52/THOC6/RPS27/NOP14/RPL26L1/GEMIN7/POP5/RPL41/RRP7A/RPP25/MRM3/RPL29/DDX21/RPL12/SF3B5/RPS25/PHAX/TSEN15/RPL28/WDR61/PABPC1/RPL27A/GSPT1/RPS14/GTF2F2/EIF4A1/GAR1/TRMT10C/LSM7/RPS9/RPL21/RPS27A/RPL19/RPL10/RPL38/UTP4/GEMIN8/RPL14/WDR3/MNAT1/HSD17B10/RPL35A/SNRPB/TNFSF13/RPL37/RCL1/GTF2H5/RPL13A/UTP15/GTF2H2/WDR43/FTSJ1/MPHOSPH6/RPL24/POLR2G/RPL8/RPL36/RPLP2/GEMIN4/RPS28/RPL18/NOB1/RPS11/HNRNPA1/RPS15A/SNRPD2/NOP56/RPL30/TSR1/NOP58/RPL26/RPL9/POP1/PELP1/RPL7A/RPL17/RPL35/LSM5/RPS23/RAN/UTP25/RPL23A/RPL7/PSMB5/THG1L/RPS19/PPIL6/LAGE3/CSNK1E/RPL3/RPS16/RPL31/GNL3/DUS2/PDCD11/QTRT1/RPS29/RPS17/RPL22/WDR18/APOBEC3A/RPS21/RPL13/EBNA1BP2/RPS13/RPL27/RPS3A/NAT10/THOC3/ALYREF/NXT1/RPL37A/RPS4X/RPL5/RPL23/RPS5/HEATR1/LTV1/SNRPD1/DKC1/RPLP1/RPS8/WDR4/RRP9/WDR77/PPIH/RPL6/BOP1/RRP1/GEMIN2/PNO1/RPL32/NT5C3B/RPL15/RPS7/TRMT61A/RPL36A/NDC1/RPS24/RPL18A/UTP14A/PRMT5/RPL39/RPLP0/RPS12/SNRPF/NUP93/ERCC2/RPS3/SNRPE/RPS6/LSM2/RPS18/TRMT1/PUS7/NOP2/RPL10A/PPIL1/HSPA1A/RPS2/UTP20/RPL4/BYSL/PUS1/FBL/NHP2/RPSA/ADAT2/TSEN2/SNRNP25/APOBEC3B/EXOSC5/METTL1/HSPB1/RPP40/GSPT2/ELAVL2
REACTOME_NONSENSE_MEDIATED_DECAY_NMD	REACTOME_NONSENSE_MEDIATED_DECAY_NMD	101	-0.624169	-2.63978	1e-10	1.63885e-08	1.41579e-08	2327	tags=78%, list=27%, signal=58%	RPL11/RPL34/RPS4Y1/UBA52/RPS27/RPL26L1/RPL41/RPL29/RPL12/RPS25/RPL28/PABPC1/RPL27A/GSPT1/RPS14/RPS9/RPL21/RPS27A/RPL19/RPL10/RPL38/RPL14/RPL35A/RPL37/RPL13A/RPL24/RPL8/RPL36/RPLP2/RPS28/RPL18/RPS11/RPS15A/RPL30/RPL26/RPL9/RPL7A/RPL17/RPL35/RPS23/RPL23A/RPL7/RPS19/RPL3/RPS16/RPL31/RPS29/RPS17/RPL22/RPS21/RPL13/RPS13/RPL27/RPS3A/RPL37A/RPS4X/RPL5/RPL23/RPS5/RPLP1/RPS8/RPL6/RPL32/RPL15/RPS7/RPL36A/RPS24/RPL18A/RPL39/RPLP0/RPS12/RPS3/RPS6/RPS18/RPL10A/RPS2/RPL4/RPSA/GSPT2
REACTOME_PLASMA_LIPOPROTEIN_REMODELING	REACTOME_PLASMA_LIPOPROTEIN_REMODELING	15	0.918743	2.48198	1e-10	1.63885e-08	1.41579e-08	200	tags=60%, list=2%, signal=59%	APOA1/APOA4/APOB/APOC3/MTTP/APOC2/CREB3L3/CIDEC/ANGPTL4
REACTOME_RESPONSE_OF_EIF2AK4_GCN2_TO_AMINO_ACID_DEFICIENCY	REACTOME_RESPONSE_OF_EIF2AK4_GCN2_TO_AMINO_ACID_DEFICIENCY	86	-0.655619	-2.67253	1e-10	1.63885e-08	1.41579e-08	2461	tags=90%, list=28%, signal=65%	RPL11/RPL34/RPS4Y1/UBA52/RPS27/RPL26L1/RPL41/RPL29/RPL12/RPS25/RPL28/RPL27A/RPS14/RPS9/RPL21/RPS27A/RPL19/RPL10/RPL38/RPL14/RPL35A/RPL37/RPL13A/RPL24/RPL8/RPL36/RPLP2/RPS28/RPL18/EIF2AK4/RPS11/RPS15A/RPL30/RPL26/RPL9/RPL7A/RPL17/RPL35/RPS23/RPL23A/RPL7/RPS19/RPL3/RPS16/RPL31/RPS29/RPS17/RPL22/RPS21/RPL13/RPS13/RPL27/RPS3A/RPL37A/RPS4X/RPL5/RPL23/RPS5/RPLP1/RPS8/RPL6/RPL32/RPL15/RPS7/RPL36A/RPS24/RPL18A/RPL39/RPLP0/RPS12/RPS3/RPS6/RPS18/RPL10A/RPS2/RPL4/RPSA
REACTOME_RRNA_PROCESSING	REACTOME_RRNA_PROCESSING	176	-0.584362	-2.68794	1e-10	1.63885e-08	1.41579e-08	2587	tags=74%, list=30%, signal=53%	RPS20/MRM1/TFB1M/LAS1L/RIOK1/WDR46/RPL11/MRM2/IMP4/RPL34/SNU13/EXOSC4/DIMT1/RPS4Y1/EXOSC2/BUD23/EXOSC9/UBA52/RPS27/NOP14/RPL26L1/RPL41/RRP7A/RPP25/MRM3/RPL29/DDX21/RPL12/RPS25/RPL28/RPL27A/RPS14/GAR1/TRMT10C/RPS9/RPL21/RPS27A/RPL19/RPL10/RPL38/UTP4/RPL14/WDR3/HSD17B10/RPL35A/RPL37/RCL1/RPL13A/UTP15/WDR43/MPHOSPH6/RPL24/RPL8/RPL36/RPLP2/RPS28/RPL18/NOB1/RPS11/RPS15A/NOP56/RPL30/TSR1/NOP58/RPL26/RPL9/PELP1/RPL7A/RPL17/RPL35/RPS23/UTP25/RPL23A/RPL7/RPS19/CSNK1E/RPL3/RPS16/RPL31/GNL3/PDCD11/RPS29/RPS17/RPL22/WDR18/RPS21/RPL13/EBNA1BP2/RPS13/RPL27/RPS3A/NAT10/RPL37A/RPS4X/RPL5/RPL23/RPS5/HEATR1/LTV1/DKC1/RPLP1/RPS8/RRP9/RPL6/BOP1/RRP1/PNO1/RPL32/RPL15/RPS7/RPL36A/RPS24/RPL18A/UTP14A/RPL39/RPLP0/RPS12/RPS3/RPS6/RPS18/NOP2/RPL10A/RPS2/UTP20/RPL4/BYSL/FBL/NHP2/RPSA/EXOSC5/RPP40
REACTOME_SELENOAMINO_ACID_METABOLISM	REACTOME_SELENOAMINO_ACID_METABOLISM	91	-0.64868	-2.6901	1e-10	1.63885e-08	1.41579e-08	2461	tags=87%, list=28%, signal=63%	RPL11/RPL34/RPS4Y1/UBA52/RPS27/RPL26L1/RPL41/RPL29/RPL12/RPS25/RPL28/RPL27A/AHCY/RPS14/RPS9/RPL21/RPS27A/RPL19/RPL10/RPL38/RPL14/RPL35A/RPL37/RPL13A/RPL24/RPL8/RPL36/RPLP2/RPS28/RPL18/RPS11/RPS15A/RPL30/RPL26/RPL9/RPL7A/RPL17/RPL35/RPS23/RPL23A/RPL7/RPS19/RPL3/RPS16/RPL31/HNMT/RPS29/RPS17/RPL22/RPS21/RPL13/RPS13/RPL27/RPS3A/RPL37A/RPS4X/RPL5/RPL23/RPS5/RPLP1/RPS8/RPL6/RPL32/RPL15/RPS7/RPL36A/RPS24/RPL18A/RPL39/RPLP0/RPS12/RPS3/RPS6/RPS18/RPL10A/RPS2/RPL4/RPSA/EEF1E1
REACTOME_SRP_DEPENDENT_COTRANSLATIONAL_PROTEIN_TARGETING_TO_MEMBRANE	REACTOME_SRP_DEPENDENT_COTRANSLATIONAL_PROTEIN_TARGETING_TO_MEMBRANE	99	-0.631262	-2.65224	1e-10	1.63885e-08	1.41579e-08	2737	tags=86%, list=32%, signal=59%	RPS15/SEC61B/FAU/SRP9/RPS20/RPL11/RPL34/SSR3/RPS4Y1/UBA52/RPS27/RPL26L1/RPL41/RPL29/RPL12/RPS25/RPL28/RPL27A/RPS14/RPS9/RPL21/SEC61G/RPS27A/RPL19/DDOST/RPL10/RPL38/RPL14/RPL35A/RPL37/RPL13A/RPL24/RPL8/RPL36/RPLP2/RPS28/RPL18/SRPRB/RPS11/RPS15A/RPL30/RPL26/RPL9/RPL7A/RPL17/RPL35/RPS23/RPL23A/RPL7/RPS19/RPL3/RPS16/RPL31/RPS29/RPS17/RPL22/RPS21/RPL13/RPS13/RPL27/RPS3A/RPL37A/RPS4X/RPL5/RPL23/RPS5/RPLP1/RPS8/RPL6/RPL32/RPL15/RPS7/RPL36A/RPS24/RPL18A/RPL39/RPLP0/RPS12/RPS3/RPS6/RPS18/RPL10A/RPS2/RPL4/RPSA
REACTOME_TRANSLATION	REACTOME_TRANSLATION	227	-0.555511	-2.62608	1e-10	1.63885e-08	1.41579e-08	2948	tags=77%, list=34%, signal=52%	MRPS5/RPL22L1/MTIF2/MRPL19/MRPL14/MRPL2/MRPS18B/SEC11A/EIF3B/MRPL44/MRPL58/EIF2B3/RPS15/CHCHD1/SEC61B/EIF2S1/FAU/EIF3D/MRPL35/SRP9/EIF3K/RPS20/MRPS15/MRPL21/ERAL1/RPL11/OXA1L/FARSA/RPL34/MRPL18/MRPL39/MRPS18A/SSR3/MRPL9/MRPS30/MRPL36/RPS4Y1/UBA52/RPS27/MRPL37/RPL26L1/MRPL22/MRPL42/RPL41/EIF3I/MRPL32/N6AMT1/MRPL41/EEF1A1/MRPL51/RPL29/MRPL45/EIF3F/TARS2/MRPS16/RPL12/EIF3L/EIF3M/RPS25/FARS2/DARS2/MRPL1/RPL28/LARS2/WARS2/PABPC1/RPL27A/EEF1G/GSPT1/RPS14/TUFM/EIF4A1/RPS9/RPL21/SEC61G/EIF3E/MRPS33/RPS27A/RPL19/DDOST/RPL10/MRPL16/RPL38/MRPS7/RPL14/GADD45GIP1/RPL35A/RPL37/RPL13A/MRPL10/MRPL3/MRPL47/MRPS27/MRPS14/RPL24/RPL8/RPL36/RPLP2/RPS28/MRPS9/MRPL46/RPL18/MRPS35/SRPRB/RPS11/RPS15A/RPL30/MRPS17/MRPL17/RPL26/RPL9/RPL7A/RPL17/RPL35/MRPS12/MARS2/RPS23/RPL23A/RPL7/RPS19/RPL3/RPS16/RPL31/MRPS23/MRPL13/MRPS2/SARS2/MRPL15/NARS2/MRPL38/RPS29/RPS17/RPL22/PARS2/RPS21/RPL13/MRPL11/RPS13/RPL27/RPS3A/RPL37A/RPS4X/RPL5/RPL23/RPS5/RPLP1/RPS8/RPL6/RPL32/RPL15/RPS7/RPL36A/RPS24/TSFM/MRPL4/RPL18A/RPL39/RPLP0/RPS12/MRPL24/EARS2/FARSB/RPS3/MRPS28/RPS6/RPS18/RPL10A/MRPL12/RPS2/RPL4/RPSA/EIF4EBP1/EEF1E1/GSPT2
SANSOM_APC_TARGETS_DN	SANSOM_APC_TARGETS_DN	189	0.511217	2.26885	1e-10	1.63885e-08	1.41579e-08	1460	tags=42%, list=17%, signal=36%	MTTP/CCL25/RBP2/AADAC/SLC2A2/ALDOB/DPEP1/SLC7A9/HLA-DMB/ABCC2/SOAT2/TLL1/SIRPA/GSTA1/DAB1/RGS2/CIDEC/SLC6A4/GPD1/MGAT3/ACE/CIDEB/NR1I3/SLC5A1/DNASE1/MEP1B/LIPA/SLC5A11/ACY3/SLC2A5/SEC14L2/TM4SF5/PEPD/SULT2B1/CD82/LPGAT1/ABCD1/VAMP5/SLC7A8/DGAT1/MOCOS/RMDN3/SLC22A4/CDHR5/VAV2/DGKA/MOGAT2/EDN2/PC/ITGAL/GBP2/PHETA1/ARG2/CYB5A/PRLR/CYP2S1/GPX4/OGDH/GPR89A/CD52/SAR1B/XDH/TRIM47/PCSK5/ACP5/KSR1/DDHD2/GNS/DDC/NUB1/CD7/AOC1/DHRS1/MOV10/GRINA/SLC35B1/EPHX2/EDN3/MCFD2
WONG_EMBRYONIC_STEM_CELL_CORE	WONG_EMBRYONIC_STEM_CELL_CORE	227	-0.51147	-2.41788	1e-10	1.63885e-08	1.41579e-08	2961	tags=72%, list=34%, signal=49%	PCNA/CHEK2/DLAT/SET/TIMM44/NIP7/MRPS18B/CDCA8/LSM4/PA2G4/DDX18/SDHC/CHEK1/CDKN3/PPM1G/COX5B/STOML2/EIF3K/KIF22/MTHFD2/PRIM1/PDIA4/SMC2/NDUFA9/CCT5/PDCD2/FARSA/ADH5/POLE2/SERPINH1/ATP5PO/PLK1/MRPL39/EMC8/PDHA1/MRPS30/KPNA2/NDUFAB1/RPS27/MRPL37/BRIX1/PROM1/EIF3I/RACGAP1/TIMM13/EIF3L/DARS2/SSB/PABPC1/RPL27A/HSPE1/HNRNPAB/TIMM8B/E2F3/EIF4A1/ALDH7A1/RUVBL2/MRPL16/DBF4/POLR3K/RUVBL1/RRM2/HNRNPA1/RCC2/MRPS17/MCM4/LSM5/RPS23/CDC20/PSMB5/DPP3/RPS19/GTSE1/HMGN5/RPS16/MRPL13/CKS2/MRPS2/GNL3/MRPL15/UQCRH/CTSC/ADSL/DLGAP5/RPL22/HDAC1/DNMT1/MRTO4/RCN2/MSH2/RPL13/MCM5/EBNA1BP2/MRPL11/THOC3/APEX1/PRMT1/RPS5/CCNA2/SNRPD1/RPS8/WDR77/TP53/HMGB2/CCND1/GEMIN2/TIMM8A/TGIF1/MRPL4/BANF1/NIFK/CYCS/RPS12/KIF23/MCM3/PRPS1/VRK1/RPS3/TGIF2/NUDCD2/MRPS28/COQ3/RCC1/LSM2/CDK4/CCND2/UGDH/NOP2/DTYMK/RPL10A/NME2/TOP2A/MAD2L1/PHB/WDHD1/HELLS/LMNB1/MRPL12/SLC2A1/ELOVL6/RFC3/PUS1/MCM2/FBL/NHP2/RPSA/BIRC5/CCNB2/CDCA7/ZNF22/EIF4EBP1/NTHL1/EEF1E1/SLC16A1/GMNN/NME4/NT5DC2/RPP40/GSPT2/GNA14/TRIP6/NAP1L1/TEAD2/MYC
WP_CYTOPLASMIC_RIBOSOMAL_PROTEINS	WP_CYTOPLASMIC_RIBOSOMAL_PROTEINS	83	-0.672866	-2.72649	1e-10	1.63885e-08	1.41579e-08	2461	tags=92%, list=28%, signal=66%	RPL11/RPL34/RPS4Y1/UBA52/RPS27/RPL41/RPL29/RPL12/RPS25/RPL28/RPL27A/RPS14/RPS9/RPL21/RPS27A/RPL19/RPL10/RPL38/RPL14/RPL35A/RPL37/RPL13A/RPL24/RPL8/RPL36/RPLP2/RPS28/RPL18/RPS11/RPS15A/RPL30/RPL26/RPL9/RPL7A/RPL17/RPL35/RPS23/RPL23A/RPL7/RPS19/RPL3/RPS16/RPL31/RPS29/RPS17/RPL22/RPS21/RPL13/RPS13/RPL27/RPS3A/RPL37A/RPS4X/RPL5/RPL23/RPS5/RPLP1/RPS8/RPL6/RPL32/RPL15/RPS7/RPL36A/RPS24/RPL18A/RPL39/RPLP0/RPS12/RPS3/RPS6/RPS18/RPL10A/RPS6KA6/RPS2/RPL4/RPSA
RHEIN_ALL_GLUCOCORTICOID_THERAPY_DN	RHEIN_ALL_GLUCOCORTICOID_THERAPY_DN	246	-0.452841	-2.16838	1.15388e-10	1.821e-08	1.57315e-08	2830	tags=63%, list=33%, signal=43%	ANP32B/TRMT5/TUBA1B/HNRNPA3/SDHC/HPRT1/CHEK1/CD99/BCCIP/STOML2/PDIA6/MYH10/ATP5F1C/CCT8/ADGRA3/SLC35E3/ATP5MG/RSL1D1/CFAP298/PRIM1/NDUFA8/HDDC2/SMC2/PARK7/GOT2/PDCD2/POLE2/SSBP1/NUP37/CCT7/MAGED1/DIMT1/PRC1/RACGAP1/HMGN2/LRIG1/CCND3/TYMS/NDUFA10/WDR61/DUSP6/AHCY/NPM1/DCTD/TUFM/ATIC/PAICS/MRPS33/ITGB3BP/PFKM/SSRP1/KIF15/PCCB/MRPL3/ATP5MC3/LRPPRC/NUDT1/ECT2/RRM2/MRPS35/HMMR/OXCT1/SNRPD2/PPIA/CETN2/MCM4/ATXN10/PRKDC/MTHFD1/LSM5/RPL3/PSMG1/RPL31/CKS2/ADSL/RAD51/MEST/RPL22/ESD/PRDX4/MCM5/SPTSSA/APEX1/PRMT1/RPL23/TKT/BZW2/E2F8/DPYSL2/CEP68/GGCT/UGP2/MCM6/RPLP0/ACAT1/DPH5/IDH2/VRK1/SNRPE/TCEAL4/PCLAF/LAT2/CDK4/SHMT2/CENPU/TOP2A/MAD2L1/MELK/ZWINT/JADE3/PTTG1/UNG/LINC00342/PCCA/ERG/MCM2/FBL/MIS18A/STMN1/NHP2/PRDX6/RSU1/BIRC5/IMPDH2/CDC25A/HMGB3/CCNB2/SORD/HACD1/GINS2/GCSH/C1QBP/NUCB2/TMEM97/PRPS2/TBC1D4/GMNN/HSPB1/RPP40/BCL2/CD9/DUT/RGCC/GNAI1/NREP/NME1/NAP1L1/MARCKSL1/MYB/MYO5C/GGH/PTGDR/FABP5/LDHB
VECCHI_GASTRIC_CANCER_EARLY_UP	VECCHI_GASTRIC_CANCER_EARLY_UP	289	-0.426665	-2.0721	1.66077e-10	2.52734e-08	2.18336e-08	2116	tags=48%, list=24%, signal=38%	S100A11/KRT18/CENPA/SLC52A2/HSPE1/FOXM1/RUNX1/NPM1/SAC3D1/LINC01004/RUVBL2/PARPBP/ITPA/UTP4/PTMA/SNRPB/KIF15/RANBP1/DGKH/SGO2/STAMBPL1/POLR2G/RPL8/ECT2/BOK/PTRH1/RRM2/FEN1/HMMR/NOP56/MRPS17/SPDL1/MCM4/POP1/C8orf33/CDC20/KCNE3/DPP3/GTSE1/CTSS/ZNF703/UPP1/MRPL13/CKS2/NCAPG2/CYC1/TMPRSS4/KIF9/DLGAP5/MCF2L/CEMIP/MRTO4/PFDN4/EPHA1-AS1/RPS21/MCM5/EBNA1BP2/THOC3/ALYREF/PABPC1L/CCNE1/PRMT1/TMED9/CCNA2/SNRPD1/DKC1/WDR77/E2F8/GAS5/PDZK1IP1/MKI67/FAR2/PRR11/GSS/NUP93/CCNB1/GDF15/MRPS28/PCLAF/NOP16/IFITM1/CENPU/PUS7/TOP2A/MAD2L1/MELK/CEP72/ZWINT/GINS1/PTTG1/BID/LYAR/CENPF/CENPK/IFITM3/BYSL/RFC3/FERMT1/MCM2/SATB2-AS1/ADAT2/MTFR2/BIRC5/ILDR1/HMGB3/CCNB2/UBE2T/RRS1/UBE2C/CDCA7/CENPH/CTSV/GINS2/SPIN4/IFITM2/CFTR/NUDT6/TPX2/ATP10B/TK1/HSPB1/CENPM/WDR72/CD9/CXCL1/JPH1/FOXP4-AS1/EPHB2/LCN2/NME1/CXCL3/ARHGAP8/MYB/MYOF/TM4SF1/GGH/KCNN4/SNHG4/ADORA2B
REACTOME_TRANSPORT_OF_SMALL_MOLECULES	REACTOME_TRANSPORT_OF_SMALL_MOLECULES	352	0.413343	1.98252	5.30658e-10	7.79701e-08	6.73579e-08	760	tags=20%, list=9%, signal=19%	APOA1/APOA4/APOB/APOC3/MTTP/SLC13A1/CUBN/EMB/SLC5A12/SLC28A1/SLC2A2/APOC2/AQP3/SLC7A9/SLC15A1/SLC34A3/SLC6A19/SLC5A4/CREB3L3/ABCC2/SOAT2/SLC8A1/ANO6/SLC5A9/CIDEC/SLC7A7/SLC28A2/SLC6A6/SLC13A2/CYBRD1/SLC17A8/SLC6A20/SLC5A1/ABCG8/ABCG5/ANGPTL4/SLC2A12/LIPA/SLC5A11/SLC34A2/SLC4A8/SLC6A18/ABCB1/FLVCR1/SLC43A2/SLC5A2/SCNN1D/AQP1/ABCD1/TRPV3/SLC7A8/ADCY2/SLC1A7/SLC2A14/TRPM6/TRPC6/SLC22A4/AQP11/SLC1A1/ABCG2/ASIC2/SLC3A1/SLC4A7/TTYH3/AQP7/SLC26A1/SLC36A1/AMN/MFSD4B/ABCA5/SLC26A11
DUTERTRE_ESTRADIOL_RESPONSE_24HR_UP	DUTERTRE_ESTRADIOL_RESPONSE_24HR_UP	186	-0.478217	-2.2103	6.99102e-10	9.92958e-08	8.5781e-08	1906	tags=47%, list=22%, signal=38%	CBX5/CENPL/ARHGAP11A/LRR1/TMEM38B/RRM2/FEN1/ARMCX6/SPDL1/E2F2/MCM4/TPD52L1/MTHFD1/CIT/GTSE1/PKIB/NCAPG2/RAD51/DLGAP5/DNMT1/TST/MCM5/CCNA2/E2F8/XRCC3/NR2C2AP/MKI67/DDX10/PRR11/MCM6/KIF23/MCM3/VRK1/PPIF/PCLAF/CENPU/CEP78/TOP2A/MELK/ZWINT/GINS1/PTTG1/WDHD1/HELLS/UNG/LMNB1/SLC2A1/RFC3/MCM2/MIS18A/STMN1/MANEAL/IMPA2/AREG/SNRNP25/MTFR2/BIRC5/TROAP/IQGAP3/GLB1L2/CCNB2/SYTL5/UBE2T/UBE2C/CDCA7/CCDC34/GINS2/TPX2/GMNN/EXOSC5/CHAF1B/TK1/CDT1/SLC26A2/POLD2/CENPM/BCL2/DUT/JPH1/NME1/CDCA7L/MYB/SLC39A8/CA12/GGH/FREM2/CD320/NPY1R
PUJANA_CHEK2_PCC_NETWORK	PUJANA_CHEK2_PCC_NETWORK	488	-0.359308	-1.8354	1.34445e-09	1.84797e-07	1.59645e-07	3089	tags=53%, list=36%, signal=36%	VBP1/GTF2H4/UBE2S/TIMELESS/MPHOSPH10/COX6C/BTF3/EIF3H/AURKA/SNRPA/SNRPC/TCP1/BUB3/AHSA1/G3BP1/YBX1/NSD2/HSPD1/NUFIP1/MAGOH/RFC4/IDH3B/HSPA4/HDAC2/GTF3A/PCNA/CHEK2/DLAT/SET/RAD51C/MRPL19/TMX1/COX7B/LSM4/FDFT1/PRPF19/PA2G4/NSA2/DDX18/NUTF2/TUBA1B/HNRNPA3/GPN1/HPRT1/DLD/CHEK1/MRPL58/UBE2N/UBE2E1/SRSF2/ACTL6A/PSMD3/PFDN6/EIF2S1/UCHL3/CCT4/CCT8/RRP1B/MAK16/ERH/SRP9/AGL/GTF2A2/MTHFD2/PSMA1/SMC2/TXNL4A/CCT5/CDC123/SNRPG/OXA1L/CD47/NACA/POLE2/NCK1/SSBP1/ATP5PO/PLK1/TCERG1/NAA10/SRSF9/DIMT1/TIMM17A/KPNA2/NDUFB3/NOP14/POP5/RRP7A/HMGN2/RNASEH2B/SLC7A1/DDX21/EIF3M/TYMS/SSB/LBR/CENPA/PABPC1/HSPE1/FOXM1/HNRNPAB/DUSP7/NPM1/GSPT1/CAD/TAF9/BOLA2/LSM7/ATIC/SLC7A6/PAICS/SEC61G/RPS27A/DCK/DBF4/HMGCR/ITGB3BP/PTMA/MNAT1/SNRPB/SSRP1/ARHGAP11A/RANBP1/MRPL3/WDR43/FTSJ1/NOLC1/MPHOSPH6/POLR2G/NUDT1/RUVBL1/MTAP/PFAS/DBI/EIF5AL1/RRM2/FEN1/HMMR/SNRPD2/NOP56/PPIA/TSR1/MCM4/ATXN10/ILF2/PELP1/PAFAH1B3/PRKDC/RPIA/LSM5/RAN/CDC20/TFAM/GTSE1/RNF2/ODC1/CKS2/ADSL/ATR/DLGAP5/ACYP1/HDAC1/DNMT1/PFDN4/RCN2/MSH2/URB2/MCM5/RPL27/TFRC/DLEU1/PRMT1/RPL23/IPO5/CCNA2/DKC1/WDR77/HMGB2/RPL6/BOP1/GEMIN2/PNO1/TIMM8A/RPS7/MKI67/DDX10/MCM6/USP13/STAT5A/PUM3/CENPE/CYCS/SNRPF/CCNB1/CCT2/MCM3/PRPS1/VRK1/SNRPE/MSH5/ACAT2/PCLAF/RCC1/RPS6/CDK4/SHMT2/NOP16/ABCE1/BCL7A/NOP2/POT1/NECTIN1/DTYMK/TOP2A/MAD2L1/MELK/E2F5/ZWINT/GINS1/TMEM123/PTTG1/WDHD1/UNG/LMNB1/UTP20/CENPF/RPL4/RFC3/DPH2/HMGN3/MCM2/FBL/STMN1/NHP2/TOMM40/TROAP/HMGB3/CCNB2/BIK/RRS1/UBE2C/ZNF22/GCSH/C1QBP/TPX2/EEF1E1/SLC16A1/CDT1/NPM3/DUT/NME1/TMEM131L/NAP1L1/HK2/TTC39A/SLC1A4/PART1/MYC/NOX1/FABP5/LDHB
WP_NUCLEAR_RECEPTORS_METAPATHWAY	WP_NUCLEAR_RECEPTORS_METAPATHWAY	175	0.50371	2.20589	1.72272e-09	2.29391e-07	1.9817e-07	906	tags=28%, list=10%, signal=26%	APOA1/APOC3/CYP3A4/SLC5A12/SULT2A1/SLC2A2/SLC6A19/GSTA2/SLC5A4/ABCC2/ACKR3/NR0B2/SLC5A9/FGF19/SERPINA1/GSTA1/RGS2/SLC6A4/SLC6A6/NR1I3/SLC6A20/SLC5A1/ABCG8/ABCG5/UGT2B7/ANGPTL4/SLC2A12/SLC5A11/SLC2A5/CYP2C9/SLC6A18/CYP3A7/ABCB1/SLC5A2/CYP2C19/SLC2A14/PTGR1/NR1H4/UGT1A1/CBR1/NR3C1/KAT2B/EDN2/CYP3A5/ALOX5AP/ABCB4/HBEGF/FTL/CYP2B6
LI_AMPLIFIED_IN_LUNG_CANCER	LI_AMPLIFIED_IN_LUNG_CANCER	116	-0.525464	-2.26407	4.22785e-09	5.45906e-07	4.71605e-07	2129	tags=53%, list=25%, signal=40%	RPL28/PABPC1/RPL27A/HSPE1/TUFM/DDOST/RPL38/RPL37/RPL8/SNRPD2/RPL30/RPL17/RPL35/RAN/APRT/RPL23A/RPL7/SYNGR2/RPS16/ODC1/RPL31/ABCC3/SOX4/UQCRH/PRDX4/RPS21/RPL13/RPL27/RPL37A/RPS4X/RPS5/TKT/RPS7/RPL36A/CSTB/CYCS/IDH2/SNRPE/UGDH/RPL10A/NME2/TIMP1/TFF3/RPS2/NQO1/UBE2C/ADGRG1/CKAP4/PLP2/NME4/HSPB1/FSCN1/LCN2/NME1/MARCKSL1/S100P/CEACAM6/IGFBP2/LDHB/CEACAM5/MUC1
ACEVEDO_LIVER_TUMOR_VS_NORMAL_ADJACENT_TISSUE_DN	ACEVEDO_LIVER_TUMOR_VS_NORMAL_ADJACENT_TISSUE_DN	135	0.529019	2.2388	6.31478e-09	7.9139e-07	6.83677e-07	1201	tags=36%, list=14%, signal=32%	MTTP/GSDME/ALDOB/SLC15A1/NR0B2/ASPDH/VNN1/RGS2/GPD1/SHBG/MLXIPL/PGGHG/CYP2C9/DGAT2/CYP3A7/FBP1/TKFC/CDHR2/KLKB1/SCNN1D/DUSP5/NOCT/ADRA1B/CD68/ANPEP/CHPF/AIG1/CDA/VKORC1/TMEM86B/MFSD2A/C11orf24/RGL1/RAB17/PCNX1/TENT5A/PLIN2/CYP3A5/LRRC75B/ACBD4/PAQR7/MYOM2/MT1F/ATP6V1B2/MT2A/ENO3/ZSWIM8/MFN2/IRF8
WP_METAPATHWAY_BIOTRANSFORMATION_PHASE_I_AND_II	WP_METAPATHWAY_BIOTRANSFORMATION_PHASE_I_AND_II	72	0.626817	2.40044	6.87057e-09	8.36443e-07	7.22598e-07	1047	tags=49%, list=12%, signal=43%	CYP3A4/SULT2A1/FMO1/SULT1E1/GSTA2/GSTA1/NAT8/CYP4F2/UGT2B7/CYP2D6/CYP2C9/CYP3A7/CHST6/CYP2C18/SULT2B1/CYP4F3/CYP2U1/GAL3ST1/CYP2C19/CHST5/CYP2J2/UGT1A1/CYP4F11/CYP4V2/SULT1A2/CYP3A5/SULT1C2/CYP27A1/CYP2B6/CYP2S1/GPX4/FMO4/FMO5/UGT2A3/NDST1
REACTOME_METABOLISM_OF_LIPIDS	REACTOME_METABOLISM_OF_LIPIDS	415	0.381536	1.86315	7.12992e-09	8.43906e-07	7.29045e-07	1232	tags=24%, list=14%, signal=21%	FABP6/APOA1/CUBN/CYP3A4/SULT2A1/DPEP1/SLC10A2/ENPP7/PIK3C2G/AGT/ASAH2/CIDEC/GPD1/HSD3B1/CD36/PLB1/CYP4F2/ALPI/FABP2/ANGPTL4/CYP2D6/OSBPL6/HSD17B14/PLAAT3/CYP2C9/DGAT2/LIPE/PLA2G4C/PLAAT4/BMX/GK/AGMO/ALOX5/ACOT12/ACHE/CYP4F3/LPGAT1/CYP2U1/ABCD1/SEC24D/DEGS1/CYP2C19/ACOX2/PTGR1/DGAT1/CYP2J2/ELOVL5/ACAD11/SMPD3/NR1H4/ELOVL7/G0S2/CBR1/TMEM86B/MFSD2A/ACSL5/OSBPL8/INPP5J/CYP4F11/ACOT1/RGL1/MOGAT2/TIAM2/ALDH3B1/INSIG1/PLIN2/SELENOI/SPNS2/PLAAT2/LGMN/FITM1/ALOX5AP/SAMD8/CYP27A1/MTMR4/SEC24A/ABCB4/ACBD4/PRKAB2/SGMS1/ACSS3/GPX4/ACLY/GLB1L/MTMR10/LPIN2/PIP5K1A/SAR1B/HACL1/BDH2/GDPD1/CERS2/STARD4/PLEKHA2/PON3/INSIG2/NCOA1/NR1D1/SPHK1
REACTOME_CELLULAR_RESPONSE_TO_STARVATION	REACTOME_CELLULAR_RESPONSE_TO_STARVATION	113	-0.534346	-2.30155	1.01386e-08	1.16758e-06	1.00867e-06	2327	tags=70%, list=27%, signal=52%	RPS4Y1/UBA52/RPS27/RPL26L1/RPL41/RPL29/RPL12/RPS25/RPL28/RPL27A/RPS14/RPS9/RPL21/RPS27A/RPL19/RPL10/RPL38/RPL14/RPL35A/RPL37/RPL13A/RPL24/RPL8/RPL36/RPLP2/RPS28/RPL18/KPTN/EIF2AK4/RPS11/RPS15A/RPL30/RPL26/RPL9/RPL7A/RPL17/RPL35/RPS23/RPL23A/RPL7/RPS19/RPL3/RPS16/RPL31/RPS29/RPS17/RPL22/RPS21/RPL13/RPS13/RPL27/RPS3A/RPL37A/RPS4X/RPL5/RPL23/RPS5/RPLP1/RPS8/RPL6/RPL32/RPL15/RPS7/FNIP2/RPL36A/RPS24/RPL18A/RPL39/RPLP0/RPS12/RPS3/RPS6/RPS18/SH3BP4/RPL10A/RPS2/RPL4/RPSA/ATP6V1E2
REACTOME_PLASMA_LIPOPROTEIN_ASSEMBLY_REMODELING_AND_CLEARANCE	REACTOME_PLASMA_LIPOPROTEIN_ASSEMBLY_REMODELING_AND_CLEARANCE	42	0.718802	2.47296	1.16571e-08	1.30713e-06	1.12922e-06	215	tags=29%, list=2%, signal=28%	APOA1/APOA4/APOB/APOC3/MTTP/CUBN/APOC2/CREB3L3/SOAT2/CIDEC/ANGPTL4/LIPA
BERENJENO_TRANSFORMED_BY_RHOA_UP	BERENJENO_TRANSFORMED_BY_RHOA_UP	340	-0.381487	-1.87869	1.20002e-08	1.3111e-06	1.13265e-06	2435	tags=48%, list=28%, signal=36%	IPO11/PPRC1/POLE2/MRPL18/FRAT2/TCERG1/CCT7/CBX1/KPNA2/PRC1/RACGAP1/CORO1C/GRWD1/DDX21/PPP1R14B/LRRC8C/SF3B5/TYMS/LBR/CENPA/FOXM1/RUNX1/DUSP6/AHCY/POLR1E/GAR1/PLSCR1/TMSB4X/RANGRF/RUVBL2/DCK/MRPL16/ANAPC15/POLR3K/UTP4/CBX5/PHTF2/RCL1/SSRP1/RANBP1/WDR43/ANXA3/ECT2/HPF1/FEN1/SNRPD2/TSR1/SPDL1/MCM4/NOP58/EI24/RAN/CDC20/PSMB5/RPF2/GTSE1/HMGN5/HIGD1A/ODC1/BTG3/CKS2/RAD51/DLGAP5/SORBS1/DNMT1/ESD/MRTO4/MSH2/MCM5/EBNA1BP2/ALYREF/RBM38/NXT1/EFNB2/TFRC/IPO5/CCNA2/NDUFAF4/YBX3/SNRPD1/TXN/TP53/E2F8/HMGB2/BOP1/CCND1/PNO1/RPL32/TIMM8A/TNNT2/TGIF1/MKI67/GGCT/BANF1/PUM3/SLC35E4/CYCS/CAPG/NUP93/CCNB1/KIF23/MCM3/VRK1/TTC27/NUDCD2/PCLAF/RCC1/LSM2/NOP16/ABCE1/FAM171A1/CFL2/PHLDB2/NOP2/DTYMK/SLC4A4/TOP2A/TRIM59/MAD2L1/HSPA4L/TIMP1/FAM162A/PTTG1/WDHD1/HELLS/MRPL12/HMGA2/SLC2A1/BYSL/SQOR/RFC3/MCM2/FBL/STMN1/NHP2/PRDX6/CXCL2/TOMM40/DCTPP1/BIRC5/THBS1/IQGAP3/HMGB3/UBE2T/RRS1/CDCA7/ADM/TMEM97/SRM/GMNN/CD44/CHAF1B/TK1/MSN/NME1/IER3/ZFPM2/CCN2/HK2/CDCA7L/ACTN1/SLCO3A1/MYC/ADORA2B
REACTOME_REGULATION_OF_EXPRESSION_OF_SLITS_AND_ROBOS	REACTOME_REGULATION_OF_EXPRESSION_OF_SLITS_AND_ROBOS	121	-0.520564	-2.27276	1.32077e-08	1.40695e-06	1.21545e-06	2513	tags=69%, list=29%, signal=50%	PSMA1/ELOB/RPL11/RPL34/RPS4Y1/UBA52/RPS27/RPL26L1/RPL41/LHX4/RPL29/RPL12/RPS25/RPL28/PABPC1/RPL27A/GSPT1/RPS14/RPS9/RPL21/RPS27A/RPL19/RPL10/RPL38/RPL14/RPL35A/RPL37/RPL13A/RPL24/RPL8/RPL36/RPLP2/RPS28/RPL18/RPS11/RPS15A/RPL30/RPL26/RPL9/RPL7A/RPL17/RPL35/RPS23/RPL23A/RPL7/PSMB5/RPS19/RPL3/RPS16/RPL31/RPS29/RPS17/RPL22/RPS21/RPL13/RPS13/RPL27/RPS3A/RPL37A/RPS4X/RPL5/RPL23/RPS5/RPLP1/RPS8/RPL6/RPL32/RPL15/RPS7/RPL36A/RPS24/RPL18A/RPL39/RPLP0/RPS12/RPS3/RPS6/RPS18/RPL10A/RPS2/RPL4/RPSA/SLIT2/GSPT2
VECCHI_GASTRIC_CANCER_EARLY_DN	VECCHI_GASTRIC_CANCER_EARLY_DN	138	0.521207	2.2051	1.61614e-08	1.6796e-06	1.451e-06	618	tags=33%, list=7%, signal=31%	APOA1/APOC3/MTTP/RBP2/SMLR1/CYP3A4/AADAC/SULT2A1/SLC2A2/SLC15A1/SULT1E1/TMPRSS15/GSTA1/DAB1/ASAH2/CD36/SLC28A2/MAF/CYBRD1/ACE2/SOX6/KCNJ16/UNC5D/GATA5/SLC2A12/MEP1B/SELENOP/F11/CYP2C9/CPA2/ASPA/HLF/CYP2C18/PLLP/PRDM16/ALDH1A2/CYP2C19/DUSP5/ACOX2/THSD4/ESRRG/PCK2/ACKR4/NR3C1/BNIP3/MT1H
SMID_BREAST_CANCER_BASAL_UP	SMID_BREAST_CANCER_BASAL_UP	279	-0.404395	-1.96002	2.11927e-08	2.15005e-06	1.85742e-06	1351	tags=35%, list=16%, signal=31%	GSTP1/CCNA2/RBMS1/YBX3/DKC1/DNM3/TP53/GALNT12/BOP1/PYGB/COTL1/CYP39A1/PDZK1IP1/MKI67/CEACAM1/CENPE/NUP93/PADI2/LGR5/FAM171A1/CDC42EP1/NCALD/FLNA/MELK/HSPA4L/PTTG1/HELLS/CENPF/LYPD1/S100A4/SOCS3/DNAJC6/BYSL/FERMT1/IL12RB2/MCM2/CD59/IMPA2/SOX9/PAK1IP1/BIRC5/CDC25A/CCNB2/HACD1/CTSV/DEFB1/ITM2C/OGFRL1/ADM/APOBEC3B/EPHB3/NFE2L3/TPX2/SLC16A1/PLAGL1/PLCB4/NDRG2/CD44/SPIB/CHAF1B/SNTB1/CLIC4/CDT1/FSCN1/SLC26A2/NT5DC2/CXCL1/MSN/LCN2/KIT/BACE2/MPZL2/PRKY/NAP1L1/CCN2/PGBD5/GJB3/DENND2A/MCF2L-AS1/ACTN1/PART1/TM4SF1/GGH/KCNN4/SLPI/MYC/QPCT/ADORA2B/RASAL1/LRFN4/FABP5/VLDLR/P3H2/RAB6B/LDHB/IL1R2/TFCP2L1/CWH43
SCHUHMACHER_MYC_TARGETS_UP	SCHUHMACHER_MYC_TARGETS_UP	63	-0.624181	-2.3947	2.70829e-08	2.68373e-06	2.31846e-06	2098	tags=71%, list=24%, signal=55%	HSPE1/AHCY/CAD/PAICS/FASN/RANBP1/MRPL3/NOLC1/RPIA/MTHFD1/DANCR/ODC1/CTSC/MEST/TARBP1/PRDX4/EBNA1BP2/TFRC/BOP1/PNO1/DDX10/PUM3/CYCS/VRK1/RCC1/CDK4/ABCE1/PPAT/TRAP1/FXN/IMPDH2/SORD/MGST1/RRS1/GCSH/DHODH/TMEM97/SLC16A1/SRM/PRPS2/POLD2/NME1/MYC/PYCR1/FABP5
DODD_NASOPHARYNGEAL_CARCINOMA_DN	DODD_NASOPHARYNGEAL_CARCINOMA_DN	822	-0.302343	-1.60169	3.69661e-08	3.57983e-06	3.09259e-06	2108	tags=34%, list=24%, signal=28%	CENPA/ARHGAP11B/HSPE1/FOXM1/HNRNPAB/AHCY/NPM1/TWSG1/E2F3/RMI2/DCTD/SAC3D1/GTF2F2/CAD/ZWILCH/ATIC/PAICS/TWNK/FRMD4A/ARHGEF10/SCAI/MTERF3/SMIM30/PARPBP/SUV39H2/GPN3/POLR1A/DBF4/KNOP1/ZNF286A/ITGB3BP/WDR3/TICAM2/RPL35A/CBX5/KLHL42/CENPL/RCL1/KIF15/ARHGAP11A/RANBP1/LRR1/MRPL3/TMEM38B/SGO2/AFAP1/WDR43/ATP5MC3/LRPPRC/NOLC1/B3GALT6/NUDT1/ECT2/RRM2/FEN1/PTPN14/EIF2AK4/HNRNPA1/HMMR/RPS15A/NOP56/COA7/PPIA/RCC2/RPL30/TSR1/MRPS17/SPDL1/MCM4/NOP58/ILF2/POP1/RIPK2/PRKDC/C8orf33/ALKBH2/LSM5/MARS2/RAN/UTP25/DRAM1/TFAM/RPS19/PSMG1/BTG3/RPL31/MRPS23/CCDC28B/CKS2/NCAPG2/SOX4/PIGW/CYC1/UQCRH/CTSC/PILRA/ADSL/ATR/POLR1B/RAD51/DLGAP5/TARBP1/ACTA2/RPL22/PFDN4/RCN2/MSH2/URB2/INPP4A/RPS21/ALYREF/NXT1/ZNF519/RPL37A/MMD/EFNB2/TFRC/NUCKS1/PRMT1/IPO5/CCNA2/HEATR1/NDUFAF4/LTV1/SNRPD1/DKC1/WDR4/C1orf74/CTSL/BZW2/HMGB2/DPYSL2/RPL6/SCML2/APMAP/RILPL1/PNO1/GAS5/NDC1/RPS24/MKI67/GGCT/TFB2M/TSFM/PRR11/UTP14A/MCM6/NIFK/CENPE/ADAM22/SH2B3/RPLP0/CYCS/MRPL24/EARS2/SNRPF/DPH5/CCNB1/CCT2/KIF23/NAV1/MCM3/ETNK1/NTAN1/SNRPE/TGIF2/PPIF/PCLAF/NOC3L/CD200/ZNRF3/CAV1/CDK4/KITLG/SHMT2/NOP16/ABCE1/PPAT/FAM171A1/CCND2/CENPU/PUS7/NOP2/POT1/DTYMK/CEP78/TOP2A/SNHG29/PM20D2/MAD2L1/PHB/MELK/C19orf48/ZWINT/CRISPLD2/GINS1/UQCC2/KIF18A/PTTG1/MARK1/WDHD1/HELLS/UNG/LMNB1/BID/SNHG15/LYAR/GASK1B/CENPF/CENPK/RRP15/TRAP1/RFC3/FERMT1/PUS1/MCM2/FBL/MIS18A/STMN1/MANEAL/FXN/EMILIN2/SLCO5A1/POLG2/TOMM40/DPY19L1/MTFR2/BIRC5/IQGAP3/CDC25A/TMA16/CCNB2/UBE2T/UBE2C/CDCA7/CENPH/GINS2/SNHG16/C1QBP/CKAP4/NFE2L3/TMEM97/TPX2/EEF1E1/SLC16A1/CMSS1/GMNN/EXOSC5/METTL1/LGALS1/CHAF1B/RCN1/TK1/EPHB4/FSCN1/HIP1/CD14/FMNL2/DUT/EPHB2/NREP/TRIP6/NME1/ZNF618/MND1/ARHGEF40/C6orf141/NAP1L1/TAF4B/DOCK4/MARCKSL1/ARHGAP8/TLE1/NTRK2/GHR/BEX3/CCN3/MYC/ANKRD22
WP_OXIDATION_BY_CYTOCHROME_P450	WP_OXIDATION_BY_CYTOCHROME_P450	24	0.80487	2.44791	4.7962e-08	4.54147e-06	3.92335e-06	923	tags=71%, list=11%, signal=63%	CYP3A4/CYP4F2/CYP2D6/CYP2C9/CYP3A7/CYP2C18/CYP4F3/CYP2U1/CYP2C19/CYP2J2/CYP4F11/CYP4V2/CYP3A5/CYP27A1/CYB5A/CYP2B6/CYP2S1
REACTOME_METABOLISM_OF_VITAMINS_AND_COFACTORS	REACTOME_METABOLISM_OF_VITAMINS_AND_COFACTORS	114	0.539212	2.24064	4.94445e-08	4.58006e-06	3.95669e-06	748	tags=22%, list=9%, signal=20%	APOA1/APOA4/APOB/APOC3/CUBN/RBP2/APOC2/PARP8/VNN1/LRAT/PLB1/PRKG2/TCN2/SLC23A1/SLC52A1/BST1/SLC52A3/GCHFR/MOCOS/BCO1/VKORC1/AMN/APOM/PC/ENPP3
YOSHIMURA_MAPK8_TARGETS_UP	YOSHIMURA_MAPK8_TARGETS_UP	454	0.368926	1.81539	5.98715e-08	5.42792e-06	4.68915e-06	963	tags=22%, list=11%, signal=20%	FABP6/APOA1/APOB/SLC13A1/CUBN/RBP2/SLC28A1/SULT2A1/ALDOB/DPEP1/SLC10A2/AQP3/SLC15A1/SLC6A19/SULT1E1/GSTA2/PIK3C2G/SLC8A1/NR0B2/FOXD1/SIRPA/SERPINA1/KCNQ3/AGT/KHK/CD74/F10/HSD3B1/SI/MAOB/OXT/EGFL7/TTC36/SLC13A2/ACE2/TREH/AGXT2/CYP4F2/KCNJ16/ALPI/PRKG2/SLC5A1/DNASE1/MEP1B/DPP4/P2RY6/NAALADL1/CYP2D6/SERPINI2/APOBEC1/RASSF9/OTC/HAAO/CYP2C18/BEGAIN/MAFB/GALNT6/PLLP/SERPINB5/ALOX5/KLKB1/SLC5A2/ACHE/CA3/CYP2C19/ACOX2/GUCA2B/SLC1A1/MYO1A/KL/MEP1A/ASIC2/DBP/ARL11/GRIK1/DGKZ/AQP7/ARRB2/EDN2/TRHDE/SLC37A4/NELL2/SULT1C2/MUC13/ALOX5AP/TAT/RHD/PRLR/PAQR7/CYP2B6/MX1/PTPRH/CNGA1/GPX4/RAPGEF4/PCK1/RHBDL1/MYH3/DLC1
BOSCO_EPITHELIAL_DIFFERENTIATION_MODULE	BOSCO_EPITHELIAL_DIFFERENTIATION_MODULE	29	-0.73649	-2.40808	8.4222e-08	7.47646e-06	6.45887e-06	498	tags=45%, list=6%, signal=42%	ADGRF1/NDRG2/EMP2/LCN2/IGHA1/CEACAM6/TM4SF1/SPINK5/CLCA4/MUC4/CEACAM5/MUC1/CEACAM7
KOBAYASHI_EGFR_SIGNALING_24HR_DN	KOBAYASHI_EGFR_SIGNALING_24HR_DN	144	-0.471895	-2.10353	9.77136e-08	8.49709e-06	7.34059e-06	2108	tags=56%, list=24%, signal=43%	CENPA/DUSP6/ZWILCH/PAICS/DBF4/POLR3K/KIF15/RANBP1/NOLC1/ECT2/RRM2/FEN1/HMMR/NOP56/SPDL1/MCM4/CDC20/SLCO4A1/GTSE1/UPP1/ODC1/CKS2/NCAPG2/RAD51/DLGAP5/MSH2/MCM5/CCNA2/SNRPD1/E2F8/HMGB2/CCND1/MKI67/MCM6/CCNB1/KIF23/MCM3/PRPS1/VRK1/PPIF/NOC3L/ABCE1/CENPU/PUS7/CDC42EP1/TOP2A/MAD2L1/MELK/ZWINT/GINS1/HELLS/UNG/LMNB1/HMGA2/OASL/RRP15/RFC3/MCM2/AREG/SOX9/BIRC5/CDC25A/UBE2C/DCBLD2/GINS2/TPX2/EEF1E1/SRM/GMNN/TK1/CDT1/CENPM/DUT/STEAP1/NME1/IER3/NAP1L1/NETO2/GJB3/ADORA2B/FABP5
REACTOME_BIOLOGICAL_OXIDATIONS	REACTOME_BIOLOGICAL_OXIDATIONS	109	0.536167	2.20127	1.00673e-07	8.57932e-06	7.41163e-06	995	tags=36%, list=11%, signal=32%	CYP3A4/AADAC/SULT2A1/FMO1/DPEP1/SULT1E1/GSTA2/GSTA1/MAOB/CYP4F2/UGT2B7/CYP2D6/ACY3/CYP2C9/CYP3A7/CYP2C18/NQO2/SULT2B1/CYP4F3/CYP2U1/CYP2C19/ACSS1/CYP2J2/NR1H4/UGT1A1/CNDP2/CYP4F11/SLC26A1/CYP4V2/ACY1/SULT1A2/CYP3A5/SULT1C2/CYP27A1/PAOX/CYP2B6/CYP2S1/SMOX/UGT2A3
REACTOME_SLC_MEDIATED_TRANSMEMBRANE_TRANSPORT	REACTOME_SLC_MEDIATED_TRANSMEMBRANE_TRANSPORT	120	0.521507	2.17809	1.29752e-07	1.08407e-05	9.3652e-06	783	tags=32%, list=9%, signal=29%	SLC13A1/EMB/SLC5A12/SLC28A1/SLC2A2/SLC7A9/SLC15A1/SLC34A3/SLC6A19/SLC5A4/SLC8A1/SLC5A9/SLC7A7/SLC28A2/SLC6A6/SLC13A2/SLC17A8/SLC6A20/SLC5A1/SLC2A12/SLC5A11/SLC34A2/SLC4A8/SLC6A18/SLC43A2/SLC5A2/SLC7A8/SLC1A7/SLC2A14/SLC22A4/SLC1A1/SLC3A1/SLC4A7/SLC26A1/SLC36A1/MFSD4B/SLC26A11/SLC31A1
CREIGHTON_ENDOCRINE_THERAPY_RESISTANCE_1	CREIGHTON_ENDOCRINE_THERAPY_RESISTANCE_1	309	-0.37744	-1.84435	1.51934e-07	1.22371e-05	1.05716e-05	1800	tags=42%, list=21%, signal=35%	COMMD6/RHBDF2/NOB1/HMMR/SNRPD2/MCM4/NOP58/RIPK2/TPD52L1/MTHFD1/RPS23/SNHG32/PKIB/ZNF703/PIP4K2A/SYTL2/DTD1/LINC00992/ADSL/MEST/ESD/TTLL12/NAT10/APEX1/NXT1/SYTL4/PALLD/PABPC1L/PPAN/RPS4X/IPO5/NDUFAF4/WDR4/TP53/BZW2/HMGB2/CEP68/CAP2/GAS5/NR2C2AP/PRR11/UTP14A/PRMT5/FRMD6/RPS12/MRPL24/DPH5/PYROXD2/FARSB/MCM3/NTAN1/SNRPE/TGIF2/TCEAL4/RTN2/MSI2/CAV1/CDK4/SHMT2/UGDH/CCDC112/POT1/ADK/C20orf27/SNHG29/TRIM59/FLNA/C19orf48/HMCN1/CRISPLD2/GINS1/PTTG1/UBE2E2/UNG/CADM1/CENPF/LYPD1/SLC38A1/FBL/GPATCH4/NHP2/TOP1MT/AREG/VEPH1/PRDX6/TIAM1/RSU1/PLCB1/DCTPP1/DENND5A/IMPDH2/IQGAP3/PROSER2/CCNB2/SYTL5/UBE2T/RRS1/UBE2C/NRARP/ZNF22/HACD1/ESYT1/ADAMTS19/TPBG/TPX2/SRM/PLP2/CMSS1/ARHGAP24/LGALS1/HSPB1/POLD2/BCL2/MDFIC/DUT/EMP2/PVT1/PRSS23/MYOF/CA12/MARVELD1/KCTD15/FREM2/SCUBE2/MYC/TBL1X/FGFR2/ZBTB10/NPY1R/CA2
WP_STATIN_INHIBITION_OF_CHOLESTEROL_PRODUCTION	WP_STATIN_INHIBITION_OF_CHOLESTEROL_PRODUCTION	18	0.836359	2.39155	1.5221e-07	1.22371e-05	1.05716e-05	524	tags=61%, list=6%, signal=58%	APOA1/APOA4/APOB/APOC3/MTTP/APOC2/ABCG8/ABCG5/DGAT1/PDIA2/ACSS1
BILANGES_SERUM_AND_RAPAMYCIN_SENSITIVE_GENES	BILANGES_SERUM_AND_RAPAMYCIN_SENSITIVE_GENES	60	-0.601358	-2.27939	1.58883e-07	1.25371e-05	1.08307e-05	2429	tags=83%, list=28%, signal=60%	SPRY2/COX7A2L/UBA52/EEF1A1/RPL29/EIF3F/EIF3L/EIF3M/RPS25/RPL28/RPL27A/EEF1G/RPS14/RPS9/RPL21/RPS27A/RPL10/RPL14/RPL13A/RPL24/RPL8/RPL18/RPL30/RPL26/RPL7A/RPS23/RACK1/RPL7/RPS19/RPS16/RPS17/RPL13/RPS13/RPS3A/RPS4X/RPL5/RPL23/RPS5/RPS8/RPL6/RPL32/RPL15/RPS7/RPL36A/RPS24/RPL18A/RPS3/RPS6/RPL4/NBEA
SHEDDEN_LUNG_CANCER_POOR_SURVIVAL_A6	SHEDDEN_LUNG_CANCER_POOR_SURVIVAL_A6	255	-0.398526	-1.91009	1.64545e-07	1.27478e-05	1.10127e-05	2553	tags=47%, list=29%, signal=34%	MTHFD2/KCTD5/PRIM1/SMC2/NDUFA9/CCT5/PDCD2/SNX6/POLE2/NUP37/WDR62/EXOSC2/KPNA2/PRC1/MRPL42/RPP25/RACGAP1/TYMS/VRK2/UBE2D1/CENPA/FOXM1/TWSG1/CAD/ZWILCH/PAICS/RUVBL2/PARPBP/DCK/DBF4/CBX5/VANGL1/SNRPB/PHTF2/KIF15/TMEM38B/WDR43/LRPPRC/NOLC1/RRM2/HMMR/TSR1/MCM4/RIPK2/PRKDC/RAN/CDC20/GTSE1/NAB1/MRPL13/CKS2/NCAPG2/SEMA3A/DLGAP5/MCM5/SLC9A2/CCNE1/PRMT1/IPO5/CCNA2/E2F8/HMGB2/XRCC3/TIMM8A/TBRG4/MKI67/AGPAT5/GSS/MCM6/CENPE/CCNB1/KIF23/PRPS1/PPIF/PCLAF/PPAT/CENPU/DTYMK/TOP2A/MAD2L1/MELK/ZWINT/GINS1/KIF18A/PTTG1/WDHD1/HELLS/LMNB1/MRPL12/CENPF/SLC2A1/SLC38A1/ELOVL6/RFC3/STMN1/TOMM40/BIRC5/TROAP/CDC25A/CCNB2/PKP2/UBE2C/CTSV/GINS2/EIF4EBP1/ADM/APOBEC3B/TPX2/SLC16A1/SRM/TK1/CDT1/CENPM/NME1/NETO2/HK2/ARL4D/GGH/PYGL/LRFN4/LDHB
FISCHER_DREAM_TARGETS	FISCHER_DREAM_TARGETS	561	-0.318634	-1.64921	1.80216e-07	1.37125e-05	1.18462e-05	2558	tags=40%, list=30%, signal=30%	GPR137C/LYRM7/ZMYND19/PRIM1/MTBP/SMC2/USP53/LAS1L/DCPS/CCT5/WDR46/LNPK/CEP97/IPO11/POLE2/FRAT2/WDR62/PLK1/TCERG1/ZNF551/EXOSC2/KPNA2/PRC1/ATAD3A/EXOSC9/BRIX1/MZT1/RACGAP1/HMGN2/RNASEH2B/DHTKD1/LRRCC1/GRWD1/DDX21/DARS2/LBR/TSEN15/CENPA/ARHGAP11B/HSPE1/ZRANB3/FOXM1/RUNX1/HNRNPAB/POLR1E/RMI2/CAD/PLSCR1/ZWILCH/PAICS/PARPBP/SUV39H2/DCK/RTKN2/DBF4/POLR3K/UTP4/KNOP1/ITGB3BP/CBX5/SNRPB/BCS1L/PHTF2/CENPL/SSRP1/KIF15/ARHGAP11A/RANBP1/LRR1/UTP15/MRPL3/SGO2/NOLC1/BCL2L12/NUDT1/ECT2/PFAS/RRM2/FEN1/HNRNPA1/HMMR/HLTF/MRPL17/SPDL1/E2F2/MCM4/NOP58/SAAL1/PAFAH1B3/PRKDC/RPIA/HAUS5/MTHFD1/LSM5/CDC20/CIT/FAR1/GTSE1/RNF2/CKS2/NCAPG2/GNL3/PIGW/ZNF684/RAD51/DLGAP5/DNMT1/MRTO4/MSH2/MCM5/NXT1/CCNE1/DLEU1/NUCKS1/CCNA2/HEATR1/SNRPD1/AHI1/WDR4/RRP9/E2F8/HMGB2/DPYSL2/PPIH/XRCC3/TBRG4/NDC1/ZNF273/MKI67/GGCT/DDX10/AGPAT5/PRR11/ATP23/MCM6/CENPE/ZNF724/MAZ/NUP93/CCNB1/KIF23/MCM3/VRK1/NUDCD2/PCLAF/NOC3L/RCC1/CDK4/SHMT2/SMIM14/ABCE1/PPAT/CEP83/CENPU/MEIS2/DTYMK/CEP78/TOP2A/TRIM59/MAD2L1/MELK/C19orf48/CEP72/ZWINT/GINS1/KIF18A/PTTG1/WDHD1/HELLS/MARCKS/ARHGEF39/UNG/LMNB1/TCTN2/CENPF/CENPK/SLC38A1/BYSL/RFC3/MCM2/HMBS/MIS18A/GPATCH4/STMN1/PYCR3/TOMM40/SNRNP25/MTFR2/BIRC5/NOTCH2/TROAP/IQGAP3/CDC25A/HMGB3/CCNB2/UBE2T/UBE2C/CDCA7/CENPH/CCDC34/GINS2/APOBEC3B/TMEM97/TPX2/SLC16A1/CMSS1/GMNN/EXOSC5/SAPCD2/CLIC4/TK1/CDT1/SLC1A5/POLD2/CENPM/ZNF85/DUT/MND1/NAP1L1/CDCA7L/MYADM/SLC1A4/GGH/MYC
CHIANG_LIVER_CANCER_SUBCLASS_PROLIFERATION_UP	CHIANG_LIVER_CANCER_SUBCLASS_PROLIFERATION_UP	103	-0.511224	-2.17171	2.17598e-07	1.62664e-05	1.40525e-05	1868	tags=56%, list=22%, signal=45%	PNMA1/SGO2/ECT2/FEN1/PAFAH1B3/MTMR2/CDC20/SOX4/DLGAP5/NCEH1/MMD/CCNE1/CCNA2/YBX3/E2F8/HMGB2/MKI67/PRR11/CENPE/CCNB1/KIF23/TOP2A/PM20D2/MAD2L1/ZWINT/ZC2HC1A/PTTG1/HELLS/MARCKS/LMNB1/CENPF/CENPK/SLC38A1/CYBA/MCM2/SOX9/ASRGL1/BIRC5/TMED3/MCUB/CCNB2/FHOD3/UBE2C/CDCA7/CKAP4/ABCC1/TPX2/PLP2/SLC1A5/NT5DC2/FMNL2/MECOM/BACE2/MARCKSL1/HK2/CDCA7L/S100P/CD24
BENPORATH_ES_1	BENPORATH_ES_1	209	-0.411249	-1.93092	2.22418e-07	1.63401e-05	1.41161e-05	2424	tags=46%, list=28%, signal=34%	POLE2/GNPTAB/NUP37/FRAT2/MAL2/KPNA2/EXOSC9/BRIX1/PROM1/LRIG1/DDX21/SSB/RAP1GAP2/HNRNPAB/NPM1/PAICS/PARPBP/CKMT1A/PRKX/CBX5/NOLC1/BCL2L12/NUDT1/ECT2/RUVBL1/PFAS/RRM2/FEN1/HMMR/NOP56/RCC2/HOMER1/MCM4/DIAPH2/MTHFD1/CDC20/TFAM/NCAPG2/GNL3/CTSC/DLGAP5/TTLL12/MSH2/GPC4/MCM5/CCNA2/NDUFAF4/BOP1/NDC1/RPS24/UGP2/MCM6/CCNB1/MCM3/PRPS1/NOC3L/NOP16/ABCE1/IFITM1/PUS7/PTTG1/WDHD1/HELLS/UNG/ESRP1/SLC38A1/RRP15/ELOVL6/RFC3/PUS1/MCM2/MIS18A/PAK1IP1/BIRC5/CDC25A/HMGB3/MGST1/GINS2/C1QBP/NFE2L3/NTHL1/SLC16A1/PITPNC1/GMNN/EXOSC5/CDT1/NPM3/KCNS3/TDGF1/HAS3/ST6GAL1/VSNL1/RARRES2/FABP5/CD24/L1TD1/LEFTY1
RUIZ_TNC_TARGETS_DN	RUIZ_TNC_TARGETS_DN	83	-0.541469	-2.19406	2.93404e-07	2.11897e-05	1.83057e-05	2274	tags=61%, list=26%, signal=46%	RRP7A/SLC7A1/TYMS/FOXM1/POLR1E/ZWILCH/CCDC86/POLR3K/RRM2/FEN1/SPDL1/MCM4/ODC1/CKS2/NCAPG2/MEST/MRTO4/MCM5/CRIM1/CCNE1/CCNA2/DKC1/E2F8/MCM6/MCM3/PRPS1/CAV1/CENPU/SH3BP4/MAD2L1/MELK/ZWINT/GINS1/LYPD1/SLC38A1/MCM2/DCTPP1/BIRC5/THBS1/CDC25A/UBE2C/GINS2/CDC42EP3/OGFRL1/TMEM97/GMNN/CD44/NAV3/MYOF/P3H2/CD24
CADWELL_ATG16L1_TARGETS_UP	CADWELL_ATG16L1_TARGETS_UP	40	0.686895	2.33679	4.05579e-07	2.88028e-05	2.48826e-05	818	tags=40%, list=9%, signal=36%	APOA1/APOA4/MTTP/SLC5A12/APOC2/VNN1/PDZK1/CIDEC/CD36/ALPI/DGAT2/CA3/BST1/SAA2/PC/TMEM116
WHITEFORD_PEDIATRIC_CANCER_MARKERS	WHITEFORD_PEDIATRIC_CANCER_MARKERS	71	-0.559193	-2.21473	4.26777e-07	2.98114e-05	2.57539e-05	1821	tags=62%, list=21%, signal=49%	NUDT1/RRM2/RCC2/MCM4/ILF2/PAFAH1B3/ODC1/CKS2/SOX4/DLGAP5/DNMT1/MCM5/CCNA2/RRP1/MKI67/CENPE/CCNB1/CDK4/CENPU/DTYMK/TOP2A/MAD2L1/MELK/ZWINT/PTTG1/CENPF/GABRB2/RFC3/STMN1/BIRC5/CDC25A/HMGB3/CCNB2/UBE2T/UBE2C/CDCA7/CCDC34/GINS2/EIF4EBP1/TPX2/TK1/NME1/MND1/GGH
WANG_RESPONSE_TO_GSK3_INHIBITOR_SB216763_DN	WANG_RESPONSE_TO_GSK3_INHIBITOR_SB216763_DN	206	-0.413551	-1.93916	4.67002e-07	3.20951e-05	2.77268e-05	2161	tags=52%, list=25%, signal=40%	TYMS/DARS2/LBR/HSPE1/HNRNPAB/DUSP6/COQ8A/DENND11/RNF144A/TRMT10C/TWNK/DHCR24/HDHD5/KNOP1/FASN/CTDSPL/RANBP1/UTP15/RUVBL1/GEMIN4/EIF5AL1/RRM2/FEN1/IL3RA/TSR1/E2F2/MCM4/MRPS12/SLCO4A1/DISP2/TFAM/PIGW/TDRKH/RNF122/RAD51/MRTO4/EEF1AKMT1/MSH2/URB2/MCM5/EBNA1BP2/ALYREF/CCNE1/TFRC/CCNA2/DKC1/WDR4/E2F8/PNO1/TFB2M/TSFM/MCM6/KIF23/MCM3/PRPS1/ACAT2/NOP16/CENPU/PUS7/MCAT/MAD2L1/MELK/HSPA4L/ZWINT/GINS1/HSPA1A/PTTG1/HELLS/UNG/TCTN2/LYAR/CENPK/SLC2A1/BYSL/RFC3/DPH2/MCM2/STMN1/PYCR3/NHP2/GPT2/DCTPP1/CDC25A/HMGB3/DERL3/UBE2T/CENPH/GINS2/SPIN4/CDC42EP3/EIF4EBP1/ARHGAP44/SLC16A1/GMNN/EXOSC5/CHAF1B/TK1/SLC38A5/ALDH1B1/CENPM/KIF21B/EMP2/MSN/TAF4B/SLC1A4/KCNN4/MYC/FABP5
REACTOME_SIGNALING_BY_ROBO_RECEPTORS	REACTOME_SIGNALING_BY_ROBO_RECEPTORS	150	-0.449808	-2.01993	5.30061e-07	3.58507e-05	3.09712e-05	2462	tags=61%, list=28%, signal=45%	ELOB/RPL11/PFN1/RPL34/NCK1/RPS4Y1/UBA52/RPS27/RPL26L1/RPL41/LHX4/RPL29/RPL12/RPS25/RPL28/PABPC1/RPL27A/GSPT1/RPS14/RPS9/RPL21/RPS27A/RPL19/ARHGAP39/RPL10/RPL38/RPL14/RPL35A/RPL37/RPL13A/SRGAP1/RPL24/RPL8/RPL36/RPLP2/RPS28/RPL18/RPS11/RPS15A/RPL30/RPL26/RPL9/RPL7A/RPL17/RPL35/RPS23/RPL23A/RPL7/PSMB5/RPS19/RPL3/RPS16/RPL31/RPS29/RPS17/RPL22/RPS21/RPL13/RPS13/RPL27/RPS3A/RPL37A/RPS4X/RPL5/RPL23/RPS5/RPLP1/RPS8/RPL6/CAP2/RPL32/RPL15/RPS7/RPL36A/RPS24/RPL18A/RPL39/RPLP0/RPS12/RPS3/RPS6/RPS18/RPL10A/RPS2/RPL4/ENAH/RPSA/SLIT2/SRGAP3/AKAP5/GSPT2/PRKACB
LEE_LIVER_CANCER_SURVIVAL_DN	LEE_LIVER_CANCER_SURVIVAL_DN	134	-0.470241	-2.0786	5.49356e-07	3.60345e-05	3.113e-05	3283	tags=73%, list=38%, signal=46%	KLF5/MSH6/RBX1/CTBP2/DUSP18/BUB3/ZNF138/SUMO2/HDAC2/YWHAQ/CCT6A/PCNA/SET/CDCA8/DYNLL1/TUBA1B/ACTL6A/IGF1R/ATP5F1C/MFSD10/ITGB1BP1/OPLAH/MTHFD2/HDDC2/SMC2/SFT2D1/CCT5/SNRPG/CLIC1/SERPINH1/GTPBP4/SLC44A1/S100A6/PDCD5/MRPL42/LRRCC1/RPL12/UBE2D1/NPM1/RMI2/ZWILCH/RPS9/TMSB4X/RAB32/RPL38/PTMA/DBNDD2/ANXA3/ECT2/HNRNPA1/NOP56/RCC2/RPL9/RPL17/RPL35/RAN/ODC1/RPL31/CKS2/DLGAP5/PFDN4/RPL27/RPS3A/MMD/PRMT1/RPS5/CCNA2/YBX3/BZW2/HMGB2/RPS7/RPL36A/NDC1/MCM6/VCL/CCNB1/RPS3/PCLAF/RPS6/CDK4/RPS18/CENPU/ZC2HC1A/MARCKS/ZNF681/LYAR/CENPF/MCM2/FBL/RPSA/DCTPP1/UBE2T/NFE2L3/EEF1E1/PLP2/IER3/NAP1L1/FABP5
FUJII_YBX1_TARGETS_DN	FUJII_YBX1_TARGETS_DN	111	-0.494433	-2.11898	5.49693e-07	3.60345e-05	3.113e-05	2137	tags=51%, list=25%, signal=39%	KBTBD6/FOXM1/TWSG1/PARPBP/SPA17/SSRP1/TRIO/RRM2/FEN1/OXCT1/NOP56/MCM4/PRKDC/EI24/ODC1/NCAPG2/NEK8/RAD51/MCM5/IPO5/XRCC3/COTL1/TIMM8A/MCM6/ANKRD36/KIF23/MCM3/VRK1/MSI2/CENPU/DTYMK/TOP2A/MAD2L1/FLNA/MELK/ZWINT/HELLS/UNG/LMNB1/CENPK/ENAH/RFC3/MCM2/TIAM1/CDC25A/HMGB3/CDCA7/GINS2/PDE3B/TK1/CDT1/SLC26A2/DUT/JPH1/TBL1X/FABP5/PRKAR2B
GOBERT_OLIGODENDROCYTE_DIFFERENTIATION_UP	GOBERT_OLIGODENDROCYTE_DIFFERENTIATION_UP	322	-0.359615	-1.75719	8.9134e-07	5.75455e-05	4.97132e-05	2108	tags=41%, list=24%, signal=32%	CENPA/PABPC1/ZRANB3/FOXM1/MRNIP/DCTD/ZWILCH/PTGES2/PARPBP/SUV39H2/DBF4/CENPL/ARHGAP11A/LRR1/SGO2/TSPAN7/NOLC1/STAMBPL1/ECT2/LPCAT4/BOK/RRM2/FEN1/HMMR/SPDL1/E2F2/MCM4/NOP58/PAFAH1B3/HAUS5/LSM5/UTP25/CDC20/CIT/GTSE1/HMGN5/UPP1/ODC1/AKR1E2/CKS2/C1orf159/NCAPG2/BEND3/RAD51/DLGAP5/DNMT1/MCM5/PALLD/CCNE1/NUCKS1/CCNA2/DKC1/HMGB2/GEMIN2/MLEC/TRMT61A/NDC1/MKI67/PRR11/MCM6/CENPE/CCNB1/KIF23/MCM3/VRK1/PPIF/PCLAF/RCC1/LSM2/KITLG/LGR5/CENPU/TOP2A/VIM/TRIM59/MAD2L1/MELK/GINS1/KIF18A/PTTG1/WDHD1/HELLS/ARHGEF39/UNG/LMNB1/RPS6KA6/LYAR/CENPF/CENPK/S100A4/RFC3/MCM2/MIS18A/GPATCH4/STMN1/IMPA2/DCTPP1/MTFR2/BIRC5/TROAP/LIMK1/IQGAP3/HMGB3/CCNB2/UBE2T/UBE2C/CDCA7/NLE1/CENPH/CEP70/CCDC34/GINS2/C7orf50/TMEM97/TPX2/SRM/PLAGL1/GMNN/CHAF1B/TK1/CDT1/NT5DC2/POLD2/CENPM/DUT/RGCC/CDCA7L/MYB/PDZRN3/CPNE8/MTSS1/SERTAD4/LDHB
PUJANA_BRCA1_PCC_NETWORK	PUJANA_BRCA1_PCC_NETWORK	967	-0.27565	-1.48091	9.83738e-07	6.25628e-05	5.40477e-05	2961	tags=43%, list=34%, signal=32%	PCNA/CHEK2/HINT1/DLAT/SET/RAD51C/MTIF2/MRPL19/TIMM44/TMX1/COX7B/MDN1/MRPS18B/IPO7/LSM4/ALG8/FDFT1/PRPF19/LIAS/EFNA3/SUCLG2/PA2G4/EIF3B/NSA2/ANP32B/DDX18/NUTF2/TUBA1B/HNRNPA3/GPN1/HPRT1/DLD/CHEK1/CDKN3/PPM1G/MRPL58/UBE2N/EFNB1/STOML2/E2F4/UBE2E1/SRSF2/PIM2/ACTL6A/SEC61B/PSMD3/ARHGEF1/PFDN6/IGF1R/EIF2S1/UCHL3/CCT4/CCT8/RRP1B/EIF3D/AGPS/MAK16/ERH/SRP9/EIF3K/RPS20/GTF2A2/MTHFD2/RSL1D1/ATP5F1A/PRIM1/ACKR2/HDDC2/PSMA1/SMC2/TXNL4A/GTF2H3/CCT5/POLB/PDCD2/CDC123/UBE2D2/ERAL1/RPL11/SNRPG/IMP4/OXA1L/FARSA/CD47/NACA/PTDSS1/POLE2/NCK1/SSBP1/FGF18/ATP5PO/COX7A2L/PLK1/TCERG1/PDHA1/NAA10/PMS1/SRSF9/CCT7/DIMT1/TIMM17A/FAS/KPNA2/NDUFB3/COX5A/NOP14/IKBKE/POP5/RRP7A/EIF3I/HMGN2/RNASEH2B/EEF1A1/SLC7A1/CCND3/DDX21/EIF3F/RPL12/EIF3M/SUPV3L1/RPS25/NOC2L/TYMS/SSB/IFFO1/LBR/PDHB/NR2C1/LARS2/CENPA/PABPC1/RPL27A/HSPE1/FOXM1/RUNX1/HNRNPAB/AHCY/NPM1/EEF1G/GSPT1/ZNF202/E2F3/SAC3D1/GTF2F2/EIF4A1/CAD/TAF9/BOLA2/LSM7/ATIC/SLC7A6/PAICS/RPL21/SEC61G/EIF3E/PHB2/RPS27A/RPL19/RUVBL2/DCK/DBF4/HMGCR/RPL14/ITGB3BP/PTMA/MNAT1/CBX5/SNRPB/PHTF2/RPL37/SSRP1/PCCB/ARHGAP11A/RPL13A/RANBP1/ATP5PB/MRPL3/GTF2H2/WDR43/FTSJ1/MRPS27/NOLC1/MPHOSPH6/RPL24/POLR2G/NUDT1/RPLP2/RUVBL1/GEMIN4/MTAP/PFAS/DBI/EIF5AL1/RRM2/FEN1/HNRNPA1/HMMR/RPS15A/SNRPD2/NOP56/PPIA/RPL30/TSR1/HLTF/MCM4/SLC6A7/ATXN10/ILF2/PELP1/RPL17/RPL35/PAFAH1B3/PRKDC/RPIA/LSM5/RPS23/RAN/CDC20/RPL23A/RPL7/RXYLT1/TFAM/RPS19/GTSE1/PPIL6/RNF2/PSMG1/ODC1/RPL31/CKS2/FAM120A/UQCRH/ADSL/ATR/RAD51/CETN3/DLGAP5/ACYP1/PKN1/TARBP1/RPS17/RPL22/HDAC1/DNMT1/PFDN4/RCN2/MSH2/URB2/MCM5/EBNA1BP2/RPL27/RPS3A/APEX1/CCNE1/TFRC/DLEU1/PRMT1/RPL5/RPL23/IPO5/RPS5/TRAPPC6A/CCNA2/SNRPD1/DKC1/TXN/TKT/RRP9/WDR77/TP53/HMGB2/PPIH/RASA3/RPL6/BOP1/CEP68/GEMIN2/PNO1/XRCC3/TIMM8A/RPL15/RPS7/RPL36A/RPS24/ZNF273/MKI67/GGCT/TSFM/DDX10/RPL18A/GSS/MCM6/USP13/STAT5A/PUM3/RAC2/CENPE/ADAM22/RBM3/RPLP0/CYCS/ACOT13/MAZ/SNRPF/NUP93/CCNB1/CCT2/KIF23/MCM3/POLR1C/PRPS1/VRK1/SNRPE/TGIF2/MSH5/ACAT2/PCLAF/RCC1/RPS6/LSM2/CDK4/SHMT2/NOP16/ABCE1/BCL7A/NOP2/POT1/NECTIN1/DTYMK/RPL10A/NME2/ADK/TOP2A/RGS10/MAD2L1/MELK/E2F5/ZWINT/GINS1/P2RY11/TMEM123/PTTG1/WDHD1/UNG/LMNB1/MRPL12/UTP20/CENPF/RPL4/VAV1/BYSL/TRAP1/RFC3/DPH2/HMGN3/MCM2/FBL/STMN1/SEPTIN6/FXN/NHP2/TNFAIP8/TOMM40/TROAP/IMPDH2/CDC25A/HMGB3/CCNB2/RRS1/UBE2C/ZNF22/GCSH/NPAS1/C1QBP/ABCC1/B3GNTL1/TPX2/EEF1E1/SLC16A1/SRM/PRPS2/PLCB4/SPIB/CHAF1B/TK1/CDT1/SLC1A5/POLD2/RPP40/GPR37L1/KIF21B/NPM3/DUT/PVT1/NME1/TMEM131L/NAP1L1/TAF4B/HK2/MYB/TTC39A/SLC1A4/RASSF8/PDE6A/MATR3/PART1/GGH/MYC/PYCR1/NOX1/FABP5/LDHB
KEGG_GRAFT_VERSUS_HOST_DISEASE	KEGG_GRAFT_VERSUS_HOST_DISEASE	12	0.885897	2.29385	1.20374e-06	7.54284e-05	6.51622e-05	271	tags=67%, list=3%, signal=65%	HLA-DRA/HLA-DMB/HLA-DRB1/HLA-DQB1/HLA-DPA1/HLA-DRB5/HLA-DPB1/HLA-DMA
LEE_LIVER_CANCER_SURVIVAL_UP	LEE_LIVER_CANCER_SURVIVAL_UP	91	0.55358	2.19876	1.42318e-06	8.78863e-05	7.59245e-05	745	tags=33%, list=9%, signal=30%	APOC3/CYP3A4/SULT2A1/SLC2A2/ABCC2/KHK/F10/MLXIPL/ABCG8/ABCG5/CYP2D6/CGREF1/WNT11/OTC/LEAP2/SEC14L2/PKLR/MST1/DENND5B/HGD/ACOX2/ABHD6/CYP2J2/DEPDC7/CDHR5/MSRA/CYP4F11/PC/INSIG1/C1orf115
KEGG_ALLOGRAFT_REJECTION	KEGG_ALLOGRAFT_REJECTION	13	0.871155	2.2969	1.62629e-06	9.65324e-05	8.33938e-05	439	tags=69%, list=5%, signal=66%	HLA-DRA/HLA-DMB/HLA-DRB1/HLA-DQB1/HLA-DPA1/HLA-DRB5/HLA-DPB1/HLA-DMA/CD40
KEGG_AUTOIMMUNE_THYROID_DISEASE	KEGG_AUTOIMMUNE_THYROID_DISEASE	13	0.871155	2.2969	1.62629e-06	9.65324e-05	8.33938e-05	439	tags=69%, list=5%, signal=66%	HLA-DRA/HLA-DMB/HLA-DRB1/HLA-DQB1/HLA-DPA1/HLA-DRB5/HLA-DPB1/HLA-DMA/CD40
ONDER_CDH1_TARGETS_3_DN	ONDER_CDH1_TARGETS_3_DN	18	-0.78321	-2.28387	1.63834e-06	9.65324e-05	8.33938e-05	746	tags=72%, list=9%, signal=66%	SPAG1/SOX9/CXCL2/CXCL1/EHF/LCN2/CXCL3/EPN3/CEACAM6/MYO5C/NAV3/IL1R2/CWH43
MOHANKUMAR_HOXA1_TARGETS_DN	MOHANKUMAR_HOXA1_TARGETS_DN	68	-0.550904	-2.16629	1.65381e-06	9.65324e-05	8.33938e-05	1182	tags=47%, list=14%, signal=41%	TXNIP/GDF15/SMIM14/PHLDB2/DYRK4/FXYD3/TSPO/TFF3/GASK1B/CADM1/AREG/WLS/BIK/ZNF22/EIF4EBP1/JAZF1/HOXB9/NYNRIN/GPX2/SLC43A1/PVT1/STEAP1/S100P/EPHA4/CEACAM6/SLC22A15/SPINK5/SCUBE2/RASAL1/MUC1/CKB/CA2
WP_NRF2_PATHWAY	WP_NRF2_PATHWAY	74	0.571104	2.19989	1.97778e-06	0.000113883	9.83826e-05	590	tags=31%, list=7%, signal=29%	SLC5A12/SLC2A2/SLC6A19/GSTA2/SLC5A4/ABCC2/SLC5A9/SERPINA1/GSTA1/SLC6A4/SLC6A6/SLC6A20/SLC5A1/UGT2B7/SLC2A12/SLC5A11/SLC2A5/SLC6A18/SLC5A2/SLC2A14/PTGR1/UGT1A1/CBR1
REACTOME_CYTOCHROME_P450_ARRANGED_BY_SUBSTRATE_TYPE	REACTOME_CYTOCHROME_P450_ARRANGED_BY_SUBSTRATE_TYPE	27	0.737336	2.33933	2.01817e-06	0.000114659	9.90534e-05	923	tags=63%, list=11%, signal=56%	CYP3A4/CYP4F2/CYP2D6/CYP2C9/CYP3A7/CYP2C18/CYP4F3/CYP2U1/CYP2C19/CYP2J2/NR1H4/CYP4F11/CYP4V2/CYP3A5/CYP27A1/CYP2B6/CYP2S1
REACTOME_MITOCHONDRIAL_TRANSLATION	REACTOME_MITOCHONDRIAL_TRANSLATION	77	-0.543592	-2.17244	2.10015e-06	0.000117746	0.00010172	3730	tags=94%, list=43%, signal=54%	MRPL34/MRPS25/MRPS34/MRPS24/MRPL27/MRPL20/MRPS11/MRPL54/PTCD3/DAP3/MRPS26/MRPS22/MRPL43/MRPL52/MRPL50/MRPS6/MRPS5/MTIF2/MRPL19/MRPL14/MRPL2/MRPS18B/MRPL44/MRPL58/CHCHD1/MRPL35/MRPS15/MRPL21/ERAL1/OXA1L/MRPL18/MRPL39/MRPS18A/MRPL9/MRPS30/MRPL36/MRPL37/MRPL22/MRPL42/MRPL32/MRPL41/MRPL51/MRPL45/MRPS16/MRPL1/TUFM/MRPS33/MRPL16/MRPS7/GADD45GIP1/MRPL10/MRPL3/MRPL47/MRPS27/MRPS14/MRPS9/MRPL46/MRPS35/MRPS17/MRPL17/MRPS12/MRPS23/MRPL13/MRPS2/MRPL15/MRPL38/MRPL11/TSFM/MRPL4/MRPL24/MRPS28/MRPL12
REACTOME_ACTIVATION_OF_THE_MRNA_UPON_BINDING_OF_THE_CAP_BINDING_COMPLEX_AND_EIFS_AND_SUBSEQUENT_BINDING_TO_43S	REACTOME_ACTIVATION_OF_THE_MRNA_UPON_BINDING_OF_THE_CAP_BINDING_COMPLEX_AND_EIFS_AND_SUBSEQUENT_BINDING_TO_43S	52	-0.600717	-2.19968	2.44963e-06	0.000135557	0.000117107	2834	tags=83%, list=33%, signal=56%	EIF3B/RPS15/EIF2S1/FAU/EIF3D/EIF3K/RPS20/RPS4Y1/RPS27/EIF3I/EIF3F/EIF3L/EIF3M/RPS25/PABPC1/RPS14/EIF4A1/RPS9/EIF3E/RPS27A/RPS28/RPS11/RPS15A/RPS23/RPS19/RPS16/RPS29/RPS17/RPS21/RPS13/RPS3A/RPS4X/RPS5/RPS8/RPS7/RPS24/RPS12/RPS3/RPS6/RPS18/RPS2/RPSA/EIF4EBP1
SENGUPTA_NASOPHARYNGEAL_CARCINOMA_DN	SENGUPTA_NASOPHARYNGEAL_CARCINOMA_DN	152	-0.433966	-1.9544	2.48719e-06	0.000135871	0.000117378	1455	tags=43%, list=17%, signal=36%	FAM3D/B9D1/PRDX5/SYTL4/FANK1/SPATA18/VWA3B/TSPAN6/DNAL1/KCNE1/SAXO2/PDZK1IP1/CAPN9/CSTB/DNAAF4/PTPRN2/LRRIQ3/AGR2/TMEM154/SPAG1/CAPS/FAM174B/CFAP161/PLCE1/TFF3/GIHCG/TCEA3/MFSD4A/SPEF2/TSPAN1/SPATA17/BANK1/MORN2/IMPA2/NQO1/OSCP1/AK7/SELENBP1/ALDH1L1/LRP11/ADGRF1/KLHDC9/ATP10B/EVA1C/NBEA/CXCL1/PIGR/LCN2/BACE2/ADH1C/PRSS23/LRG1/S100P/KLF8/CCDC113/WFDC2/SLC2A10/IL20RA/SCGB2A1/BASP1/SLPI/RHOV/MUC4/MUC1/CKB
WP_CONSTITUTIVE_ANDROSTANE_RECEPTOR_PATHWAY	WP_CONSTITUTIVE_ANDROSTANE_RECEPTOR_PATHWAY	23	0.770978	2.31597	2.88306e-06	0.000155503	0.000134338	906	tags=48%, list=10%, signal=43%	CYP3A4/SULT2A1/GSTA2/ABCC2/NR1I3/CYP2C9/ABCB1/CYP2C19/UGT1A1/CYP3A5/CYP2B6
LE_EGR2_TARGETS_UP	LE_EGR2_TARGETS_UP	61	-0.570261	-2.1717	3.09337e-06	0.000164761	0.000142336	1877	tags=61%, list=22%, signal=48%	RPL13A/ECT2/RRM2/MCM4/CDC20/ETS1/CKS2/RAD51/MCM5/CCNA2/BZW2/HMGB2/CCND1/COTL1/MKI67/RBM3/CCNB1/KIF23/PCLAF/LSM2/TOP2A/TRIM59/MAD2L1/MARCKS/LMNB1/HMGA2/CADM1/NHP2/TNFAIP8/BIRC5/IQGAP3/CCNB2/UBE2T/CD44/NT5DC2/MARCKSL1/BASP1
RODRIGUES_THYROID_CARCINOMA_POORLY_DIFFERENTIATED_UP	RODRIGUES_THYROID_CARCINOMA_POORLY_DIFFERENTIATED_UP	398	-0.325718	-1.63155	3.50773e-06	0.000184524	0.000159409	2365	tags=38%, list=27%, signal=29%	GTPBP4/SSR3/PMS1/COLGALT1/TIMM17A/ERCC8/FRYL/KPNA2/PDCD5/PRC1/EXOSC9/MRPL37/BRIX1/RPL26L1/MRPL42/CHAC2/RACGAP1/TPM4/MRPS16/PPP1R14B/TYMS/TSEN15/RHOBTB3/NPM1/GSPT1/BOLA2/ZWILCH/ATIC/PAICS/EIF5A/PARPBP/SUV39H2/DBF4/ITGB3BP/WDR3/CBX5/PHTF2/LRR1/UTP15/SGO2/GTF2H2/MRPL47/LRPPRC/NOLC1/ECT2/MRPS9/FEN1/ARMC9/PTPN14/COA7/C4orf48/HLTF/SPDL1/MCM4/NOP58/MRPS12/PRKDC/RAN/C15orf48/ARL6/CIT/TFAM/GTSE1/UPP1/PSMG1/BTG3/MRPL13/CKS2/MIPOL1/CTSC/ADSL/ATR/DLGAP5/DNMT1/MRTO4/PFDN4/CCNE1/TFRC/TOMM22/DNAL1/CCNA2/HEATR1/SNRPD1/WDR4/HMGB2/GEMIN2/NDC1/MKI67/GGCT/AGPAT5/PRR11/MCM6/NIFK/CYCS/CCNB1/RCC1/NOP16/ABCE1/PPAT/CFL2/CENPU/DNAJC10/DTYMK/TTC26/MTFP1/MAD2L1/HSPA4L/E2F5/ZWINT/GINS1/KIF18A/WDHD1/HELLS/LMNB1/LYAR/CENPF/SLC2A1/ELOVL6/MCM2/MIS18A/ODF2L/STMN1/NQO1/GPT2/DPY19L1/MTFR2/IQGAP3/HMGB3/SLC7A11/UBE2C/CDCA7/HACD1/CCDC34/GINS2/CYTOR/EIF4EBP1/ZC3HAV1L/TMEM97/SLC16A1/STEAP3/CLIC4/POLD2/ROR1/NPM3/GNAI1/NME1/IMPDH1/NETO2/MATR3/SGCE/SNHG4
KEGG_ANTIGEN_PROCESSING_AND_PRESENTATION	KEGG_ANTIGEN_PROCESSING_AND_PRESENTATION	32	0.705162	2.30204	3.84434e-06	0.000199765	0.000172576	431	tags=34%, list=5%, signal=33%	HLA-DRA/HLA-DMB/HLA-DRB1/CIITA/HLA-DQB1/CD74/HLA-DPA1/HLA-DRB5/HLA-DPB1/HLA-DMA/CD8B
ACEVEDO_LIVER_CANCER_DN	ACEVEDO_LIVER_CANCER_DN	293	0.378612	1.77129	3.97256e-06	0.000203941	0.000176183	1352	tags=25%, list=16%, signal=22%	APOA1/APOB/SLC2A2/ALDOB/XPNPEP2/ASPDH/VNN1/SIRPA/HAPLN4/AGT/GPD1/REEP6/GATM/CLDN2/SHBG/AGXT2/KDM8/DGAT2/OAT/FBP1/TKFC/PEPD/AGMO/KLKB1/EVL/ACOT12/DUSP5/NOCT/DGAT1/TNFRSF1B/ANPEP/ACAD11/AIG1/TNFRSF1A/CDA/TMEM86B/IDNK/DHRS7/MSRA/C11orf24/VAV2/FUOM/RGL1/SAMD4A/PCNX1/TENT5A/PLIN2/C1orf115/PLOD1/FITM1/LRRC28/KCNJ10/ESPN/MYOM2/GTF2E2/MT1F/PGRMC2/ATP6V1B2/TMEM82/MT2A/ENO3/TPCN2/ZSWIM8/NDEL1/MFN2/IRF8/INSIG2/PTMS/ZFP36/GPAT3/SHFL/DHRS1/ACCS/MT1G
REACTOME_METABOLISM_OF_FAT_SOLUBLE_VITAMINS	REACTOME_METABOLISM_OF_FAT_SOLUBLE_VITAMINS	23	0.765581	2.29976	4.30361e-06	0.000218028	0.000188353	152	tags=35%, list=2%, signal=34%	APOA1/APOA4/APOB/APOC3/RBP2/APOC2/LRAT/PLB1
BENPORATH_PROLIFERATION	BENPORATH_PROLIFERATION	87	-0.495781	-2.03672	4.3493e-06	0.000218028	0.000188353	2478	tags=62%, list=29%, signal=45%	CDC123/SNRPG/EMC8/GTPBP4/MRPL9/KPNA2/PDCD5/COX5A/HIKESHI/PRC1/RACGAP1/TMSB10/TYMS/LBR/S100A11/CENPA/SUV39H2/DBF4/RANBP1/RRM2/ILF2/UTP25/CKS2/RAD51/MSH2/TFRC/SNRPD1/GGCT/CSTB/CENPE/MCM3/IDH2/CENPU/DTYMK/PPIL1/TOP2A/MAD2L1/PTTG1/CENPF/MCM2/STMN1/MTFR2/BIRC5/CCNB2/UBE2T/CDCA7/CTSV/APOBEC3B/NFE2L3/CMSS1/CHAF1B/CDT1/CENPM/MND1
LEE_BMP2_TARGETS_DN	LEE_BMP2_TARGETS_DN	584	-0.30261	-1.56588	4.52778e-06	0.000224336	0.000193802	2433	tags=38%, list=28%, signal=30%	TIMM9/PPRC1/ZDHHC13/POLE2/GNPTAB/MRPL18/NUP37/TCERG1/SNU13/GTPBP4/CCT7/NIN/DIMT1/TIMM17A/PIM3/MANF/KPNA2/ATAD3A/BRIX1/RPL41/TIMM10/MRM3/RWDD4/SLC7A1/QRSL1/GRWD1/DDX21/TARS2/RPL12/SUPV3L1/NOC2L/SSB/HSPE1/RUNX1/HNRNPAB/GSPT1/E2F3/POLR1E/DCTD/CAD/GAR1/TRMT10C/ZWILCH/ATIC/SLC7A6/RPS9/RAB32/DDX51/CCDC86/RANGRF/RUVBL2/SUV39H2/DCK/POLR1A/DBF4/HMGCR/POLR3K/UTP4/KNOP1/WDR3/ID3/RANBP1/LRR1/UTP15/WDR43/LRPPRC/NOLC1/RUVBL1/GEMIN4/XPO4/MTAP/PFAS/RRM2/FEN1/NOP56/RCC2/UNC5B/TSR1/SPDL1/MCM4/NOP58/ILF2/POP1/HAUS5/MTHFD1/RAN/UTP25/PGAM5/RPF2/HMGN5/DANCR/ODC1/MRPS2/GNL3/CYC1/PRMT6/PDCD11/BEND3/NARS2/POLR1B/RAD51/TARBP1/HDAC1/DNMT1/WDR18/MRTO4/COL14A1/PFDN4/URB2/MCM5/EBNA1BP2/NAT10/APEX1/KTI12/CCNE1/SRFBP1/TFRC/NUCKS1/PRMT1/HEATR1/NDUFAF4/LTV1/DKC1/WDR4/WDR77/E2F8/BOP1/MLEC/PNO1/TIMM8A/GAS5/TBRG4/NDC1/RPS24/AGPAT5/SNHG3/MCM6/PUM3/NIFK/RBM3/CYCS/NUP93/MMACHC/FARSB/MCM3/ETNK1/PRPS1/VRK1/GJB2/CDK2AP1/PPIF/NUDCD2/NAF1/URB1/PCLAF/NOC3L/RCC1/SHMT2/NOP16/ABCE1/PPAT/PLEKHG4/NOP2/TRIM59/MAD2L1/MELK/ZWINT/GINS1/WDHD1/HELLS/UNG/RPS6KA6/LYAR/UTP20/BYSL/RRP15/ENAH/EPB41L1/DPH2/MCM2/MIS18A/EMILIN2/NHP2/TIAM1/TNFAIP8/DCTPP1/LIMK1/CDC25A/RRS1/CDCA7/NLE1/PDE3B/DHODH/C1QBP/SMYD5/TMEM97/FAIM/KLHL29/EEF1E1/SLC16A1/SRM/GMNN/SH3PXD2A/EVA1C/CHAF1B/CDT1/FSCN1/RPP40/ROR1/DUT/JPH1/RGCC/EPHB2/STEAP1/NME1/TAF4B/NETO2/HK2/EPHA4/NAV3/IL1R1/PARM1/BASP1/ADORA2B
BLANCO_MELO_HUMAN_PARAINFLUENZA_VIRUS_3_INFECTION_A594_CELLS_UP	BLANCO_MELO_HUMAN_PARAINFLUENZA_VIRUS_3_INFECTION_A594_CELLS_UP	105	0.49725	2.02849	4.60575e-06	0.000225576	0.000194874	1730	tags=53%, list=20%, signal=43%	TGM2/SEMA3D/RGS2/CREB5/IFIT3/APOL3/HERC5/PRDM16/IFI44/CD274/DUSP5/GBP4/NOCT/IFIT2/CD68/CFB/ETV7/EPSTI1/APOL1/GBP1/PLAAT2/TMEM140/IFIT1/ATF3/MX2/MX1/XAF1/BIRC3/MXD1/BTN3A3/MYPN/UBE2L6/DDX58/BTN3A1/XDH/PARP14/TRANK1/ZNFX1/IRF9/APOL6/TAP2/TRIM22/SHFL/USP18/HLA-F/STAT2/GBP3/IFIT5/TNFSF10/TLR3/LAMC2/SAMHD1/SP110/PARP9/SP100/DDX60L
SOTIRIOU_BREAST_CANCER_GRADE_1_VS_3_UP	SOTIRIOU_BREAST_CANCER_GRADE_1_VS_3_UP	101	-0.480865	-2.03371	4.75004e-06	0.000229999	0.000198695	2969	tags=74%, list=34%, signal=49%	ORMDL2/POLQ/COX7B/CDCA8/NUTF2/TUBA1B/CHEK1/CDKN3/UBE2N/PFDN6/RAB5IF/CCT5/SNRPG/PLK1/GTPBP4/KPNA2/PRC1/TIMM10/RACGAP1/CENPA/SLC52A2/FOXM1/BOLA2/PARPBP/KIF15/NUDT1/ECT2/RRM2/FEN1/HMMR/MRPS17/MCM4/CDC20/GTSE1/LAGE3/CKS2/NCAPG2/MRPL15/RAD51/DLGAP5/CCNA2/TXN/E2F8/MKI67/MCM6/CENPE/SNRPF/NUP93/CCNB1/MCM3/VRK1/SHMT2/CENPU/TOP2A/MAD2L1/MELK/ZWINT/GINS1/PTTG1/LMNB1/MRPL12/CENPF/BYSL/MCM2/MIS18A/STMN1/BIRC5/TROAP/CDC25A/HMGB3/CCNB2/UBE2C/APOBEC3B/TPX2/NME1
REACTOME_PHASE_I_FUNCTIONALIZATION_OF_COMPOUNDS	REACTOME_PHASE_I_FUNCTIONALIZATION_OF_COMPOUNDS	54	0.611076	2.20745	5.13121e-06	0.000245664	0.000212228	1387	tags=57%, list=16%, signal=49%	CYP3A4/AADAC/FMO1/MAOB/CYP4F2/CYP2D6/CYP2C9/CYP3A7/CYP2C18/NQO2/CYP4F3/CYP2U1/CYP2C19/ACSS1/CYP2J2/NR1H4/CYP4F11/CYP4V2/CYP3A5/CYP27A1/PAOX/CYP2B6/CYP2S1/SMOX/BPHL/NCOA1/CES2/AOC1/CYP4F12/MAOA/CBR3
MEISSNER_BRAIN_HCP_WITH_H3K4ME3_AND_H3K27ME3	MEISSNER_BRAIN_HCP_WITH_H3K4ME3_AND_H3K27ME3	410	-0.325652	-1.63566	5.23354e-06	0.000247779	0.000214055	1130	tags=29%, list=13%, signal=26%	DDAH2/TP53I11/SEMA3C/STAT5A/TXNIP/NIFK/KIF23/CD83/GJB2/TMEM63A/TRPM3/UTRN/TC2N/KITLG/CPNE5/LGR5/PHLDB2/CDC42EP1/SLC4A4/TOP2A/VIM/RGS10/SNED1/HMCN1/CRISPLD2/ARHGEF39/METRN/NOTCH1/ESRP2/FIBCD1/LYPD1/NTN4/ADGRE5/EPB41L1/SATB2/EMILIN2/SLCO5A1/AREG/SOX9/KCNH8/TNFAIP8/MTFR2/MCUB/KCTD1/CREB3L1/CNN2/BIK/PPP1R14A/HES1/TNFAIP8L3/PKP2/UBE2C/CDCA7/NRARP/PTPRO/ADAMTS19/EIF4EBP1/TPBG/SLC16A9/ADGRV1/NFE2L3/NDRG2/SH3PXD2A/SMAGP/SAPCD2/SNTB1/DPP10/SLC1A5/RASEF/ROR1/MECOM/CD9/MDFIC/KCNS3/KCNG3/SULF2/GNA14/EMP2/GXYLT2/SLC43A1/KIT/VWC2/BACE2/C6orf141/PRSS23/ADCY7/CCN2/ZBTB7C/GPC3/PPP1R1B/KLF2/HK2/GLIPR2/ADRA2A/TRIM58/WNK4/MYB/DISC1/CDH13/HAS3/SLC39A8/ASAP3/PDZRN3/LITAF/FREM2/IGFBP2/SCUBE2/CCN3/PDE4A/KANK4/ADORA2B/FGFR2/PTGER2/GRM8/CD24/EFNA5/TFCP2L1/CWH43/CA4
ROSTY_CERVICAL_CANCER_PROLIFERATION_CLUSTER	ROSTY_CERVICAL_CANCER_PROLIFERATION_CLUSTER	86	-0.506058	-2.06287	6.06035e-06	0.000280882	0.000242653	2315	tags=67%, list=27%, signal=50%	KPNA2/PRC1/RACGAP1/TMSB10/TYMS/CENPA/FOXM1/SAC3D1/DBF4/KIF15/ECT2/RRM2/FEN1/HMMR/SPDL1/MCM4/PAFAH1B3/CDC20/DPP3/GTSE1/CKS2/DLGAP5/CCNA2/E2F8/HMGB2/MKI67/CENPE/CCNB1/KIF23/PCLAF/CENPU/DTYMK/TOP2A/MAD2L1/MELK/ZWINT/GINS1/PTTG1/HELLS/LMNB1/BID/CENPF/SLC38A1/MCM2/BIRC5/MCUB/CCNB2/UBE2C/EIF4EBP1/APOBEC3B/TPX2/GMNN/CHAF1B/TK1/CENPM/NETO2/GGH/CA2
JAEGER_METASTASIS_DN	JAEGER_METASTASIS_DN	115	-0.462284	-1.99479	6.06458e-06	0.000280882	0.000242653	918	tags=30%, list=11%, signal=27%	FXYD3/ESRP2/SLC2A1/FERMT1/IMPA2/AREG/FHOD3/DEFB1/BICD2/RORA/PLP2/EHF/GPX2/KIT/MPZL2/EXPH5/ZNF185/S100P/GJB3/NTRK2/SLC1A4/CA12/FCGBP/TM4SF1/SLPI/SPINK5/SCUBE2/QPCT/FGFR2/VSNL1/CD24/IL1R2/CWH43/CA2
REACTOME_XENOBIOTICS	REACTOME_XENOBIOTICS	11	0.87789	2.20731	6.36343e-06	0.000291554	0.000251872	923	tags=91%, list=11%, signal=81%	CYP3A4/CYP2D6/CYP2C9/CYP3A7/CYP2C18/CYP2C19/CYP2J2/CYP3A5/CYP2B6/CYP2S1
REACTOME_PLASMA_LIPOPROTEIN_ASSEMBLY	REACTOME_PLASMA_LIPOPROTEIN_ASSEMBLY	12	0.868889	2.24981	6.63728e-06	0.000300867	0.000259917	30	tags=50%, list=0%, signal=50%	APOA1/APOA4/APOB/APOC3/MTTP/APOC2
WEI_MYCN_TARGETS_WITH_E_BOX	WEI_MYCN_TARGETS_WITH_E_BOX	505	-0.306295	-1.56993	7.09359e-06	0.000318166	0.000274862	2953	tags=47%, list=34%, signal=33%	OGFOD1/PDCD6/RAD51C/MRPL19/TMX1/ZNF511/RFT1/MRPL14/NUDCD1/UXS1/USP14/TOR3A/LSM4/MALSU1/EFNA3/TSN/PA2G4/EIF3B/DDX18/ENOPH1/SFXN4/HPRT1/SLC39A6/CHEK1/NR4A1/PPM1G/MRPL58/EIF2B3/UBE2N/BCCIP/NAA15/CHCHD1/NUDT15/EIF2S1/UCHL3/CCT8/RRP1B/TTL/MRPL35/PGM2/TIMM21/TAF1A/POLR3B/C3orf14/ZMYND19/SMC2/MRPS15/CFAP410/LAS1L/RIOK1/CDC123/ZNF593/IMP4/IPO11/PPRC1/PTDSS1/POLE2/MRPL18/PACRG/NUP37/FBXO45/MRPL39/CCT7/MRPS30/DIMT1/TMEM70/TIMM17A/MRPL36/MANF/EXOSC2/NDUFB3/EXOSC9/NOP14/BRIX1/MZT1/MRPL22/MRPL42/CHAC2/TIMM10/MIPEP/MRPL41/QRSL1/DDX21/SUPV3L1/SF3B5/MRPL1/KTN1/SCARB1/CENPA/SLC52A2/E2F3/TAF9/TRMT10C/ZWILCH/SLC25A39/TIMM50/PAICS/GPN3/HDHD5/POLR3K/UTP4/FASN/RCL1/LRR1/TMEM38B/SGO2/WDR43/MRPL47/NOLC1/STAMBPL1/MPHOSPH6/RUVBL1/DBI/RRM2/C12orf29/MRPS35/SRPRB/HMMR/HOMER1/SPDL1/MCM4/NOP58/SAAL1/POP1/RIPK2/MRPS12/UTP25/SLCO4A1/CANT1/TFAM/CLN3/PSMG1/ODC1/MRPS23/MRPS2/MRPL15/CCDC138/POLR1B/WNT2B/DNMT1/MAP2K6/MRTO4/MSH2/URB2/CCNE1/SRFBP1/TFRC/PRMT1/NDUFAF4/SNRPD1/DKC1/WDR4/RRP9/WDR77/PPIH/SLC12A2/APMAP/MLEC/PNO1/NDC1/GGCT/MRPL4/DDX10/ATP23/PUM3/NIFK/SNRPF/CCT2/FARSB/REXO2/PRPS1/VRK1/TTC27/PPIF/MRPS28/COQ3/ATP5MC1/RCC1/KITLG/ABCC4/NOP16/ABCE1/TRMT1/PPAT/CFL2/CCND2/PUS7/NOP2/NME2/CEP78/MAD2L1/PHB/HSPA1A/JADE3/FAM162A/HELLS/BID/LYAR/CENPK/BYSL/RRP15/RFC3/PUS1/MIS18A/GOLM1/PLCB1/DCTPP1/MTFR2/BIRC5/PDCD2L/MLPH/CDC25A/MGST1/DCBLD2/CKAP4/TMEM97/EEF1E1/SLC16A1/SRM/CMSS1/GMNN/ATP10B/RPP40/STEAP1/BACE2/MND1/TAF4B/NETO2/PGBD5/HK2/CEACAM6/SLC39A8/ASAP3/CA12/BASP1/B3GALT1/LRFN4/NOX1/CA2
WP_ALLOGRAFT_REJECTION	WP_ALLOGRAFT_REJECTION	27	0.718908	2.28086	7.2247e-06	0.000320671	0.000277026	439	tags=37%, list=5%, signal=35%	HLA-DRA/HLA-DMB/HLA-DRB1/HLA-DQB1/HLA-DPA1/HLA-DRB5/HLA-DPB1/HLA-DMA/ABCB1/CD40
KEGG_CELL_ADHESION_MOLECULES_CAMS	KEGG_CELL_ADHESION_MOLECULES_CAMS	41	0.639395	2.18008	9.98933e-06	0.000438809	0.000379085	853	tags=41%, list=10%, signal=38%	HLA-DRA/HLA-DMB/HLA-DRB1/HLA-DQB1/CLDN2/HLA-DPA1/HLA-DRB5/HLA-DPB1/HLA-DMA/PTPRM/CLDN15/CD8B/CD40/CD274/NRXN2/ITGAL/CLDN6
CROONQUIST_NRAS_VS_STROMAL_STIMULATION_DN	CROONQUIST_NRAS_VS_STROMAL_STIMULATION_DN	43	-0.606548	-2.16236	1.09599e-05	0.00047653	0.000411672	1492	tags=53%, list=17%, signal=45%	DLGAP5/ACTA2/CCNA2/MKI67/CENPE/CCNB1/MCM3/PTTG1/MCM2/STMN1/TROAP/CCNB2/HES1/UBE2C/APOBEC3B/TPX2/TK1/FSCN1/IER3/CD81/CCN2/BASP1/NUPR1
ONDER_CDH1_TARGETS_2_DN	ONDER_CDH1_TARGETS_2_DN	244	-0.374107	-1.78722	1.1455e-05	0.000493028	0.000425924	1031	tags=26%, list=12%, signal=23%	SPAG1/EPS8L1/CCND2/KIAA0040/FXYD3/MARK1/TMEM265/ESRP2/CADM1/ESRP1/TSPAN1/FZD3/FERMT1/AREG/SOX9/CXCL2/BIK/HES1/FHOD3/CTSV/SLC27A3/ARHGEF3/BHLHE41/ADGRG1/NFE2L3/TBC1D4/PITPNC1/CD44/MECOM/CD9/CXCL1/EHF/LCN2/STEAP1/IER3/BACE2/MPZL2/CXCL3/EXPH5/EPN3/ZNF185/ARHGAP8/S100P/GJB3/CEACAM6/MYO5C/NAV3/SLC39A8/CA12/KCNN4/SLPI/QPCT/ST6GAL1/MTSS1/FGFR2/VSNL1/P3H2/CD24/HDAC9/IL1R2/TFCP2L1/CWH43/CA2
SANSOM_APC_TARGETS_REQUIRE_MYC	SANSOM_APC_TARGETS_REQUIRE_MYC	150	-0.418409	-1.87893	1.29363e-05	0.000551214	0.00047619	2548	tags=50%, list=29%, signal=36%	ZMYND19/MYBBP1A/FHOD1/SNRPG/HES6/WDR62/DDAH1/EMC8/CCT7/METTL2A/GRWD1/PPP1R14B/GTPBP6/CAD/GAR1/CCDC86/RANGRF/C17orf49/POLR1A/KNOP1/SIDT1/NOLC1/NOP56/MAP4K4/RCC2/HOMER1/ALKBH2/GTSE1/RPL31/SOX4/WDR54/MRPL38/QTRT1/SLC35B2/NCEH1/GNPNAT1/RPS13/SRD5A3/YBX3/WDR4/RRP9/TP53/TRMT61A/TMEM141/SNRPF/NBEAL2/FARSB/MCM3/TTC27/CDK4/SHMT2/DTYMK/BID/RPS6KA6/TXNRD3/DPH2/FBL/NHP2/KAT2A/GINS2/GIPC1/SMYD5/SRM/LRMDA/AXIN2/METTL1/SAPCD2/TK1/MYEF2/EPHB2/NME1/SLC1A4/SLCO3A1/TRIM9/MYC
POMEROY_MEDULLOBLASTOMA_PROGNOSIS_DN	POMEROY_MEDULLOBLASTOMA_PROGNOSIS_DN	34	-0.641633	-2.15714	1.38818e-05	0.000585645	0.000505935	2461	tags=76%, list=28%, signal=55%	RPL11/SRI/ATP5MC2/RPL29/RPS25/RPL27A/RPS14/CAD/ATIC/RPL35A/CBX5/SNRPD2/RPL7A/RPS19/B4GALT1/TKT/RPS8/RPS18/RPL10A/E2F5/CENPF/BYSL/TRAP1/RPSA/NME4/LDHB
TARTE_PLASMA_CELL_VS_PLASMABLAST_DN	TARTE_PLASMA_CELL_VS_PLASMABLAST_DN	192	-0.390992	-1.81131	1.56175e-05	0.000652412	0.000563615	3245	tags=62%, list=37%, signal=40%	VBP1/UBE2S/COX6C/SNRPC/MYCBP/TCP1/SOD2/YBX1/PPP4C/SUMO2/RFC4/EIF3A/HSPA4/CCT6A/IQGAP1/PCNA/MRPL19/COX7B/USP14/FDFT1/HPRT1/CDKN3/MRPL58/GALNT3/EIF2S1/UCHL3/CCT4/RRP1B/KIF22/MTHFD2/S100A10/PRIM1/PSMA1/NDUFA9/CCT5/CDC123/SNRPG/CLIC1/ATP5PO/TBCB/CCT7/TIMM17A/FAS/EXOSC2/KPNA2/TMSB10/TYMS/LBR/CENPA/HSPE1/FOXM1/AHCY/GSPT1/ATIC/PAICS/DHCR24/FASN/HSD17B10/CBX5/ATP5PB/MRPL3/MPHOSPH6/RAB27A/DBI/RRM2/HMMR/PRKDC/MTHFD1/CDC20/CKS2/UQCRH/DLGAP5/ACTA2/EBNA1BP2/CCNE1/TFRC/IPO5/CCNA2/TXN/TKT/HMGB2/BOP1/MKI67/CENPE/CYCS/SNRPF/CCNB1/CCT2/KIF23/MCM3/IDH2/PPIF/PCLAF/ABCE1/CCND2/DTYMK/TOP2A/MAD2L1/FLNA/PHB/GINS1/LMNB1/MRPL12/BYSL/TRAP1/RFC3/TROAP/UBE2C/TMEM97/SLC16A1/PRPS2/LGALS1/POLD2/DUT/MSN/NME1/GGH/FABP5/LDHB
MUELLER_PLURINET	MUELLER_PLURINET	192	-0.389782	-1.8057	1.7224e-05	0.000712538	0.000615557	2485	tags=47%, list=29%, signal=35%	GOT2/ZNF593/PFN1/ARMC6/TCERG1/KPNA2/TARBP2/EXOSC9/BRIX1/GEMIN7/POP5/MRM3/NOC2L/SSB/HSPE1/HNRNPAB/NPM1/GAR1/PLSCR1/LSM7/ATIC/DHCR24/ITGB3BP/PTMA/MNAT1/SNRPB/GTF2H2/ANXA3/NOLC1/NUDT1/RUVBL1/FEN1/HMMR/NOP56/MCM4/NOP58/POP1/PELP1/MRPS12/MTHFD1/LSM5/CKS2/GNL3/RAD51/HDAC1/MSH2/MCM5/APEX1/PPAN/CCNE1/CCNA2/SNRPD1/WDR77/TP53/CCND1/GEMIN2/TGIF1/PRMT5/MCM6/CENPE/SNRPF/CCNB1/MCM3/POLR1C/SNRPE/PHB/TMSB4Y/UNG/BYSL/RFC3/MCM2/FBL/POLG2/DCTPP1/BIRC5/CCNB2/BIK/NLE1/TPX2/NTHL1/GMNN/TK1/CDT1/POLD2/RPP40/BCL2/KIT/NME1/TDGF1/MYB/MYC
REACTOME_PEPTIDE_HORMONE_METABOLISM	REACTOME_PEPTIDE_HORMONE_METABOLISM	29	0.70111	2.22646	1.7624e-05	0.000722074	0.000623795	534	tags=28%, list=6%, signal=26%	MME/ENPEP/AGT/ACE2/ACE/DPP4/ACHE/ANPEP
FLECHNER_BIOPSY_KIDNEY_TRANSPLANT_REJECTED_VS_OK_DN	FLECHNER_BIOPSY_KIDNEY_TRANSPLANT_REJECTED_VS_OK_DN	357	0.348854	1.67517	1.86769e-05	0.000757927	0.000654769	1166	tags=21%, list=13%, signal=19%	MME/SLC5A12/ALDOB/FMO1/AQP3/GSTA2/ABCC2/XPNPEP2/ENPEP/GSTA1/PDZK1/KHK/NAT8/MAOB/GATM/SLC7A7/MAF/CYP4F2/UGT2B7/DPP4/PLAAT3/OAT/FAM3C/ABCB1/ASPA/FBP1/NQO2/PEPD/LGALS2/AQP1/CREB3L2/SLC16A4/HGD/SLC7A8/RAB29/GCHFR/ESRRG/ANPEP/PCK2/FGF9/SLC1A1/KL/BNIP3/VAT1/GLS/GLRX/GRB10/APOM/PC/CRYZ/ACY1/GABARAPL1/SLC37A4/CYP3A5/SULT1C2/FYN/SLC31A1/DAB2/CLIC5/MTMR4/EPB41L3/CYB5A/PTPRD/MIA2/PCK1/FAT1/WEE1/PFN2/PGRMC2/ADGRF5/QPRT/WWTR1/BPHL/AKR1A1/KIF3B
REACTOME_VISUAL_PHOTOTRANSDUCTION	REACTOME_VISUAL_PHOTOTRANSDUCTION	33	0.677158	2.23937	1.92343e-05	0.000773182	0.000667947	152	tags=24%, list=2%, signal=24%	APOA1/APOA4/APOB/APOC3/RBP2/APOC2/LRAT/PLB1
SATOH_COLORECTAL_CANCER_MYC_UP	SATOH_COLORECTAL_CANCER_MYC_UP	63	-0.542469	-2.08121	1.97638e-05	0.000787044	0.000679923	2858	tags=75%, list=33%, signal=50%	POLR3H/SLC25A19/SLC12A8/ENOPH1/HPRT1/AGK/SLC39A6/SLC12A9/MTHFD2/PRIM1/POLE2/PPT1/SLC7A1/TYMS/AHCY/POLR1E/CAD/ATIC/SLC7A6/PAICS/POLR3K/PFKM/PFAS/RPIA/SLCO4A1/ODC1/ADSL/ATR/POLR1B/MECR/GNPNAT1/TST/CDK4/SHMT2/PPAT/DTYMK/PYCR3/DHODH/SRM/PRPS2/ALDH1B1/POLD2/DUT/NME1/IMPDH1/PYCR1/LDHB
REN_BOUND_BY_E2F	REN_BOUND_BY_E2F	39	-0.619944	-2.14154	2.00956e-05	0.000792845	0.000684934	2108	tags=64%, list=24%, signal=49%	CENPA/E2F3/DBF4/CBX5/FEN1/HLTF/E2F2/PRKDC/RAD51/MSH2/MCM5/CCNA2/TP53/MCM6/CENPE/MCM3/TOP2A/MAD2L1/PTTG1/UNG/RFC3/CDC25A/HMGB3/TK1/DUT
CHNG_MULTIPLE_MYELOMA_HYPERPLOID_UP	CHNG_MULTIPLE_MYELOMA_HYPERPLOID_UP	45	-0.584488	-2.11056	2.03701e-05	0.000796303	0.000687921	2298	tags=73%, list=27%, signal=54%	UBA52/RPL29/RPL28/RPL27A/NPM1/EEF1G/RPS14/RPS9/RPL21/RPL14/RPL35A/RPL37/RPL13A/RPL24/RPL36/RPLP2/RPL18/HNRNPA1/RPL7A/RPL35/RPS23/RPS19/RPS16/RPS17/RPS13/RPLP1/RPL32/RPL15/RPS3/RPS6/RPL4/FBL/RPSA
SCHUETZ_BREAST_CANCER_DUCTAL_INVASIVE_UP	SCHUETZ_BREAST_CANCER_DUCTAL_INVASIVE_UP	130	0.457428	1.93742	2.16993e-05	0.000834568	0.000720979	1134	tags=39%, list=13%, signal=35%	MME/TFEC/HLA-DRA/HLA-DMB/MYL9/ACKR3/ENPEP/HLA-DRB1/TGM2/HLA-DQB1/RGS2/CD74/SLC7A7/MAF/HLA-DPA1/ECM2/MMP1/HLA-DPB1/HLA-DMA/GRK5/MAFB/PTPRM/ROBO1/FGL2/ALOX5/ETV5/DPYD/GLS/GLRX/SAMD4A/COL16A1/COL10A1/NRP1/GBP1/FYN/DAB2/SMAD7/GEM/ANGPTL2/CPQ/PDLIM2/PSMB9/FTL/HEG1/PKD2/SMCO4/SGK1/PLCG2/ADGRF5/WWTR1/COL4A2
CUI_TCF21_TARGETS_2_UP	CUI_TCF21_TARGETS_2_UP	219	-0.372312	-1.76052	2.17407e-05	0.000834568	0.000720979	2215	tags=48%, list=26%, signal=37%	GRWD1/TIMM13/RPL12/PPP1R14B/TYMS/KRT18/CCDC88C/CENPA/NFIA/HOXB6/CAD/ATIC/RPS9/TRPM4/RANGRF/ARHGAP39/ANAPC15/GAS6/CBX5/SNRPB/RANBP1/UTP15/MRPS27/HUNK/CD276/BOK/YPEL1/HMMR/RCC2/PAFAH1B3/RACK1/APRT/SELENOW/RAD51/MRTO4/MCM5/APEX1/NEURL1/TRAPPC6A/CCNA2/BZW2/TBRG4/BANF1/SEMA3C/ATP23/MCM3/CDK2AP1/CPNE5/CCND2/BCL7A/DTYMK/HSPBP1/LRRC56/PTTG1/HELLS/LMNB1/TCTN2/HMGA2/CADM1/CENPK/SLC38A1/RFC3/CYBA/STMN1/MORN2/FXN/PYCR3/MACROD1/OSCP1/PRDX6/RPSA/SLIT2/DCTPP1/FYB1/IQGAP3/HMGB3/CCNB2/UBE2T/UBE2C/CDCA7/STARD10/CFTR/TMEM97/TPX2/SRM/EXOSC5/METTL1/LGALS1/CHAF1B/TK1/CDT1/NT5DC2/POLD2/GXYLT2/NME1/ZFPM2/CDCA7L/EPHA4/WFDC2/TEAD2/PARM1/IGFBP2/PYCR1/SERTAD4/LRFN4/CA4
KEGG_INTESTINAL_IMMUNE_NETWORK_FOR_IGA_PRODUCTION	KEGG_INTESTINAL_IMMUNE_NETWORK_FOR_IGA_PRODUCTION	16	0.80694	2.25615	2.26178e-05	0.000860486	0.000743369	439	tags=62%, list=5%, signal=59%	CCL25/HLA-DRA/HLA-DMB/HLA-DRB1/HLA-DQB1/HLA-DPA1/HLA-DRB5/HLA-DPB1/HLA-DMA/CD40
BLANCO_MELO_RESPIRATORY_SYNCYTIAL_VIRUS_INFECTION_A594_CELLS_UP	BLANCO_MELO_RESPIRATORY_SYNCYTIAL_VIRUS_INFECTION_A594_CELLS_UP	134	0.447061	1.8818	2.48261e-05	0.000936142	0.000808728	1730	tags=52%, list=20%, signal=42%	TGM2/KCNQ3/SEMA3D/RGS2/CREB5/ENTPD7/MMP1/IFIT3/ADM2/APOL3/HERC5/GK/SLFN5/IRAK2/SORCS2/CD82/ACHE/IFI44/CD274/GBP4/IFIT2/TNFRSF1B/CD68/ANPEP/CA13/SAA2/CFB/COL13A1/APOL1/SAMD4A/GBP1/TMCC3/GBP2/TMEM140/IFIT1/DSEL/ARG2/ATF3/ZNF697/HBEGF/APOL2/MX2/MX1/PTPRH/XAF1/BIRC3/MXD1/UBE2L6/DDX58/XDH/PARP14/TRANK1/ID4/ZNFX1/APOL6/GPAT3/TRIM22/USP18/SERPINE2/STAT2/GBP3/TNFSF10/TLR3/LAMC2/SAMHD1/SP110/AMPD3/PARP9/SP100/DDX60L
GRAHAM_CML_DIVIDING_VS_NORMAL_QUIESCENT_UP	GRAHAM_CML_DIVIDING_VS_NORMAL_QUIESCENT_UP	106	-0.459424	-1.95638	2.51651e-05	0.000940602	0.000812581	2161	tags=61%, list=25%, signal=47%	TYMS/LMNA/CENPA/GSPT1/SAC3D1/ITGB3BP/KIF15/RANBP1/ATP5MC3/NUDT1/ECT2/RRM2/FEN1/HMMR/MCM4/LSM5/CDC20/RAD51/DLGAP5/PRDX4/TST/MCM5/CCNE1/STK39/CCNA2/SNRPD1/E2F8/COTL1/CCNB1/IDH2/VRK1/PPIF/MRPS28/PCLAF/ABCC4/SHMT2/CENPU/TOP2A/MAD2L1/MELK/ZWINT/GINS1/CENPF/ELOVL6/RFC3/MCM2/STMN1/SNRNP25/BIRC5/CCNB2/SORD/UBE2C/GINS2/APOBEC3B/TPX2/GMNN/TK1/NT5DC2/CENPM/NPM3/DUT/ACTN1/GGH/FABP5/PRKAR2B
CONCANNON_APOPTOSIS_BY_EPOXOMICIN_DN	CONCANNON_APOPTOSIS_BY_EPOXOMICIN_DN	100	-0.462685	-1.94818	2.69137e-05	0.00099721	0.000861484	2299	tags=61%, list=27%, signal=45%	EXOSC9/LIMK2/METTL7A/TMSB10/CENPA/ICA1/DUSP7/ALDH7A1/LSM7/TMSB4X/DHCR24/ANAPC15/CBX5/GTF2H5/NUDT1/DBI/HMMR/APRT/CDC20/BCKDHB/LAGE3/RTL8C/CETN3/DLGAP5/ACYP1/MAP2K6/SPTSSA/TFRC/TRAPPC6A/CCNA2/HMGB2/MKI67/KIF23/PCLAF/ATP5MC1/LSM2/TOP2A/MAD2L1/PTTG1/MARCKS/CADM1/S100A4/HMGN3/STMN1/NHP2/DPY19L1/BIRC5/UBE2C/ADM/NFE2L3/NME4/NREP/MARCKSL1/HK2/MYB/MYOF/MYC/VSNL1/FABP5/CD24/HDAC9
CHIANG_LIVER_CANCER_SUBCLASS_UNANNOTATED_DN	CHIANG_LIVER_CANCER_SUBCLASS_UNANNOTATED_DN	130	-0.431547	-1.88802	2.74174e-05	0.00100712	0.000870043	3465	tags=70%, list=40%, signal=43%	SNX7/TMEM50A/ATP6V0D1/XRN2/APOO/SYPL1/NUP205/PSMD10/PIGF/VBP1/HNRNPA0/HSP90AB1/ALDOA/CTNNAL1/EMC4/YBX1/VDAC3/RFC4/PCNA/TMX1/SEC11A/NDUFA4/C1GALT1C1/MRPL44/SLC39A6/CDKN3/TMBIM4/STOML2/FUNDC1/PDIA6/CCT4/SLC44A3/S100A10/FARSA/ADH5/POLE2/UXT/NUP37/MRPL39/MAGED1/MANF/HIKESHI/MRPL42/TYMS/WDR61/ATIC/PRKAB1/TMEM251/ECT2/DBI/FEN1/SNRPD2/ILF2/RPL7A/MRPS12/TPD52L1/UQCRFS1/RAN/RACK1/FKBP11/RPS16/PSMG1/MRPS23/MRPL13/PRMT6/PRDX4/RCN2/MSH2/TSPAN6/SNRPD1/CCT2/PRPS1/LSM2/CDK4/PPIL1/SNHG29/MAD2L1/E2F5/RFC3/MORN2/IMPA2/CCNB2/UBE2T/CENPH/C1QBP/LYZ/DPCD/TPX2/GMNN/GNAI1/EBPL
BAUS_TFF2_TARGETS_UP	BAUS_TFF2_TARGETS_UP	18	0.770637	2.20362	2.991e-05	0.00108929	0.000941028	685	tags=56%, list=8%, signal=51%	APOA4/RBP2/SLC2A2/APOC2/DPEP1/CYP2D6/CRIP1/GUCA2B/ABCG2/DGKA
WP_TAMOXIFEN_METABOLISM	WP_TAMOXIFEN_METABOLISM	11	0.856475	2.15347	3.07606e-05	0.00110307	0.000952935	754	tags=82%, list=9%, signal=75%	CYP3A4/SULT2A1/FMO1/SULT1E1/UGT2B7/CYP2D6/CYP2C9/CYP2C19/CYP3A5
NUYTTEN_EZH2_TARGETS_DN	NUYTTEN_EZH2_TARGETS_DN	607	-0.286033	-1.48334	3.08062e-05	0.00110307	0.000952935	2380	tags=37%, list=27%, signal=29%	TCERG1/DDAH1/CAAP1/GTPBP4/SLC44A1/MAL2/EXOSC2/TMEM218/PRC1/TARBP2/MRPL42/POP5/TIMM10/RACGAP1/CEP131/METTL7A/SLC7A1/LRRCC1/MRPS16/SNHG8/TYMS/MRPL1/LBR/SMIM8/LARS2/CENPA/FOXM1/COQ8A/RMI2/SAC3D1/CAD/ZWILCH/SPRYD4/MANSC1/ARHGEF10/MRPS33/NDUFB11/PARPBP/DCK/RTKN2/SPA17/ITGB3BP/PTMA/PRKX/KLHL42/SNRPB/CENPL/SSRP1/KIF15/SIDT1/PNMA1/POLR2G/BCL2L12/NUDT1/ECT2/HPF1/GEMIN4/COMMD6/RPL18/RRM2/MRPS35/SRPRB/HMMR/RPS15A/HPSE/MAP4K4/E2F2/MCM4/KIF3A/RPL9/RPL7A/DPH6/HAUS5/LSM5/CDC20/TFAM/GTSE1/LAGE3/HMGN5/PSMG1/SYTL2/WDR54/CCDC138/PPARG/BEND3/NARS2/TDRKH/URB1-AS1/NRXN3/RAD51/CETN3/KIF9/DLGAP5/ACYP1/SLC35B2/FMC1/NSUN7/MAP2K6/RPL13/MRPL11/RPS13/RPL27/ALYREF/RBM38/NXT1/CRIM1/RPS4X/CREB3L4/CCNE1/ABCC5/TFRC/PRMT1/TSPAN6/RPL5/IPO5/CCNA2/HEATR1/DKC1/NOL3/WDR4/GTDC1/E2F8/HMGB2/SLC12A2/CEP68/CCND1/RPL15/NR2C2AP/ABHD17C/NDC1/SDHAF3/FAM107B/TMEM141/BANF1/PRR11/CENPE/C12orf57/MRPL24/ACOT13/DPH5/CCNB1/CCT2/KIF23/RPS3/PCLAF/TMEM154/NOC3L/LAT2/RPS6/RPS18/SPAG1/MAGEF1/CENPU/PUS7/POT1/DTYMK/CEP41/TOP2A/ZWINT/PTTG1/WDHD1/ARHGEF39/LMNB1/RASSF5/CENPF/MCM2/HMBS/FBL/MIS18A/GPATCH4/IMPA2/PYCR3/TOP1MT/HCLS1/TBXAS1/ASRGL1/MTFR2/BIRC5/TROAP/PDCD2L/IMPDH2/IQGAP3/CDC25A/HMGB3/TMA16/CCNB2/UBE2T/HES1/SLC7A11/UBE2C/CDCA7/NLE1/PAIP2B/CENPH/CTSV/GINS2/SLC45A3/PCDH20/SLC16A9/TMEM97/TPX2/PRPS2/FGFBP3/PITPNC1/CMSS1/SETD7/GMNN/KCNV1/CDT1/SLC26A2/NT5DC2/CENPM/MDFIC/UBE2Q2/MESP1/MND1/IMPDH1/ZNF185/TESMIN/WNK4/MYB/SLC16A14/TM4SF1/RHBDL2/TBL1X/CD320
REACTOME_DIGESTION_AND_ABSORPTION	REACTOME_DIGESTION_AND_ABSORPTION	13	0.830008	2.18841	3.56546e-05	0.00126603	0.00109372	756	tags=69%, list=9%, signal=63%	SLC2A2/MGAM/SI/TREH/ALPI/SLC5A1/SLC2A5/GUCA2B/GUCA2A
KEGG_TYPE_I_DIABETES_MELLITUS	KEGG_TYPE_I_DIABETES_MELLITUS	16	0.799128	2.2343	3.69885e-05	0.00130255	0.00112526	271	tags=50%, list=3%, signal=49%	HLA-DRA/HLA-DMB/HLA-DRB1/HLA-DQB1/HLA-DPA1/HLA-DRB5/HLA-DPB1/HLA-DMA
REACTOME_NOTCH1_INTRACELLULAR_DOMAIN_REGULATES_TRANSCRIPTION	REACTOME_NOTCH1_INTRACELLULAR_DOMAIN_REGULATES_TRANSCRIPTION	35	-0.634861	-2.14736	3.77055e-05	0.00131691	0.00113767	869	tags=34%, list=10%, signal=31%	NOTCH1/KAT2A/HDAC7/HES1/NBEA/HEY1/TLE1/HES5/TLE2/MYC/TBL1X/HDAC9
WP_FAMILIAL_HYPERLIPIDEMIA_TYPE_4	WP_FAMILIAL_HYPERLIPIDEMIA_TYPE_4	10	0.868674	2.1068	3.88573e-05	0.0013461	0.00116289	524	tags=60%, list=6%, signal=56%	APOA1/APOA4/MTTP/DGAT2/PDIA2/ACSS1
HORIUCHI_WTAP_TARGETS_DN	HORIUCHI_WTAP_TARGETS_DN	189	-0.380451	-1.75982	4.80948e-05	0.00165268	0.00142774	2180	tags=42%, list=25%, signal=32%	LRRC8C/BCAP29/TYMS/LBR/CENPA/FOXM1/GSPT1/TIMM50/PAICS/CCDC86/HMGCR/FASN/RPL13A/SGO2/RRM2/SRPRB/HMMR/PPIA/SMAD5/ATXN10/RPL7A/CDC20/GTSE1/RPL3/ODC1/CKS2/DLGAP5/RPL13/NUCKS1/CCNA2/HMGB2/RPL15/MKI67/TFB2M/PRR11/C12orf57/CCNB1/KIF23/VRK1/COQ3/ACAT2/PCLAF/FSD1/DNAJC10/TOP2A/MAD2L1/FLNA/PHB/MELK/UQCC2/TMEM123/PTTG1/HELLS/UNG/LMNB1/HMGA2/ENAH/FBL/DPY19L1/BIRC5/TROAP/IMPDH2/CNN2/CCNB2/UBE2C/NRARP/C1QBP/APOBEC3B/TMEM97/TPX2/PLP2/GMNN/CD44/TK1/CHRNA1/CENPM/ZNF618/NAP1L1/EBPL/LDHB
RHODES_UNDIFFERENTIATED_CANCER	RHODES_UNDIFFERENTIATED_CANCER	44	-0.583184	-2.08385	5.00608e-05	0.00170647	0.00147421	3237	tags=86%, list=37%, signal=54%	UBE2S/TUBB/YBX1/RFC4/CCT6A/PCNA/CDKN3/SEC61B/MTHFD2/SSBP1/KPNA2/TMSB10/CENPA/FOXM1/GAS6/NUDT1/ILF2/CDC20/CKS2/DLGAP5/PRDX4/CCNA2/CTSL/HMGB2/MCM6/CCNB1/KIF23/MCM3/PCLAF/TOP2A/MAD2L1/MELK/MCM2/BIRC5/UBE2C/SLC16A1/NME1/GGH
REACTOME_RESPIRATORY_ELECTRON_TRANSPORT_ATP_SYNTHESIS_BY_CHEMIOSMOTIC_COUPLING_AND_HEAT_PRODUCTION_BY_UNCOUPLING_PROTEINS	REACTOME_RESPIRATORY_ELECTRON_TRANSPORT_ATP_SYNTHESIS_BY_CHEMIOSMOTIC_COUPLING_AND_HEAT_PRODUCTION_BY_UNCOUPLING_PROTEINS	76	-0.491723	-1.9638	5.36206e-05	0.00181331	0.00156651	3461	tags=79%, list=40%, signal=48%	NDUFB4/ATP5PD/ATP5F1E/UQCR11/UQCRC1/NDUFS6/NDUFB1/NDUFV2/NDUFS2/ATP5MF/NDUFB5/COX6C/COX6A1/COX18/NDUFB7/NDUFS8/NDUFA1/COX8A/COX7B/NDUFA4/UQCRB/SDHC/COX5B/TMEM186/ATP5F1C/NDUFA7/UQCR10/ATP5MG/NDUFB2/SCO2/ATP5F1A/NUBPL/NDUFA8/NDUFA9/NDUFB9/NDUFS3/NDUFA12/ATP5PO/COX7A2L/NDUFB3/COX5A/NDUFAB1/ATP5MC2/NDUFS5/NDUFA10/ECSIT/NDUFB11/ATP5PB/ATP5F1B/ATP5MC3/LRPPRC/UQCRFS1/NDUFV1/NDUFAF2/CYC1/UQCRH/NDUFAF4/CYCS/ATP5MC1/TRAP1
REACTOME_SENSORY_PERCEPTION	REACTOME_SENSORY_PERCEPTION	65	0.555924	2.08001	5.4338e-05	0.0018231	0.00157497	944	tags=32%, list=11%, signal=29%	APOA1/APOA4/APOB/APOC3/RBP2/APOC2/LRAT/PLB1/SLC17A8/MPP1/SCNN1D/CIB2/BCO1/CYP4V2/APOM/CLIC5/EPB41L3/CDH23/ESPN/EPS8L2/CNGA1
MARKEY_RB1_ACUTE_LOF_UP	MARKEY_RB1_ACUTE_LOF_UP	139	-0.415306	-1.84282	5.55988e-05	0.00184066	0.00159014	2394	tags=67%, list=28%, signal=49%	SERF2/UBE2S/PTGER4/TUBB/AURKA/TPGS2/PTGES3/NAV2/HSPD1/RFC4/HDAC2/PCNA/SET/LSM4/PRPF19/ANP32B/NSMCE4A/SLC39A6/CDKN3/SRSF2/IGF1R/KIF22/PRIM1/SMC2/PLK1/NAA10/FAS/KPNA2/PRC1/RACGAP1/HMGN2/TYMS/CENPA/AHCY/GAS6/PTMA/CBX5/RCL1/RANBP1/DSTN/ECT2/HPF1/RRM2/DOHH/SPDL1/MCM4/NOP58/EI24/LAGE3/CKS2/ADSL/RAD51/DLGAP5/MCM5/NUCKS1/IPO5/CCNA2/E2F8/HMGB2/SLC12A2/TIMM8A/MKI67/BANF1/SEMA3C/CCNB1/KIF23/MCM3/IDH2/PCLAF/CAV1/KITLG/DTYMK/TRIM59/MAD2L1/HMGA2/CENPK/STMN1/NQO1/CXCL2/DCTPP1/BIRC5/IQGAP3/HMGB3/CCNB2/UBE2T/GMNN/CHAF1B/TK1/CDT1/NAP1L1/CDCA7L/COX6B2/IL1R1
REACTOME_ASSEMBLY_OF_ACTIVE_LPL_AND_LIPC_LIPASE_COMPLEXES	REACTOME_ASSEMBLY_OF_ACTIVE_LPL_AND_LIPC_LIPASE_COMPLEXES	10	0.862267	2.09126	5.57253e-05	0.00184066	0.00159014	200	tags=50%, list=2%, signal=49%	APOA4/APOC2/CREB3L3/CIDEC/ANGPTL4
SANSOM_APC_TARGETS_UP	SANSOM_APC_TARGETS_UP	82	-0.480474	-1.94813	6.02384e-05	0.00197443	0.0017057	1376	tags=39%, list=16%, signal=33%	ABCC5/SLC12A2/TGIF1/MCM6/MCM3/TC2N/CCND2/DTYMK/UNG/TXNRD3/MCM2/IMPA2/SOX9/TIAM1/KAT2A/IMPDH2/UBE2T/CDCA7/EPHB3/AXIN2/CD44/EHF/EMP2/RGCC/EPHB2/TMEM131L/MARCKSL1/SLC1A4/CA12/GGH/GLUL/CD320
SUMI_HNF4A_TARGETS	SUMI_HNF4A_TARGETS	21	0.731231	2.13575	6.27391e-05	0.0020407	0.00176295	765	tags=62%, list=9%, signal=57%	RBP2/ERICH4/SOAT2/SLC6A4/ABCG8/UNC93A/PLA2G12B/LGALS2/CYP4F3/IL22RA1/MEP1A/IFNLR1/SULT1C2
SERVITJA_LIVER_HNF1A_TARGETS_DN	SERVITJA_LIVER_HNF1A_TARGETS_DN	69	0.52447	1.97839	6.49098e-05	0.00209174	0.00180704	995	tags=42%, list=11%, signal=38%	NR0B2/SERPINA1/HSD3B1/CLDN2/SOX6/CYP4F2/DPP4/SNTG2/SLC23A1/CYP2D6/F11/FRAS1/CYP2C19/ADRA1B/CYP2J2/NR1H4/BCO1/KYAT1/SAA2/SLC3A1/LIN7A/CYP4V2/APOM/SLC37A4/GBP2/SLC25A45/SLC16A10/FMO5/UGT2A3
VARELA_ZMPSTE24_TARGETS_DN	VARELA_ZMPSTE24_TARGETS_DN	24	0.710029	2.15946	6.52902e-05	0.00209174	0.00180704	906	tags=50%, list=10%, signal=45%	ALDOB/FMO1/VNN1/PDZK1/REEP6/OTC/KLKB1/CA3/NOCT/G0S2/SLC31A1/CYP2B6
BLANCO_MELO_BRONCHIAL_EPITHELIAL_CELLS_INFLUENZA_A_DEL_NS1_INFECTION_DN	BLANCO_MELO_BRONCHIAL_EPITHELIAL_CELLS_INFLUENZA_A_DEL_NS1_INFECTION_DN	84	-0.481245	-1.95249	6.58484e-05	0.00209388	0.00180889	1917	tags=52%, list=22%, signal=41%	UPK3B/KIF15/RRM2/FEN1/HMMR/MCM4/CIT/PER2/LURAP1L/NCAPG2/RAD51/CCNA2/E2F8/HILPDA/PRR11/CENPE/PCLAF/TOP2A/ZWINT/PTTG1/WDHD1/LMNB1/CENPF/ZNF90/IDI2-AS1/MCM2/MTFR2/BIRC5/TROAP/CDC25A/CCNB2/UBE2T/UBE2C/CDCA7/CCDC34/GINS2/TK1/CDT1/CENPM/MND1/BAIAP2-DT/EPN3/FOXA2/SNHG4
ZHOU_CELL_CYCLE_GENES_IN_IR_RESPONSE_6HR	ZHOU_CELL_CYCLE_GENES_IN_IR_RESPONSE_6HR	54	-0.536966	-1.9805	6.81883e-05	0.00215222	0.00185929	2148	tags=63%, list=25%, signal=48%	LBR/CENPA/PAICS/PARPBP/GPN3/RTKN2/RANBP1/RAD51/DLGAP5/MCM5/CCNA2/E2F8/HMGB2/MCM6/MCM3/PCLAF/DTYMK/MAD2L1/WDHD1/LMNB1/GASK1B/CENPK/MCM2/DCTPP1/MTFR2/HMGB3/UBE2T/GINS2/GMNN/CHAF1B/CDT1/SULF2/FABP5/SOD3
GRAHAM_NORMAL_QUIESCENT_VS_NORMAL_DIVIDING_DN	GRAHAM_NORMAL_QUIESCENT_VS_NORMAL_DIVIDING_DN	55	-0.533214	-1.98498	7.38037e-05	0.00231234	0.00199761	1883	tags=67%, list=22%, signal=53%	KIF15/ATP5MC3/RRM2/FEN1/MCM4/CDC20/DLGAP5/MSH2/MCM5/CCNE1/CCNA2/COTL1/MCM6/VRK1/PPIF/PCLAF/CENPU/TOP2A/MAD2L1/MELK/ZWINT/GINS1/RFC3/MCM2/SNRNP25/BIRC5/CDC25A/CCNB2/GINS2/APOBEC3B/GMNN/TK1/CENPM/NPM3/DUT/GGH/FABP5
KANG_DOXORUBICIN_RESISTANCE_UP	KANG_DOXORUBICIN_RESISTANCE_UP	33	-0.62546	-2.08897	7.70335e-05	0.00239217	0.00206658	2394	tags=76%, list=28%, signal=55%	PLK1/PRC1/TYMS/CENPA/FOXM1/RRM2/HMMR/MCM4/CDC20/NCAPG2/HMGB2/MKI67/PCLAF/DTYMK/TOP2A/MAD2L1/ZWINT/GINS1/LMNB1/NQO1/BIRC5/ABCC1/TPX2/TK1/CENPM
DESERT_PERIPORTAL_HEPATOCELLULAR_CARCINOMA_SUBCLASS_UP	DESERT_PERIPORTAL_HEPATOCELLULAR_CARCINOMA_SUBCLASS_UP	77	0.514345	2.00745	7.74746e-05	0.00239217	0.00206658	1139	tags=40%, list=13%, signal=35%	APOA1/ALDOB/CPS1/GSTA1/GPD1/CYP4F2/NR1I3/KDM8/CYP2C9/OTC/ASPA/CYP2C18/FBP1/KLKB1/CLDN15/CYP2J2/ANPEP/PCK2/ATRN/SLC46A3/SLC1A1/CDA/GRAMD1C/SLC37A4/TAT/ABCB4/PCK1/PBLD/BDH2/NR1I2/ABCA6
WP_PREGNANE_X_RECEPTOR_PATHWAY	WP_PREGNANE_X_RECEPTOR_PATHWAY	24	0.706261	2.148	7.84577e-05	0.00240509	0.00207775	1325	tags=58%, list=15%, signal=50%	CYP3A4/SULT2A1/GSTA2/ABCC2/CYP2C9/CYP3A7/ABCB1/CYP2C19/UGT1A1/CYP3A5/CYP2B6/NR1I2/NCOA1/CYP4F12
KEGG_PPAR_SIGNALING_PATHWAY	KEGG_PPAR_SIGNALING_PATHWAY	36	0.636105	2.11535	8.16086e-05	0.00248382	0.00214575	796	tags=36%, list=9%, signal=33%	FABP6/APOA1/APOC3/CD36/FABP2/ANGPTL4/MMP1/GK/ACOX2/PCK2/ACSL5/AQP7/CYP27A1
BLANCO_MELO_BETA_INTERFERON_TREATED_BRONCHIAL_EPITHELIAL_CELLS_DN	BLANCO_MELO_BETA_INTERFERON_TREATED_BRONCHIAL_EPITHELIAL_CELLS_DN	87	-0.46156	-1.89613	8.40945e-05	0.00253874	0.0021932	595	tags=26%, list=7%, signal=25%	CTSV/SIX5/ATP6V1E2/LMCD1/EPHB3/PRRT3-AS1/MAB21L4/EPN3/HEY1/HES5/EPHA4/SLPI/SPINK5/CLCA4/RHOV/RASAL1/SCNN1B/ANKRD22/LINC01559/SLC37A2/CEACAM5/DHRS9/CWH43
SAENZ_DETOX_PATHWAY_AND_CARCINOGENESIS_DN	SAENZ_DETOX_PATHWAY_AND_CARCINOGENESIS_DN	10	0.856157	2.07644	8.53632e-05	0.00253874	0.0021932	470	tags=60%, list=5%, signal=57%	CYP3A4/ABCC2/ACKR3/CYP4F2/CYP2D6/CYP2C19
WINNEPENNINCKX_MELANOMA_METASTASIS_UP	WINNEPENNINCKX_MELANOMA_METASTASIS_UP	104	-0.438834	-1.8669	8.55717e-05	0.00253874	0.0021932	3265	tags=69%, list=38%, signal=44%	MSH6/TIMELESS/AURKA/CENPN/UBFD1/CTNNAL1/NSD2/HSPD1/RFC4/TRUB2/HSPA4/PCNA/MRPS5/NUDCD1/CDCA8/IPO7/DDX18/CHEK1/CDKN3/SKA2/CCT4/TAF1A/SMC2/CCT5/SNRPG/NUDT4/SSR3/CCT7/KPNA2/PRC1/RACGAP1/MRPL32/MRPS16/TYMS/CENPA/PAICS/MTERF3/PARPBP/GPN3/RANBP1/SGO2/ECT2/RRM2/MAP4K4/MRPS17/MCM4/C8orf33/CKS2/NCAPG2/DLGAP5/PLEKHG2/MSANTD3/MCM6/CCNB1/PCLAF/DTYMK/TOP2A/MELK/ZWINT/PTTG1/CENPF/BIRC5/CCNB2/UBE2T/DCBLD2/GINS2/NANS/CMSS1/GMNN/TK1/NME1/RHBDL2
REACTOME_TRANSPORT_OF_INORGANIC_CATIONS_ANIONS_AND_AMINO_ACIDS_OLIGOPEPTIDES	REACTOME_TRANSPORT_OF_INORGANIC_CATIONS_ANIONS_AND_AMINO_ACIDS_OLIGOPEPTIDES	53	0.569119	2.05422	8.62255e-05	0.00253874	0.0021932	760	tags=42%, list=9%, signal=38%	SLC5A12/SLC7A9/SLC15A1/SLC34A3/SLC6A19/SLC8A1/SLC7A7/SLC6A6/SLC17A8/SLC6A20/SLC34A2/SLC4A8/SLC6A18/SLC43A2/SLC7A8/SLC1A7/SLC1A1/SLC3A1/SLC4A7/SLC26A1/SLC36A1/SLC26A11
REACTOME_DISORDERS_OF_TRANSMEMBRANE_TRANSPORTERS	REACTOME_DISORDERS_OF_TRANSMEMBRANE_TRANSPORTERS	93	0.483413	1.92058	8.63923e-05	0.00253874	0.0021932	621	tags=19%, list=7%, signal=18%	APOA1/SLC2A2/SLC7A9/SLC34A3/SLC6A19/ABCC2/SLC7A7/SLC17A8/SLC6A20/SLC5A1/ABCG8/ABCG5/SLC34A2/SLC6A18/SLC5A2/ABCD1/SLC1A1/SLC3A1
SANSOM_APC_TARGETS	SANSOM_APC_TARGETS	107	-0.430404	-1.83811	9.66381e-05	0.00282038	0.00243651	2063	tags=44%, list=24%, signal=34%	DCTD/PAICS/MYO1B/CCDC86/MRPL47/ZFHX3/MRPS14/HUNK/LPCAT4/ARMC9/SORBS2/TPD52L1/NINL/SOX4/KLK1/SLC12A2/NT5C3B/TTC27/TC2N/SHMT2/ABCE1/TRMT1/CCND2/CEP72/HMGA2/TXNRD3/SOX9/TIAM1/ILDR1/CDCA7/EPHB3/SMYD5/LRMDA/AXIN2/CD44/EMP2/RGCC/EPHB2/MND1/TMEM131L/EPN3/PLCD3/SLC1A4/GGH/TRIM9/HMGCS2/MYC
WOO_LIVER_CANCER_RECURRENCE_DN	WOO_LIVER_CANCER_RECURRENCE_DN	53	0.567395	2.048	0.000100325	0.00290806	0.00251226	974	tags=36%, list=11%, signal=32%	APOC3/MTTP/SULT2A1/SLC2A2/CPS1/CYP4F2/CYP4F3/HGD/ACOX2/CYP2J2/PCK2/ACSL5/SLC25A15/PC/ACY1/CYP27A1/CYB5A/PAOX/FMO4
MITSIADES_RESPONSE_TO_APLIDIN_DN	MITSIADES_RESPONSE_TO_APLIDIN_DN	156	-0.39184	-1.76346	0.000105184	0.00302831	0.00261614	2161	tags=37%, list=25%, signal=28%	TYMS/LBR/CENPA/FOXM1/HNRNPAB/AHCY/CAD/DHCR24/CBX5/ECT2/RRM2/MCM4/PRKDC/FAM120A/NCAPG2/DLGAP5/MSH2/MCM5/MMD/CCNE1/NUCKS1/IPO5/CCNA2/HEATR1/MFHAS1/NDC1/MKI67/AGPAT5/CCNB1/PCLAF/PPAT/TOP2A/MELK/NBPF14/ZWINT/GINS1/PTTG1/HELLS/CENPF/SLC38A1/FERMT1/MCM2/IMPA2/BIRC5/NOTCH2/ZNF22/BICD2/TMEM97/TPX2/CDT1/CD9/DUT/IMPDH1/MYB/EDA/MYC/TBL1X/HDAC9
BENPORATH_EED_TARGETS	BENPORATH_EED_TARGETS	271	-0.339094	-1.62826	0.000109575	0.00312898	0.00270311	972	tags=26%, list=11%, signal=24%	KCNJ2/LHFPL3/RGS10/GINS1/HSPA1A/RPS6KA6/RASSF5/TCEA3/LYPD1/PITX2/INTU/GABRB2/NTN4/SLCO5A1/HES2/HSF4/SLIT2/B4GALNT2/SATB2-AS1/PLCB1/WLS/GRM7/EML5/COL9A2/DENND3/NOL4/SIX5/NPAS1/DCLK2/OGFRL1/BHLHE41/ADM/CFTR/EPHB3/HOXA7/FZD8/SETD7/CD44/KCNV1/EVA1C/CDT1/BCL2/PPP1R14C/GNA14/RGCC/MESP1/CCN2/BAIAP2-DT/HEY1/GLIPR2/ADRA2A/ELAVL2/MYB/NTRK2/GHR/SLC1A4/FOXA2/IL20RA/RIMKLA/PARM1/FOXD2/HPSE2/TRIM9/MTSS1/TTPA/PTGDR/PTGER2/EYA2/SOD3/NPY1R/VSIG2
FERRANDO_T_ALL_WITH_MLL_ENL_FUSION_DN	FERRANDO_T_ALL_WITH_MLL_ENL_FUSION_DN	54	-0.527566	-1.94582	0.000110149	0.00312898	0.00270311	1415	tags=39%, list=16%, signal=33%	MCM5/TXN/HMGB2/NUP93/PCLAF/TOP2A/LMNB1/S100A4/MCM2/PRDX6/FYB1/SORD/UBE2C/C1QBP/PLP2/SLC1A5/POLD2/DUT/GLUL/IGFBP2/MYC
REACTOME_RRNA_MODIFICATION_IN_THE_NUCLEUS_AND_CYTOSOL	REACTOME_RRNA_MODIFICATION_IN_THE_NUCLEUS_AND_CYTOSOL	50	-0.541699	-1.98093	0.000114552	0.00323248	0.00279252	3549	tags=88%, list=41%, signal=52%	DHX37/RRP36/DDX49/UTP18/DCAF13/NOP10/MPHOSPH10/WDR36/NOL11/KRR1/NOC4L/NOL6/WDR46/IMP4/SNU13/DIMT1/BUD23/NOP14/RRP7A/RPS14/GAR1/RPS9/UTP4/WDR3/RCL1/UTP15/WDR43/NOP56/NOP58/UTP25/PDCD11/NAT10/HEATR1/DKC1/RRP9/PNO1/RPS7/UTP14A/RPS6/NOP2/RPS2/UTP20/FBL/NHP2
CAIRO_HEPATOBLASTOMA_DN	CAIRO_HEPATOBLASTOMA_DN	129	0.43293	1.82664	0.000118917	0.0033336	0.00287988	1167	tags=36%, list=13%, signal=31%	ALDOB/AQP3/PXDC1/VNN1/GPD1/PRODH/CIDEB/SHBG/NR1I3/ANGPTL4/KDM8/F11/PLAAT3/HAAO/CYP2C18/FBP1/NQO2/C8G/CYP4F3/HGD/CYP2C19/CYP2J2/PCK2/SLC46A3/SLC1A1/ARHGEF26/CDA/SLC3A1/N4BP2L1/CYP4F11/GRAMD1C/SLC25A15/TENT5A/INSIG1/SLC37A4/CYP3A5/CTPS1/CYP2B6/PCK1/FAM102A/LPIN2/RETREG1/NR1I2/LIME1/XDH/ENO3
CHICAS_RB1_TARGETS_GROWING	CHICAS_RB1_TARGETS_GROWING	121	-0.418528	-1.82728	0.000123732	0.00341087	0.00294663	1931	tags=47%, list=22%, signal=37%	ITGB3BP/TICAM2/CBX5/SSRP1/SGO2/ANXA3/HMMR/MCM4/CDC20/GTSE1/NCAPG2/NRXN3/MEST/MSH2/CCNA2/MCM6/DPF3/CCNB1/MCM3/IDH2/PCLAF/CAV1/LSM2/SHMT2/MEIS2/TOP2A/GINS1/HELLS/DOCK10/MARCKS/GASK1B/CENPF/CENPK/MCM2/IMPA2/SLIT2/TNFAIP8/IQGAP3/CCNB2/CDCA7/ZNF22/CENPH/GINS2/SPIN4/EIF4EBP1/APOBEC3B/TMEM97/TPX2/GMNN/CNTN3/NREP/CDCA7L/SLC1A4/CA12/PYGL/FABP5/NUPR1
TIEN_INTESTINE_PROBIOTICS_6HR_UP	TIEN_INTESTINE_PROBIOTICS_6HR_UP	41	-0.567419	-1.99656	0.000123764	0.00341087	0.00294663	2294	tags=71%, list=26%, signal=52%	RPS27/RPL41/EEF1A1/RPL27A/EEF1G/RPS14/EIF5A/RPS11/PPIA/RPS23/RPL23A/RPS19/FAM120A/RPS17/RPL13/RPS3A/RPL37A/RPL5/RPL23/RPS7/RPS24/RPL39/RPLP0/RPS6/HSPA1A/RPS2/RPL4/NAP1L1/MYC
SONG_TARGETS_OF_IE86_CMV_PROTEIN	SONG_TARGETS_OF_IE86_CMV_PROTEIN	36	-0.60459	-2.06291	0.000124075	0.00341087	0.00294663	2161	tags=67%, list=25%, signal=50%	TYMS/FOXM1/DCK/RAB27A/TFAM/BTG3/MSH2/MCM5/CCNE1/DLEU1/HMGB2/PPIH/MCM6/MCM3/PCLAF/MAD2L1/ZWINT/PTTG1/UNG/RFC3/MCM2/TPX2/TK1/CDT1
CHIANG_LIVER_CANCER_SUBCLASS_PROLIFERATION_DN	CHIANG_LIVER_CANCER_SUBCLASS_PROLIFERATION_DN	88	0.492355	1.94273	0.000130375	0.00352944	0.00304906	1139	tags=38%, list=13%, signal=33%	MTTP/AADAC/SULT2A1/SLC2A2/CIDEB/AGXT2/CYP4F2/NR1I3/ABCG8/ECM2/CYP2C9/OTC/SEC14L2/HAAO/PRAP1/NAGS/CYP4F3/CYP2J2/SLC46A3/DEPDC7/CYP4F11/CYP27A1/RORC/TAT/ABCB4/ACBD4/CYP2B6/RUNDC3B/PCK1/FMO4/PDK4/NR1I2/ABCA6
BURTON_ADIPOGENESIS_3	BURTON_ADIPOGENESIS_3	59	-0.531523	-2.01066	0.000131275	0.00352944	0.00304906	2610	tags=69%, list=30%, signal=49%	KIF22/CSTF2/PRIM1/SMC2/PLK1/KPNA2/PRC1/RACGAP1/TYMS/DCK/GAS6/RRM2/FEN1/MCM4/ILF2/CDC20/CKS2/RAD51/DLGAP5/DNMT1/MCM5/E2F8/HMGB2/MKI67/CCNB1/MCM3/PCLAF/DTYMK/TOP2A/MAD2L1/HELLS/CENPK/MCM2/NQO1/BIRC5/IMPDH2/CCNB2/CDCA7/TK1/SLCO3A1/ABCA1
HOLLEMAN_VINCRISTINE_RESISTANCE_ALL_DN	HOLLEMAN_VINCRISTINE_RESISTANCE_ALL_DN	15	-0.730389	-2.06556	0.000132026	0.00352944	0.00304906	2193	tags=93%, list=25%, signal=70%	RPL12/TMSB10/LSM7/RPL10/RPLP2/RPS15A/RPL23A/RPL31/RPS24/RPS12/NME2/VIM/RPS2/CD44
DESERT_STEM_CELL_HEPATOCELLULAR_CARCINOMA_SUBCLASS_UP	DESERT_STEM_CELL_HEPATOCELLULAR_CARCINOMA_SUBCLASS_UP	149	-0.394562	-1.76695	0.000132034	0.00352944	0.00304906	2336	tags=51%, list=27%, signal=38%	CLIC1/SERPINH1/S100A6/PRC1/RACGAP1/PLBD1/CORO1C/SLC7A1/CAMSAP2/ANXA5/LAMC1/SSB/LBR/S100A11/CENPA/PABPC1/ATIC/EIF3E/SSRP1/KIF15/PNMA1/RPL8/RPLP2/HOMER1/ILF2/PAFAH1B3/MTMR2/DRAM1/CKS2/SOX4/CTSC/DLGAP5/DNMT1/MMD/TFRC/STK39/PRMT1/HEATR1/DKC1/TKT/BZW2/HILPDA/AGPAT5/CENPE/CAPG/CCT2/KIF23/MCM3/RPS3/CDK4/BICC1/TOP2A/PTTG1/HELLS/MARCKS/HMGA2/MCM2/FBL/SOX9/RPSA/ASRGL1/TROAP/TMED3/CDC25A/UBE2C/CKAP4/TPX2/PLP2/STK26/NT5DC2/CENPM/NREP/NAP1L1/MARCKSL1/HK2/TRAF5
KEGG_LEISHMANIA_INFECTION	KEGG_LEISHMANIA_INFECTION	26	0.683693	2.15544	0.00013253	0.00352944	0.00304906	360	tags=35%, list=4%, signal=33%	HLA-DRA/HLA-DMB/HLA-DRB1/HLA-DQB1/HLA-DPA1/HLA-DRB5/HLA-DPB1/HLA-DMA/TLR2
MEBARKI_HCC_PROGENITOR_FZD8CRD_UP	MEBARKI_HCC_PROGENITOR_FZD8CRD_UP	253	-0.345758	-1.65855	0.000137301	0.00363378	0.0031392	1893	tags=42%, list=22%, signal=33%	PHTF2/CENPL/KIF15/OXR1/ARHGAP11A/RANBP1/LRR1/SLC44A2/SGO2/ANXA3/MPHOSPH6/BCL2L12/ECT2/RRM2/HMMR/HPSE/RCC2/SPDL1/SMTN/MID1/CDC20/UBASH3B/CIT/GTSE1/CKS2/CDKL1/NCAPG2/TDRKH/NRXN3/RAD51/DLGAP5/MSH2/MCM5/CCNA2/E2F8/HMGB2/SCML2/COTL1/MKI67/THSD1/PRR11/CENPE/NUP93/CCNB1/KIF23/GDF15/VRK1/TMEM237/PCLAF/PLEKHG4/CENPU/DTYMK/C20orf27/CEP78/TOP2A/VIM/TRIM59/MAD2L1/MELK/ZWINT/CRISPLD2/GINS1/KIF18A/PTTG1/WDHD1/ARHGEF39/ZNF681/LMNB1/HMGA2/RFC3/NTN4/MCM2/STMN1/MTFR2/BIRC5/TROAP/CDC25A/MCUB/UBE2T/SLC7A11/CDCA7/CENPH/CCDC34/GINS2/CDC42EP3/OGFRL1/POGLUT3/TPX2/CHAF1B/TK1/FSCN1/CENPM/TRABD2A/MDFIC/JPH1/PGM2L1/MND1/HK1/MYB/CCN3/RASD2/AGPAT4/ADORA2B/VLDLR-AS1/SLC37A2
GRADE_COLON_AND_RECTAL_CANCER_UP	GRADE_COLON_AND_RECTAL_CANCER_UP	185	-0.368586	-1.69979	0.00013856	0.00363785	0.00314272	3245	tags=59%, list=37%, signal=38%	VBP1/TIMELESS/AURKA/PSMB3/DUSP18/HM13/SOD2/METTL3/VKORC1L1/TRUB2/METTL2B/HSPA4/GTF3A/PCNA/SET/PDCD6/POLQ/NIP7/MDC1/MLST8/FDFT1/PA2G4/EIF3B/UBE2N/SRSF2/AAMP/CCT8/MTHFD2/TFB1M/PSMA1/CCT5/ALG1/DDIT4/PTDSS1/PLK1/EMC8/NAA10/MRPL9/CCT7/HOXB5/C4BPB/ANXA5/SSB/HSPE1/AHCY/ICA1/NPM1/RMI2/GTF2F2/EIF4A1/ATIC/EIF3E/SNRPB/SSRP1/MRPL3/RRM2/NOB1/HNRNPA1/NOP56/PPIA/MRPL17/MCM4/PAFAH1B3/PRKDC/MTHFD1/RAN/CSNK1E/PSMG1/CKS2/PRDX4/MCM5/THOC3/NIT2/TKT/HMGB2/SLC12A2/HILPDA/CCNB1/KIF23/GDF15/MCM3/RCC1/IFITM1/MELK/TIMP1/HELLS/TMSB4Y/LYAR/TRAP1/FERMT1/MCM2/FBL/SOX9/DPY19L1/PDCD2L/GYG2/CDCA7/GCSH/ADGRG1/TMEM97/EEF1E1/PLCB4/CD44/RCN1/POLD2/EPHB2/BACE2/TRAF5/MYC/LDHB
HSIAO_HOUSEKEEPING_GENES	HSIAO_HOUSEKEEPING_GENES	278	-0.330667	-1.60163	0.000139162	0.00363785	0.00314272	2461	tags=45%, list=28%, signal=34%	RPL11/NDUFA12/NACA/PTDSS1/PFN1/RPL34/CLIC1/SLC25A6/FAS/UBA52/RPS27/ATP5MC2/RPL41/HMGN2/EEF1A1/RPL29/EIF3F/RPL12/TMSB10/RPS25/SSB/RPL28/PABPC1/RPL27A/NPM1/EEF1G/RPS14/EIF4A1/ATIC/RPS9/RPL21/TLE5/TMSB4X/EIF3E/PHB2/RPS27A/RPL19/CAPN2/RPL38/RPL14/PTMA/RPL35A/RPL13A/ATP5PB/ATP5F1B/DSTN/ATP5MC3/RPL24/RPL8/RPLP2/RPS28/RPL18/RPS11/HNRNPA1/RPS15A/SNRPD2/PPIA/CETN2/RPL7A/RPL17/RPL35/RPS23/RACK1/RPL23A/RPL7/PSMB5/RPS19/SELENOW/RPL3/RPS16/RPL31/UQCRH/RPS29/RPS17/HDAC1/ESD/RPS21/RPL13/RPL27/RPS3A/APEX1/RPL37A/RPL23/RPS5/GSTP1/TXN/RPLP1/RPS8/RPL6/RPL32/RPS7/TNNT2/RPL36A/RPL18A/CSTB/RPL39/TXNIP/RPLP0/MAZ/RPS3/ATP5MC1/RPS6/RPS18/IFITM1/CCND2/RPL10A/VIM/FLNA/MARCKS/RPS2/RPL4/IFITM3/FBL/STMN1/PRDX6/RPSA/UBE2C/C1QBP/PLP2/LGALS1/HSPB1/MSN/CD81/NAP1L1/GLUL/LDHB
BHATTACHARYA_EMBRYONIC_STEM_CELL	BHATTACHARYA_EMBRYONIC_STEM_CELL	51	-0.536349	-1.95937	0.000144917	0.0037652	0.00325274	2399	tags=65%, list=28%, signal=47%	SERPINH1/KPNA2/BRIX1/DDX21/SSB/HNRNPAB/NPM1/EIF4A1/RPL24/RCC2/MTHFD1/RPL7/GNL3/HMGB2/RPL6/RPS24/RPLP0/SNRPF/CCNB1/IFITM1/NME2/PTTG1/RPL4/PITX2/ELOVL6/IMPDH2/MGST1/TPX2/SLC16A1/TK1/TDGF1/FABP5/LDHB
SANA_RESPONSE_TO_IFNG_UP	SANA_RESPONSE_TO_IFNG_UP	45	0.581808	2.02114	0.000148109	0.00382481	0.00330423	1708	tags=60%, list=20%, signal=48%	HLA-DRB1/HLA-DQB1/CD74/HLA-DPA1/HLA-DRB5/HLA-DMA/PLAAT4/APOL3/VAMP5/CD274/GBP4/ETV7/UBD/APOL1/GBP1/APOL2/MX1/IL18BP/UBE2L6/RNF213/PARP14/TRIM22/HSD17B11/GBP3/TNFSF10/SAMHD1/PARP9
IRITANI_MAD1_TARGETS_DN	IRITANI_MAD1_TARGETS_DN	34	-0.598363	-2.01167	0.000152936	0.00392566	0.00339135	2193	tags=68%, list=25%, signal=51%	RPL12/AHCY/NPM1/EEF1G/CAD/RPL18/DTD1/RPL22/RPL13/APEX1/RPL5/IPO5/E2F8/GAS5/MCM6/RPL10A/FBL/RPSA/DCTPP1/C1QBP/SLC16A1/SRM/DUT
LIAO_METASTASIS	LIAO_METASTASIS	315	-0.320209	-1.5656	0.00016938	0.00432172	0.0037335	2101	tags=36%, list=24%, signal=28%	NFIA/SLC52A2/FOXM1/SAC3D1/CKMT1B/BOLA2/ATIC/RUVBL2/DDOST/PTMA/CBX5/VANGL1/PLXNC1/UBAP2/DGKH/LRPPRC/HUNK/ECT2/KIAA0513/PTPN14/MAP4K4/RCC2/C4orf48/PAFAH1B3/MTMR2/RACK1/DPP3/GTSE1/PKIB/CSNK1E/SOX4/WDR54/CTSC/ADSL/HDAC1/MRTO4/RNF145/URB2/MMD/CCNE1/STK39/TMED9/TKT/NOL3/PLEKHG2/TMCO4/BOP1/MSANTD3/RHOQ/GAS5/PDZK1IP1/PRR11/SEMA3C/FLOT2/SSBP4/DEF6/CAPG/TMEM201/ARHGAP4/TMEM237/MSI2/PCLAF/DNAJC10/DTYMK/FLNA/AGTRAP/FXYD3/RCAN3/PWWP2B/SLC2A1/DNAJC6/ENAH/FERMT1/PYCR3/NQO1/SOX9/PLCB1/ASRGL1/BIRC5/HMGB3/ZP3/CREB3L1/HES4/FHOD3/SLC7A11/CDCA7/GRAMD1A/LRP11/CKAP4/KLHL29/CCL28/PLAGL1/PLP2/PPP1R9A/CENPM/PDE4C/MECOM/MYEF2/GXYLT2/UBE2Q2/ZNF618/ARFGEF3/FARP1/NETO2/CDCA7L/TRAF5/SLC22A15/NAV3/TEAD2/CA12/STOX2/FABP5/NUPR1
KONG_E2F3_TARGETS	KONG_E2F3_TARGETS	56	-0.515218	-1.92329	0.000172741	0.00438125	0.00378493	2538	tags=70%, list=29%, signal=50%	PRIM1/SMC2/FBXO45/PLK1/PRC1/RACGAP1/RPL12/TYMS/E2F3/DCK/FEN1/HMMR/SPDL1/CDC20/RPL3/NCAPG2/RAD51/DLGAP5/CCNE1/CCNA2/HMGB2/GAS5/MKI67/CCNB1/MCM3/PCLAF/TOP2A/MELK/LMNB1/CENPF/CENPK/IQGAP3/UBE2T/UBE2C/CENPH/TPX2/CHAF1B/TK1/MYB
VERRECCHIA_EARLY_RESPONSE_TO_TGFB1	VERRECCHIA_EARLY_RESPONSE_TO_TGFB1	21	-0.695333	-2.1197	0.000175528	0.00442559	0.00382324	1284	tags=57%, list=15%, signal=49%	RHOQ/NME2/TIMP1/BSG/CD59/RPSA/NOTCH2/EPHB3/CD44/NME1/MARCKSL1/IGFBP2
SABATES_COLORECTAL_ADENOMA_DN	SABATES_COLORECTAL_ADENOMA_DN	113	-0.427065	-1.83947	0.000180425	0.00452231	0.0039068	459	tags=27%, list=5%, signal=26%	SPIB/CHRNA1/SLC26A2/DPP10/CA1/DPP10-AS1/PLAC9/TEX11/ADH1B/CPM/BEST4/IGHA1/GHR/FXYD1/NEXMIF/PDE6A/CPNE8/SPINK5/CLCA4/LRRN2/SCNN1B/TMEM72/MCOLN2/LINC02023/EDIL3/CD177/MS4A12/CA4/CA2/CEACAM7/AQP8
ONDER_CDH1_TARGETS_1_DN	ONDER_CDH1_TARGETS_1_DN	84	-0.465027	-1.88669	0.000190627	0.00475007	0.00410356	849	tags=21%, list=10%, signal=20%	UTP20/SOX9/CXCL2/TSEN2/RRS1/DCBLD2/SLC16A1/CXCL1/EHF/LCN2/CXCL3/NAP1L1/EPN3/CEACAM6/MYO5C/NAV3/IL1R2/CWH43
WP_PPAR_SIGNALING_PATHWAY	WP_PPAR_SIGNALING_PATHWAY	35	0.627595	2.07342	0.000196333	0.0048638	0.00420181	796	tags=34%, list=9%, signal=31%	FABP6/APOA1/APOC3/CD36/FABP2/ANGPTL4/MMP1/ACOX2/PCK2/ACSL5/AQP7/CYP27A1
LI_WILMS_TUMOR_VS_FETAL_KIDNEY_1_DN	LI_WILMS_TUMOR_VS_FETAL_KIDNEY_1_DN	96	-0.437915	-1.8374	0.00019755	0.00486567	0.00420342	1906	tags=44%, list=22%, signal=35%	CBX5/SSRP1/NOLC1/FEN1/MAP4K4/ILF2/CDC20/CIT/CKS2/DLGAP5/MSH2/DKC1/BOP1/MKI67/MCM6/SNRPF/KIF23/PCLAF/SHMT2/CCND2/BCL7A/TOP2A/MAD2L1/MELK/PTTG1/UNG/LMNB1/MLXIP/HMGA2/CADM1/CENPF/MCM2/STMN1/SEPTIN6/CCNB2/ESYT1/APOBEC3B/TPX2/SLC16A1/NME1/NAP1L1/ST6GAL1
GROSS_HYPOXIA_VIA_ELK3_ONLY_UP	GROSS_HYPOXIA_VIA_ELK3_ONLY_UP	16	-0.736365	-2.10034	0.000206016	0.00504502	0.00435837	627	tags=38%, list=7%, signal=35%	SLC7A11/ADM/GSPT2/CXCL3/SLPI/DHRS9
WP_HIPPOMERLIN_SIGNALING_DYSREGULATION	WP_HIPPOMERLIN_SIGNALING_DYSREGULATION	49	-0.543566	-1.9853	0.000213599	0.00520084	0.00449298	637	tags=24%, list=7%, signal=23%	PPP1R14A/PLCB4/CD44/PRKACB/KIT/CCN2/NTRK2/CDH13/TEAD2/MYC/FGFR2/PRKAR2B
CHARAFE_BREAST_CANCER_LUMINAL_VS_MESENCHYMAL_UP	CHARAFE_BREAST_CANCER_LUMINAL_VS_MESENCHYMAL_UP	275	-0.328159	-1.58229	0.000215914	0.00522734	0.00451587	1108	tags=20%, list=13%, signal=18%	IDH2/AGR2/TC2N/EPS8L1/PADI2/FAM174B/PREX1/KIAA0040/FXYD3/TFF3/PWWP2B/ESRP2/ESRP1/ALDH4A1/TSPAN1/ATP2C2/SELENBP1/TMED3/MLPH/RAB27B/BIK/STARD10/EPHB3/ADGRG1/RASEF/SPDEF/EHF/EMP2/RAB3D/MB/ARFGEF3/SHANK2/EXPH5/EPN3/ARHGAP8/PPM1H/NPDC1/S100P/MYB/TTC39A/CEACAM6/C9orf152/MYO5C/ZG16B/CA12/SLC16A14/FREM2/SEMA4A/IGFBP2/PROM2/ANKRD22/BCAS1/CAPN8/CD24/MUC1
ZHANG_RESPONSE_TO_CANTHARIDIN_DN	ZHANG_RESPONSE_TO_CANTHARIDIN_DN	49	-0.542763	-1.98237	0.000218218	0.00522917	0.00451745	2577	tags=80%, list=30%, signal=56%	HARS2/GTF2H4/ZNRD2/SNRPA/SNRPC/GTF3A/PA2G4/EIF3B/NDUFB2/PRIM1/NDUFS3/FARSA/SLC25A6/ATP5MC2/RPL29/RPS14/RUVBL2/MRPL3/ATP5MC3/RRM2/NOP56/MTHFD1/UQCRH/SNRPD1/TKT/RPL15/ERCC2/FARSB/EML2/CDK4/ABCC4/NOP16/RPL4/TRAP1/RPSA/POLD2/MYB/MYC/FABP5
WUNDER_INFLAMMATORY_RESPONSE_AND_CHOLESTEROL_UP	WUNDER_INFLAMMATORY_RESPONSE_AND_CHOLESTEROL_UP	37	0.611193	2.03454	0.000218444	0.00522917	0.00451745	892	tags=41%, list=10%, signal=37%	HLA-DMB/HLA-DRB1/SERPINA1/MUC17/CD74/GATM/SERPINI2/HLA-DMA/GK/TLR2/IFI44/DMBT1/GBP2/ARG2/PSMB9
LEI_MYB_TARGETS	LEI_MYB_TARGETS	171	-0.364829	-1.66998	0.000220054	0.00523827	0.00452531	1401	tags=29%, list=16%, signal=25%	APEX1/CRIM1/PALLD/GSTP1/BAIAP2/CCND1/SH2B3/VCL/AGR2/PCLAF/CAV1/CDK4/IFITM1/CCND2/VIM/HSPA1A/PTTG1/TFF3/MCM2/CD59/SELENBP1/UBE2C/SRGAP3/BICD2/IFITM2/ADGRG1/TPX2/ATP2A3/CLIC4/HSPB1/EMP2/ARID5B/MSN/LY6G6C/LCN2/TRIP6/NME1/PRSS23/S100P/CEACAM6/CA12/TM4SF1/LITAF/BASP1/MYC/CD24/LDHB/MUC1/NUPR1
WP_ELECTRON_TRANSPORT_CHAIN_OXPHOS_SYSTEM_IN_MITOCHONDRIA	WP_ELECTRON_TRANSPORT_CHAIN_OXPHOS_SYSTEM_IN_MITOCHONDRIA	59	-0.520184	-1.96776	0.000224212	0.00530759	0.00458519	3461	tags=85%, list=40%, signal=51%	NDUFB4/ATP5PD/ATP5F1E/UQCR11/UQCRC1/NDUFS6/NDUFB1/NDUFV2/NDUFS2/ATP5MF/NDUFB5/COX6C/COX6A1/NDUFB7/NDUFS8/NDUFA1/COX8A/COX7B/NDUFA4/UQCRB/COX7A2/SDHC/COX5B/ATP5F1C/NDUFA7/UQCR10/ATP5MG/NDUFB2/ATP5F1A/NDUFA8/NDUFA9/NDUFB9/NDUFS3/NDUFA12/SLC25A6/ATP5PO/COX7A2L/NDUFB3/COX5A/NDUFAB1/ATP5MC2/NDUFS5/NDUFA10/ATP5PB/ATP5F1B/ATP5MC3/UQCRFS1/NDUFV1/UQCRH/ATP5MC1
JAATINEN_HEMATOPOIETIC_STEM_CELL_UP	JAATINEN_HEMATOPOIETIC_STEM_CELL_UP	168	-0.373085	-1.70446	0.000226581	0.00533404	0.00460805	2032	tags=45%, list=23%, signal=35%	PAICS/BEX2/RUVBL2/HMGCR/CBX5/TUSC1/GLIDR/TMEM38B/CCNB1IP1/MRPS27/ITPRIPL2/RPS15A/BSPRY/PSMB5/RXYLT1/CALN1/PSMG1/PDE1A/ITGA9/MEST/PRDX4/MCM5/CRIM1/SRD5A3/DKC1/PRMT5/FRMD6/PLS3/ME3/CDK2AP1/TCEAL4/MSH5/MSI2/CDK4/SH3BP4/PM20D2/JADE3/ZBTB8A/UNG/GIHCG/HMGA2/ERG/TXNRD3/STMN1/AREG/ADAT2/PLCB1/CDCA7/HACD1/SPIN4/ITM2C/GCSH/ABCC1/FAIM/PLAGL1/PLCB4/RCN1/HSPB1/NT5DC2/TMEM44/SAMD13/GNAI1/NREP/TRIP6/KIT/NME1/ZNF618/EBPL/PPM1H/MYB/TCEAL9/MYO5C/SLC39A8/SLC16A14/KCTD15/FABP5
WP_FOXA2_PATHWAY	WP_FOXA2_PATHWAY	16	0.770017	2.15291	0.00022926	0.00536745	0.00463691	175	tags=38%, list=2%, signal=37%	APOB/MTTP/GSTA2/ABCC2/GSTA1/MLXIPL
BILD_MYC_ONCOGENIC_SIGNATURE	BILD_MYC_ONCOGENIC_SIGNATURE	137	-0.394127	-1.74651	0.000236371	0.00549474	0.00474687	2091	tags=45%, list=24%, signal=34%	RUNX1/NPM1/ATIC/PAICS/TWNK/CCDC86/UTP4/PFKM/BCS1L/RCL1/NOLC1/TRIOBP/FGFBP1/NOP56/SMTN/UTP25/ABCC3/GNL3/BEND3/TTLL12/MRTO4/DKC1/RRP9/PLEKHG2/BOP1/DDAH2/TFB2M/DDX10/AGPAT5/UTP14A/FARSB/CDK4/NOP16/TRMT1/EPS8L1/NOP2/DDX28/C20orf27/PHB/C19orf48/HSPA1A/BID/UTP20/GPATCH4/SORD/NLE1/SNHG16/DHODH/TMEM97/ADGRF1/SRM/EXOSC5/METTL1/ALDH1B1/IPO4/RPP40/TAF4B/FARP1/DUSP2/MYC/MCOLN2
GRANDVAUX_IRF3_TARGETS_UP	GRANDVAUX_IRF3_TARGETS_UP	10	0.839211	2.03534	0.000237276	0.00549474	0.00474687	1178	tags=90%, list=14%, signal=78%	IFIT3/IFI44/NR3C1/GBP1/IFIT1/ARG2/PLCG2/ISG15/AHNAK
KEGG_SYSTEMIC_LUPUS_ERYTHEMATOSUS	KEGG_SYSTEMIC_LUPUS_ERYTHEMATOSUS	18	0.731435	2.09152	0.000274615	0.00631087	0.00545192	439	tags=56%, list=5%, signal=53%	HLA-DRA/HLA-DMB/HLA-DRB1/HLA-DQB1/HLA-DPA1/HLA-DRB5/HLA-DPB1/HLA-DMA/C8G/CD40
WONG_MITOCHONDRIA_GENE_MODULE	WONG_MITOCHONDRIA_GENE_MODULE	170	-0.362061	-1.65618	0.00027548	0.00631087	0.00545192	3421	tags=66%, list=39%, signal=41%	ATP5PD/ATP5F1E/ABCB6/UQCR11/NDUFS6/NDUFB1/NDUFV2/NDUFS2/DAP3/GSTZ1/ATP5MF/NDUFB5/COX6C/MCCC2/COX6A1/COX18/SOD2/ACADSB/VDAC3/NDUFS8/NDUFA1/SFXN2/COX8A/COX7B/PTRH2/MRPS18B/NDUFA4/UQCRB/SLC25A19/COX7A2/DLD/HSCB/COX5B/ATP5F1C/NDUFA7/UQCR10/ATP5MG/NDUFB2/SCO2/MTHFD2/NDUFA8/MRPS15/NDUFA9/GOT2/NDUFB9/NDUFS3/NDUFA12/SLC9A5/MRPL18/ATP5PO/COX7A2L/MRPS18A/PDHA1/MRPS30/MRPL36/NDUFB3/COX5A/NDUFAB1/MRPL42/ATP5MC2/TIMM10/GCDH/MIPEP/MRPL32/MRPL45/TIMM13/MRPS16/NDUFS5/PDHB/NDUFA10/WARS2/TIMM8B/TUFM/CKMT1B/SLC25A39/SEC61G/MRPS33/HSD17B10/PCCB/ATP5PB/MRPL3/ATP5F1B/ATP5MC3/LRPPRC/OXCT1/MRPS17/UQCRFS1/NDUFV1/TFAM/MRPL13/CYC1/PRDX5/SLC9A2/MRPL11/BOP1/TSFM/ACAT1/IDH2/PPIF/MRPS28/COQ3/ATP5MC1/MCAT/TSPO/UNG/MRPL12/GCAT/NQO1/TOMM40/NME4/BCL2/DUT/HMGCS2
KIM_LIVER_CANCER_POOR_SURVIVAL_DN	KIM_LIVER_CANCER_POOR_SURVIVAL_DN	28	0.661595	2.10954	0.000286979	0.00653913	0.00564912	1144	tags=54%, list=13%, signal=47%	APOC3/SULT2A1/SLC2A2/KHK/F10/PKLR/MST1/TBX3/CYP2J2/ACSL5/C1orf115/CYP27A1/CYB5A/ITPR2/BPHL
WENG_POR_TARGETS_LIVER_DN	WENG_POR_TARGETS_LIVER_DN	14	0.782858	2.10597	0.000324554	0.00735598	0.00635478	860	tags=50%, list=10%, signal=45%	APOA4/VNN1/HSD3B1/FABP2/NOCT/ACOT1/RAB30
HOSHIDA_LIVER_CANCER_SUBCLASS_S3	HOSHIDA_LIVER_CANCER_SUBCLASS_S3	149	0.4	1.71202	0.000338584	0.00763336	0.00659441	1144	tags=31%, list=13%, signal=27%	APOA1/MME/SULT2A1/SLC2A2/ALDOB/APOC2/CPS1/GSTA2/MAOB/TCEA2/SELENOP/SLC23A1/CGREF1/F11/CYP2C9/CYP3A7/HAAO/PKLR/KLKB1/HGD/ACOX2/PTGR1/GCHFR/CYP2J2/PCK2/IL32/CBR1/CFB/AQP7/ACY1/IFIT1/CYP27A1/CYB5A/ABCB4/CNGA1/PCK1/FMO4/CTSO/LPIN2/ATOX1/PLCG2/ITPR2/PDK4/MT2A/ISG15/BPHL
KEGG_DRUG_METABOLISM_CYTOCHROME_P450	KEGG_DRUG_METABOLISM_CYTOCHROME_P450	35	0.612478	2.02348	0.000354476	0.00794959	0.0068676	995	tags=51%, list=11%, signal=46%	CYP3A4/FMO1/GSTA2/GSTA1/MAOB/UGT2B7/CYP2D6/CYP2C9/CYP3A7/CYP2C18/CYP2C19/UGT1A1/ALDH3B1/CYP3A5/CYP2B6/FMO4/FMO5/UGT2A3
MEBARKI_HCC_PROGENITOR_WNT_UP_BLOCKED_BY_FZD8CRD	MEBARKI_HCC_PROGENITOR_WNT_UP_BLOCKED_BY_FZD8CRD	44	-0.5443	-1.94491	0.000359461	0.00801918	0.00692772	1387	tags=50%, list=16%, signal=42%	MMD/DNM3/SEMA3C/NAV1/SH3BP4/CRISPLD2/FIBCD1/LYPD1/PITX2/GRAMD1A/ARHGEF3/SRPX2/SLC26A2/RGCC/EPHB2/PRSS23/RARG/MYADM/DISC1/IL1R1/ALDH3A1/ACTN1
WAMUNYOKOLI_OVARIAN_CANCER_LMP_UP	WAMUNYOKOLI_OVARIAN_CANCER_LMP_UP	184	-0.357144	-1.64655	0.00037563	0.00833625	0.00720163	2378	tags=38%, list=27%, signal=28%	DDAH1/MRPS18A/S100A6/BTBD3/RRP7A/CDC42EP5/TPM4/MRPL41/DHTKD1/KRTCAP3/GTPBP6/SGSM3/ICA1/LSM7/MANSC1/SH3BGRL2/DBI/PLAC8/PREP/DOHH/PPIA/BSPRY/NOP58/RAB25/CANT1/NDUFAF2/ABCC3/SYTL2/ATP8B1/HDAC1/BAIAP2L1/TTLL12/GSTP1/TXN/BZW2/CCND1/FNIP2/ABHD17C/GSS/AGR2/TMEM63A/TC2N/FAM174B/FXYD3/PWWP2B/ESRP2/ESRP1/CD59/IMPA2/NQO1/TOMM40/MLPH/STARD10/MRAP2/NANS/GIPC1/EPHB4/RASEF/MECOM/EHF/IER3/BACE2/QSOX1/C9orf152/SLC2A10/IL20RA/CD24/MUC1/VSIG2
REACTOME_MHC_CLASS_II_ANTIGEN_PRESENTATION	REACTOME_MHC_CLASS_II_ANTIGEN_PRESENTATION	66	0.504095	1.88249	0.000381935	0.00843226	0.00728458	1166	tags=30%, list=13%, signal=26%	HLA-DRA/HLA-DMB/HLA-DRB1/HLA-DQB1/CD74/HLA-DPA1/HLA-DRB5/HLA-DPB1/HLA-DMA/CTSE/SEC24D/TUBAL3/LGMN/CTSH/SEC24A/DNM1/CTSO/SAR1B/KIF2A/KIF3B
ANDERSEN_LIVER_CANCER_KRT19_DN	ANDERSEN_LIVER_CANCER_KRT19_DN	38	0.601817	2.02554	0.00038786	0.00851892	0.00735945	877	tags=42%, list=10%, signal=38%	CYP3A4/ALDOB/KHK/CIDEB/CYP4F2/LEAP2/PKLR/C8G/PTGR1/ADRA1B/ACSL5/PC/TMEM140/SLC31A1/TESK2/CPQ
SARRIO_EPITHELIAL_MESENCHYMAL_TRANSITION_UP	SARRIO_EPITHELIAL_MESENCHYMAL_TRANSITION_UP	94	-0.432607	-1.8096	0.000396231	0.00865815	0.00747973	2306	tags=52%, list=27%, signal=39%	PRC1/BRIX1/TIMM10/LRRC8C/TYMS/CENPA/FOXM1/RUNX1/DCK/POLR3K/STAMBPL1/ECT2/RRM2/HMMR/MCM4/SMTN/ODC1/RAD51/MSH2/MCM5/CCNA2/MSANTD3/CCND1/HILPDA/MKI67/GGCT/MCM6/CENPE/CCNB1/KIF23/MCM3/IDH2/CDK2AP1/CENPU/TUBB3/TOP2A/MAD2L1/ZWINT/HELLS/RFC3/MCM2/STMN1/UBE2T/RRS1/CDCA7/GMNN/SAPCD2/STEAP1/FABP5
ISHIDA_E2F_TARGETS	ISHIDA_E2F_TARGETS	38	-0.565263	-1.94742	0.000465485	0.0101196	0.00874223	2538	tags=76%, list=29%, signal=54%	PRIM1/SMC2/KPNA2/PRC1/LBR/DBF4/RRM2/FEN1/CDC20/RAD51/CCNE1/CCNA2/E2F8/HMGB2/MKI67/CCNB1/MCM3/TOP2A/PTTG1/RFC3/STMN1/DCTPP1/HMGB3/CCNB2/UBE2T/CDCA7/TK1/CDT1/DUT
MEISSNER_NPC_HCP_WITH_H3K4ME2	MEISSNER_NPC_HCP_WITH_H3K4ME2	196	-0.345932	-1.60949	0.000491906	0.0106396	0.00919152	948	tags=26%, list=11%, signal=24%	PM20D2/AGTRAP/FAM241B/TCEA3/MFSD4A/DNAJC6/EMILIN2/NPR2/LGR6/SLCO5A1/OTUD7A/SNX32/C7orf31/CREB3L1/CCNB2/PPP1R14A/TNFAIP8L3/PKP2/STARD10/DLEU7/SLC27A3/ADAMTS19/SLC16A9/NFE2L3/PLAGL1/NMB/STK26/SMAGP/EMP2/AGBL4/MND1/KCNQ4/GPC3/DOC2A/WNK4/SLC9A3R2/ELAVL2/TTC39A/PITPNM3/HAS3/FOXA2/VWA1/RIMKLA/KCTD15/SCUBE2/SMAD9/CASD1/SERTAD4/RASAL1/RBFOX1/SLC37A2
BROWNE_INTERFERON_RESPONSIVE_GENES	BROWNE_INTERFERON_RESPONSIVE_GENES	40	0.574697	1.95509	0.000496756	0.0106903	0.00923528	1713	tags=62%, list=20%, signal=50%	IFIT3/PLAAT4/IFI44/IFI6/IFIT2/RGL1/GBP1/GBP2/RABGAP1L/PSMB9/MX2/MX1/XAF1/IL15/UBE2L6/ISG15/TRIM22/HLA-F/ISG20/IFIT5/TNFSF10/TLR3/SAMHD1/SP110/SP100
IVANOVA_HEMATOPOIESIS_STEM_CELL_AND_PROGENITOR	IVANOVA_HEMATOPOIESIS_STEM_CELL_AND_PROGENITOR	294	-0.317403	-1.54367	0.000499838	0.0107026	0.00924587	1278	tags=23%, list=15%, signal=21%	FAM71E1/MLEC/NT5C3B/TGIF1/C3orf33/TP53I11/THSD1/TMTC2/C10orf99/SH2B3/EARS2/TMEM201/NAV1/KIAA1549/TTC27/MSI2/CCND2/KLHL3/TTC26/PLPPR3/XXYLT1/UBE2E2/PRDM5/HMGA2/SPACA9/IFT22/BYSL/ENAH/ELOVL6/GCAT/NOXO1/HES2/ASRGL1/KAT2A/ACSM1/KCTD1/ZNF22/PAIP2B/CHCHD6/KREMEN1/TEX43/SH3PXD2B/ADGRG1/ABCC1/SMYD5/FZD8/IPO4/BCL2/WDR72/LDHD/TCTN1/KIT/PLAC9/PLSCR2/TAF4B/QSOX1/LGI4/NRG4/PARM1/NCAM2/FAM43A/KLF12/ABCB11/STOX2/SMAD9/TTPA/ZBTB10/MUC1/EDIL3
MALONEY_RESPONSE_TO_17AAG_DN	MALONEY_RESPONSE_TO_17AAG_DN	54	-0.499078	-1.84075	0.000515774	0.0109886	0.00949295	3168	tags=76%, list=37%, signal=48%	MDH1/PTGES3/VDAC3/CCT6A/GM2A/DYNLL1/PA2G4/SRSF2/ATP5F1C/GTF2A2/ELOB/SNRPG/NACA/PLK1/KPNA2/PDCD5/SSB/RPL27A/HNRNPAB/EIF4A1/TMSB4X/MAMDC2/PTMA/SNRPB/RRM2/HNRNPA1/RPL30/SMAD5/ILF2/RPL35/RPS16/PRDX4/RPS8/CYCS/SNRPF/SNRPE/ABCE1/MAD2L1/RSU1/UBE2C/CA12
ZHOU_CELL_CYCLE_GENES_IN_IR_RESPONSE_24HR	ZHOU_CELL_CYCLE_GENES_IN_IR_RESPONSE_24HR	75	-0.456028	-1.81953	0.000525237	0.0111345	0.00961903	2315	tags=56%, list=27%, signal=41%	KPNA2/PRC1/CHAC2/RACGAP1/LBR/CENPA/PAICS/PARPBP/GPN3/RANBP1/WIPI1/HMMR/CDC20/DLGAP5/ALYREF/CCNA2/E2F8/HMGB2/CCNB1/KIF23/MCM3/DTYMK/TOP2A/MAD2L1/MELK/PTTG1/LMNB1/GASK1B/CENPF/CENPK/SQOR/MCM2/DCTPP1/MTFR2/BIRC5/HMGB3/CCNB2/UBE2T/UBE2C/SULF2/FABP5/SOD3
GOLDRATH_ANTIGEN_RESPONSE	GOLDRATH_ANTIGEN_RESPONSE	183	-0.345817	-1.59534	0.000532696	0.0112367	0.00970733	2413	tags=48%, list=28%, signal=35%	MRPL18/PLK1/SNU13/S100A6/KPNA2/PRC1/RACGAP1/HMGN2/TPM4/RNASEH2B/PLBD1/ROM1/TYMS/LMNA/S100A11/CENPA/TAF9/PLSCR1/CAPN2/POLR3K/CBX5/DSTN/ECT2/ECH1/HPF1/DBI/RRM2/FEN1/SPDL1/MCM4/RAN/CDC20/GTSE1/ODC1/CKS2/RAD51/DLGAP5/PRDX4/MCM5/CCNA2/YBX3/TXN/E2F8/HMGB2/RHOQ/MKI67/RBM3/VCL/CAPG/CCNB1/MCM3/CDK2AP1/PCLAF/LAT2/TOP2A/MAD2L1/LMNB1/S100A4/IFITM3/GCAT/HMBS/STMN1/BIRC5/DENND5A/IQGAP3/CCNB2/UBE2T/MGST1/STARD10/RORA/TMEM97/PLP2/GMNN/CD44/LGALS1/CLIC4/TK1/MDFIC/CA1/IER3/MYADM/TCEAL9/GGH/LITAF/SLPI/CD24/CA2
LINDGREN_BLADDER_CANCER_CLUSTER_3_UP	LINDGREN_BLADDER_CANCER_CLUSTER_3_UP	207	-0.351878	-1.65024	0.00053575	0.0112455	0.00971489	1788	tags=34%, list=21%, signal=28%	DBI/RRM2/HLTF/MCM4/MRPS12/PKIB/BTG3/CKS2/NCAPG2/RAD51/DLGAP5/NCEH1/PRDX4/MSH2/MCM5/RBM38/CCNE1/TFRC/E2F8/HMGB2/RRP1/GGCT/MCM6/CENPE/CCNB1/KIF23/IDH2/VRK1/PPAT/CENPU/FABP3/TOP2A/MAD2L1/MELK/ZWINT/PTTG1/WDHD1/CENPF/RFC3/MIS18A/STMN1/MORN2/IMPA2/PAK1IP1/MLF1/BIRC5/CDC25A/TINCR/CCNB2/UBE2C/GINS2/APOBEC3B/NUCB2/TMEM97/PRPS2/PLAGL1/CMSS1/GMNN/CHAF1B/TK1/CDT1/PPP1R14C/NETO2/TTC39A/NTRK2/TEAD2/SLC39A8/TM4SF1/GGH/PYCR1/NUPR1
CHICAS_RB1_TARGETS_CONFLUENT	CHICAS_RB1_TARGETS_CONFLUENT	277	-0.320522	-1.54987	0.000539215	0.0112627	0.0097298	1232	tags=29%, list=14%, signal=25%	OPN3/SEMA3C/TMTC2/MCM6/DPF3/CAPG/IDH2/PRPS1/SIPA1L2/PCLAF/UTRN/CD200/CAV1/SHMT2/SH3BGRL3/PLEKHG4/SH3BP4/VIM/RGS10/FLNA/MELK/TSPO/HELLS/DOCK10/GASK1B/CADM1/TCEA3/S100A4/IFITM3/NTN4/PRDX6/SNRNP25/NOTCH2/THBS1/MCUB/GALNT5/CREB3L1/CNN2/FHOD3/CDCA7/CYTOR/CDC42EP3/EIF4EBP1/IFITM2/POGLUT3/APOBEC3B/NFE2L3/TMEM97/STEAP3/SGCD/CD44/FRMD5/SMAGP/JAZF1/HSPB1/NT5DC2/ROR1/SSPN/MECOM/CD9/CNTN3/EPHB2/NREP/BACE2/CD81/SHROOM2/PRSS23/ADH1B/CPM/FARP1/EPHA4/SLC1A4/NAV3/MYOF/RHBDL2/MTSS1/AK1/PTGER2/NUPR1
LIU_PROSTATE_CANCER_UP	LIU_PROSTATE_CANCER_UP	65	-0.478589	-1.85433	0.000550203	0.0114166	0.00986277	2055	tags=58%, list=24%, signal=45%	LRIG1/PPP1R14B/EIF4A1/BCAM/TRPM4/PTRHD1/SRPRB/APRT/CANT1/AMACR/DANCR/SOX4/TMEM161A/SLC35B2/MAP2K6/TRIM68/PDIA5/TP53/BZW2/FNIP2/REPS2/GGCT/GDF15/ABCC4/NME2/CADM1/SOX9/GOLM1/CREB3L1/NLE1/TBC1D4/PPP1R9A/RAB3D/SLC43A1/FARP1/MARCKSL1/C9orf152/PYCR1
WP_VITAMIN_A_AND_CAROTENOID_METABOLISM	WP_VITAMIN_A_AND_CAROTENOID_METABOLISM	19	0.70591	2.03466	0.000551943	0.0114166	0.00986277	575	tags=47%, list=7%, signal=44%	RBP2/LRAT/CD36/ABCG8/ABCG5/SULT2B1/ALDH1A2/DGAT1/BCO1
REACTOME_RESPIRATORY_ELECTRON_TRANSPORT	REACTOME_RESPIRATORY_ELECTRON_TRANSPORT	62	-0.488398	-1.86491	0.000570189	0.0117371	0.0101396	3461	tags=77%, list=40%, signal=47%	NDUFB4/UQCR11/UQCRC1/NDUFS6/NDUFB1/NDUFV2/NDUFS2/NDUFB5/COX6C/COX6A1/COX18/NDUFB7/NDUFS8/NDUFA1/COX8A/COX7B/NDUFA4/UQCRB/SDHC/COX5B/TMEM186/NDUFA7/UQCR10/NDUFB2/SCO2/NUBPL/NDUFA8/NDUFA9/NDUFB9/NDUFS3/NDUFA12/COX7A2L/NDUFB3/COX5A/NDUFAB1/NDUFS5/NDUFA10/ECSIT/NDUFB11/LRPPRC/UQCRFS1/NDUFV1/NDUFAF2/CYC1/UQCRH/NDUFAF4/CYCS/TRAP1
MODY_HIPPOCAMPUS_PRENATAL	MODY_HIPPOCAMPUS_PRENATAL	32	-0.585439	-1.96187	0.000574787	0.0117748	0.0101722	2421	tags=72%, list=28%, signal=52%	RPL34/RPS27/RPL12/EEF1G/RPL19/RPL37/RPL13A/RPL8/RPL30/RPL9/RPL23A/CKS2/RPL13/RPS8/TP53/POLR1C/CDK2AP1/CDK4/RPS18/CCND2/TOP2A/CCNB2/UBE2C
PID_MYC_ACTIV_PATHWAY	PID_MYC_ACTIV_PATHWAY	57	-0.491127	-1.84182	0.00058993	0.0119979	0.0103649	2080	tags=49%, list=24%, signal=38%	NPM1/E2F3/EIF4A1/CAD/TAF9/RUVBL2/PTMA/PFKM/RUVBL1/NDUFAF2/ODC1/TFRC/TP53/CCNB1/RCC1/CDK4/CCND2/NME2/SLC2A1/BIRC5/KAT2A/CDC25A/RIOX2/CDCA7/TK1/NME1/TAF4B/MYC
DUTERTRE_ESTRADIOL_RESPONSE_6HR_UP	DUTERTRE_ESTRADIOL_RESPONSE_6HR_UP	142	-0.372466	-1.65882	0.000591307	0.0119979	0.0103649	1929	tags=41%, list=22%, signal=32%	WDR3/BCS1L/NOLC1/RUVBL1/FEN1/NOP56/MCM4/TPD52L1/PKIB/MRPS23/PIGW/PDCD11/POLR1B/MCM5/SYTL4/PPAN/DKC1/WDR4/XRCC3/RPL32/NR2C2AP/OPN3/DDX10/MCM6/MCM3/PPIF/ABCE1/CENPU/NOP2/WDHD1/HELLS/UNG/LYAR/RFC3/MCM2/AREG/TIAM1/TMA16/SYTL5/RRS1/CDCA7/GINS2/TPBG/SLC16A1/EXOSC5/CD44/SLC26A2/SLC1A5/BCL2/PRSS23/FARP1/ZNF185/MYB/SLC1A4/MYOF/CA12/MYC/NPY1R
KEGG_OXIDATIVE_PHOSPHORYLATION	KEGG_OXIDATIVE_PHOSPHORYLATION	72	-0.457161	-1.80311	0.000660598	0.0133403	0.0115246	3461	tags=76%, list=40%, signal=46%	NDUFB4/ATP6V0D1/ATP5PD/ATP5F1E/UQCR11/UQCRC1/NDUFS6/NDUFB1/NDUFV2/ATP6V0B/NDUFS2/ATP5MF/NDUFB5/COX6C/COX6A1/NDUFB7/ATP6V0E2/NDUFS8/NDUFA1/COX8A/COX7B/NDUFA4/UQCRB/COX7A2/SDHC/COX5B/ATP5F1C/NDUFA7/UQCR10/ATP5MG/NDUFB2/ATP5F1A/NDUFA8/NDUFA9/NDUFB9/NDUFS3/ATP5PO/COX7A2L/NDUFB3/COX5A/NDUFAB1/ATP5MC2/NDUFS5/NDUFA10/ATP5PB/ATP5F1B/ATP5MC3/UQCRHL/UQCRFS1/NDUFV1/CYC1/UQCRH/ATP5MC1/ATP6V1E2/COX6B2
GUILLAUMOND_KLF10_TARGETS_DN	GUILLAUMOND_KLF10_TARGETS_DN	16	0.749098	2.09442	0.000668098	0.0133973	0.0115738	544	tags=38%, list=6%, signal=35%	SLC2A2/ENPEP/VNN1/GPD1/CD36/ELOVL5
LEE_EARLY_T_LYMPHOCYTE_UP	LEE_EARLY_T_LYMPHOCYTE_UP	56	-0.48948	-1.82722	0.000669706	0.0133973	0.0115738	1883	tags=59%, list=22%, signal=46%	KIF15/LRR1/SGO2/RRM2/HMMR/E2F2/MCM4/CKS2/DLGAP5/PALLD/E2F8/MKI67/PRR11/CCNB1/PCLAF/CENPU/TOP2A/MELK/GINS1/PTTG1/GIHCG/MCM2/BIRC5/CDC25A/HMGB3/CCNB2/UBE2T/UBE2C/CEP70/FAIM/MYB/SLC1A4/GGH
WP_PROXIMAL_TUBULE_TRANSPORT	WP_PROXIMAL_TUBULE_TRANSPORT	30	0.634146	2.02724	0.000675609	0.0134522	0.0116213	621	tags=53%, list=7%, signal=50%	SLC2A2/SLC7A9/SLC34A3/SLC6A19/ABCC2/SLC7A7/SLC6A20/SLC5A1/SLC6A18/ABCB1/SLC5A2/AQP1/SLC7A8/SLC1A1/ABCG2/SLC3A1
LINDGREN_BLADDER_CANCER_CLUSTER_1_DN	LINDGREN_BLADDER_CANCER_CLUSTER_1_DN	218	-0.335537	-1.58743	0.000689763	0.0136701	0.0118096	1646	tags=37%, list=19%, signal=31%	SLC44A2/SGO2/NUDT1/DBI/RRM2/PLAC8/PAFAH1B3/CIT/SH3KBP1/GTSE1/ZNF703/CLN3/SYNGR2/BCAT2/NCAPG2/PDE1A/APIP/RAD51/DLGAP5/MCM5/CCNE1/TFRC/PDIA5/HMGB2/SLC12A2/FERMT3/RRP1/HILPDA/MCM6/CENPE/CAPG/CCNB1/KIF23/IDH2/CENPU/FABP3/PREX1/TOP2A/RGS10/MELK/ZWINT/PTTG1/WDHD1/BID/RASSF5/CENPF/PITX2/S100A4/ENAH/RFC3/STMN1/HCLS1/BIRC5/CDC25A/CCNB2/UBE2C/CDCA7/GINS2/DCLK2/APOBEC3B/TMEM97/NDRG2/LGALS1/CHAF1B/CLIC4/TK1/CDT1/SLC36A4/HIP1/KIF21B/CXCL1/PPP1R14C/EMP2/B4GALNT3/TTC39A/NTRK2/TEAD2/ACTN1/PYCR1/NUPR1/CA2
SCHLOSSER_MYC_TARGETS_REPRESSED_BY_SERUM	SCHLOSSER_MYC_TARGETS_REPRESSED_BY_SERUM	105	-0.411509	-1.75153	0.000705831	0.0139238	0.0120287	3542	tags=68%, list=41%, signal=40%	POLE3/FH/NR2F2/EIF4E/USP10/SMN1/PWP1/THAP9-AS1/WRN/RABGGTB/BTF3/BUB3/PTGES3/SERBP1/HSPD1/NUFIP1/EIF3A/HDAC2/TOMM20/TMX1/ALG8/ANP32B/HPRT1/SLC39A6/UBE2N/PDIA6/ACTL6A/EIF2S1/ATP5F1C/CCT8/MTHFD2/CCT5/SSBP1/TCERG1/DIMT1/KPNA2/SSB/HSPE1/DCTD/ITPA/RANBP1/MRPL3/NOLC1/C12orf29/HNRNPA1/ATXN10/EI24/RAN/TFAM/CSNK1E/PSMG1/FAM120A/PFDN4/IPO5/YBX3/TXN/APP/PNO1/DDX10/PUM3/CYCS/SNRPF/NUP93/CCT2/PRPS1/NOP16/MAD2L1/EEF1E1/SLC16A1/HK2/LDHB
ANDERSEN_LIVER_CANCER_KRT19_UP	ANDERSEN_LIVER_CANCER_KRT19_UP	28	-0.599311	-1.92971	0.000711555	0.0139721	0.0120704	2171	tags=68%, list=25%, signal=51%	RPS25/RPL27A/RPS14/RPL35A/RPL13A/NOP58/RPL9/RPIA/RPL3/RPS17/RPS3A/APEX1/CSTB/RPS12/CCT2/RPS18/RPL10A/CTSV/NAP1L1
KINSEY_TARGETS_OF_EWSR1_FLII_FUSION_UP	KINSEY_TARGETS_OF_EWSR1_FLII_FUSION_UP	741	-0.253308	-1.33394	0.00072624	0.014195	0.012263	2345	tags=32%, list=27%, signal=25%	DIMT1/TMEM70/FAS/EXOSC2/KPNA2/PRC1/ATAD3A/EXOSC9/BRIX1/MZT1/MRPL42/PROM1/RPP25/RACGAP1/LRRCC1/QRSL1/DDX21/EIF3M/TYMS/DARS2/C1orf226/TSEN15/RUBCNL/CENPA/ZRANB3/FOXM1/HNRNPAB/NPM1/RMI2/GTF2F2/PLSCR1/ZWILCH/PAICS/EIF5A/CCDC86/TRPM4/PARPBP/SUV39H2/DCK/DBF4/UTP4/ITGB3BP/DBNDD2/CENPL/SSRP1/KIF15/RANBP1/LRR1/TMEM38B/SGO2/GTF2H2/ECT2/RUVBL1/GEMIN4/XPO4/RRM2/C12orf29/FEN1/HMMR/OXCT1/NOP56/TSR1/TMEM132B/HLTF/SPDL1/E2F2/MCM4/POP1/RAB23/PRKDC/BRF2/ALKBH2/MTHFD1/CDC20/SLCO4A1/KCNE3/RXYLT1/FAR1/PER2/SYNPR/GTSE1/HMGN5/HIGD1A/SLC25A33/PSMG1/DENND2C/NCAPG2/DUS2/MRPL15/PRMT6/RTN4IP1/CCDC138/APIP/CTSC/NARS2/ATR/RAD51/DLGAP5/ACYP1/DNMT1/ESD/MRTO4/MSH2/KIAA0895/MCM5/ALYREF/SRD5A3/TOMM22/NUCKS1/DNAL1/NDUFAF4/SNRPD1/DKC1/TKT/WDR4/E2F8/HMGB2/BOP1/MSANTD3/GEMIN2/PNO1/FNIP2/ABHD17C/NDC1/SDHAF3/MKI67/PRR11/ZNF93/ATP23/MCM6/NIFK/DPF3/SH2B3/CYCS/MAZ/EARS2/SNRPF/CCNB1/CCT2/KIF23/FARSB/MCM3/ETNK1/PRPS1/PPIF/NUDCD2/TMEM237/PCLAF/NOC3L/ZNRF3/RCC1/CAV1/AKNA/PPAT/CCND2/PUS7/DTYMK/CEP78/TOP2A/MAD2L1/MELK/E2F5/C19orf48/ZWINT/GINS1/FAM162A/KIF18A/PTTG1/WDHD1/HELLS/ZNF681/LMNB1/RPS2/CENPF/LYPD1/ESRP1/MAB21L3/VAV1/RFC3/NTN4/PUS1/MCM2/IMPA2/SLC16A1-AS1/TSEN2/ASRGL1/DCTPP1/BIRC5/TROAP/IQGAP3/CDC25A/HMGB3/ZNF496/CCNB2/SORD/UBE2T/GYG2/PKP2/RRS1/CDCA7/CENPH/CCDC34/GINS2/EIF4EBP1/C1QBP/OGFRL1/TMEM97/TPX2/SLC16A1/PRPS2/PLP2/NMB/GMNN/FRMD5/CHAF1B/TK1/SLC38A5/CDT1/SLC1A5/CENPM/ROR1/JPH1/EMP2/STEAP1/MND1/NETO2/HK2/MYB/SLC1A4/TACC1/NEXMIF/TEAD2/MATR3/NPY1R
FLORIO_NEOCORTEX_BASAL_RADIAL_GLIA_DN	FLORIO_NEOCORTEX_BASAL_RADIAL_GLIA_DN	96	-0.419701	-1.76098	0.000731916	0.0142406	0.0123024	1899	tags=52%, list=22%, signal=41%	DUSP10/CENPL/KIF15/ARHGAP11A/SGO2/RRM2/HMMR/CDC20/GTSE1/CKS2/NCAPG2/DLGAP5/NSUN7/E2F8/HMGB2/TGIF1/MKI67/PRR11/CENPE/CCNB1/KIF23/MSH5/CENPU/TOP2A/TRIM59/MAD2L1/MELK/ZWINT/GINS1/KIF18A/PTTG1/LMNB1/CENPF/CENPK/SLC15A2/BIRC5/TROAP/IQGAP3/CCNB2/UBE2T/UBE2C/POGLUT3/TPX2/TK1/MAP7D3/CENPM/MND1/EXPH5/SERTAD4/FGFR2
REACTOME_OPIOID_SIGNALLING	REACTOME_OPIOID_SIGNALLING	48	-0.518347	-1.89257	0.000739828	0.0142764	0.0123333	840	tags=29%, list=10%, signal=26%	CAMKK1/PLCB1/PLCB4/PDE4C/NBEA/PRKACB/GNA14/GNAI1/ADCY7/PPP1R1B/PRKCG/GNG2/PDE4A/PRKAR2B
CHEMNITZ_RESPONSE_TO_PROSTAGLANDIN_E2_UP	CHEMNITZ_RESPONSE_TO_PROSTAGLANDIN_E2_UP	85	-0.436139	-1.77566	0.000742225	0.0142764	0.0123333	2230	tags=54%, list=26%, signal=41%	SLC7A1/LRRC8C/AFAP1L2/NPM1/PAICS/RPS9/SGO2/STAMBPL1/RPL8/KPTN/RRM2/SPDL1/MCM4/RPIA/RAB15/SH3KBP1/GTSE1/CKS2/DLGAP5/BOLA3/MKI67/PRR11/CENPE/CCNB1/URB1/PCLAF/SHMT2/NOP16/CENPU/TOP2A/C19orf48/PTTG1/LMNB1/CENPF/SLC16A1-AS1/BIRC5/IQGAP3/RIOX2/CCNB2/UBE2C/GRAMD1A/EIF4EBP1/TPX2/SLC16A1/TK1/PVT1
ACEVEDO_NORMAL_TISSUE_ADJACENT_TO_LIVER_TUMOR_DN	ACEVEDO_NORMAL_TISSUE_ADJACENT_TO_LIVER_TUMOR_DN	207	0.366704	1.6458	0.000743809	0.0142764	0.0123333	1684	tags=28%, list=19%, signal=23%	APOA4/GSTA2/ABCC2/XPNPEP2/GSTA1/AGT/F10/GPD1/REEP6/CLDN2/HSD17B14/PLAAT3/DGAT2/OAT/OTC/HAAO/EVL/NOCT/DGAT1/ABHD6/MOCOS/CNDP2/TNFRSF1A/CDA/IDNK/DHRS7/VAV2/FUOM/SAMD4A/SLC25A15/FITM1/MYOM2/LPIN2/CBX7/PGRMC2/TMEM82/BPHL/NDEL1/MEPCE/IRF8/TRIM8/PTMS/NINJ1/DHRS1/MAOA/DMAC2/SLC35B1/SLC25A22/AKR7A3/RMC1/SLC19A3/HMGCS1/ZCCHC14/SLC25A1/EFHD2/NUCB1/NMT1/SHMT1
REACTOME_INTERFERON_GAMMA_SIGNALING	REACTOME_INTERFERON_GAMMA_SIGNALING	53	0.528594	1.90795	0.000770521	0.0147228	0.012719	2056	tags=51%, list=24%, signal=39%	HLA-DRA/HLA-DRB1/CIITA/HLA-DQB1/HLA-DPA1/HLA-DRB5/HLA-DPB1/GBP4/IRF5/GBP1/GBP2/MT2A/IRF8/TRIM8/IRF9/TRIM22/TRIM10/TRIM3/HLA-F/GBP3/HLA-G/SP100/TRIM38/PIAS1/HLA-A/B2M/CAMK2G
MIYAGAWA_TARGETS_OF_EWSR1_ETS_FUSIONS_UP	MIYAGAWA_TARGETS_OF_EWSR1_ETS_FUSIONS_UP	142	-0.369501	-1.64561	0.000790062	0.0150198	0.0129755	1232	tags=28%, list=14%, signal=25%	OPN3/CEACAM1/DPF3/SH2B3/IFITM1/PADI2/PREX1/RGS10/HMCN1/IMPA2/HMGB3/SORD/SLC7A11/BHLHE41/EPHB3/STEAP3/FZD8/EVA1C/SMAGP/MAP7D3/SLC26A2/PHKA1/SSPN/TMEM44/EMP2/SLC43A1/PGM2L1/EPHB2/KIT/STEAP1/KLF2/FARP1/PLCD3/SLC1A4/TEAD2/TM4SF1/IGFBP2/FAM43A/FNBP1/RARRES2
REACTOME_INTERFERON_SIGNALING	REACTOME_INTERFERON_SIGNALING	121	0.410734	1.71378	0.000793115	0.0150198	0.0129755	1647	tags=32%, list=19%, signal=26%	HLA-DRA/HLA-DRB1/CIITA/HLA-DQB1/NEDD4/HLA-DPA1/HLA-DRB5/HLA-DPB1/IFIT3/HERC5/GBP4/IFI6/IFIT2/IRF5/GBP1/GBP2/IFIT1/MX2/MX1/XAF1/UBE2L6/DDX58/MT2A/ISG15/IFNAR2/IRF8/TRIM8/IRF9/TRIM22/USP18/TRIM10/TRIM3/HLA-F/ISG20/STAT2/GBP3/IFIT5/HLA-G/SAMHD1
WP_RAS_AND_BRADYKININ_PATHWAYS_IN_COVID19	WP_RAS_AND_BRADYKININ_PATHWAYS_IN_COVID19	10	0.812576	1.97074	0.00081104	0.0152913	0.0132101	397	tags=50%, list=5%, signal=48%	CYP3A4/AGT/ACE2/ACE/KLKB1
REACTOME_COSTIMULATION_BY_THE_CD28_FAMILY	REACTOME_COSTIMULATION_BY_THE_CD28_FAMILY	29	0.626492	1.9895	0.000819991	0.0153743	0.0132818	464	tags=24%, list=5%, signal=23%	HLA-DRA/HLA-DRB1/HLA-DQB1/HLA-DPA1/HLA-DRB5/HLA-DPB1/CD274
WONG_ADULT_TISSUE_STEM_MODULE	WONG_ADULT_TISSUE_STEM_MODULE	337	-0.298165	-1.46664	0.000822658	0.0153743	0.0132818	1396	tags=29%, list=16%, signal=25%	SYTL4/CRIM1/EFNB2/TSPAN6/TXN/CTSL/SLC12A2/RHOQ/RILPL1/CCND1/APP/TP53I11/THSD1/GNB5/FRMD6/SLC35E4/NBEAL2/PLS3/NAV1/ETNK1/ARHGAP4/MSI2/CD200/CAV1/KITLG/LGR5/PHLDB2/UGDH/RAB11FIP5/HSPA1A/RCAN3/UBE2E2/MARCKS/PRDM5/CADM1/S100A4/SOCS3/IFITM3/ENAH/ELOVL6/ADGRE5/MITF/GCAT/CD59/STAT4/THBS1/CNN2/SLC41A1/MGST1/PYGM/PAIP2B/ITM2C/ADM/RORA/EPHB3/ADGRG1/ABCC1/NDRG2/LGALS1/PPP1R9A/CLIC4/GPR143/APOBR/NBEA/MDFIC/PRKACB/EHF/MSN/PIGR/NREP/KIT/IER3/CXCL3/PRSS23/CCN2/KLF2/MARCKSL1/TLE1/MYADM/TCEAL9/MYO5C/IL1R1/SLC39A8/ACTN1/GLUL/BASP1/NCAM2/DUSP2/SGCE/SLCO3A1/AK1/ABCA1/TTPA/VLDLR/MUC4/EYA2/MCOLN2/NUPR1
REACTOME_SLC_TRANSPORTER_DISORDERS	REACTOME_SLC_TRANSPORTER_DISORDERS	54	0.523693	1.89179	0.000846505	0.0157509	0.0136071	621	tags=24%, list=7%, signal=22%	SLC2A2/SLC7A9/SLC34A3/SLC6A19/SLC7A7/SLC17A8/SLC6A20/SLC5A1/SLC34A2/SLC6A18/SLC5A2/SLC1A1/SLC3A1
FOURNIER_ACINAR_DEVELOPMENT_LATE_2	FOURNIER_ACINAR_DEVELOPMENT_LATE_2	187	-0.344005	-1.59039	0.000871588	0.0161471	0.0139494	3542	tags=65%, list=41%, signal=39%	POLE3/PRDX3/SF3B3/TTC4/DNM1L/NASP/FKBP4/NIF3L1/TIPIN/SMARCA4/GCN1/GFPT1/NUP205/SKP2/PSMB2/CLPB/MSH6/NOP10/NUP188/TIMELESS/AURKA/CENPN/CAP1/ACACA/PLEK2/PTGES3/METTL3/NSD2/SRPK1/RAP1GDS1/POLQ/ALG8/CDKN3/UBE2N/PDIA6/EMC1/NUDT15/MRPL35/MAK16/ACTG1/TFB1M/SPRY2/PFN1/NUP37/PLK1/PMS1/COLGALT1/MANF/CENPX/PRC1/RACGAP1/CAMSAP2/NOC2L/ANXA5/SSB/CENPA/FOXM1/DUSP6/ELK3/CAD/PAICS/RANGRF/DBF4/SNRPB/BCS1L/PHTF2/RANBP1/MRPL3/GTF2H2/NOLC1/RRM2/FEN1/FGFBP1/MAP4K4/MRPL17/MCM4/PRKDC/SMTN/MTHFD1/UPP1/ODC1/CKS2/NCAPG2/TTLL12/PALLD/STK39/TXN/XRCC3/NDC1/PRMT5/MCM6/VCL/SNRPF/CCT2/MCM3/PRPS1/VRK1/RCC1/DNAJC10/FLNA/MELK/ZWINT/GINS1/PTTG1/ELOVL6/RFC3/FERMT1/MCM2/HMBS/BIRC5/CDC25A/GINS2/GCSH/EEF1E1/NT5DC2/DUT/SH3TC1/NAP1L1/EXPH5/IMPDH1/ACTN1
GROSS_HYPOXIA_VIA_ELK3_DN	GROSS_HYPOXIA_VIA_ELK3_DN	82	-0.43432	-1.76099	0.000876463	0.0161671	0.0139667	821	tags=22%, list=9%, signal=20%	SLC2A1/CXCL2/SLC7A11/CDC42EP3/ADM/CD44/HOXB9/GSPT2/EHF/CXCL3/CCN2/VWA1/TM4SF1/SLPI/DUSP2/MYC/VLDLR/DHRS9
FEVR_CTNNB1_TARGETS_DN	FEVR_CTNNB1_TARGETS_DN	364	-0.289396	-1.43254	0.000889104	0.0162702	0.0140557	2315	tags=41%, list=27%, signal=32%	KPNA2/HIKESHI/PRC1/HGH1/TTC30A/RACGAP1/GCDH/HMGN2/LRIG1/GRWD1/SGPP1/DDX21/EIF3F/RPL12/EIF3L/EIF3M/TYMS/SSB/MRPL1/LBR/VRK2/SCARB1/PABPC1/FOXM1/HNRNPAB/RHOBTB3/COQ8A/DCTD/EIF4A1/TAF9/PAICS/EIF3E/DCK/CBX5/CENPL/SSRP1/MRPL3/ZFHX3/NOLC1/ECT2/HPF1/RUVBL1/GEMIN4/RRM2/FEN1/FGFBP1/NOP56/MCM4/NOP58/MTHFD1/LSM5/CDC20/KCNE3/TFAM/RPL3/HMGN5/NINL/MRPL13/SOX4/PPARG/IVD/ADSL/POLR1B/RAD51/CETN3/DNMT1/PRDX4/MSH2/GNPNAT1/MCM5/APEX1/NXT1/CRIM1/PRMT1/CCNA2/SNRPD1/HMGB2/SLC12A2/RASA3/CCND1/RPL32/ZDHHC2/RPS24/MKI67/TFB2M/MCM6/CENPE/CCT2/KIF23/MCM3/MSI2/ACAT2/PCLAF/LSM2/PPAT/CCND2/MEIS2/DTYMK/TOP2A/MELK/E2F5/GINS1/KIF18A/HELLS/UNG/NOTCH1/RPS6KA6/HMGA2/CENPK/RRP15/SQOR/RFC3/MCM2/FBL/STMN1/IMPA2/SOX9/TIAM1/BIRC5/KAT2A/NOTCH2/IMPDH2/HMGB3/TMA16/CCNB2/RRS1/CENPH/IFITM2/EPHB3/SMYD5/PRPS2/CMSS1/AXIN2/CD44/CHAF1B/EPHB4/CDT1/POLD2/EHF/RGCC/EPHB2/TRIP6/NAP1L1/ADRA2A/MYB/GJB3/MATR3/KCNN4/SLC37A2/CA2
KEGG_PURINE_METABOLISM	KEGG_PURINE_METABOLISM	80	-0.445866	-1.78872	0.000889685	0.0162702	0.0140557	2066	tags=45%, list=24%, signal=35%	POLR1E/ATIC/PAICS/DCK/ITPA/POLR1A/POLR3K/POLR2G/PFAS/RRM2/APRT/CANT1/PDE1A/ADSL/POLR1B/POLR1C/PRPS1/PPAT/NME2/ADK/NPR2/AK7/IMPDH2/PDE3B/GMPR/PRPS2/NME4/PDE7B/POLD2/PDE4C/NME1/ADCY7/IMPDH1/PDE6A/PDE4A/AK1
REACTOME_SIALIC_ACID_METABOLISM	REACTOME_SIALIC_ACID_METABOLISM	16	-0.699698	-1.99575	0.000913195	0.0165913	0.0143331	642	tags=44%, list=7%, signal=41%	GNE/ST3GAL3/NANS/ST6GALNAC3/ST6GALNAC6/ST6GAL1/ST8SIA6
WIELAND_UP_BY_HBV_INFECTION	WIELAND_UP_BY_HBV_INFECTION	59	0.501604	1.84081	0.000915034	0.0165913	0.0143331	1102	tags=31%, list=13%, signal=27%	HLA-DRA/HLA-DMB/HLA-DRB1/HLA-DQB1/CD74/SLC7A7/HLA-DPA1/HLA-DPB1/HLA-DMA/PLAAT4/APOL3/FGL2/RGL1/GBP1/GBP2/PSMB9/BTN3A3/UBE2L6
KEGG_PARKINSONS_DISEASE	KEGG_PARKINSONS_DISEASE	67	-0.457902	-1.7933	0.000947166	0.0171012	0.0147736	3461	tags=81%, list=40%, signal=49%	NDUFB4/ATP5PD/ATP5F1E/UQCR11/UQCRC1/NDUFS6/NDUFB1/NDUFV2/UBE2G2/NDUFS2/NDUFB5/COX6C/COX6A1/NDUFB7/VDAC3/NDUFS8/NDUFA1/COX8A/COX7B/NDUFA4/UQCRB/COX7A2/SDHC/COX5B/ATP5F1C/NDUFA7/UQCR10/NDUFB2/ATP5F1A/NDUFA8/NDUFA9/PARK7/NDUFB9/NDUFS3/SLC25A6/ATP5PO/COX7A2L/NDUFB3/COX5A/NDUFAB1/ATP5MC2/NDUFS5/NDUFA10/ATP5PB/ATP5F1B/ATP5MC3/UQCRHL/UQCRFS1/NDUFV1/CYC1/UQCRH/CYCS/ATP5MC1/COX6B2
RICKMAN_TUMOR_DIFFERENTIATED_WELL_VS_MODERATELY_UP	RICKMAN_TUMOR_DIFFERENTIATED_WELL_VS_MODERATELY_UP	64	-0.471336	-1.81692	0.000964562	0.0173418	0.0149815	1483	tags=38%, list=17%, signal=31%	TARBP1/MAP2K6/ABCC5/TSPAN6/ZDHHC2/TMTC2/COMMD7/MSI2/CAPS/FAM171A1/E2F5/SLC27A1/PLCB1/TMEM150C/PLCB4/MECOM/PVT1/HEY1/TRAF5/MYB/CLCA4/SERTAD4/PRKAR2B/EYA2
MOOTHA_VOXPHOS	MOOTHA_VOXPHOS	61	-0.485133	-1.84751	0.000985715	0.0176476	0.0152457	3461	tags=84%, list=40%, signal=51%	NDUFB4/ATP5PD/ATP5F1E/UQCR11/UQCRC1/NDUFS6/NDUFB1/NDUFS2/ATP5MF/NDUFB5/COX6C/COX6A1/NDUFB7/NDUFS8/NDUFA1/COX8A/COX7B/NDUFA4/UQCRB/COX7A2/SDHC/COX5B/GATB/ATP5F1C/NDUFA7/UQCR10/ATP5MG/NDUFB2/NDUFA8/NDUFA9/NDUFS3/ATP5PO/COX7A2L/TBCB/NDUFB3/COX5A/NDUFAB1/ATP5MC2/NDUFS5/NDUFA10/BCS1L/ATP5PB/ATP5F1B/ATP5MC3/TMCO6/UQCRFS1/CYC1/UQCRH/CYCS/ATP5MC1/BEX3
KARLSSON_TGFB1_TARGETS_UP	KARLSSON_TGFB1_TARGETS_UP	94	-0.418045	-1.74868	0.000994474	0.0177299	0.0153168	3099	tags=62%, list=36%, signal=40%	CTU2/HSPD1/EIF3A/TOMM20/DLAT/SET/NIP7/EIF3B/EIF2B3/NAA15/EIF2S1/UCHL3/CHD3/CCT8/MAK16/RSL1D1/MYBBP1A/PPRC1/GTPBP4/NIN/TPM4/DDX21/HSPE1/GTF2F2/EIF5A/NOLC1/MPHOSPH6/RRM2/PREP/RPF2/LMLN/GNL3/ESD/MRTO4/IPO5/YBX3/WDR77/REPS2/PUM3/CYCS/CCT2/RCC1/SHMT2/ABCE1/C20orf27/TIMP1/LYAR/HMGA2/DPY19L1/GCSH/EEF1E1/SRM/CD44/MSN/CCN2/GJB3/ACTN1/MYC
BOYAULT_LIVER_CANCER_SUBCLASS_G3_UP	BOYAULT_LIVER_CANCER_SUBCLASS_G3_UP	123	-0.393021	-1.71116	0.00103511	0.0183775	0.0158762	3672	tags=67%, list=42%, signal=39%	NRAS/NGRN/DHX15/EZH2/SMG8/NSF/NUP155/G6PD/SNX7/UTP18/TIPIN/RAD21/ARPC4/PWP1/PIGF/GMFB/LRRC59/EIF3H/ACACA/PTGES3/PSMD11/NOL11/TBL1XR1/TMX1/USP14/IPO7/TSN/EIF3B/GPN1/ENOPH1/ACTL6A/EMC1/RBM28/EIF2S1/CCT4/ITGB1BP1/PRIM1/CCT5/PDCD2/PRKAR1A/CLIC1/NUP37/SRI/MRPL42/SLC7A1/SLC52A2/ZWILCH/ATIC/SEC61G/CCDC86/RPL8/HMMR/SNRPD2/CANT1/GNL3/ADSL/MRTO4/EBNA1BP2/MMD/IPO5/CCNA2/DKC1/TXN/BOP1/NDC1/TGIF1/PRMT5/CCT2/DNAJC10/PUS7/NME2/MAD2L1/PHB/MELK/MARCKS/RFC3/STMN1/PAK1IP1/NLE1/SRM/CENPM/NME1/MPZL2
SANSOM_WNT_PATHWAY_REQUIRE_MYC	SANSOM_WNT_PATHWAY_REQUIRE_MYC	31	-0.59587	-1.98105	0.00104015	0.0183904	0.0158874	1922	tags=61%, list=22%, signal=48%	ID3/RUVBL1/MTAP/FOXA1/SOX4/TP53/GEMIN2/SEMA3C/LGR5/FXN/SOX9/TIAM1/EPHB3/AXIN2/CD44/SLC1A5/EPHB2/IGFBP2/MYC
REACTOME_GENERATION_OF_SECOND_MESSENGER_MOLECULES	REACTOME_GENERATION_OF_SECOND_MESSENGER_MOLECULES	14	0.757805	2.03858	0.00104697	0.0184345	0.0159255	403	tags=50%, list=5%, signal=48%	HLA-DRA/HLA-DRB1/HLA-DQB1/HLA-DPA1/HLA-DRB5/HLA-DPB1/EVL
REACTOME_DETOXIFICATION_OF_REACTIVE_OXYGEN_SPECIES	REACTOME_DETOXIFICATION_OF_REACTIVE_OXYGEN_SPECIES	17	-0.684827	-1.98685	0.00108449	0.0189813	0.0163978	1416	tags=53%, list=16%, signal=44%	PRDX5/GSTP1/TXN/CYCS/CYBA/PRDX6/GPX2/SOD3/AQP8
DESERT_EXTRACELLULAR_MATRIX_HEPATOCELLULAR_CARCINOMA_SUBCLASS_UP	DESERT_EXTRACELLULAR_MATRIX_HEPATOCELLULAR_CARCINOMA_SUBCLASS_UP	12	0.782135	2.02518	0.00108694	0.0189813	0.0163978	895	tags=67%, list=10%, signal=60%	FMO1/VNN1/SSUH2/DHRS7/GLS/MUC13/CPE/WWC1
REACTOME_METABOLISM_OF_AMINO_ACIDS_AND_DERIVATIVES	REACTOME_METABOLISM_OF_AMINO_ACIDS_AND_DERIVATIVES	219	-0.330084	-1.56084	0.00112822	0.0196219	0.0169512	2369	tags=53%, list=27%, signal=40%	PDHA1/ASL/SLC44A1/RPS4Y1/NDUFAB1/UBA52/RPS27/RPL26L1/RPL41/GCDH/DHTKD1/RPL29/RPL12/RPS25/PDHB/RPL28/RPL27A/AHCY/RPS14/CKMT1B/ALDH7A1/RPS9/RPL21/RPS27A/RPL19/RPL10/RPL38/RPL14/CKMT1A/HSD17B10/RPL35A/RPL37/RPL13A/RPL24/RPL8/RPL36/RPLP2/RPS28/MTAP/RPL18/RPS11/RPS15A/RPL30/SLC6A7/RPL26/RPL9/RPL7A/RPL17/RPL35/RPS23/RPL23A/RPL7/PSMB5/RPS19/BCKDHB/RPL3/RPS16/ODC1/BCAT2/RPL31/APIP/HNMT/IVD/RPS29/RPS17/RPL22/RPS21/RPL13/TST/RPS13/RPL27/RPS3A/RPL37A/RPS4X/RPL5/RPL23/RPS5/RPLP1/RPS8/SERINC5/RPL6/RPL32/RPL15/RPS7/RPL36A/RPS24/RPL18A/RPL39/RPLP0/ACAT1/RPS12/RPS3/RPS6/RPS18/RPL10A/RPS2/RPL4/ALDH4A1/SQOR/GCAT/PYCR3/NQO1/RPSA/GPT2/ETHE1/ASRGL1/SLC45A2/GCSH/EEF1E1/SRM/SLC36A4/AZIN2/AGXT/RIMKLA/GLUL/PYCR1/CKB
YAO_TEMPORAL_RESPONSE_TO_PROGESTERONE_CLUSTER_13	YAO_TEMPORAL_RESPONSE_TO_PROGESTERONE_CLUSTER_13	115	-0.384595	-1.65956	0.00113347	0.019633	0.0169609	3579	tags=70%, list=41%, signal=41%	MRPL27/LSM8/SEM1/POLE3/TXNDC17/NEDD8/VPS29/ATP5F1E/UQCR11/TOMM5/NDUFS2/DAP3/LYRM2/NDUFB5/RPP30/MRPL52/COX6A1/PPIB/CUEDC2/COX7B/PEX7/UQCRB/GPN1/CUTA/COX5B/TSEN34/UQCR10/MRPL35/GTF2A2/S100A10/HDDC2/NDUFA9/PARK7/ELOB/SNRPG/DPM3/MRPL18/ATP5PO/MRPS18A/S100A6/MICOS13/PDCD5/MRPL45/SF3B5/TIMM8B/TAF9/SEC61G/MRPS33/NDUFB11/C17orf49/POLR3K/PCCB/NAA38/ECH1/DBI/HNRNPA1/SNRPD2/PAFAH1B3/SMTN/NAB1/LAGE3/MRPL13/CETN3/SLC35B2/ESD/B9D1/MRPL11/TKT/PPIH/CCND1/RBM3/COA3/SNRPE/CYBA/TMED3/EIF4EBP1/ABCC1/LGALS1/PLAC9/CD320
CROMER_TUMORIGENESIS_DN	CROMER_TUMORIGENESIS_DN	19	-0.661585	-1.96634	0.00117797	0.0203211	0.0175553	1196	tags=84%, list=14%, signal=73%	CEACAM1/NBEAL2/TFF3/SELENBP1/GNE/NUCB2/SMAGP/ZNF185/S100P/PLA2G2A/CEACAM6/ALDH3A1/SPINK5/MUC4/CEACAM5/MUC1
REACTOME_ABC_TRANSPORTERS_IN_LIPID_HOMEOSTASIS	REACTOME_ABC_TRANSPORTERS_IN_LIPID_HOMEOSTASIS	11	0.788048	1.98142	0.00122437	0.0210364	0.0181732	1139	tags=64%, list=13%, signal=55%	APOA1/ABCG8/ABCG5/ABCD1/ABCA5/ABCA10/ABCA6
WENG_POR_TARGETS_GLOBAL_DN	WENG_POR_TARGETS_GLOBAL_DN	17	0.701356	1.99141	0.00124017	0.0212223	0.0183338	860	tags=41%, list=10%, signal=37%	APOA4/VNN1/FABP2/CYP2C19/ELOVL5/ACOT1/RAB30
AFFAR_YY1_TARGETS_DN	AFFAR_YY1_TARGETS_DN	115	-0.382328	-1.64977	0.00125384	0.0213704	0.0184618	1454	tags=38%, list=17%, signal=32%	PRDX4/MSH2/MCM5/NEURL1/CCNA2/CTSL/HMGB2/MKI67/MCM6/CENPE/CCNB1/KIF23/MCM3/PRPS1/LGR5/SLC4A4/TOP2A/MAD2L1/HELLS/UNG/LMNB1/CENPF/VAV1/ELOVL6/FZD3/STMN1/PLCB1/BIRC5/HMGB3/CCNB2/CENPH/PTPRO/LYZ/AXIN2/TK1/CDT1/MTNR1A/DUT/STEAP1/PLSCR2/GJB3/IL1R1/SLC4A10/SOD3
DEURIG_T_CELL_PROLYMPHOCYTIC_LEUKEMIA_UP	DEURIG_T_CELL_PROLYMPHOCYTIC_LEUKEMIA_UP	212	-0.332698	-1.55835	0.00126348	0.021449	0.0185296	2178	tags=41%, list=25%, signal=31%	GRN/VPS8/NDUFA10/RPL28/KRT18/CAD/SLC7A6/PAICS/NCDN/MYO1B/MTERF3/PCCB/SOX12/ECT2/MTAP/PFAS/MCM4/ERI3/RIPK2/PRKDC/RAB25/LSM5/AMACR/HMGN5/NCAPG2/MRPL15/CYC1/MEST/SLC11A1/BAALC-AS1/TRAF3IP2/PRMT1/PDIA5/YBX3/TKT/BZW2/BOP1/OPN3/MKI67/PRMT5/CCNB1/CDK2AP1/PCLAF/PUS7/BCL7A/NME2/ADK/MPP3/FXYD3/CRISPLD2/ESRP1/GCAT/MCM2/HMBS/KAT2A/IMPDH2/CCNB2/SORD/LRRC2/ITM2C/PTPRO/EIF4EBP1/TMEM97/METTL1/PDE7B/SNTB1/CLIC4/EPHB4/POLD2/IPO4/CXCL1/TRIP6/CEP112/IER3/MPZL2/TAF4B/HEY1/MARCKSL1/TCEAL9/TLE2/FCGBP/BEX3/PARM1/KCNN4/NCAM2/MTSS1
CREIGHTON_ENDOCRINE_THERAPY_RESISTANCE_3	CREIGHTON_ENDOCRINE_THERAPY_RESISTANCE_3	461	-0.27726	-1.40867	0.00128779	0.0217748	0.0188112	1312	tags=20%, list=15%, signal=18%	CTSL/SLC12A2/GALNT12/FUT3/ABHD17C/FAM107B/TMTC2/GNB5/UGP2/CEACAM1/PTPRN2/GDF15/KDM7A-DT/ETNK1/IDH2/TC2N/SPAG1/CAPS/FAM171A1/NCALD/CTTNBP2/TMEM123/LINC00342/BID/TCEA3/MFSD4A/TSPAN1/NTN4/ATP2C2/SEPTIN6/GOLM1/SELENBP1/ILDR1/RIOX2/GALNT5/BIN1/GNE/GYG2/CTSV/NANS/ITM2C/CLMN/CDC42EP3/LRP11/SYT17/RORA/LYZ/SLC16A9/ARHGAP44/LRRC31/PLIN5/ADGRF1/FZD8/SH3PXD2A/ATP10B/SNTB1/GPR143/WDR72/PRKACB/KCNS3/TMEM44/KCNG3/GNA14/EHF/LCN2/STEAP1/BACE2/ARFGEF3/CCN2/QSOX1/EPN3/HEY1/S100P/CEACAM6/PITPNM3/WFDC2/IL1R1/FCGBP/IL20RA/RIMKLA/SCGB2A1/SLC16A14/SLPI/HMGCS2/CCN3/AK1/BCAS1/RAB6B/EYA2/EFNA5/CEACAM5/MUC1
MEBARKI_HCC_PROGENITOR_WNT_UP	MEBARKI_HCC_PROGENITOR_WNT_UP	63	-0.466863	-1.79114	0.00132213	0.0222672	0.0192365	943	tags=43%, list=11%, signal=38%	MMD/DNM3/SEMA3C/NAV1/FLNA/HMCN1/CRISPLD2/FIBCD1/LYPD1/PITX2/DCBLD2/GRAMD1A/ARHGEF3/FRMD5/SRPX2/SLC26A2/RGCC/EPHB2/CXCL3/PRSS23/RARG/MYADM/DISC1/IL1R1/ALDH3A1/ACTN1/EYA2
REACTOME_SIGNALING_BY_NOTCH1	REACTOME_SIGNALING_BY_NOTCH1	52	-0.485585	-1.7781	0.00132993	0.0223104	0.0192738	869	tags=23%, list=10%, signal=21%	NOTCH1/KAT2A/HDAC7/HES1/NBEA/HEY1/TLE1/HES5/TLE2/MYC/TBL1X/HDAC9
PUJANA_BRCA2_PCC_NETWORK	PUJANA_BRCA2_PCC_NETWORK	259	-0.312003	-1.49405	0.00134193	0.0224234	0.0193714	2440	tags=38%, list=28%, signal=28%	CD47/PTDSS1/POLE2/NCK1/TCERG1/MRPL9/CBX1/EXOSC2/CENPX/EXOSC9/RNASEH2B/SLC7A1/CCND3/TYMS/LBR/NR2C1/CENPA/FOXM1/RUNX1/SAC3D1/CAD/PAICS/DBF4/ITGB3BP/SNRPB/SSRP1/PCCB/GTF2H2/MPHOSPH6/POLR2G/RRM2/FEN1/HMMR/HLTF/MCM4/PRKDC/RPIA/CDC20/GTSE1/NINL/CKS2/ATR/DLGAP5/ACYP1/DNMT1/MAP2K6/PFDN4/MSH2/MCM5/TRAPPC6A/CCNA2/WDR77/HMGB2/XRCC3/MFHAS1/ZNF273/MKI67/RCBTB2/MCM6/STAT5A/CENPE/MAZ/NUP93/CCNB1/KIF23/MCM3/PRPS1/ACAT2/PCLAF/DTYMK/ADK/TOP2A/MAD2L1/MELK/ZWINT/GINS1/PTTG1/WDHD1/UNG/LMNB1/CENPF/VAV1/RFC3/MCM2/STMN1/SEPTIN6/TROAP/CCNB2/UBE2C/GLRA2/DCBLD2/ABCC1/TPX2/CDT1/POLD2/ZNF85/DUT/TMEM131L/MYB
HONRADO_BREAST_CANCER_BRCA1_VS_BRCA2	HONRADO_BREAST_CANCER_BRCA1_VS_BRCA2	11	-0.761797	-2.01163	0.0013649	0.0227182	0.0196261	1377	tags=82%, list=16%, signal=69%	CCNE1/CCNA2/CCND1/MKI67/CCNB1/TOP2A/VIM/BIRC5/BCL2
REACTOME_PLASMA_LIPOPROTEIN_CLEARANCE	REACTOME_PLASMA_LIPOPROTEIN_CLEARANCE	25	0.64245	1.99279	0.0013752	0.0227454	0.0196497	215	tags=20%, list=2%, signal=20%	APOA1/APOB/CUBN/SOAT2/LIPA
NAKAMURA_TUMOR_ZONE_PERIPHERAL_VS_CENTRAL_UP	NAKAMURA_TUMOR_ZONE_PERIPHERAL_VS_CENTRAL_UP	129	-0.372152	-1.63147	0.00137722	0.0227454	0.0196497	2606	tags=55%, list=30%, signal=39%	UBE2N/NAA15/EIF2S1/TTL/RAB5IF/ITGB6/TFB1M/PSMA1/UBE2D2/POLE2/LAMA3/DAAM1/CENPX/KPNA2/MRPL22/MRPL42/CHAC2/RACGAP1/NDUFAF8/HSPE1/HNRNPAB/ANAPC15/MRPL47/ANXA3/MTX1/RRM2/HMMR/C4orf48/PELP1/ETS1/MICOS10/GPR39/SOX4/PIGW/MCM5/EBNA1BP2/CRIM1/PALLD/DKC1/BOP1/VCL/CCT2/COPRS/CAV1/TNS4/CENPU/NOP2/DTYMK/TOP2A/PHB/HMGA2/FERMT1/PUS1/GPATCH4/SLC16A1-AS1/DCTPP1/BIRC5/THBS1/CCNB2/MGST1/GINS2/APOBEC3B/TK1/HOXB9/CENPM/GPX2/PGM2L1/NME1/PRSS23/TACC1/VSNL1
CAIRO_LIVER_DEVELOPMENT_DN	CAIRO_LIVER_DEVELOPMENT_DN	97	0.429441	1.72158	0.00142867	0.0235041	0.020305	877	tags=28%, list=10%, signal=25%	APOB/FMO1/CPS1/SERPINA1/AGT/F10/MAOB/SLC7A7/F11/HAAO/C8G/KLKB1/MST1/AQP1/MATN2/CD68/PCK2/DHRS7/GRIK1/SPAG5/TENT5A/KDELR3/SLC37A4/ALOX5AP/CYP27A1/CTSH/CPQ
SU_LIVER	SU_LIVER	15	0.720482	1.94638	0.00147343	0.0241473	0.0208607	816	tags=53%, list=9%, signal=48%	APOB/CPS1/CYP3A7/SEC14L2/GALK1/CYP4F11/EXOC6B/TAT
MISSIAGLIA_REGULATED_BY_METHYLATION_DN	MISSIAGLIA_REGULATED_BY_METHYLATION_DN	85	-0.4215	-1.71606	0.0015313	0.0249505	0.0215546	2306	tags=52%, list=27%, signal=38%	PRC1/HMGN2/TYMS/LBR/FOXM1/HNRNPAB/CAD/PAICS/HDHD5/FASN/RANBP1/HNRNPA1/PRKDC/DANCR/SEMA3A/DLGAP5/DNMT1/MCM5/ALYREF/CCNA2/HMGB2/MKI67/CENPE/KIF23/ACAT2/PCLAF/RCC1/CAV1/DTYMK/MTFP1/ZWINT/LMNB1/CENPF/FBL/STMN1/HMGB3/UBE2C/GMNN/TK1/CDT1/POLD2/CENPM/MECOM/DUT
VERHAAK_GLIOBLASTOMA_NEURAL	VERHAAK_GLIOBLASTOMA_NEURAL	64	-0.461585	-1.77933	0.00153755	0.0249505	0.0215546	474	tags=17%, list=5%, signal=16%	NDRG2/GNAI1/PGBD5/FXYD1/BASP1/CLCA4/BCAS1/TTPA/EDIL3/DHRS9/CA4
YAMASHITA_LIVER_CANCER_STEM_CELL_DN	YAMASHITA_LIVER_CANCER_STEM_CELL_DN	35	0.581349	1.92064	0.00154001	0.0249505	0.0215546	1356	tags=60%, list=16%, signal=51%	CYP3A4/SULT2A1/PIK3C2G/GSTA1/NR1I3/ABCG5/CDKN2A/UGT2B7/F11/CYP3A7/ABCB1/NQO2/KLKB1/ACSL5/SULT1C2/ABCB4/FMO4/NR1I2/CES2/GADD45B/MAOA
BLUM_RESPONSE_TO_SALIRASIB_DN	BLUM_RESPONSE_TO_SALIRASIB_DN	200	-0.330584	-1.53902	0.00157315	0.0253909	0.021935	2346	tags=40%, list=27%, signal=30%	CBX1/PIK3R3/KPNA2/NDUFB3/PRC1/MIPEP/CCND3/SGPP1/TYMS/LMNA/CENPA/TWSG1/DHCR24/DCK/FASN/ITGB3BP/KIF15/RANBP1/TSPAN7/ATP5MC3/RRM2/FEN1/HMMR/HLTF/PAFAH1B3/PRKDC/MTHFD1/LSM5/MID1/CDC20/CKS2/SOX4/RAD51/MEST/HDAC1/DNMT1/MSH2/MCM5/CCNA2/SNRPD1/OPN3/MKI67/MCM6/USP13/SNRPF/KIF23/PLS3/MCM3/PRPS1/VRK1/CDK2AP1/MEIS2/DTYMK/TOP2A/MAD2L1/ZWINT/PTTG1/CENPF/RFC3/MCM2/STMN1/SOX9/TROAP/CDC25A/HMGB3/CCNB2/UBE2C/GINS2/TPX2/NTHL1/GMNN/NME4/CHAF1B/TK1/HSPB1/DUT/PRSS23/SLC39A8/TLE2/PDE4A/CKB
WP_SULFATION_BIOTRANSFORMATION_REACTION	WP_SULFATION_BIOTRANSFORMATION_REACTION	10	0.79723	1.93352	0.00164985	0.0265283	0.0229177	765	tags=50%, list=9%, signal=46%	SULT2A1/SULT1E1/SULT2B1/SULT1A2/SULT1C2
MARTENS_TRETINOIN_RESPONSE_UP	MARTENS_TRETINOIN_RESPONSE_UP	183	0.354885	1.5679	0.00165874	0.0265445	0.0229316	1031	tags=32%, list=12%, signal=29%	MS4A10/DPEP1/CEACAM20/SLC6A19/SUSD2/NLRP6/FOXD1/SERPINA1/TGM2/AGT/ACE/SLC6A20/MLXIPL/UNC93A/ANGPTL4/TMEM92/OTOP3/CYP2D6/MYOM3/FAM20C/SLC2A5/SLC52A1/SLC6A18/WNT11/SEMA6C/TMEM252/PLAAT4/FBP1/MAFB/OXER1/PRDM16/SYT8/GAL3ST1/JAG2/PHYHIP/TNFRSF1B/CRYBG2/IL32/REG4/G0S2/GOLT1A/VAV2/APOL1/COL16A1/PLCH2/TLDC2/SLC26A11/ALOX5AP/PHETA1/GEM/CYP2S1/CDH23/EPS8L2/PCK1/SMOX/GPRIN2/RBBP8NL/CD52
BLANCO_MELO_BRONCHIAL_EPITHELIAL_CELLS_INFLUENZA_A_DEL_NS1_INFECTION_UP	BLANCO_MELO_BRONCHIAL_EPITHELIAL_CELLS_INFLUENZA_A_DEL_NS1_INFECTION_UP	350	0.309863	1.48191	0.00166526	0.0265445	0.0229316	1837	tags=39%, list=21%, signal=32%	PARP8/TGM2/RIMS2/ACE2/SLC5A1/ANGPTL4/SLC2A12/OSR2/DPP4/IFIT3/PLAAT4/APOL3/RAB8B/HERC5/TLR2/IRAK2/ACHE/IFI44/PALM/RASGEF1B/ABCD1/TBX3/CD40/SLC16A4/DUSP5/IFI6/IFIT2/SLC52A3/CYP2J2/DEPDC7/IL22RA1/ETV7/EPSTI1/GLRX/GRB10/APOL1/LIN52/CDKN2C/EDN2/GBP1/SYNPO2/SYNM/PLAAT2/GBP2/TMEM140/LGMN/IFIT1/TESK2/RABGAP1L/LINC02591/GEM/ODF3B/ANGPTL2/PAOX/SPRED3/B3GNT7/PSMB9/HBEGF/FZD7/APOL2/MX2/MX1/SECTM1/XAF1/DLC1/SMOX/SP6/SOX13/MXD1/BTN3A3/SGK1/IL15/UBE2L6/DDX58/PPP1R3B/NEURL3/MSX2/OPTN/BTN3A1/XDH/RNF213/PARP14/GTPBP1/CARD8-AS1/TRANK1/ZFP36/ID4/ZNFX1/TIPARP/IRF9/NUB1/RNF152/APOL6/ADPRM/TAP2/TRIM22/BMF/TRIM69/SHFL/TENT4B/REC8/USP18/CBR3/ZNF136/PI4K2B/HLA-F/RIPK1/BCL3/PLEKHA7/PLEKHG6/SNAI1/CXCL16/STAT2/EFNA1/GBP3/IFIT5/TNFSF10/CCNL1/KCNK5/TLR3/CBR3-AS1/SAMHD1/SP110/TEP1/SLC25A25/ZMYND15/IL7/PARP9/SP100/PSME2/DDX60L/SLC12A7/TRIM36/VASN/ETS2/TMEM229B/TRIM38/TRIB1
HOELZEL_NF1_TARGETS_DN	HOELZEL_NF1_TARGETS_DN	42	-0.503788	-1.77389	0.00166954	0.0265445	0.0229316	1240	tags=36%, list=14%, signal=31%	TGIF1/GABPB1-AS1/CD200/HMCN1/UBE2E2/GRM7/ADM/SLC16A9/TMEM44/NREP/SLC39A8/SLC16A14/CAMK1D/CD24/HDAC9
CHARAFE_BREAST_CANCER_LUMINAL_VS_MESENCHYMAL_DN	CHARAFE_BREAST_CANCER_LUMINAL_VS_MESENCHYMAL_DN	245	-0.317408	-1.52126	0.00170877	0.0270672	0.0233832	1693	tags=32%, list=20%, signal=27%	MTMR2/MID1/CDC20/UBASH3B/PARVA/SH3KBP1/ETS1/NAB1/UPP1/CTSC/MAML2/SEMA3A/ACTA2/RNF145/CRIM1/IPO5/GSTP1/SNRPD1/MSANTD3/ZDHHC2/WIPF1/SH2B3/VCL/NAV1/CAV1/ABCC4/BICC1/FAM171A1/CFL2/PHLDB2/ITPRIP/VIM/TIMP1/PTTG1/DOCK10/HMGA2/SOCS3/ADGRE5/SEPTIN6/EMILIN2/CXCL2/SLIT2/DPY19L1/BIRC5/DENND5A/WLS/BIN1/FHOD3/DCBLD2/HACD1/ITM2C/BICD2/POGLUT3/KLHL29/PLP2/CD44/PDE7B/FSCN1/FMNL2/MDFIC/MSN/GNAI1/GXYLT2/ARHGEF40/NAP1L1/GLIPR2/TCEAL9/NAV3/ACTN1/MARVELD1/BASP1/GNG2/PDE4A/SMAD9/ADORA2B/PYGL/P3H2/LDHB/EDIL3
PID_HNF3B_PATHWAY	PID_HNF3B_PATHWAY	22	0.655366	1.95444	0.00174156	0.0273343	0.023614	958	tags=36%, list=11%, signal=32%	APOA1/SLC2A2/ALDOB/PKLR/NR3C1/TAT/HNF1A/PCK1
NUYTTEN_NIPP1_TARGETS_DN	NUYTTEN_NIPP1_TARGETS_DN	506	-0.269081	-1.37941	0.00174457	0.0273343	0.023614	1366	tags=20%, list=16%, signal=18%	STK39/NUCKS1/IPO5/GTDC1/E2F8/HMGB2/DPYSL2/SLC12A2/CCND1/PYGB/MKI67/PRR11/GNB5/MCM6/CEACAM1/CMTM6/TXNIP/RAC2/SH2B3/RBM3/VCL/PRPS1/GJB2/CDK2AP1/AGR2/IQCK/TMEM154/CAV1/SH3BGRL3/TNS4/UGDH/PREX1/KCNJ2/CEP41/RGS10/PLCE1/RCAN3/LMNB1/NOTCH1/HMGA2/TCEA3/GCAT/MIS18A/ATP2C2/IMPA2/SDR16C5/PAK1IP1/DCTPP1/BIK/GIPC1/PCDH20/SLC16A9/EPHB3/ADGRG1/TMEM97/FAIM/SLC16A1/ADGRF1/STEAP3/PRPS2/PLP2/SETD7/ATP2A3/SAPCD2/RCN1/FSCN1/PCSK9/SLC36A4/NT5DC2/ROR1/SSPN/WDR72/SPDEF/EHF/RAB3D/CCNJL/GNAI1/UBE2Q2/LCN2/MND1/SHROOM2/EXPH5/KLF2/QSOX1/EPN3/S100P/CEACAM6/PLCD3/TACC1/MBOAT2/DENND2A/SLC16A14/KCNN4/SLPI/PDE4A/TBL1X/FNBP1/ADORA2B/ABCA1/SLC37A2/CKB
KIM_MYC_AMPLIFICATION_TARGETS_UP	KIM_MYC_AMPLIFICATION_TARGETS_UP	123	-0.384238	-1.67292	0.00174488	0.0273343	0.023614	2041	tags=48%, list=24%, signal=37%	TRMT10C/SLC25A39/PAICS/MRPS33/POLR3K/UTP4/WDR3/TMEM38B/ATP5F1B/LRPPRC/PFAS/NOB1/RPS15A/NOP56/RPS23/NDUFAF2/PSMG1/ODC1/MRPS23/ABCC3/MRPL13/MRPS2/PRMT6/RPS4X/DLEU1/RPL5/DKC1/RRP9/RPL18A/NIFK/CYCS/FARSB/PRPS1/VRK1/PCLAF/PPAT/PUS7/NME2/RGS10/LYAR/FBL/GPATCH4/PRDX6/RPSA/RIOX2/CD163L1/CITED4/KLHL29/EEF1E1/SLC16A1/SGCD/PHKA1/PVT1/NME1/EBPL/CA12/SPINK5/MYC/LDHB
ANDERSEN_CHOLANGIOCARCINOMA_CLASS2	ANDERSEN_CHOLANGIOCARCINOMA_CLASS2	101	-0.393342	-1.66355	0.00175942	0.0274612	0.0237235	1023	tags=33%, list=12%, signal=29%	LGALS4/CENPE/CAPG/EPS8L1/TOP2A/FXYD3/TSPAN1/FERMT1/NOXO1/CCNB2/BIK/UBE2C/CTSV/BHLHE41/NFE2L3/TPX2/ADGRF1/SAPCD2/MECOM/PPP1R1B/HK2/S100P/WNK4/MYB/GJB3/CEACAM6/PLA2G10/KCNN4/RHBDL2/QPCT/ANKRD22/CEACAM5/TFCP2L1
STEIN_ESRRA_TARGETS_RESPONSIVE_TO_ESTROGEN_UP	STEIN_ESRRA_TARGETS_RESPONSIVE_TO_ESTROGEN_UP	20	-0.638328	-1.9052	0.00183546	0.0284994	0.0246205	499	tags=35%, list=6%, signal=33%	PHB/SLC16A1/STK26/IER3/SLC39A8/CA12/CA2
RHODES_CANCER_META_SIGNATURE	RHODES_CANCER_META_SIGNATURE	47	-0.490033	-1.77678	0.00183932	0.0284994	0.0246205	3426	tags=79%, list=40%, signal=48%	SMARCA4/NUP205/UBE2S/TUBB/G3BP1/HSPD1/RFC4/SDHC/CDKN3/CCT4/MTHFD2/CCT5/SSBP1/PLK1/MANF/KPNA2/HSPE1/AHCY/PAICS/PTMA/MRPL3/ILF2/MRPS12/PAFAH1B3/CKS2/SOX4/HDAC1/PRDX4/TGIF1/SNRPF/MCM3/SNRPE/PCLAF/TOP2A/E2F5/TPX2/NME1
DELPUECH_FOXO3_TARGETS_DN	DELPUECH_FOXO3_TARGETS_DN	31	-0.581308	-1.93263	0.00186858	0.0288479	0.0249215	1401	tags=52%, list=16%, signal=43%	APEX1/EFNB2/MKI67/SHMT2/DTYMK/ZWINT/CENPF/PITX2/AREG/IMPDH2/UBE2C/CDC42EP3/MB/SLC1A4/PYCR1/NUPR1
MARTORIATI_MDM4_TARGETS_FETAL_LIVER_UP	MARTORIATI_MDM4_TARGETS_FETAL_LIVER_UP	128	-0.369399	-1.61671	0.00188343	0.0289722	0.0250289	1790	tags=33%, list=21%, signal=26%	RHBDF2/WIPI1/PTPN14/EI24/KCNE3/LAGE3/UPP1/HIGD1A/BTG3/PTK7/WDR54/HILPDA/DEF6/RPS12/CAV1/RPS18/FSD1/HSPBP1/GINS1/FAM162A/LMNB1/MAB21L3/IFITM3/FBXW9/EIF4EBP1/BHLHE41/ADM/PITPNC1/NME4/HOXB9/NPM3/PVT1/IER3/CD81/CCN2/HK2/COX6B2/CA12/GLUL/AK1/VLDLR/P3H2
TIEN_INTESTINE_PROBIOTICS_24HR_UP	TIEN_INTESTINE_PROBIOTICS_24HR_UP	350	-0.286547	-1.41385	0.00197895	0.0303227	0.0261956	2359	tags=37%, list=27%, signal=28%	MRPL9/DIMT1/GLRX5/EXOSC2/PDCD5/NDUFB3/PRC1/RPL26L1/MRPL22/POP5/RRP7A/RACGAP1/FABP1/TIMM13/TYMS/PDHB/UBE2D1/LARS2/CENPA/WDR61/HSPE1/FOXM1/HNRNPAB/TIMM8B/SAC3D1/ALDH7A1/LSM7/TWNK/DHCR24/CCDC86/C12orf43/DCK/DBF4/HMGCR/POLR3K/GTF2H5/ATP5MC3/LRPPRC/MPHOSPH6/NUDT1/GEMIN4/MRPL46/DBI/RRM2/FEN1/HMMR/NOP56/MAP4K4/MCM4/LSM5/EI24/RAN/DPP3/TFAM/GTSE1/SYNGR2/HIGD1A/CKS2/MRPS2/ADSL/RTL8C/CETN3/DLGAP5/ACYP1/DNMT1/RCN2/MCM5/MMD/CCNA2/SNRPD1/CCND1/COTL1/TBRG4/AGPAT5/MCM6/CMTM6/COA3/ACOT13/SNRPF/NUP93/CCNB1/KIF23/MCM3/ETNK1/NTAN1/VRK1/CDK2AP1/SNRPE/PPIF/TCEAL4/MRPS28/ACAT2/MAD2L1/PHB/ZWINT/GINS1/PTTG1/UNG/CADM1/CENPF/RRP15/RFC3/HMGN3/MCM2/IMPA2/LYRM4/SNRNP25/PLCB1/DCTPP1/CDC25A/GINS2/CDC42EP3/C1QBP/ADM/APOBEC3B/FAIM/GMNN/TK1/DUT/NME1/PRSS23/FARP1/ARHGAP8/PPM1H/ACTN1/TM4SF1/GGH/GLUL/HMGCS2/TBL1X
CROONQUIST_NRAS_SIGNALING_DN	CROONQUIST_NRAS_SIGNALING_DN	45	-0.499333	-1.80307	0.00199158	0.0303227	0.0261956	1346	tags=44%, list=16%, signal=38%	CCNA2/HMGB2/MKI67/CCNB1/MCM3/PCLAF/TOP2A/ZWINT/GINS1/PTTG1/RFC3/MCM2/STMN1/CCNB2/UBE2C/APOBEC3B/TPX2/TK1/DUT/GNAI1
HECKER_IFNB1_TARGETS	HECKER_IFNB1_TARGETS	46	0.523121	1.81989	0.00199257	0.0303227	0.0261956	1126	tags=39%, list=13%, signal=34%	MGAM/MYL9/IFIT3/HERC5/IFI44/CYP4F3/IFI6/IFIT2/G0S2/EPSTI1/GBP1/TMEM140/IFIT1/MX2/MX1/XAF1/DDX58/ISG15
KAMMINGA_EZH2_TARGETS	KAMMINGA_EZH2_TARGETS	28	-0.568752	-1.83131	0.00203684	0.030886	0.0266823	2538	tags=68%, list=29%, signal=48%	PRIM1/SMC2/POLE2/KPNA2/PRC1/AHCY/DBF4/ECT2/MCM4/IPO5/MKI67/MCM3/TOP2A/MAD2L1/MCM2/CCNB2/CDCA7/GMNN/NAP1L1
NABA_MATRISOME	NABA_MATRISOME	254	0.331145	1.52296	0.00204923	0.0309637	0.0267494	1001	tags=28%, list=12%, signal=25%	CCL25/SFRP5/SEMA3G/REG1B/TMPRSS15/FGF19/TLL1/SERPINA1/TGM2/HAPLN4/MUC17/SEMA3D/AGT/F10/EGFL7/ECM2/ANGPTL4/MEP1B/ZP2/KCP/SERPINI2/FAM20C/MMP1/FRAS1/WNT11/WNT3/SEMA6C/ADAMTSL5/MMP20/SEMA3F/KAZALD1/MDK/FGL2/ADAMTS14/LGALS2/SERPINB5/MST1/MUC3A/CTSE/MATN2/THSD4/FREM1/SEMA3B/NPNT/REG4/FGF9/LAMB2/MEP1A/DMBT1/BMP8A/COL13A1/TNFSF15/VWA7/COL16A1/ADAM23/COL10A1/PLXDC2/NELL2/MUC13/PLOD1/MATN1/CTSH/TGFB3/SEMA6D/ANGPTL2/HBEGF/CHAD/ANXA13/CTSO/BMP8B/SFRP4
KEGG_STEROID_HORMONE_BIOSYNTHESIS	KEGG_STEROID_HORMONE_BIOSYNTHESIS	18	0.679074	1.9418	0.00208222	0.031351	0.027084	995	tags=50%, list=11%, signal=44%	CYP3A4/SULT1E1/HSD3B1/UGT2B7/CYP3A7/SULT2B1/UGT1A1/CYP3A5/UGT2A3
LIEN_BREAST_CARCINOMA_METAPLASTIC_VS_DUCTAL_DN	LIEN_BREAST_CARCINOMA_METAPLASTIC_VS_DUCTAL_DN	62	-0.462281	-1.76518	0.00214849	0.032235	0.0278476	918	tags=32%, list=11%, signal=29%	FXYD3/TFF3/MANEAL/BIK/KLHDC9/FSIP1/SPDEF/MB/EPN3/TESMIN/NPDC1/MYB/TTC39A/CEACAM6/MYO5C/ZG16B/CA12/IL20RA/SCGB2A1/SERTAD4
BASAKI_YBX1_TARGETS_UP	BASAKI_YBX1_TARGETS_UP	166	-0.34456	-1.57171	0.00215718	0.0322517	0.0278621	1871	tags=43%, list=22%, signal=34%	TYMS/TSEN15/CENPA/SLC52A2/SAC3D1/CAD/ZWILCH/LRR1/ANXA3/FEN1/PLAC8/FGFBP1/SPDL1/MCM4/ILF2/PRKDC/MTHFD1/CDC20/PGAM5/GTSE1/RAD51/MCM5/ALYREF/GSTP1/CCNA2/WDR4/WDR77/HMGB2/COTL1/MKI67/TXNIP/FRMD6/NUP93/CCNB1/KIF23/MCM3/CAV1/CENPU/PHLDB2/SH3BP4/DTYMK/MAD2L1/FLNA/MELK/ZWINT/GINS1/PTTG1/WDHD1/UNG/RFC3/NTN4/MCM2/MIS18A/AREG/BIRC5/THBS1/PROSER2/CCNB2/RRS1/UBE2C/GINS2/CDC42EP3/TPX2/PLCB4/TK1/SLC1A5/CENPM/EMP2/PRSS23/CCN2/ZNF185
KENNY_CTNNB1_TARGETS_UP	KENNY_CTNNB1_TARGETS_UP	26	-0.579233	-1.8238	0.00217805	0.03245	0.0280333	1817	tags=54%, list=21%, signal=43%	ECT2/UPP1/CTSC/PKN1/SORBS1/EBNA1BP2/HMGB2/HILPDA/CCNB1/SQOR/TK1/CD14/CELF2/TM4SF1
PECE_MAMMARY_STEM_CELL_UP	PECE_MAMMARY_STEM_CELL_UP	88	-0.407862	-1.68239	0.0022166	0.032729	0.0282744	2956	tags=69%, list=34%, signal=46%	DDR1/HINT1/DYNLL1/UQCRB/DLL1/COX7A2/SNHG6/FAU/TMX2/EIF3K/ATP5MG/RPS20/NDUFB2/ACTG1/NACA/GNPTAB/UBA52/RPL41/TMSB10/RPS25/NDUFS5/NDUFAF8/RPL28/RPL27A/DUSP7/TIMM8B/RPS14/SEC61G/PTMA/RPL35A/RPL13A/RPL24/RPL8/RPLP2/RPS28/PPIA/RPL7A/RPL23A/RPS19/RPS16/SOX4/RPS29/RPL22/RPL13/RPS13/TXN/RPLP1/GAS5/RPL15/RPS7/RPL18A/CSTB/RPL39/RPS12/RPS3/RPS18/RPL10A/RPS2/SOCS3/RPSA/AK1
PASINI_SUZ12_TARGETS_DN	PASINI_SUZ12_TARGETS_DN	164	-0.346577	-1.57794	0.00222322	0.032729	0.0282744	1650	tags=30%, list=19%, signal=25%	PARVA/ETS1/KCTD10/SELENOW/SOX4/LRATD2/ACTA2/RCN2/PALLD/RBMS1/DPYSL2/APP/FAM107B/SEMA3C/VCL/CAV1/CFL2/PHLDB2/ADK/VIM/FLNA/TMEM123/MARCKS/HMGA2/PITX2/HMGN3/THBS1/WLS/CNN2/PKP2/DCBLD2/HACD1/SETD7/SH3PXD2A/LGALS1/MSN/NREP/STEAP1/IER3/PRSS23/FARP1/GLIPR2/MYADM/GHR/ACTN1/GNG2/MYC/SERTAD4/CD24/EFNA5
BLANCO_MELO_COVID19_SARS_COV_2_INFECTION_CALU3_CELLS_UP	BLANCO_MELO_COVID19_SARS_COV_2_INFECTION_CALU3_CELLS_UP	137	0.375145	1.58592	0.00223095	0.032729	0.0282744	1316	tags=42%, list=15%, signal=36%	FGF19/XKR9/CREB5/NEDD4/HSD17B14/IFIT3/MB21D2/PLA2G4C/APOL3/HERC5/SLFN5/IRAK2/IFI44/RASGEF1B/CD274/GBP4/NOCT/IFIT2/PCK2/ACKR4/DEPDC7/G0S2/ETV7/EPSTI1/FYB2/EDN2/TENT5A/GBP1/SYNPO2/DDO/PLAAT2/TMEM140/IFIT1/XRN1/ATF3/HBEGF/MX2/MX1/XAF1/PCK1/BIRC3/UBE2L6/DDX58/NEURL3/BDKRB2/MT2A/ISG15/NR1I2/RNF213/PARP14/NR1D1/TRANK1/ZFP36/ZNFX1/TIPARP/APOL6/TRIM22
AIGNER_ZEB1_TARGETS	AIGNER_ZEB1_TARGETS	16	-0.67132	-1.91481	0.00223519	0.032729	0.0282744	1100	tags=38%, list=13%, signal=33%	GJB2/TSPAN1/MPZL2/GJB3/CD24/MUC1
YU_BAP1_TARGETS	YU_BAP1_TARGETS	16	-0.671159	-1.91435	0.00223519	0.032729	0.0282744	1008	tags=50%, list=12%, signal=44%	CCND2/E2F5/ELOVL6/RFC3/BIRC5/CDC25A/GMNN/CA2
KAAB_HEART_ATRIUM_VS_VENTRICLE_UP	KAAB_HEART_ATRIUM_VS_VENTRICLE_UP	129	-0.365121	-1.60065	0.00228314	0.0332968	0.0287649	971	tags=25%, list=11%, signal=22%	NME2/VIM/RPS2/EPB41L1/STAT4/RPSA/PLCB1/TMED3/DHODH/ADM/EPHB2/TRIP6/CD81/PRSS23/NAP1L1/CCN2/QSOX1/PLA2G2A/EPHA4/NTRK2/IL1R1/SLC39A8/KCTD17/ACTN1/PARM1/BASP1/SGCE/FGFR2/VSNL1/RARRES2/SOD3/NUPR1
REACTOME_DARPP_32_EVENTS	REACTOME_DARPP_32_EVENTS	17	-0.664909	-1.92906	0.0022896	0.0332968	0.0287649	401	tags=29%, list=5%, signal=28%	PDE4C/PRKACB/PPP1R1B/PDE4A/PRKAR2B
LEE_TARGETS_OF_PTCH1_AND_SUFU_UP	LEE_TARGETS_OF_PTCH1_AND_SUFU_UP	24	-0.607945	-1.90405	0.00231274	0.0335189	0.0289568	1614	tags=58%, list=19%, signal=48%	CTSS/MAP2K6/HSD11B2/RPL23/YBX3/CCND1/MCM6/AKNA/CCND2/MCM2/CDCA7/EIF4EBP1/LYZ/HK2
CREIGHTON_ENDOCRINE_THERAPY_RESISTANCE_4	CREIGHTON_ENDOCRINE_THERAPY_RESISTANCE_4	156	-0.347588	-1.5643	0.00237564	0.0343139	0.0296436	2372	tags=44%, list=27%, signal=33%	EMC8/MAVS/MRPL9/SRI/NOP14/DHTKD1/LRIG1/RFXANK/TARS2/KRTCAP3/C1orf226/RPL28/AFAP1L2/RHOBTB3/POLR1E/RUVBL2/HDHD5/PRRT2/PNMA1/SRGAP1/RHBDF2/PKIB/LAGE3/ZNF703/PSMG1/HNMT/NRXN3/TST/APEX1/SYTL4/TSPAN6/YBX3/CEP68/RHOQ/ADCK2/PRMT5/CCNB1/COPRS/NAF1/MSI2/LINC00342/LYAR/CADM1/BYSL/ADGRE5/PUS1/HMGN3/LYRM4/KAT2A/SYTL5/SLC27A3/FCMR/ADAMTS19/TPBG/PLIN5/SLC26A2/BCL2/EMP2/NREP/PRSS23/MYB/TTC39A/SLC1A4/CA12/FREM2/SCUBE2/MYC/TBL1X/NPY1R
ZHAN_MULTIPLE_MYELOMA_CD1_VS_CD2_UP	ZHAN_MULTIPLE_MYELOMA_CD1_VS_CD2_UP	31	-0.575556	-1.91351	0.00238659	0.0343555	0.0296796	722	tags=39%, list=8%, signal=36%	GPT2/TRAF3IP3/SLC7A11/TMC8/PCDH20/EIF4EBP1/TPBG/SETD7/KIF21B/WFDC2/CPNE8/VLDLR
FOROUTAN_TGFB_EMT_DN	FOROUTAN_TGFB_EMT_DN	65	-0.447525	-1.73397	0.00241256	0.0346126	0.0299016	1128	tags=37%, list=13%, signal=32%	GDF15/AGR2/KITLG/ESRP1/TSPAN1/SQOR/MITF/IMPA2/AREG/SORD/PKP2/DEFB1/PPP1R9A/CD9/EHF/LCN2/MPZL2/S100P/CEACAM6/MYO5C/FOXA2/SLPI/ADORA2B/MUC1
BILANGES_SERUM_RESPONSE_TRANSLATION	BILANGES_SERUM_RESPONSE_TRANSLATION	27	-0.586827	-1.87118	0.00243769	0.0348311	0.0300903	2237	tags=74%, list=26%, signal=55%	EEF1A1/RPL29/EIF3F/EEF1G/RPL21/RPL10/RPL14/RACK1/RPS19/RPS4X/RPS5/RPS8/RPL6/RPS7/RPL18A/RPS3/RPS6/RPL4/KIF21B/ARID5B
LEE_TARGETS_OF_PTCH1_AND_SUFU_DN	LEE_TARGETS_OF_PTCH1_AND_SUFU_DN	29	-0.564828	-1.8468	0.00244817	0.0348311	0.0300903	893	tags=34%, list=10%, signal=31%	FAM241B/ALDH1L1/RORA/HK1/CA8/PRKCG/FNBP1/SLC4A10/VSNL1/MAPRE3
LEE_BMP2_TARGETS_UP	LEE_BMP2_TARGETS_UP	402	-0.277521	-1.39323	0.00245232	0.0348311	0.0300903	842	tags=16%, list=10%, signal=16%	ESRP1/MAB21L3/TSPAN1/SLC15A2/NTN4/CD59/NPR2/MLPH/GLB1L2/WLS/KCTD1/PPP1R14A/ADAMTSL1/ITM2C/CITED4/LYZ/NFE2L3/TBC1D4/SETD7/AXIN2/TNFSF12/NDRG2/PPP1R9A/CD14/BCL2/MECOM/EHF/EMP2/GPX2/PIGR/LCN2/NREP/TCTN1/CELF2/IER3/BACE2/MPZL2/PRSS23/ADH1B/HK1/ADRA2A/TRAF5/NPDC1/NTRK2/CDH13/GHR/WFDC2/FXYD1/SLC39A8/CA12/SEMA4A/GNG2/RASD2/QPCT/FNBP1/ABCA1/RARRES2/VLDLR/RAB6B/LDHB/MUC1/TFCP2L1/NUPR1/CKB/CA2/AQP8
LIM_MAMMARY_STEM_CELL_UP	LIM_MAMMARY_STEM_CELL_UP	174	-0.334938	-1.5422	0.00249064	0.0352579	0.0304591	1328	tags=32%, list=15%, signal=27%	ITGA9/MEST/ACTA2/SORBS1/COL14A1/AHI1/KCNIP3/SCML2/THSD1/SEMA3C/WIPF1/PLS3/TMEM201/CAV1/TNS4/CCND2/VIM/DOCK10/CADM1/LGR6/SLIT2/THBS1/PPP1R14A/FHOD3/COL9A2/DCBLD2/HACD1/SLC27A3/KLHL29/FZD8/ARHGAP24/LGALS1/SLC38A5/SLC1A5/GNAI1/SH3TC1/CCN2/GPC3/NETO2/NTRK2/CDH13/FXYD1/TACC1/CPNE8/IGFBP2/SLCO3A1/TRIM9/MYC/KANK4/MTSS1/AGPAT4/VSNL1/RARRES2/FABP5/P3H2
INGRAM_SHH_TARGETS_DN	INGRAM_SHH_TARGETS_DN	25	0.630727	1.95643	0.00252062	0.0355642	0.0307237	640	tags=32%, list=7%, signal=30%	MME/EMB/ANGPTL4/KDM8/EVL/ACHE/PGM5/GLRX
CHEN_METABOLIC_SYNDROM_NETWORK	CHEN_METABOLIC_SYNDROM_NETWORK	591	0.272108	1.36886	0.00253591	0.0356617	0.0308079	869	tags=17%, list=10%, signal=17%	PMP22/TFEC/SEMA3G/HLA-DMB/SLC5A4/NLRP6/SLC8A1/ANO6/PARP8/SIRPA/SERPINA1/TM4SF4/RGS2/CIDEC/CD74/F10/HSD3B1/NAT8/CD36/PRODH/GATM/SLC6A6/PLB1/ACE/TREH/CYP4F2/CDCA3/FAM126A/LIPA/P2RY6/CYP2D6/F11/APOBEC1/ESPL1/IFIT3/RASA4/HAAO/BLVRA/APOL3/RAB8B/MAFB/MELTF/C11orf86/TLR2/C8G/KLKB1/EVL/RASGEF1B/RENBP/ARID3A/GAL3ST1/SLC7A8/RAB29/BST1/CD274/CYP2C19/MATN2/DUSP5/IFIT2/IRF5/OBSL1/CD68/SEMA3B/ACSS1/ANPEP/MOCOS/CA13/CNDP2/KYAT1/OSBPL8/UBD/EPSTI1/ARL11/VAT1/SLC4A7/GLRX/SESTD1/TONSL/SCPEP1/ARRB2/RGL1/CDKN2C/COL16A1/NEDD9/ALDH3B1/PLXDC2/ACY1/ABCA5/ITGAL/LGMN/SLC31A1/B4GALT6/FITM1/ALOX5AP/CCDC102A/CTSH/TGFB3/EPB41L3/SEMA6D/MAP3K20/ABCB4/ATF3
BOHN_PRIMARY_IMMUNODEFICIENCY_SYNDROM_UP	BOHN_PRIMARY_IMMUNODEFICIENCY_SYNDROM_UP	26	-0.57387	-1.80691	0.00256354	0.0359317	0.0310412	1492	tags=62%, list=17%, signal=51%	DLGAP5/KLK1/RPS5/TXN/MLEC/HILPDA/MKI67/CENPE/SHMT2/TOP2A/TIAM1/RPSA/UBE2C/RORA/NT5DC2/EXPH5
BENPORATH_MYC_TARGETS_WITH_EBOX	BENPORATH_MYC_TARGETS_WITH_EBOX	141	-0.35562	-1.58165	0.0026064	0.0364127	0.0314567	2148	tags=41%, list=25%, signal=31%	LBR/LMNA/PABPC1/RPL27A/FOXM1/EIF4A1/PAICS/BBC3/RPL19/RPL10/DCK/FASN/PTMA/ID3/RPL13A/BCL2L12/DBI/HNRNPA1/MCM4/RPL23A/RPS19/SYNGR2/RPL22/APEX1/HSD11B2/TFRC/GSTP1/DKC1/TXN/CCND1/APP/RPL36A/CSTB/RBM3/CCNB1/RCC1/RPS6/CDK4/CCND2/NOP2/PHB/BSG/HMBS/STMN1/FXN/IMPA2/HES1/MGST1/NTHL1/SRM/POLD2/BCL2/MSN/NME1/SLC9A3R2/PTGER2/CEACAM5/MUC1
LINDGREN_BLADDER_CANCER_CLUSTER_2B	LINDGREN_BLADDER_CANCER_CLUSTER_2B	160	0.365554	1.57369	0.0026348	0.0366474	0.0316595	1163	tags=31%, list=13%, signal=27%	PMP22/HLA-DRA/MYL9/HLA-DRB1/SIRPA/HLA-DQB1/RGS2/MAF/CYBRD1/ECM2/HLA-DRB5/FAM126A/HLA-DPB1/LINC00472/HLA-DMA/MPP1/CRIP1/HLF/GRK5/MAFB/FGL2/LGALS2/AQP1/DUSP5/ANPEP/IL32/LAMB2/TTC7A/PRKCH/MT1H/UBD/RGL1/COL16A1/ITGAL/FYN/ALOX5AP/DAB2/SEMA6D/GEM/MAP3K20/ANGPTL2/BIRC3/CD52/RGS11/ADGRF5/MT2A/STARD4/TIMP2/GPC6
GREENBAUM_E2A_TARGETS_UP	GREENBAUM_E2A_TARGETS_UP	20	-0.625031	-1.86551	0.0026404	0.0366474	0.0316595	1346	tags=55%, list=16%, signal=47%	CCNA2/SLC12A2/MKI67/CCNB1/TOP2A/MAD2L1/CCNB2/EIF4EBP1/TCEAL9/FGFR2/CA2
HANN_RESISTANCE_TO_BCL2_INHIBITOR_UP	HANN_RESISTANCE_TO_BCL2_INHIBITOR_UP	12	-0.728289	-1.94779	0.00265529	0.0367343	0.0317346	1013	tags=67%, list=12%, signal=59%	FAM171A1/MCUB/ITM2C/FSCN1/HOXB9/GPX2/CD81/GNG2
BENPORATH_SUZ12_TARGETS	BENPORATH_SUZ12_TARGETS	281	-0.299232	-1.44751	0.00270981	0.0373672	0.0322813	972	tags=26%, list=11%, signal=24%	KCNJ2/RGS10/HSPA4L/NOTCH2NLA/RPS6KA6/RASSF5/TCEA3/LYPD1/PITX2/MFSD4A/ERG/SQOR/NOXO1/SLCO5A1/SOX9/SDR16C5/HES2/HSF4/SLIT2/B4GALNT2/SATB2-AS1/PLCB1/NOTCH2/WLS/GRM7/EML5/ALDH1L1/COL9A2/NOL4/SIX5/NPAS1/DCLK2/BHLHE41/ADM/CFTR/EPHB3/SETD7/CD44/KCNV1/EVA1C/SRPX2/PCSK9/RASEF/BCL2/MECOM/CXCL1/GNA14/RGCC/MESP1/GRIN2B/GPC3/IMPDH1/HEY1/ADRA2A/EPHA4/NTRK2/CDH13/GHR/SLC1A4/NEXMIF/FOXA2/RIMKLA/PARM1/FOXD2/HPSE2/TRIM9/TBL1X/PTGDR/PTGER2/EYA2/NPY1R/CWH43/VSIG2
WELCSH_BRCA1_TARGETS_DN	WELCSH_BRCA1_TARGETS_DN	95	-0.391559	-1.63945	0.00274883	0.0377719	0.0326309	2054	tags=37%, list=24%, signal=28%	CAD/ATIC/EIF3E/DHCR24/FASN/SSRP1/NOLC1/MRPS12/RPIA/MTHFD1/DANCR/SOX4/CYC1/PDCD11/PKN1/APEX1/CCNE1/BOP1/CCND1/MLEC/DDX10/RCC1/CDK4/PPAT/BYSL/TRAP1/MCM2/KAT2A/MGST1/GCSH/CKAP4/SRM/SLC1A5/HK1/MYC
KIM_BIPOLAR_DISORDER_OLIGODENDROCYTE_DENSITY_CORR_DN	KIM_BIPOLAR_DISORDER_OLIGODENDROCYTE_DENSITY_CORR_DN	28	0.605524	1.93076	0.00275688	0.0377719	0.0326309	848	tags=43%, list=10%, signal=39%	APOC3/MME/PFKFB4/UPK3A/WNT11/CYP2C18/SULT2B1/B3GALT5/SLC5A2/CDSN/KISS1/PYY
REACTOME_NERVOUS_SYSTEM_DEVELOPMENT	REACTOME_NERVOUS_SYSTEM_DEVELOPMENT	306	-0.289843	-1.41487	0.00276843	0.0378086	0.0326626	2477	tags=43%, list=29%, signal=32%	EGFR/ELOB/RPL11/PFN1/RPL34/NCK1/EGR2/CLTCL1/PIK3R3/RPS4Y1/UBA52/RPS27/RPL26L1/RPL41/LHX4/LIMK2/RPL29/CACNA1C/RPL12/RPS25/LAMC1/RPL28/PABPC1/RPL27A/GSPT1/RPS14/RPS9/RPL21/RPS27A/RPL19/ARHGAP39/RPL10/HMGCR/RPL38/APH1A/RPL14/RGMB/RPL35A/RPL37/PLXNC1/RPL13A/SRGAP1/RPL24/RPL8/TRIO/RPL36/RPLP2/RPS28/RPL18/RPS11/RPS15A/UNC5B/RPL30/RPL26/RPL9/RPL7A/RPL17/RPL35/RPS23/RPL23A/RPL7/PSMB5/SH3KBP1/RPS19/NAB1/RPL3/RPS16/RPL31/ITGA9/SEMA3A/RPS29/RPS17/RPL22/RPS21/RPL13/RPS13/RPL27/RPS3A/RPL37A/EFNB2/RPS4X/RPL5/RPL23/RPS5/RPLP1/RPS8/DNM3/DPYSL2/RPL6/CAP2/RPL32/RPL15/RPS7/RPL36A/RPS24/RPL18A/RPL39/RPLP0/RPS12/RPS3/ABLIM2/UTRN/RPS6/RPS18/TUBB3/RPL10A/RPS6KA6/RPS2/RPL4/DLG4/ENAH/NTN4/TIAM1/RPSA/SLIT2/LIMK1/COL9A2/SRGAP3/ADGRV1/EPHB3/AKAP5/EPHB4/GSPT2/PRKACB/MSN/GRIN2B/EPHB2/EPHA4/SEMA4A/CACNB1/VLDLR/CD24/EFNA5
REACTOME_BINDING_AND_UPTAKE_OF_LIGANDS_BY_SCAVENGER_RECEPTORS	REACTOME_BINDING_AND_UPTAKE_OF_LIGANDS_BY_SCAVENGER_RECEPTORS	13	0.730236	1.92535	0.0028016	0.0381393	0.0329483	128	tags=23%, list=1%, signal=23%	APOA1/APOB/CD36
NABA_MATRISOME_ASSOCIATED	NABA_MATRISOME_ASSOCIATED	185	0.351544	1.55689	0.00284863	0.0386561	0.0333948	1001	tags=29%, list=12%, signal=26%	CCL25/SFRP5/SEMA3G/REG1B/TMPRSS15/FGF19/TLL1/SERPINA1/TGM2/MUC17/SEMA3D/AGT/F10/EGFL7/ANGPTL4/MEP1B/SERPINI2/FAM20C/MMP1/WNT11/WNT3/SEMA6C/ADAMTSL5/MMP20/SEMA3F/KAZALD1/MDK/ADAMTS14/LGALS2/SERPINB5/MST1/MUC3A/CTSE/FREM1/SEMA3B/REG4/FGF9/MEP1A/BMP8A/TNFSF15/ADAM23/PLXDC2/MUC13/PLOD1/CTSH/TGFB3/SEMA6D/ANGPTL2/HBEGF/ANXA13/CTSO/BMP8B/SFRP4
REACTOME_AMYLOID_FIBER_FORMATION	REACTOME_AMYLOID_FIBER_FORMATION	25	0.6268	1.94425	0.00286829	0.0387993	0.0335185	125	tags=12%, list=1%, signal=12%	APOA1/APOA4/NAT8
FRASOR_RESPONSE_TO_ESTRADIOL_DN	FRASOR_RESPONSE_TO_ESTRADIOL_DN	44	-0.499349	-1.78429	0.00288035	0.0388392	0.0335529	1387	tags=43%, list=16%, signal=36%	MMD/ABCC5/CTSL/PRPS1/ARHGAP4/ALDH4A1/SLIT2/SELENBP1/BIK/GNE/MB/IER3/TMEM131L/IL1R1/TM4SF1/LITAF/BCAS1/CD24/MUC1
REACTOME_G_ALPHA_I_SIGNALLING_EVENTS	REACTOME_G_ALPHA_I_SIGNALLING_EVENTS	84	-0.412068	-1.67183	0.00295222	0.0396827	0.0342816	731	tags=29%, list=8%, signal=26%	CXCL2/PLCB1/GRM7/CCL28/PLCB4/GPR37L1/PDE4C/NBEA/MTNR1A/CXCL1/PRKACB/GNA14/GNAI1/RXFP4/CXCL3/ADCY7/PPP1R1B/ADRA2A/PRKCG/GNG2/PDE4A/GRM8/PRKAR2B/NPY1R
YAO_TEMPORAL_RESPONSE_TO_PROGESTERONE_CLUSTER_11	YAO_TEMPORAL_RESPONSE_TO_PROGESTERONE_CLUSTER_11	70	-0.432279	-1.70402	0.00298245	0.039963	0.0345238	2892	tags=61%, list=33%, signal=41%	IPO7/AK6/PA2G4/PDIA6/SRSF2/ACTL6A/CRELD2/STRAP/MAK16/ADH5/MANF/KPNA2/DDX21/DUS1L/GSPT1/CAD/DDX51/RANGRF/UTP4/NOP56/TSR1/NOP58/GNL3/MRTO4/TFRC/NDUFAF4/LTV1/BOP1/PNO1/TIMM8A/PUM3/NIFK/CYCS/FARSB/ABCE1/BYSL/PUS1/AREG/RRS1/NUCB2/SRM/METTL1/PLA2G10
WP_VITAMIN_D_RECEPTOR_PATHWAY	WP_VITAMIN_D_RECEPTOR_PATHWAY	76	0.444476	1.72245	0.003036	0.0405529	0.0350335	1264	tags=45%, list=15%, signal=39%	CYP3A4/SULT2A1/SLC8A1/HLA-DRB1/CLDN2/ALPI/CDKN2A/CYP2D6/SLC34A2/CYP2C9/ABCB1/ALOX5/LPGAT1/ABCD1/CD40/IRF5/ADRA1B/SEMA3B/KL/G0S2/COL13A1/CDKN2C/CYP3A5/SULT1C2/CYP2B6/MX2/CYP2S1/HNF1A/MXD1/TIMP2/IRF8/CDKN1A/NINJ1/ID4
LEE_LIVER_CANCER_ACOX1_DN	LEE_LIVER_CANCER_ACOX1_DN	28	0.601477	1.91785	0.0031126	0.0414462	0.0358051	1536	tags=54%, list=18%, signal=44%	SERPINA1/KHK/PRODH/CYP4F2/DPP4/OAT/OTC/CA3/HGD/SLC37A4/TNNC2/NINJ1/SLCO2B1/AASS/TNFRSF10B
REACTOME_THE_CITRIC_ACID_TCA_CYCLE_AND_RESPIRATORY_ELECTRON_TRANSPORT	REACTOME_THE_CITRIC_ACID_TCA_CYCLE_AND_RESPIRATORY_ELECTRON_TRANSPORT	112	-0.381349	-1.6366	0.00315827	0.0419233	0.0362173	3461	tags=67%, list=40%, signal=41%	NDUFB4/ATP5PD/ATP5F1E/UQCR11/UQCRC1/NDUFS6/NDUFB1/NDUFV2/NDUFS2/GSTZ1/ATP5MF/NDUFB5/COX6C/COX6A1/COX18/NDUFB7/IDH3B/NDUFS8/NDUFA1/CS/COX8A/DLAT/COX7B/NDUFA4/UQCRB/SUCLG2/SDHC/DLD/COX5B/TMEM186/ATP5F1C/NDUFA7/UQCR10/MDH2/ATP5MG/NDUFB2/SCO2/ATP5F1A/NUBPL/NDUFA8/NDUFA9/NDUFB9/NDUFS3/NDUFA12/ATP5PO/COX7A2L/PDHA1/NDUFB3/COX5A/NDUFAB1/ATP5MC2/NDUFS5/MPC1/PDHB/NDUFA10/ECSIT/NDUFB11/ATP5PB/ATP5F1B/ATP5MC3/LRPPRC/UQCRFS1/NDUFV1/NDUFAF2/CYC1/UQCRH/NDUFAF4/CYCS/ME3/IDH2/ATP5MC1/BSG/TRAP1/SLC16A1/LDHB
LIU_PROSTATE_CANCER_DN	LIU_PROSTATE_CANCER_DN	209	-0.318095	-1.49354	0.00320193	0.0422697	0.0365166	564	tags=21%, list=7%, signal=20%	CDC42EP3/SH3PXD2B/KLHL29/PLAGL1/SH3PXD2A/EVA1C/LGALS1/CLIC4/JAZF1/HSPB1/SSPN/BCL2/MECOM/EHF/GPX2/TRIP6/KIT/MPZL2/ARHGEF40/CFD/PRSS23/NAP1L1/TRAF5/KLF8/CEACAM6/WFDC2/TACC1/MYOF/TLE2/FCGBP/MARVELD1/SLC16A14/SGCE/SCUBE2/SLCO3A1/PDE4A/STOX2/FGFR2/RARRES2/PTGER2/MUC4/LDHB/TFCP2L1
MARSON_BOUND_BY_E2F4_UNSTIMULATED	MARSON_BOUND_BY_E2F4_UNSTIMULATED	382	-0.275577	-1.37355	0.00322352	0.0422697	0.0365166	3428	tags=53%, list=40%, signal=33%	TIPIN/ATP5PD/PDZD11/ABCB6/APOO/SNAPC5/RBMX2/MAGOHB/SKP2/NET1/ENKD1/ICE2/RPN2/NBN/PIGF/MSH6/UBE2S/TUBB/AURKA/RPP30/CENPN/TDP1/TRMT6/RPUSD1/TCP1/CCM2/C21orf58/SERBP1/MAGOH/CCHCR1/RFC4/IDH3B/DBR1/IFT80/IQGAP1/CHEK2/COX8A/POLQ/TMEM258/TMX1/QTRT2/NUDCD1/MDC1/CDCA8/ALG8/PRPF19/TMEM129/GSTCD/NUTF2/ABRAXAS1/CHEK1/HSCB/SKA2/METTL18/CEP128/CEP89/KIF22/RPS20/ZMYND19/RSL1D1/PRIM1/MTBP/TFB1M/FHOD1/SMC2/SLC9A5/IPO11/POLE2/CLIC1/MRPL18/NUP37/PLK1/TCERG1/AGFG2/CBX1/LRRC14/EXOSC2/KPNA2/HIKESHI/PRC1/BRIX1/MZT1/RACGAP1/NEMP2/RNASEH2B/MRPL51/APLF/RASSF3/SF3B5/DARS2/TSEN15/CENPA/MRNIP/ZWILCH/TIMM50/PAICS/PARPBP/DDOST/DCK/ANAPC15/ITGB3BP/PTMA/KATNAL2/CENPL/KIF15/ARHGAP11A/UBAP2/RANBP1/LRR1/SGO2/NOLC1/ECT2/MTAP/RRM2/FEN1/HMMR/HLTF/SPDL1/MCM4/NOP58/PELP1/MRPS12/PRKDC/ALKBH2/LSM5/MARS2/CDC20/CIT/GTSE1/RPL3/MRPL13/C1orf159/SARS2/RAD51/DLGAP5/DNMT1/PARS2/MSH2/MCM5/RPS3A/NXT1/NUCKS1/CCNA2/TP53/PLEKHG2/PPIH/TIMM8A/NDC1/OPN3/PRR11/MCM6/CENPE/MMACHC/KIF23/MCM3/NTAN1/VRK1/NUDCD2/MSH5/PCLAF/LSM2/PPAT/CENPU/ITPRIP/PPIL1/TOP2A/MAD2L1/RPUSD2/MELK/CEP72/HELLS/UNG/NOTCH1/RPL4/CENPK/HMBS/MIS18A/PYCR3/NHP2/OSCP1/MTFR2/BIRC5/CDC25A/HMGB3/TEKT5/CCNB2/RRS1/UBE2C/CDCA7/CENPH/CCDC34/BICD2/TPX2/CMSS1/SPDYA/CDT1/POLD2/CENPM/MSN/MND1/MATR3/MYC
WP_NEUROINFLAMMATION_AND_GLUTAMATERGIC_SIGNALING	WP_NEUROINFLAMMATION_AND_GLUTAMATERGIC_SIGNALING	66	-0.42833	-1.67188	0.00322843	0.0422697	0.0365166	840	tags=30%, list=10%, signal=28%	GRIN3A/SHMT2/CAMKK1/SOCS3/SLC2A1/SLC38A1/PLCB1/GRM7/PLCB4/SLC38A5/BCL2/GRIN2B/TRAF5/DISC1/SLC1A4/IL1R1/PRKCG/GLUL/GRM8/IL1R2
WONG_ENDMETRIUM_CANCER_DN	WONG_ENDMETRIUM_CANCER_DN	17	0.67696	1.92214	0.00323111	0.0422697	0.0365166	729	tags=47%, list=8%, signal=43%	MME/F10/ECM2/OSR2/RAMP1/ALDH1A2/TBX3/SYNPO2
GOZGIT_ESR1_TARGETS_DN	GOZGIT_ESR1_TARGETS_DN	392	-0.273148	-1.36195	0.00323397	0.0422697	0.0365166	1328	tags=26%, list=15%, signal=23%	AHI1/DNM3/SLC12A2/RHOQ/CAP2/FNIP2/C1orf53/FAR2/CAPN9/SEMA3C/TMTC2/CEACAM1/DPF3/FRMD6/GDF15/TGIF2/AGR2/SIPA1L2/UTRN/TC2N/KITLG/SMIM14/UGDH/HMCN1/ZC2HC1A/TIMP1/MARCKS/TFF3/GASK1B/RASSF5/LYPD1/TSPAN1/ENAH/MITF/EPB41L1/ATP2C2/AREG/SOX9/SDR16C5/SELENBP1/PLCB1/MLPH/THBS1/WLS/TMEM150C/RAB27B/SYTL5/HES4/SDK1/CYTOR/ADAMTS19/LMCD1/ADGRG1/CKAP4/ABCC1/NUCB2/CCL28/TANC2/ATP2A3/AKAP5/CD44/NBEA/GNA14/ARID5B/RGCC/GPX2/PGM2L1/LCN2/NREP/ARFGEF3/SHANK2/CRACR2A/SHROOM2/C6orf141/PRSS23/FARP1/PGBD5/HK1/CDCA7L/TLE1/EPHA4/TTC39A/CEACAM6/C9orf152/TEAD2/SLC39A8/PDZRN3/SLC2A10/ZG16B/CA12/SLC16A14/KCTD15/NCAM2/SCUBE2/MTSS1/FGFR2/BCAS1/MAPRE3/VLDLR/HDAC9/CEACAM5
HOLLEMAN_ASPARAGINASE_RESISTANCE_B_ALL_UP	HOLLEMAN_ASPARAGINASE_RESISTANCE_B_ALL_UP	19	-0.636269	-1.89109	0.00324851	0.04233	0.0365686	2667	tags=89%, list=31%, signal=62%	EIF3D/EIF3K/RPL11/TPM4/EIF3L/EEF1G/RPL13A/RPL7A/RACK1/RPL3/RPL5/RPS5/RPL6/RPLP0/RPS3/RPL4/FBL
REACTOME_DIGESTION	REACTOME_DIGESTION	10	0.783017	1.89905	0.00327628	0.0425579	0.0367656	756	tags=60%, list=9%, signal=55%	MGAM/SI/TREH/ALPI/GUCA2B/GUCA2A
WP_HIPPO_SIGNALING_REGULATION_PATHWAYS	WP_HIPPO_SIGNALING_REGULATION_PATHWAYS	41	-0.501415	-1.76432	0.00328909	0.0425579	0.0367656	706	tags=24%, list=8%, signal=23%	PLCB1/PLCB4/PRKACB/KIT/NTRK2/CDH13/TEAD2/PRKCG/FGFR2/PRKAR2B
ZHANG_PROLIFERATING_VS_QUIESCENT	ZHANG_PROLIFERATING_VS_QUIESCENT	26	-0.566592	-1.784	0.00329597	0.0425579	0.0367656	1631	tags=50%, list=19%, signal=41%	PTMA/RPS19/GSTP1/RPL6/CCND1/CCNB1/CCND2/NME2/CXCL2/HSPB1/CCN2/MARCKSL1/IGFBP2
REACTOME_TRANSPORT_OF_BILE_SALTS_AND_ORGANIC_ACIDS_METAL_IONS_AND_AMINE_COMPOUNDS	REACTOME_TRANSPORT_OF_BILE_SALTS_AND_ORGANIC_ACIDS_METAL_IONS_AND_AMINE_COMPOUNDS	39	0.531456	1.79637	0.00341298	0.0439357	0.0379558	282	tags=21%, list=3%, signal=20%	SLC13A1/EMB/SLC6A19/SLC6A6/SLC13A2/SLC6A20/SLC5A11/SLC6A18
KEGG_VIRAL_MYOCARDITIS	KEGG_VIRAL_MYOCARDITIS	38	0.554344	1.86576	0.00343699	0.0441114	0.0381076	782	tags=29%, list=9%, signal=26%	HLA-DRA/HLA-DMB/HLA-DRB1/HLA-DQB1/HLA-DPA1/HLA-DRB5/HLA-DPB1/HLA-DMA/CD40/ITGAL/FYN
TAKEDA_TARGETS_OF_NUP98_HOXA9_FUSION_6HR_UP	TAKEDA_TARGETS_OF_NUP98_HOXA9_FUSION_6HR_UP	26	-0.564554	-1.77758	0.00345016	0.0441476	0.0381388	1213	tags=38%, list=14%, signal=33%	SEMA3C/FRMD6/GASK1B/STAT4/CEP70/MECOM/GNAI1/CA8/NRG4/DHRS9
REACTOME_ARACHIDONIC_ACID_METABOLISM	REACTOME_ARACHIDONIC_ACID_METABOLISM	23	0.634037	1.90461	0.00350032	0.0446553	0.0385774	948	tags=57%, list=11%, signal=50%	DPEP1/CYP4F2/CYP2C9/ALOX5/CYP4F3/CYP2U1/CYP2C19/PTGR1/CYP2J2/CBR1/CYP4F11/ALOX5AP/GPX4
SCHLOSSER_MYC_TARGETS_AND_SERUM_RESPONSE_DN	SCHLOSSER_MYC_TARGETS_AND_SERUM_RESPONSE_DN	40	-0.50409	-1.74188	0.00351815	0.0447488	0.0386582	2342	tags=60%, list=27%, signal=44%	SRPK1/MRPL19/PA2G4/UCHL3/RSL1D1/TIMM17A/NOP14/DDX21/PAICS/FTSJ1/RPIA/RAN/ODC1/PRDX4/EBNA1BP2/PDIA5/DKC1/PPAT/BYSL/FBL/RRS1/RPP40/MYC/FABP5
FARMER_BREAST_CANCER_CLUSTER_2	FARMER_BREAST_CANCER_CLUSTER_2	19	-0.634513	-1.88588	0.00354216	0.04492	0.0388062	2306	tags=84%, list=27%, signal=62%	PRC1/CENPA/MTERF3/KIF15/MCM4/PRKDC/MRPL15/CCNA2/CENPE/MAD2L1/MELK/PTTG1/ESRP1/CCNB2/RRS1/TPX2
SHEN_SMARCA2_TARGETS_DN	SHEN_SMARCA2_TARGETS_DN	69	0.444677	1.6774	0.00356008	0.0450134	0.0388868	487	tags=23%, list=6%, signal=22%	CYP3A4/SLC28A1/ALDOB/ABCC2/XPNPEP2/NR0B2/TMPRSS15/GCNT4/APOBEC1/CYP2C9/ESPL1/TM4SF5/PRDM16/CD82/SLC1A7/NOCT
BENPORATH_ES_WITH_H3K27ME3	BENPORATH_ES_WITH_H3K27ME3	286	-0.297747	-1.43842	0.00367212	0.0462927	0.039992	867	tags=24%, list=10%, signal=22%	RPS6KA6/RASSF5/TCEA3/PITX2/MFSD4A/GABRB2/SATB2/NOXO1/SLCO5A1/DTNB/SOX9/HES2/HSF4/SLIT2/B4GALNT2/SATB2-AS1/TBXAS1/MLPH/GLB1L2/GRM7/COL9A2/NOL4/NPAS1/DCLK2/BHLHE41/EPHB3/HOXA7/KCNV1/EVA1C/SNTB1/BCL2/MECOM/PPP1R14C/KCNS3/GNA14/ARID5B/RGCC/MESP1/CPM/GPC3/AZIN2/IMPDH1/HEY1/GLIPR2/ADRA2A/HES5/ELAVL2/EPHA4/MYB/NTRK2/GHR/SLC1A4/FOXA2/COX6B2/TLE2/RIMKLA/PARM1/FOXD2/MT3/HPSE2/SLCO3A1/TRIM9/RARRES2/TTPA/PTGDR/PTGER2/NPY1R/CWH43
REACTOME_GLYCOGEN_METABOLISM	REACTOME_GLYCOGEN_METABOLISM	14	-0.688889	-1.89728	0.00369638	0.0464609	0.0401373	2634	tags=93%, list=30%, signal=65%	PGM2/PHKG2/AGL/UBA52/PGM1/RPS27A/PYGB/UGP2/GYG2/PYGM/PHKA1/PGM2L1/PYGL
WP_SPINAL_CORD_INJURY	WP_SPINAL_CORD_INJURY	41	-0.49776	-1.75145	0.00371224	0.0465231	0.040191	1401	tags=39%, list=16%, signal=33%	APEX1/EFNB2/TP53/CCND1/CDK4/VIM/E2F5/SOX9/CXCL2/SLIT2/CXCL1/TLR4/PLA2G2A/EPHA4/IL1R1/MYC
SCHAEFFER_PROSTATE_DEVELOPMENT_12HR_DN	SCHAEFFER_PROSTATE_DEVELOPMENT_12HR_DN	19	-0.631308	-1.87635	0.00394701	0.0493202	0.0426075	1359	tags=58%, list=16%, signal=49%	PRMT1/RASA3/TUBB3/ZWINT/HMGA2/LYPD1/STMN1/GNA14/NTRK2/RIMKLA/BASP1
VANDESLUIS_COMMD1_TARGETS_GROUP_3_UP	VANDESLUIS_COMMD1_TARGETS_GROUP_3_UP	50	0.494733	1.77179	0.00399896	0.0498233	0.0430421	455	tags=22%, list=5%, signal=21%	APOA4/ALDOB/PDZK1/REEP6/CLDN2/TM4SF5/LGALS2/HKDC1/GALK1/RENBP/ETV5
GOBP_CYTOPLASMIC_TRANSLATION	GOBP_CYTOPLASMIC_TRANSLATION	115	-0.594073	-2.56588	1e-10	4.958e-08	4.59649e-08	2461	tags=77%, list=28%, signal=56%	RPL11/RPL34/NCK1/UBA52/RPS27/RPL26L1/RPL41/EIF3I/RPL29/RPL12/EIF3M/RPS25/RPL28/PABPC1/RPL27A/GSPT1/RPS14/EIF4A1/RPS9/RPL21/RPS27A/RPL19/RPL10/RPL38/RPL14/RPL35A/RPL37/RPL13A/FTSJ1/RPL24/RPL8/RPL36/RPLP2/RPS28/RPL18/RPS11/RPS15A/RPL30/RPL26/RPL9/RPL7A/DPH6/RPL17/RPL35/RPS23/RPL23A/RPL7/RPS19/RPL3/RPS16/RPL31/RPS29/RPS17/RPL22/EIF2D/RPS21/RPL13/RPS13/RPL27/RPS3A/RPL37A/RPS4X/RPL5/RPL23/RPS5/YBX3/RPLP1/RPS8/RPL6/RPL32/RPL15/RPS7/RPL36A/RPS24/RPL18A/RPL39/RPLP0/RPS12/DPH5/RPS3/RPS6/RPS18/RPL10A/RPS2/RPL4/DPH2/RPSA/GSPT2
GOBP_LIPID_DIGESTION	GOBP_LIPID_DIGESTION	12	0.94456	2.45553	1e-10	4.958e-08	4.59649e-08	191	tags=67%, list=2%, signal=65%	APOA1/APOA4/ENPP7/SOAT2/ASAH2/CD36/ABCG8/ABCG5
GOBP_LIPID_METABOLIC_PROCESS	GOBP_LIPID_METABOLIC_PROCESS	688	0.373961	1.90871	1e-10	4.958e-08	4.59649e-08	1136	tags=24%, list=13%, signal=22%	FABP6/APOA1/APOA4/APOB/APOC3/MTTP/MALRD1/CUBN/RBP2/CYP3A4/AADAC/SULT2A1/APOC2/DPEP1/ENPP7/CPS1/SULT1E1/SOAT2/PIK3C2G/NR0B2/FGF19/GSTA1/AGT/LRAT/ASAH2/CD74/GPD1/HSD3B1/CD36/PLB1/CYP4F2/MLXIPL/FADS6/B3GALT2/FABP2/UGT2B7/ANGPTL4/SCT/FAM126A/LIPA/PLA2G12B/CERKL/CYP2D6/TM6SF2/OSBPL6/APOBEC1/HSD17B14/PLAAT3/CYP2C9/DGAT2/CYP3A7/LIPE/PLA2G4C/SEC14L2/PLAAT4/CYP2C18/BMX/GK/SULT2B1/AGMO/B3GALT5/ALOX5/ACOT12/CYP4F3/ALDH1A2/LPGAT1/CYP2U1/GAL3ST1/ABCD1/DEGS1/CYP2C19/ACOX2/PTGR1/DGAT1/ABHD6/ST3GAL2/ACSS1/CYP2J2/PCK2/ELOVL5/ACAD11/SMPD3/NR1H4/SLC22A4/UGT1A1/TTC7A/BCO1/AIG1/TNFRSF1A/ELOVL7/CBR1/TMEM86B/MFSD2A/ACSL5/OSBPL8/SDR42E2/DHRS7/VAV2/INPP5J/DGKZ/SCPEP1/CYP4F11/ACOT1/APOL1/DGKA/MOGAT2/CYP4V2/PLCH2/ALDH3B1/EDN2/PC/GDPD2/INSIG1/SELENOI/SULT1A2/ABCA5/CYP3A5/SPNS2/PLAAT2/LGMN/B4GALT6/FITM1/ALOX5AP/SAMD8/DAB2/CYP27A1/RORC/DGKB/PLCB3/MTMR4/PRLR/ABCB4/ACBD4/PRKAB2/SIK1/CYP2B6/APOL2/SIRT4/CYP2S1/SGMS1/ACSS3/GPX4/PCK1/ACLY/FMO5/MTMR10/LPIN2/PIP5K1A/ITGB8/PLCG2/HACL1/BDH2/PDK3/PDK4/ADGRF5/PNPLA1/PTK2B/NPC1/GDPD1/CERS2/ATP1A1/STARD4/NR1I2
GOBP_ORGANIC_HYDROXY_COMPOUND_TRANSPORT	GOBP_ORGANIC_HYDROXY_COMPOUND_TRANSPORT	122	0.60166	2.52978	1e-10	4.958e-08	4.59649e-08	868	tags=33%, list=10%, signal=30%	APOA1/APOA4/APOB/APOC3/MTTP/EMB/SLC5A12/APOC2/SLC10A2/AQP3/ENPP7/ABCC2/SOAT2/NR0B2/GRAMD1B/FGF19/AGT/SLC6A4/MAOB/CD36/OXT/SLC5A1/ABCG8/ABCG5/SLC5A11/TSPO2/OSBPL6/SYT8/AQP1/AQP11/OSBPL8/AQP7/GRAMD1C/DRD4/APOM/ABCA5/DAB2/SEC24A/ABCB4/SLC10A5
GOBP_RIBONUCLEOPROTEIN_COMPLEX_BIOGENESIS	GOBP_RIBONUCLEOPROTEIN_COMPLEX_BIOGENESIS	307	-0.448957	-2.20451	1e-10	4.958e-08	4.59649e-08	3212	tags=70%, list=37%, signal=46%	SHQ1/PRPF31/ZNHIT6/PRMT7/ZNHIT3/RRP36/USP36/MRPL20/UTP23/YTHDF2/DDX49/MRPS11/UTP18/XRN2/SMN1/PRKRA/SF3A3/PWP1/DDX20/RPUSD4/DCAF13/EXOSC7/NOP10/MPHOSPH10/RPP30/SNRPC/ZNF658/WDR36/HSP90AB1/RPUSD1/PTGES3/PUF60/NUFIP1/SRPK1/NOL11/EIF3A/EXOSC1/EIF2S3/NOM1/KRR1/NOC4L/GTF3A/NOL6/METTL15/NIP7/MDN1/LSM4/RPL7L1/MALSU1/PRPF19/RSL24D1/PA2G4/NSA2/DDX18/ABT1/AAR2/RPS15/RRP1B/METTL18/STRAP/MAK16/RPUSD3/RPF1/MRM1/RSL1D1/MYBBP1A/TFB1M/TXNL4A/LAS1L/RIOK1/WDR46/ERAL1/RPL11/MRM2/SNRPG/IMP4/SNU13/GTPBP4/EXOSC4/SRSF9/DIMT1/MRPL36/EXOSC2/BUD23/TARBP2/EXOSC9/RPS27/NOP14/BRIX1/RPL26L1/GEMIN7/MRPL22/POP5/RRP7A/RPP25/MRM3/DDX21/MPV17L2/RPS25/NOC2L/MRPL1/NPM1/RPS14/GAR1/TAF9/DDX51/MTERF3/RUVBL2/RPL10/RPL38/UTP4/GEMIN8/MRPS7/RPL14/FDXACB1/DDX31/WDR3/RPL35A/SNRPB/RCL1/GTF2H5/RPL13A/UTP15/WDR43/NOLC1/MPHOSPH6/RPL24/RUVBL1/GEMIN4/RPS28/NOB1/SNRPD2/NOP56/TSR1/NOP58/RPL26/RPL7A/ERI3/RPL35/PRKDC/WEE2-AS1/RAN/UTP25/RPL23A/RPL7/RPF2/RPS19/RPL3/RPS16/MRPS2/PDCD11/RBFA/ATR/RPS17/WDR18/EIF2D/MRTO4/URB2/RPS21/EBNA1BP2/RPL27/NAT10/PPAN/SRFBP1/RPL5/RPS5/HEATR1/LTV1/SNRPD1/DKC1/RPS8/NOL3/RRP9/RPL6/BOP1/RRP1/GEMIN2/RPS7/RPS24/TFB2M/DDX10/UTP14A/PRMT5/NIFK/RPLP0/SNRPF/ERCC2/SNRPE/NAF1/URB1/RPS6/LSM2/NOP16/ABCE1/NOP2/DDX28/RPL10A/RPUSD2/LYAR/UTP20/BYSL/RRP15/FBL/GPATCH4/NHP2/PAK1IP1/RPSA/RIOX2/RRS1/NLE1/C1QBP/EXOSC5/RPP40/NPM3/CELF2/GLUL
GOBP_RIBOSOME_BIOGENESIS	GOBP_RIBOSOME_BIOGENESIS	225	-0.496162	-2.34417	1e-10	4.958e-08	4.59649e-08	3062	tags=68%, list=35%, signal=45%	NOL11/EXOSC1/NOM1/KRR1/NOC4L/GTF3A/NOL6/METTL15/NIP7/MDN1/RPL7L1/MALSU1/RSL24D1/PA2G4/NSA2/DDX18/ABT1/RPS15/RRP1B/METTL18/MAK16/RPUSD3/RPF1/MRM1/RSL1D1/MYBBP1A/TFB1M/LAS1L/RIOK1/WDR46/ERAL1/RPL11/MRM2/IMP4/SNU13/GTPBP4/EXOSC4/DIMT1/MRPL36/EXOSC2/BUD23/EXOSC9/RPS27/NOP14/BRIX1/RPL26L1/MRPL22/POP5/RRP7A/RPP25/MRM3/DDX21/MPV17L2/RPS25/NOC2L/MRPL1/NPM1/RPS14/GAR1/DDX51/MTERF3/RPL10/RPL38/UTP4/MRPS7/RPL14/FDXACB1/DDX31/WDR3/RPL35A/RCL1/GTF2H5/UTP15/WDR43/NOLC1/MPHOSPH6/RPL24/GEMIN4/RPS28/NOB1/NOP56/TSR1/NOP58/RPL26/RPL7A/ERI3/RPL35/PRKDC/RAN/UTP25/RPL23A/RPL7/RPF2/RPS19/RPL3/RPS16/MRPS2/PDCD11/RBFA/RPS17/WDR18/MRTO4/URB2/RPS21/EBNA1BP2/RPL27/NAT10/PPAN/SRFBP1/RPL5/RPS5/HEATR1/LTV1/DKC1/RPS8/RRP9/RPL6/BOP1/RRP1/RPS7/RPS24/TFB2M/DDX10/UTP14A/NIFK/RPLP0/ERCC2/NAF1/URB1/RPS6/NOP16/ABCE1/NOP2/DDX28/RPL10A/RPUSD2/LYAR/UTP20/BYSL/RRP15/FBL/GPATCH4/NHP2/PAK1IP1/RPSA/RIOX2/RRS1/NLE1/C1QBP/EXOSC5/RPP40/NPM3/GLUL
GOCC_BRUSH_BORDER	GOCC_BRUSH_BORDER	73	0.703904	2.68797	1e-10	4.958e-08	4.59649e-08	694	tags=45%, list=8%, signal=42%	MTTP/MME/CUBN/SLC28A1/SLC2A2/SLC7A9/SLC15A1/SLC34A3/SLC6A19/SOAT2/TMPRSS15/ENPEP/PDZK1/SI/CD36/SLC28A2/CYBRD1/ACE2/PLB1/ACE/SLC5A1/SLC23A1/SLC34A2/SLC6A18/CDHR2/AQP1/TRPM6/SCIN/MYO1A/ABCG2/CDHR5/SLC3A1/AMN
GOCC_CLUSTER_OF_ACTIN_BASED_CELL_PROJECTIONS	GOCC_CLUSTER_OF_ACTIN_BASED_CELL_PROJECTIONS	92	0.663373	2.67101	1e-10	4.958e-08	4.59649e-08	1025	tags=48%, list=12%, signal=43%	MTTP/MME/CUBN/SLC28A1/SLC2A2/SLC7A9/SLC15A1/SLC34A3/SLC6A19/PDZD7/SOAT2/TMPRSS15/ENPEP/PDZK1/SI/CD36/SLC28A2/CYBRD1/ACE2/PLB1/ACE/SLC5A1/SLC23A1/SLC34A2/SLC6A18/MPP1/CDHR2/CIB2/AQP1/TRPM6/SCIN/MYO1A/ABCG2/CDHR5/SLC3A1/SLC4A7/AMN/CDC14A/CLIC5/CDH23/ESPN/EPS8L2/SLC9A3R1/VIL1
GOCC_CYTOSOLIC_RIBOSOME	GOCC_CYTOSOLIC_RIBOSOME	86	-0.669471	-2.75445	1e-10	4.958e-08	4.59649e-08	2461	tags=91%, list=28%, signal=66%	RPL11/RPL34/RPS4Y1/UBA52/RPS27/RPL26L1/RPL41/RPL29/RPL12/RPS25/MRPL1/RPL28/RPL27A/RPS14/RPS9/RPL21/RPS27A/RPL19/RPL10/RPL38/RPL14/RPL35A/RPL37/RPL13A/RPL24/RPL8/RPL36/RPLP2/RPS28/RPL18/EIF2AK4/RPS11/RPS15A/RPL30/RPL26/RPL9/RPL7A/RPL17/RPL35/RPS23/RPL23A/RPL7/RPS19/RPL3/RPS16/RPL31/RPS29/RPS17/RPL22/RPS21/RPL13/RPS13/RPL27/RPS3A/RPL37A/RPS4X/RPL5/RPL23/RPS5/RPLP1/RPS8/RPL6/RPL32/RPL15/RPS7/RPL36A/RPS24/RPL18A/RPL39/RPLP0/RPS12/RPS3/RPS6/RPS18/RPL10A/RPS2/RPL4/RPSA
GOCC_LARGE_RIBOSOMAL_SUBUNIT	GOCC_LARGE_RIBOSOMAL_SUBUNIT	98	-0.603631	-2.56706	1e-10	4.958e-08	4.59649e-08	2480	tags=79%, list=29%, signal=57%	MRPL21/RPL11/RPL34/MRPL18/MRPL39/MRPS18A/MRPL9/MRPS30/MRPL36/UBA52/MRPL37/RPL26L1/MRPL22/MRPL42/RPL41/MRPL32/MRPL41/MRPL51/RPL29/MRPL45/MPV17L2/RPL12/MRPL1/RPL28/RPL27A/RPL21/RPL19/RPL10/MRPL16/RPL38/RPL14/RPL35A/RPL37/RPL13A/MRPL10/MRPL3/MRPL47/RPL24/RPL8/RPL36/RPLP2/MRPL46/RPL18/RPL30/MRPL17/RPL26/RPL9/RPL7A/RPL17/RPL35/RPL23A/RPL7/RPL3/RPL31/MRPL13/MRPL15/MRPL38/RPL22/RPL13/MRPL11/RPL27/RPL37A/RPL5/RPL23/RPLP1/RPL6/RPL32/RPL15/RPL36A/MRPL4/RPL18A/RPL39/RPLP0/MRPL24/RPL10A/MRPL12/RPL4
GOCC_MITOCHONDRIAL_PROTEIN_CONTAINING_COMPLEX	GOCC_MITOCHONDRIAL_PROTEIN_CONTAINING_COMPLEX	197	-0.502193	-2.34256	1e-10	4.958e-08	4.59649e-08	3902	tags=88%, list=45%, signal=49%	MRPS10/SMDT1/PDHX/MRPL57/UQCRQ/TIMM23/NDUFS4/MCCC1/IMMP1L/DBT/MTX3/MRPL34/MCU/MRPS34/MRPS24/NDUFB8/PNPT1/CHCHD3/HSPA9/MRPL27/DNAJC19/MRPL20/NDUFB4/MRPS11/ATP5PD/ATP5F1E/APOO/MRPL54/UQCR11/UQCRC1/NDUFS6/NDUFB1/NDUFV2/TOMM5/NDUFS2/DAP3/MRPS26/MRPS22/ATP5MF/NDUFB5/COX6C/MCCC2/MRPL43/TIMM22/MRPL52/COX6A1/NDUFB7/PAM16/MRPL50/IDH3B/NDUFS8/NDUFA1/TOMM20/MRPS6/COX8A/DLAT/MRPS5/MRPL19/COX7B/MRPL14/MRPL2/MRPS18B/NDUFA4/UQCRB/SUCLG2/COX7A2/MRPL44/SDHC/AGK/DLD/COX5B/MRPL58/ATP5F1C/NDUFA7/UQCR10/DNAJC11/FOXRED1/MRPL35/TIMM21/ATP5MG/NDUFB2/ATP5F1A/NDUFA8/MRPS15/NDUFA9/MRPL21/NDUFB9/NDUFS3/NDUFA12/TIMM9/MRPL18/SLC25A6/ATP5PO/COX7A2L/MRPL39/MRPS18A/PDHA1/MRPL9/MRPS30/TIMM17A/MRPL36/MICOS13/NDUFB3/COX5A/NDUFAB1/MRPL37/MRPL22/MRPL42/ATP5MC2/TIMM10/MRPL32/MRPL41/MRPL51/MRPL45/TIMM13/MRPS16/MPV17L2/SUPV3L1/NDUFS5/PDHB/NDUFA10/TIMM8B/TRMT10C/TIMM50/MRPS33/NDUFB11/PHB2/MRPL16/CHCHD10/MRPS7/HSD17B10/BCS1L/MRPL10/ATP5PB/MRPL3/ATP5F1B/MRPL47/ATP5MC3/MRPS27/MTX1/MRPS14/MRPS9/MRPL46/MRPS35/UQCRHL/MRPS17/MRPL17/MRPS12/UQCRFS1/C15orf48/NDUFV1/BCKDHB/MICOS10/MRPL13/MRPS2/MRPL15/CYC1/UQCRH/MRPL38/MRPL11/TOMM22/TIMM8A/MRPL4/MRPL24/PPIF/MRPS28/ATP5MC1/PHB/MRPL12/POLG2/TOMM40/MCUB/CHCHD6
GOCC_RIBONUCLEOPROTEIN_COMPLEX	GOCC_RIBONUCLEOPROTEIN_COMPLEX	461	-0.418445	-2.14169	1e-10	4.958e-08	4.59649e-08	3293	tags=61%, list=38%, signal=40%	DCAF13/DAP3/MRPS26/MRPS22/NOP10/VBP1/MPHOSPH10/BTF3/EIF3H/RPP30/SNRPA/SNRPC/MRPL43/WDR36/MRPL52/PTGES3/DDX41/RPP21/MRPL50/G3BP1/YBX1/NUFIP1/MAGOH/EIF3A/HTATSF1/LGALS3/KRR1/NOC4L/MRPS6/IQGAP1/NOL6/LSM11/MRPS5/MRPL19/NIP7/MRPL14/MRPL2/MDN1/MRPS18B/LSM4/RPL7L1/PRPF19/LIMD1/EIF3B/NSA2/MRPL44/HNRNPA3/MRPL58/AAR2/RPS15/SRSF2/RBM28/MYH10/EIF2S1/RRP1B/EIF3D/MRPL35/MAK16/SRP9/EIF3K/RPF1/RPS20/RSL1D1/PSMA1/MRPS15/TXNL4A/LAS1L/RIOK1/WDR46/MRPL21/RPL11/GRSF1/SNRPG/IMP4/RPL34/MRPL18/MRPL39/RBMS2/MRPS18A/SNU13/MRPL9/MRPS30/MRPL36/RPS4Y1/TARBP2/UBA52/RPS27/MRPL37/NOP14/RPL26L1/MRPL22/MRPL42/POP5/RPL41/RRP7A/EIF3I/RPP25/MRPL32/MRPL41/MRPL51/RPL29/MRPL45/EIF3F/MRPS16/MPV17L2/RPL12/EIF3L/EIF3M/SF3B5/RPS25/NOC2L/PHAX/SSB/MRPL1/RPL28/PABPC1/RPL27A/HNRNPAB/NPM1/RPS14/GAR1/TAF9/TRMT10C/LSM7/RPS9/RPL21/EIF3E/MRPS33/RPS27A/RPL19/RUVBL2/RPL10/MRPL16/RPL38/UTP4/MRPS7/RPL14/WDR3/HSD17B10/RPL35A/CBX5/SNRPB/RPL37/RPL13A/MRPL10/MRPL3/MRPL47/LRPPRC/MRPS27/NOLC1/MRPS14/RPL24/RPL8/RPL36/RPLP2/RUVBL1/GEMIN4/RPS28/MRPS9/MRPL46/RPL18/MRPS35/NOB1/EIF2AK4/RPS11/HNRNPA1/RPS15A/SNRPD2/NOP56/RPL30/TSR1/MRPS17/MRPL17/NOP58/ILF2/RPL26/RPL9/POP1/RPL7A/RPL17/RPL35/MRPS12/PRKDC/WEE2-AS1/LSM5/RPS23/UTP25/RACK1/RPL23A/RPL7/RPS19/RPL3/RPS16/RPL31/MRPL13/MRPS2/MRPL15/PDCD11/MRPL38/RPS29/RPS17/APOBEC3F/RPL22/MRTO4/RPS21/RPL13/EBNA1BP2/MRPL11/RPS13/RPL27/RPS3A/NAT10/ALYREF/PABPC1L/RPL37A/PPAN/RPS4X/SRFBP1/RPL5/RPL23/RPS5/HEATR1/RBMS1/LTV1/SNRPD1/DKC1/RPLP1/RPS8/RRP9/PPIH/RPL6/BOP1/RRP1/GEMIN2/RPL32/RPL15/RPS7/RPL36A/RPS24/MRPL4/RPL18A/UTP14A/RPL39/RBM3/RPLP0/RPS12/MRPL24/SNRPF/RPS3/SNRPE/MRPS28/NAF1/MSI2/RPS6/LSM2/RPS18/RPL10A/PPIL1/TOP2A/VIM/HSPA1A/MRPL12/RPS2/ESRP2/UTP20/RPL4/ESRP1/ERG/FBXW9/BYSL/RRP15/FBL/NHP2/RPSA/SNRNP25/PKP2/RRS1/RPP40/MYEF2/CELF2/ELAVL2/L1TD1
GOCC_RIBOSOMAL_SUBUNIT	GOCC_RIBOSOMAL_SUBUNIT	153	-0.592721	-2.67014	1e-10	4.958e-08	4.59649e-08	2510	tags=77%, list=29%, signal=56%	MRPS15/MRPL21/RPL11/RPL34/MRPL18/MRPL39/MRPS18A/MRPL9/MRPS30/MRPL36/RPS4Y1/UBA52/RPS27/MRPL37/RPL26L1/MRPL22/MRPL42/RPL41/MRPL32/MRPL41/MRPL51/RPL29/MRPL45/MRPS16/MPV17L2/RPL12/RPS25/MRPL1/RPL28/RPL27A/RPS14/RPS9/RPL21/MRPS33/RPS27A/RPL19/RPL10/MRPL16/RPL38/MRPS7/RPL14/RPL35A/RPL37/RPL13A/MRPL10/MRPL3/MRPL47/MRPS27/MRPS14/RPL24/RPL8/RPL36/RPLP2/RPS28/MRPS9/MRPL46/RPL18/MRPS35/RPS11/RPS15A/RPL30/MRPS17/MRPL17/RPL26/RPL9/RPL7A/RPL17/RPL35/MRPS12/RPS23/RACK1/RPL23A/RPL7/RPS19/RPL3/RPS16/RPL31/MRPL13/MRPS2/MRPL15/MRPL38/RPS29/RPS17/RPL22/RPS21/RPL13/MRPL11/RPS13/RPL27/RPS3A/RPL37A/RPS4X/RPL5/RPL23/RPS5/RPLP1/RPS8/RPL6/RPL32/RPL15/RPS7/RPL36A/RPS24/MRPL4/RPL18A/RPL39/RPLP0/RPS12/MRPL24/RPS3/MRPS28/RPS6/RPS18/RPL10A/MRPL12/RPS2/RPL4/RPSA
GOCC_RIBOSOME	GOCC_RIBOSOME	174	-0.571611	-2.64234	1e-10	4.958e-08	4.59649e-08	2948	tags=79%, list=34%, signal=53%	MRPS5/RPL22L1/MRPL19/MRPL14/MRPL2/MRPS18B/RPL7L1/RSL24D1/MRPL44/MRPL58/RPS15/NDUFA7/MRPL35/RPS20/MRPS15/MRPL21/RPL11/RPL34/NCK1/MRPL18/MRPL39/MRPS18A/MRPL9/MRPS30/MRPL36/RPS4Y1/UBA52/RPS27/MRPL37/RPL26L1/MRPL22/MRPL42/RPL41/MRPL32/MRPL41/MRPL51/RPL29/MRPL45/MRPS16/MPV17L2/RPL12/RPS25/MRPL1/RPL28/RPL27A/RPS14/RPS9/RPL21/LINC01004/MRPS33/RPS27A/RPL19/RPL10/MRPL16/RPL38/MRPS7/RPL14/RPL35A/RPL37/RPL13A/MRPL10/MRPL3/MRPL47/MRPS27/MRPS14/RPL24/RPL8/RPL36/RPLP2/RPS28/MRPS9/MRPL46/RPL18/MRPS35/EIF2AK4/RPS11/RPS15A/RPL30/MRPS17/MRPL17/RPL26/RPL9/RPL7A/RPL17/RPL35/MRPS12/RPS23/RACK1/RPL23A/RPL7/RPS19/RPL3/RPS16/RPL31/MRPL13/MRPS2/MRPL15/MRPL38/RPS29/RPS17/RPL22/RPS21/RPL13/MRPL11/RPS13/RPL27/RPS3A/APEX1/RPL37A/RPS4X/RPL5/RPL23/RPS5/RPLP1/RPS8/RPL6/RPL32/RPL15/RPS7/RPL36A/RPS24/MRPL4/RPL18A/RPL39/RPLP0/RPS12/MRPL24/RPS3/MRPS28/RPS6/RPS18/RPS6KL1/RPL10A/MRPL12/RPS2/RPL4/RPSA/MT3
GOMF_STRUCTURAL_CONSTITUENT_OF_RIBOSOME	GOMF_STRUCTURAL_CONSTITUENT_OF_RIBOSOME	144	-0.603535	-2.69889	1e-10	4.958e-08	4.59649e-08	2983	tags=88%, list=34%, signal=59%	MRPS6/MRPS5/RPL22L1/MRPL19/MRPL14/MRPL2/MRPS18B/RPL7L1/RSL24D1/MRPL44/RPS15/NDUFA7/MRPL35/RPS20/MRPS15/MRPL21/RPL11/RPL34/MRPL18/MRPS18A/MRPL9/MRPS30/MRPL36/RPS4Y1/UBA52/RPS27/MRPL37/RPL26L1/MRPL22/MRPL42/RPL41/MRPL32/MRPL41/MRPL51/RPL29/MRPS16/RPL12/RPS25/MRPL1/RPL28/RPL27A/RPS14/RPS9/RPL21/LINC01004/MRPS33/RPS27A/RPL19/RPL10/MRPL16/RPL38/MRPS7/RPL14/RPL35A/RPL37/RPL13A/MRPL10/MRPL3/MRPL47/MRPS14/RPL24/RPL8/RPL36/RPLP2/RPS28/MRPS9/MRPL46/RPL18/MRPS35/RPS11/RPS15A/RPL30/MRPS17/MRPL17/RPL26/RPL9/RPL7A/RPL17/RPL35/MRPS12/RPS23/RPL23A/RPL7/RPS19/RPL3/RPS16/RPL31/MRPS23/MRPL13/MRPS2/MRPL15/RPS29/RPS17/RPL22/RPS21/RPL13/MRPL11/RPS13/RPL27/RPS3A/RPL37A/RPS4X/RPL5/RPL23/RPS5/RPLP1/RPS8/RPL6/RPL32/RPL15/RPS7/RPL36A/RPS24/MRPL4/RPL18A/RPL39/RPLP0/RPS12/MRPL24/RPS3/RPS6/RPS18/RPL10A/MRPL12/RPS2/RPL4/RPSA
GOBP_LIPID_LOCALIZATION	GOBP_LIPID_LOCALIZATION	237	0.478354	2.18677	1.79986e-10	8.36599e-08	7.75599e-08	1184	tags=30%, list=14%, signal=27%	FABP6/APOA1/APOA4/APOB/APOC3/MTTP/RBP2/APOC2/SLC10A2/ENPP7/ABCC2/SOAT2/NR0B2/ANO6/GRAMD1B/FGF19/AGT/XKR9/LRAT/CIDEC/CD36/OXT/ACE/CYP4F2/ABCG8/ABCG5/FABP2/GLTPD2/PLA2G12B/TSPO2/OSBPL6/DGAT2/ABCB1/PLA2G4C/APOL3/PRAP1/ABCD1/DENND5B/DGAT1/ABCG2/MFSD2A/ACSL5/OSBPL8/APOL1/GRAMD1C/DRD4/SPNS3/APOM/PLIN2/ABCA5/SPNS2/FITM1/DAB2/SEC24A/ABCB4/SLC10A5/APOL2/ABCA10/SELENOM/ANO3/EEPD1/ZFYVE1/SAR1B/CRY2/ATP11A/NPC1/BDKRB2/STARD4/ABCA6/PITPNA/RNF213/TPCN2
GOBP_NEUTRAL_LIPID_METABOLIC_PROCESS	GOBP_NEUTRAL_LIPID_METABOLIC_PROCESS	70	0.662681	2.52221	4.35936e-10	1.8144e-07	1.6821e-07	1015	tags=41%, list=12%, signal=37%	APOA1/APOA4/APOB/APOC3/MTTP/AADAC/APOC2/CPS1/PLB1/APOBEC1/PLAAT3/DGAT2/LIPE/GK/AGMO/LPGAT1/DGAT1/ABHD6/PCK2/SLC22A4/MFSD2A/DGKZ/DGKA/MOGAT2/INSIG1/DGKB/SIK1/PCK1/LPIN2
GOCC_CYTOSOLIC_LARGE_RIBOSOMAL_SUBUNIT	GOCC_CYTOSOLIC_LARGE_RIBOSOMAL_SUBUNIT	52	-0.690974	-2.54772	4.60598e-10	1.8144e-07	1.6821e-07	2461	tags=94%, list=28%, signal=68%	RPL11/RPL34/UBA52/RPL26L1/RPL41/RPL29/RPL12/MRPL1/RPL28/RPL27A/RPL21/RPL19/RPL10/RPL38/RPL14/RPL35A/RPL37/RPL13A/RPL24/RPL8/RPL36/RPLP2/RPL18/RPL30/RPL26/RPL9/RPL7A/RPL17/RPL35/RPL23A/RPL7/RPL3/RPL31/RPL22/RPL13/RPL27/RPL37A/RPL5/RPL23/RPLP1/RPL6/RPL32/RPL15/RPL36A/RPL18A/RPL39/RPLP0/RPL10A/RPL4
GOCC_MHC_CLASS_II_PROTEIN_COMPLEX	GOCC_MHC_CLASS_II_PROTEIN_COMPLEX	10	0.952643	2.38172	4.63542e-10	1.8144e-07	1.6821e-07	271	tags=90%, list=3%, signal=87%	HLA-DRA/HLA-DMB/HLA-DRB1/HLA-DQB1/CD74/HLA-DPA1/HLA-DRB5/HLA-DPB1/HLA-DMA
GOBP_TRIGLYCERIDE_METABOLIC_PROCESS	GOBP_TRIGLYCERIDE_METABOLIC_PROCESS	57	0.697691	2.57478	5.78613e-10	2.15157e-07	1.99469e-07	726	tags=39%, list=8%, signal=36%	APOA1/APOA4/APOB/APOC3/MTTP/AADAC/APOC2/CPS1/PLB1/APOBEC1/PLAAT3/DGAT2/LIPE/GK/AGMO/LPGAT1/DGAT1/PCK2/SLC22A4/MFSD2A/MOGAT2/INSIG1
GOBP_ORGANIC_ACID_METABOLIC_PROCESS	GOBP_ORGANIC_ACID_METABOLIC_PROCESS	493	0.37974	1.88631	8.6493e-10	3.06309e-07	2.83974e-07	973	tags=23%, list=11%, signal=21%	APOA1/APOA4/APOC3/MALRD1/CYP3A4/SULT2A1/ALDOB/FMO1/APOC2/DPEP1/CPS1/SULT1E1/VNN1/FGF19/GSTA1/ASAH2/CD74/GPD1/CD36/PRODH/GATM/SLC7A7/TTC36/AGXT2/CYP4F2/MLXIPL/FADS6/ALDOC/FABP2/UGT2B7/RIMKLB/SLC23A1/CYP2D6/OSBPL6/CYP2C9/DGAT2/OAT/CYP3A7/OTC/PLA2G4C/ASPA/HAAO/CYP2C18/FBP1/PKLR/TLR2/PEPD/SULT2B1/NAGS/ALOX5/HKDC1/ACOT12/CYP4F3/ALDH1A2/GALK1/LPGAT1/CYP2U1/RENBP/ABCD1/HGD/DEGS1/CYP2C19/ACOX2/PTGR1/ABHD6/ACSS1/CYP2J2/PCK2/ELOVL5/ACAD11/NR1H4/UGT1A1/AIG1/TNFRSF1A/KYAT1/ELOVL7/ABCG2/CBR1/MFSD2A/DPYD/ACSL5/IDNK/MSRA/GLS/SCPEP1/CYP4F11/ACOT1/SLC26A1/IYD/CYP4V2/EDN2/PC/INSIG1/ACY1/SULT1A2/DDO/CYP3A5/ALOX5AP/CYP27A1/TAT/ARG2/ACBD4/PRKAB2/HYKK/CTPS1/CYP2B6/SIRT4/CYP2S1/GPX4/PCK1/OGDH/ACLY
GOMF_SOLUTE_SODIUM_SYMPORTER_ACTIVITY	GOMF_SOLUTE_SODIUM_SYMPORTER_ACTIVITY	34	0.781044	2.6279	1.30541e-09	4.41287e-07	4.09111e-07	639	tags=65%, list=7%, signal=60%	SLC13A1/SLC5A12/SLC28A1/SLC10A2/SLC34A3/SLC5A4/SLC5A9/SLC6A4/SLC28A2/SLC6A6/SLC13A2/SLC6A20/SLC5A1/SLC5A11/SLC23A1/SLC34A2/SLC4A8/SLC5A2/SLC1A7/SLC1A1/MFSD2A/SLC4A7
GOBP_CELLULAR_LIPID_METABOLIC_PROCESS	GOBP_CELLULAR_LIPID_METABOLIC_PROCESS	526	0.373785	1.86734	1.564e-09	5.05714e-07	4.68841e-07	1110	tags=23%, list=13%, signal=22%	APOA1/APOA4/APOB/APOC3/MTTP/RBP2/CYP3A4/AADAC/APOC2/ENPP7/CPS1/SOAT2/PIK3C2G/GSTA1/AGT/LRAT/ASAH2/CD74/GPD1/CD36/PLB1/CYP4F2/MLXIPL/FADS6/B3GALT2/FABP2/FAM126A/PLA2G12B/CERKL/CYP2D6/APOBEC1/PLAAT3/CYP2C9/DGAT2/CYP3A7/LIPE/PLA2G4C/PLAAT4/CYP2C18/BMX/GK/AGMO/ALOX5/ACOT12/CYP4F3/ALDH1A2/LPGAT1/CYP2U1/GAL3ST1/ABCD1/DEGS1/CYP2C19/ACOX2/PTGR1/DGAT1/ABHD6/ST3GAL2/ACSS1/CYP2J2/PCK2/ELOVL5/ACAD11/SMPD3/NR1H4/SLC22A4/UGT1A1/TTC7A/BCO1/AIG1/TNFRSF1A/ELOVL7/CBR1/TMEM86B/MFSD2A/ACSL5/OSBPL8/DHRS7/INPP5J/DGKZ/SCPEP1/CYP4F11/ACOT1/DGKA/MOGAT2/CYP4V2/PLCH2/ALDH3B1/EDN2/INSIG1/SELENOI/CYP3A5/SPNS2/PLAAT2/B4GALT6/FITM1/ALOX5AP/SAMD8/DGKB/PLCB3/MTMR4/ACBD4/PRKAB2/SIK1/CYP2B6/SIRT4/CYP2S1/SGMS1/GPX4/PCK1/ACLY/MTMR10/LPIN2/PIP5K1A/ITGB8/PLCG2/HACL1/BDH2/PDK3/PDK4/ADGRF5/PNPLA1/GDPD1/CERS2
GOBP_MONOCARBOXYLIC_ACID_METABOLIC_PROCESS	GOBP_MONOCARBOXYLIC_ACID_METABOLIC_PROCESS	305	0.432506	2.06792	1.6432e-09	5.09185e-07	4.72059e-07	1237	tags=31%, list=14%, signal=27%	APOA1/APOA4/APOC3/MALRD1/CYP3A4/SULT2A1/ALDOB/APOC2/VNN1/FGF19/GSTA1/ASAH2/CD74/GPD1/CD36/GATM/AGXT2/CYP4F2/MLXIPL/FADS6/ALDOC/FABP2/UGT2B7/CYP2D6/OSBPL6/CYP2C9/DGAT2/CYP3A7/PLA2G4C/HAAO/CYP2C18/FBP1/PKLR/ALOX5/HKDC1/ACOT12/CYP4F3/ALDH1A2/GALK1/LPGAT1/CYP2U1/ABCD1/DEGS1/CYP2C19/ACOX2/PTGR1/ABHD6/ACSS1/CYP2J2/PCK2/ELOVL5/ACAD11/NR1H4/UGT1A1/AIG1/TNFRSF1A/ELOVL7/CBR1/MFSD2A/ACSL5/IDNK/SCPEP1/CYP4F11/ACOT1/CYP4V2/EDN2/PC/INSIG1/CYP3A5/ALOX5AP/CYP27A1/ACBD4/PRKAB2/CYP2B6/SIRT4/CYP2S1/GPX4/PCK1/OGDH/ACLY/UGT2A3/LPIN2/HACL1/BDH2/PDK3/PDK4/NPC1/STARD4/AKR1A1/ENO3/PON3/INSIG2/NR1D1/CES2
GOBP_RRNA_METABOLIC_PROCESS	GOBP_RRNA_METABOLIC_PROCESS	188	-0.471887	-2.20526	1.8221e-09	5.42039e-07	5.02517e-07	3563	tags=77%, list=41%, signal=46%	ZNHIT3/RRP36/USP36/SMARCB1/UTP23/YTHDF2/DDX49/MRPS11/UTP18/XRN2/SMARCA4/PWP1/RPUSD4/DCAF13/EXOSC7/NOP10/MPHOSPH10/RPP30/WDR36/RPUSD1/NOL11/DIS3L/EXOSC1/GTF3C4/KRR1/NOC4L/GTF3A/NOL6/METTL15/MDN1/RPL7L1/PA2G4/NSA2/DDX18/ABT1/MRPL44/RPS15/RRP1B/METTL18/MAK16/RPUSD3/RPF1/MRM1/RSL1D1/TFB1M/LAS1L/RIOK1/WDR46/RPL11/MRM2/IMP4/SNU13/GTF3C6/GTPBP4/EXOSC4/DIMT1/TAF1B/EXOSC2/BUD23/EXOSC9/RPS27/NOP14/BRIX1/POP5/RRP7A/RPP25/MRM3/DDX21/RPS25/MRPL1/POLR1E/RPS14/GAR1/DDX51/UTP4/RPL14/FDXACB1/WDR3/RPL35A/RCL1/GTF2H5/UTP15/WDR43/NOLC1/MPHOSPH6/GEMIN4/RPS28/NOB1/NOP56/TSR1/NOP58/RPL26/RPL7A/ERI3/RPL35/PRKDC/UTP25/RPL7/RPF2/RPS19/RPS16/PDCD11/RBFA/POLR1B/RPS17/WDR18/MRTO4/RPS21/EBNA1BP2/RPL27/NAT10/PPAN/SRFBP1/RPL5/HEATR1/DKC1/RPS8/RRP9/TP53/BOP1/RRP1/RPS7/RPS24/TFB2M/DDX10/UTP14A/NIFK/ERCC2/NAF1/URB1/RPS6/NOP2/RPL10A/RPUSD2/LYAR/UTP20/BYSL/RRP15/FBL/NHP2/RRS1/EXOSC5/RPP40/NPM3/ERN2
GOBP_SMALL_MOLECULE_METABOLIC_PROCESS	GOBP_SMALL_MOLECULE_METABOLIC_PROCESS	911	0.324326	1.68288	1.98095e-09	5.66627e-07	5.25311e-07	973	tags=19%, list=11%, signal=19%	APOA1/APOA4/APOB/APOC3/MME/MALRD1/CUBN/RBP2/CYP3A4/SULT2A1/ALDOB/FMO1/APOC2/DPEP1/CPS1/SULT1E1/SOAT2/NR0B2/ASPDH/VNN1/FGF19/GSTA1/DHDH/SFXN3/KHK/LRAT/ASAH2/CD74/GPD1/CD36/PRODH/GATM/SLC7A7/TTC36/PLB1/AGXT2/CYP4F2/MLXIPL/PRKG2/PFKFB4/FADS6/ALDOC/FABP2/UGT2B7/RIMKLB/P2RY6/SLC23A1/CYP2D6/OSBPL6/ENTPD7/APOBEC1/PLAAT3/SLC52A1/CYP2C9/DGAT2/OAT/CYP3A7/OTC/LIPE/FAM3C/PLA2G4C/MPP1/ASPA/SEC14L2/GDA/HAAO/CYP2C18/FBP1/NQO2/PKLR/GK/TLR2/TKFC/PEPD/SULT2B1/NAGS/AGMO/ALOX5/HKDC1/ACOT12/MST1/CYP4F3/ALDH1A2/GALK1/LPGAT1/CYP2U1/RENBP/ABCD1/CA3/HGD/DEGS1/CYP2C19/ADCY2/ACOX2/PTGR1/DGAT1/SLC52A3/ABHD6/ACSS1/PGM5/CYP2J2/PCK2/ELOVL5/ACAD11/NR1H4/UGT1A1/GUCA2B/CA13/BCO1/AIG1/TNFRSF1A/KYAT1/ELOVL7/ABCG2/CDA/CBR1/VKORC1/TMEM86B/MFSD2A/DPYD/ACSL5/IDNK/DHRS7/MSRA/GLS/GLRX/CA11/KAT2B/INPP5J/FUOM/SCPEP1/CYP4F11/ACOT1/APOL1/SLC26A1/IYD/MOGAT2/CYP4V2/AMN/ALDH3B1/EDN2/SLC25A15/PC/INSIG1/ACY1/SLC37A4/ENPP3/SULT1A2/ABCA5/DDO/CYP3A5/GUCA2A/RBKS/LGMN/ALOX5AP/DAB2/CYP27A1/RORC/TAT/ARG2/ATF3/ACBD4/PRKAB2/HYKK/SIK1/CTPS1/CYP2B6/APOL2/SIRT4/PDXP/CYP2S1/C1QTNF12/ACSS3/GPX4/PCK1/OGDH/ACLY
GOBP_INTESTINAL_LIPID_ABSORPTION	GOBP_INTESTINAL_LIPID_ABSORPTION	14	0.913699	2.476	2.18918e-09	6.02998e-07	5.59031e-07	369	tags=64%, list=4%, signal=62%	APOA1/APOA4/ENPP7/SOAT2/CD36/ABCG8/ABCG5/FABP2/PRAP1
GOCC_BRUSH_BORDER_MEMBRANE	GOCC_BRUSH_BORDER_MEMBRANE	40	0.736778	2.54999	3.94719e-09	1.0484e-06	9.71957e-07	694	tags=57%, list=8%, signal=53%	MTTP/CUBN/SLC28A1/SLC7A9/SLC34A3/SLC6A19/PDZK1/CD36/SLC28A2/CYBRD1/ACE2/PLB1/ACE/SLC5A1/SLC34A2/SLC6A18/CDHR2/AQP1/TRPM6/ABCG2/CDHR5/SLC3A1/AMN
GOMF_TRANSPORTER_ACTIVITY	GOMF_TRANSPORTER_ACTIVITY	559	0.36122	1.81331	4.77278e-09	1.22397e-06	1.13473e-06	1146	tags=24%, list=13%, signal=22%	APOA1/APOA4/APOB/MTTP/SLC13A1/SLC5A12/SLC28A1/SLC2A2/GRIA4/SLC10A2/AQP3/SLC7A9/SLC15A1/KCNJ13/SLC34A3/SLC6A19/SLC5A4/ABCC2/SLC8A1/ANO6/GRAMD1B/SLC5A9/KCNH6/SFXN3/KCNQ3/SLC6A4/KCNJ3/CD36/SLC7A7/SLC28A2/SLC6A6/SLC13A2/CYBRD1/SLC17A8/KCNJ16/SLC6A20/SLC5A1/ABCG8/ABCG5/FABP2/SLC2A12/GLTPD2/SLC5A11/OTOP3/SLC23A1/OSBPL6/SLC34A2/SLC4A8/SLC2A5/SLC52A1/SLC6A18/GABRA2/CHRNA7/ABCB1/FLVCR1/APOL3/GRIK2/SLC43A2/SLC5A2/DISP1/SCNN1D/AQP1/ABCD1/TRPV3/SLC16A4/SCN8A/SLC7A8/SLC1A7/SLC2A14/TRPM6/GABRE/TRPC6/SLC52A3/SLC46A3/SLC22A4/AQP11/SLC1A1/SLC23A3/ABCG2/MFSD2A/SLC25A48/ASIC2/OSBPL8/SLC3A1/GRIK1/SLC4A7/TTYH3/KCNG1/AQP7/APOL1/SLC26A1/SLC36A1/GRAMD1C/SPNS3/APOM/SLC25A15/MFSD4B/TMC5/SLC37A4/ABCA5/SLC38A11/SLC26A11/SPNS2/SLC31A1/SLC49A3/CLIC5/RHD/GPR89B/SLC25A45/CYB5A/ABCB4/SLC10A5/KCNJ10/SLC30A4/ABCA10/CNGA1/PKD2/SLC16A10/SLC9A3R1/SLC12A6/ANO3/TMCO3/TMEM241/GPR89A/PGRMC2/ATP6V1B2/SLC31A2/ITPR2/ATP11A/PTK2B/NPC1/ATP1A1/STARD4/ABCA6/CLCN5
GOBP_ACYLGLYCEROL_HOMEOSTASIS	GOBP_ACYLGLYCEROL_HOMEOSTASIS	21	0.842798	2.53259	5.2299e-09	1.29649e-06	1.20196e-06	292	tags=48%, list=3%, signal=46%	APOA1/APOA4/APOC3/APOC2/MLXIPL/ABCG8/ABCG5/ANGPTL4/PLA2G12B/DGAT2
GOMF_RNA_BINDING	GOMF_RNA_BINDING	1048	-0.292497	-1.57862	6.49841e-09	1.55899e-06	1.44532e-06	3225	tags=47%, list=37%, signal=33%	RBM19/LRRC59/PTCD2/BTF3/EIF3H/PHF6/RPP30/SNRPA/SNRPC/MTRES1/MRPL43/HNRNPA0/TRMT6/WDR36/HSP90AB1/UBFD1/CSTF2T/ALDOA/MTPAP/RPUSD1/TCP1/ACAA2/PPIB/PUF60/SERBP1/DDX41/METTL3/RPP21/CTU2/CCDC124/G3BP1/DDX60/YBX1/HSPD1/NUFIP1/MAGOH/SUMO2/TRIM28/SRPK1/NOL11/TRUB2/DIS3L/EIF3A/FNDC3B/DBR1/PUS7L/HTATSF1/EXOSC1/HENMT1/EIF2S3/HDAC2/NOM1/LGALS3/CCT6A/KRR1/NOC4L/MRPS6/GTF3A/NOL6/LSM11/CS/YRDC/MRPS5/RPL22L1/MTIF2/NIP7/MRPL14/MRPL2/LSM4/RPL7L1/TSN/PA2G4/EIF3B/NSA2/DDX18/FAM98B/ABT1/TUBA1B/MRPL44/HNRNPA3/RTRAF/ZNF74/MRPL58/EIF2B3/UBE2N/THUMPD3/BCCIP/NAA15/RPS15/SRSF2/CHCHD1/SEC61B/ARHGEF1/RBM28/MYH10/EIF2S1/CCT4/CHD3/ATP5F1C/RRP1B/FAU/STRAP/EIF3D/NOA1/MIR17HG/MAK16/MDH2/RPUSD3/ERH/ANXA7/SRP9/EIF3K/RPF1/RPS20/CSTF2/MRM1/C14orf93/HABP4/RPGR/RSL1D1/ATP5F1A/MYBBP1A/RNASET2/TFB1M/PDIA4/PSMA1/MRPS15/PARK7/LAS1L/DCPS/CCT5/GOT2/WDR46/MRPL21/ERAL1/RPL11/GRSF1/SNRPG/IMP4/NUDT4/FARSA/PPRC1/PFN1/RPL34/SSBP1/MRPL18/SERPINH1/MRPL39/RBMS2/TCERG1/MRPS18A/SNU13/GTPBP4/MRPL9/EXOSC4/SRSF9/MRPS30/DIMT1/RPS4Y1/MANF/EXOSC2/KPNA2/BUD23/TARBP2/EXOSC9/THOC6/RPS27/MRPL37/NOP14/BRIX1/RPL26L1/MRPL22/MRPL42/POP5/RPL41/RRP7A/EIF3I/RPP25/HMGN2/MRPL32/MRM3/MRPL41/EEF1A1/RPL29/MRPL45/GRWD1/DDX21/EIF3F/RPL12/EIF3L/EIF3M/SUPV3L1/GRN/DHX57/SF3B5/RPS25/NOC2L/PHAX/FARS2/TYMS/DARS2/SSB/MRPL1/LBR/KTN1/REPIN1/RPL28/YBX2/KRT18/PABPC1/RPL27A/HSPE1/HNRNPAB/HOXB6/NPM1/EEF1G/GSPT1/RPS14/TUFM/EIF4A1/GAR1/TRMT10C/LSM7/TIMM50/RPS9/RPL21/EIF5A/TMSB4X/EIF3E/DDX51/CCDC86/RPS27A/RPL19/RPL10/MRPL16/RPL38/UTP4/KNOP1/MRPS7/RPL14/DDX31/FASN/WDR3/HSD17B10/RPL35A/SNRPB/RPL37/SSRP1/RPL13A/UBAP2/SIDT1/MRPL10/UTP15/MRPL3/WDR43/LRPPRC/MRPS27/NOLC1/MPHOSPH6/MRPS14/RPL24/POLR2G/RPL8/RPL36/NUDT1/RPS28/MRPS9/PTRH1/RPL18/EIF5AL1/DTD2/MRPS35/EIF2AK4/RPS11/HNRNPA1/RPS15A/SNRPD2/NOP56/PPIA/RCC2/RPL30/TSR1/MRPS17/HLTF/CYFIP2/FAM120C/NOP58/ILF2/RPL26/RPL9/POP1/SORBS2/PELP1/RPL7A/ERI3/RPL17/FLYWCH2/RPL35/MRPS12/PRKDC/WEE2-AS1/LSM5/RPS23/RAN/UTP25/RACK1/RPL23A/RPL7/RPF2/THG1L/TFAM/RPS19/CSNK1E/RPL3/HMGN5/CFAP65/RPS16/RPL31/MRPS23/MRPL13/FAM120A/GNL3/DUS2/SARS2/MRPL15/SOX4/DTD1/PDCD11/TDRKH/TARBP1/RPS17/APOBEC3F/RPL22/DNMT1/NSUN7/EIF4G3/EIF2D/MRTO4/COL14A1/ARID5A/APOBEC3A/RPS21/RPL13/TST/EBNA1BP2/MRPL11/RPS13/RPL27/RPS3A/NAT10/THOC3/ALYREF/APEX1/RBM38/PABPC1L/RPL37A/PPAN/RPS4X/SRFBP1/TFRC/PCBP3/NUCKS1/PRMT1/RPL5/RPL23/IPO5/RPS5/HEATR1/RBMS1/YBX3/SNRPD1/DKC1/TXN/RPS8/NOL3/RRP9/TP53/HMGB2/RPL6/BOP1/RRP1/PNO1/RPL32/RPL15/RPS7/TBRG4/RPL36A/RPS24/MKI67/TFB2M/TSFM/MRPL4/DDX10/RPL18A/UTP14A/CSTB/RPL39/PUM3/NIFK/RBM3/RPLP0/RPS12/OOEP/MRPL24/MAZ/EARS2/SNRPF/FARSB/RPS3/SNRPE/MRPS28/NAF1/MSI2/URB1/NOC3L/RPS6/LSM2/RPS18/SHMT2/NOP16/TRMT1/BICC1/PUS7/ZNF579/NOP2/DDX28/MCAT/RPL10A/ADK/TOP2A/VIM/RPUSD2/FLNA/HSPA1A/RCAN3/NBPF10/MRPL12/LYAR/RPS2/ESRP2/UTP20/RPL4/ESRP1/S100A4/BYSL/OASL/TRAP1/PUS1/FBL/GPATCH4/NQO1/NHP2/SOX9/RPSA/IMPDH2/HMGB3/RRS1/NOL4/PCDH20/C1QBP/C7orf50/APOBEC3B/CKAP4/CMSS1/EXOSC5/METTL1/LGALS1/HSPB1/FSCN1/PCSK9/RPP40/NYNRIN/NPM3/GSPT2/DUT/MSN/MYEF2/TRIP6/NME1/CELF2/NAP1L1/IMPDH1/ELAVL2/MATR3/ACTN1/SLPI/RBFOX1/L1TD1
GOBP_PEPTIDE_ANTIGEN_ASSEMBLY_WITH_MHC_PROTEIN_COMPLEX	GOBP_PEPTIDE_ANTIGEN_ASSEMBLY_WITH_MHC_PROTEIN_COMPLEX	10	0.939719	2.3494	1.18866e-08	2.76252e-06	2.56109e-06	271	tags=80%, list=3%, signal=78%	HLA-DRA/HLA-DMB/HLA-DRB1/HLA-DQB1/HLA-DPA1/HLA-DRB5/HLA-DPB1/HLA-DMA
GOBP_NCRNA_PROCESSING	GOBP_NCRNA_PROCESSING	260	-0.410011	-1.97067	1.29125e-08	2.91e-06	2.69782e-06	3563	tags=69%, list=41%, signal=42%	ZNHIT3/RRP36/ELP4/USP36/UTP23/YTHDF2/TRIT1/THADA/DDX49/MRPS11/UTP18/XRN2/INTS2/PRKRA/PWP1/DTWD2/RPUSD4/DCAF13/EXOSC7/NOP10/MPHOSPH10/RPP30/TRMT6/WDR36/RPUSD1/METTL3/RPP21/CTU2/NOL11/METTL2B/EXOSC1/KRR1/NOC4L/NOL6/METTL15/QTRT2/TRMT12/MDN1/INTS6L/RPL7L1/PA2G4/NSA2/TRMT5/DDX18/ABT1/RTRAF/THUMPD3/RPS15/TSEN34/RRP1B/METTL18/MOCS3/MAK16/RPUSD3/RPF1/TYW3/MRM1/RSL1D1/TFB1M/DTWD1/LAS1L/RIOK1/WDR46/RPL11/MRM2/GRSF1/IMP4/SNU13/GTPBP4/EXOSC4/DIMT1/EXOSC2/BUD23/TARBP2/METTL2A/EXOSC9/RPS27/NOP14/BRIX1/POP5/RRP7A/RPP25/MRM3/DDX21/RPS25/FARS2/SSB/MRPL1/TSEN15/DUS1L/RPS14/GAR1/TRMT10C/DDX51/POLR3K/UTP4/RPL14/FDXACB1/WDR3/HSD17B10/RPL35A/RCL1/GTF2H5/UTP15/WDR43/FTSJ1/NOLC1/MPHOSPH6/GEMIN4/RPS28/NOB1/NOP56/TSR1/NOP58/RPL26/POP1/RPL7A/ERI3/RPL35/PRKDC/UTP25/RPL7/RPF2/THG1L/RPS19/LAGE3/RPS16/DUS2/PDCD11/RBFA/QTRT1/TARBP1/RPS17/WDR18/MRTO4/RPS21/EBNA1BP2/RPL27/NAT10/KTI12/PPAN/SRFBP1/RPL5/HEATR1/DKC1/RPS8/WDR4/RRP9/BOP1/RRP1/RPS7/TRMT61A/RPS24/TFB2M/DDX10/UTP14A/NIFK/ERCC2/NAF1/URB1/RPS6/TRMT1/PUS7/NOP2/RPL10A/RPUSD2/LYAR/UTP20/BYSL/RRP15/PUS1/FBL/NHP2/ADAT2/TSEN2/RRS1/EXOSC5/METTL1/RPP40/NPM3
GOBP_TRIGLYCERIDE_CATABOLIC_PROCESS	GOBP_TRIGLYCERIDE_CATABOLIC_PROCESS	18	0.862019	2.46025	1.77483e-08	3.88219e-06	3.59912e-06	303	tags=50%, list=3%, signal=48%	APOA1/APOA4/APOB/APOC3/AADAC/APOC2/CPS1/PLB1/LIPE
GOBP_REGULATION_OF_LIPID_BIOSYNTHETIC_PROCESS	GOBP_REGULATION_OF_LIPID_BIOSYNTHETIC_PROCESS	76	0.611829	2.36707	2.51085e-08	5.16417e-06	4.78763e-06	1232	tags=41%, list=14%, signal=35%	APOA1/APOA4/APOB/APOC3/MALRD1/APOC2/ENPP7/FGF19/CD74/MLXIPL/DGAT2/SEC14L2/LPGAT1/ABCD1/ABHD6/ELOVL5/NR1H4/MFSD2A/INSIG1/SAMD8/DAB2/SIK1/SIRT4/PCK1/PDK4/ADGRF5/ATP1A1/STARD4/INSIG2/NR1D1/SPHK1
GOBP_NEUTRAL_LIPID_CATABOLIC_PROCESS	GOBP_NEUTRAL_LIPID_CATABOLIC_PROCESS	21	0.829542	2.49275	2.56809e-08	5.16417e-06	4.78763e-06	303	tags=43%, list=3%, signal=41%	APOA1/APOA4/APOB/APOC3/AADAC/APOC2/CPS1/PLB1/LIPE
GOBP_INTESTINAL_ABSORPTION	GOBP_INTESTINAL_ABSORPTION	30	0.76187	2.49722	2.56924e-08	5.16417e-06	4.78763e-06	369	tags=37%, list=4%, signal=35%	APOA1/APOA4/ENPP7/SOAT2/CD36/SLC5A1/ABCG8/ABCG5/FABP2/SLC2A5/PRAP1
GOBP_LIPID_CATABOLIC_PROCESS	GOBP_LIPID_CATABOLIC_PROCESS	172	0.48204	2.1251	3.17762e-08	6.15887e-06	5.7098e-06	823	tags=22%, list=9%, signal=20%	APOA1/APOA4/APOB/APOC3/CYP3A4/AADAC/SULT2A1/APOC2/ENPP7/CPS1/SULT1E1/ASAH2/PLB1/CYP4F2/SCT/LIPA/PLA2G12B/HSD17B14/PLAAT3/LIPE/PLA2G4C/PLAAT4/CYP4F3/ABCD1/ACOX2/ABHD6/PCK2/ACAD11/SMPD3/BCO1/AIG1/MFSD2A/CYP4F11/PLCH2/PLAAT2/CYP27A1/PLCB3
GOBP_STEROL_TRANSPORT	GOBP_STEROL_TRANSPORT	68	0.625512	2.37509	3.22974e-08	6.15887e-06	5.7098e-06	244	tags=21%, list=3%, signal=20%	APOA1/APOA4/APOB/APOC3/MTTP/APOC2/ENPP7/SOAT2/GRAMD1B/CD36/ABCG8/ABCG5/TSPO2/OSBPL6
GOMF_SODIUM_ION_TRANSMEMBRANE_TRANSPORTER_ACTIVITY	GOMF_SODIUM_ION_TRANSMEMBRANE_TRANSPORTER_ACTIVITY	59	0.659582	2.43205	3.85805e-08	7.17307e-06	6.65005e-06	639	tags=47%, list=7%, signal=44%	SLC13A1/SLC5A12/SLC28A1/SLC10A2/SLC34A3/SLC5A4/SLC8A1/SLC5A9/SLC6A4/SLC28A2/SLC6A6/SLC13A2/SLC6A20/SLC5A1/SLC5A11/SLC23A1/SLC34A2/SLC4A8/GRIK2/SLC5A2/SCNN1D/SCN8A/SLC1A7/SLC1A1/MFSD2A/ASIC2/GRIK1/SLC4A7
GOBP_ORGANIC_ACID_TRANSPORT	GOBP_ORGANIC_ACID_TRANSPORT	154	0.502304	2.1739	4.10425e-08	7.44471e-06	6.90188e-06	759	tags=30%, list=9%, signal=28%	FABP6/EMB/RBP2/SLC5A12/SLC10A2/SLC7A9/SLC6A19/ABCC2/NR0B2/FGF19/SFXN3/AGT/RGS2/CD36/OXT/SLC7A7/SLC6A6/SLC13A2/ACE2/ACE/SLC17A8/CYP4F2/SLC6A20/FABP2/PLA2G12B/SLC23A1/TSPO2/SLC6A18/ABCB1/SLC43A2/ABCD1/SLC7A8/SLC1A7/SLC22A4/SLC1A1/ABCG2/MFSD2A/SLC25A48/ACSL5/SLC3A1/SLC26A1/SLC36A1/DRD4/SLC25A15/PLIN2/SLC38A11
GOMF_LIPID_BINDING	GOMF_LIPID_BINDING	402	0.382273	1.87636	6.39797e-08	1.1329e-05	1.05029e-05	909	tags=18%, list=10%, signal=17%	FABP6/APOA1/APOA4/APOB/APOC3/MTTP/MME/RBP2/CYP3A4/GSDME/APOC2/DPEP1/CPS1/SULT1E1/SOAT2/PIK3C2G/PXDC1/GRAMD1B/GSTA1/LRAT/F10/CD36/SHBG/FABP2/UGT2B7/GLTPD2/TSPO2/CERKL/OSBPL6/OTC/RASA4/PLA2G4C/SEC14L2/APOL3/GRK5/OXER1/TLR2/C8G/PRAP1/SULT2B1/SYT8/ACOT12/ALDH1A2/RASA4B/ACOX2/PDIA2/ESRRG/SCIN/SMPD3/NR1H4/UGT1A1/KL/NR3C1/OSBPL8/CYTH3/SESTD1/CYP4F11/APOL1/GRAMD1C/DGKA/APOM/INSIG1/ING2/FITM1/ALOX5AP/RORC/DGKB/CPNE4/SH3GL1/ACBD4/PAQR7/FZD7/GRAMD2A/APOL2
GOBP_FATTY_ACID_METABOLIC_PROCESS	GOBP_FATTY_ACID_METABOLIC_PROCESS	195	0.462245	2.07788	8.22026e-08	1.41608e-05	1.31283e-05	1090	tags=30%, list=13%, signal=27%	APOA1/APOA4/APOC3/CYP3A4/APOC2/GSTA1/ASAH2/CD74/CD36/CYP4F2/MLXIPL/FADS6/FABP2/CYP2D6/CYP2C9/DGAT2/PLA2G4C/CYP2C18/ALOX5/ACOT12/CYP4F3/LPGAT1/CYP2U1/ABCD1/DEGS1/CYP2C19/ACOX2/PTGR1/ABHD6/ACSS1/CYP2J2/PCK2/ELOVL5/ACAD11/AIG1/TNFRSF1A/ELOVL7/CBR1/MFSD2A/ACSL5/CYP4F11/ACOT1/CYP4V2/EDN2/INSIG1/ALOX5AP/ACBD4/PRKAB2/CYP2B6/SIRT4/CYP2S1/GPX4/PCK1/ACLY/LPIN2/HACL1/BDH2/PDK3/PDK4
GOBP_REGULATION_OF_LIPID_LOCALIZATION	GOBP_REGULATION_OF_LIPID_LOCALIZATION	76	0.600787	2.32435	8.37807e-08	1.41608e-05	1.31283e-05	1064	tags=36%, list=12%, signal=31%	APOA1/APOA4/APOB/APOC3/APOC2/ENPP7/AGT/LRAT/CD36/OXT/CYP4F2/ABCG8/ABCG5/OSBPL6/PRAP1/DENND5B/ACSL5/OSBPL8/PLIN2/ABCA5/FITM1/DAB2/SEC24A/ABCB4/EEPD1/SAR1B/CRY2
GOBP_SMALL_MOLECULE_BIOSYNTHETIC_PROCESS	GOBP_SMALL_MOLECULE_BIOSYNTHETIC_PROCESS	255	0.429473	1.99115	8.66072e-08	1.43133e-05	1.32696e-05	973	tags=24%, list=11%, signal=22%	APOA1/APOA4/APOB/APOC3/MALRD1/CYP3A4/APOC2/CPS1/FGF19/ASAH2/CD74/GPD1/GATM/AGXT2/MLXIPL/FADS6/P2RY6/CYP2D6/OSBPL6/CYP2C9/DGAT2/OAT/OTC/FAM3C/SEC14L2/HAAO/FBP1/PKLR/NAGS/ALOX5/MST1/ALDH1A2/LPGAT1/ABCD1/DEGS1/ACSS1/PCK2/ELOVL5/NR1H4/BCO1/ELOVL7/CBR1/DPYD/GLS/KAT2B/CYP4F11/EDN2/PC/INSIG1/SLC37A4/ALOX5AP/DAB2/CYP27A1/ATF3/PRKAB2/SIK1/C1QTNF12/ACSS3/GPX4/PCK1/ACLY
GOBP_ORGANIC_ACID_BIOSYNTHETIC_PROCESS	GOBP_ORGANIC_ACID_BIOSYNTHETIC_PROCESS	143	0.493648	2.11433	1.29795e-07	2.09844e-05	1.94543e-05	796	tags=27%, list=9%, signal=25%	APOA1/APOA4/APOC3/MALRD1/CYP3A4/APOC2/CPS1/FGF19/ASAH2/CD74/GATM/AGXT2/MLXIPL/FADS6/CYP2D6/OSBPL6/CYP2C9/OAT/OTC/HAAO/PKLR/NAGS/ALOX5/ALDH1A2/LPGAT1/ABCD1/DEGS1/ACSS1/ELOVL5/NR1H4/ELOVL7/CBR1/DPYD/GLS/CYP4F11/EDN2/INSIG1/ALOX5AP/CYP27A1
GOBP_ORGANIC_HYDROXY_COMPOUND_METABOLIC_PROCESS	GOBP_ORGANIC_HYDROXY_COMPOUND_METABOLIC_PROCESS	255	0.424871	1.96982	1.49329e-07	2.33006e-05	2.16017e-05	987	tags=26%, list=11%, signal=24%	APOA1/APOA4/APOB/MALRD1/CUBN/CYP3A4/SULT2A1/SULT1E1/SOAT2/NR0B2/FGF19/LRAT/ASAH2/GPD1/MAOB/PLB1/CYP4F2/PRKG2/LIPA/P2RY6/CYP2D6/OSBPL6/GCNT4/CYP2C9/DGAT2/CYP3A7/LIPE/SEC14L2/CYP2C18/GK/TKFC/SULT2B1/CYP4F3/ALDH1A2/GALK1/PTGR1/DGAT1/ACSS1/PCK2/NR1H4/SLC1A1/BCO1/KL/DHRS7/INPP5J/CYP4F11/APOL1/DRD4/IYD/MOGAT2/CYP4V2/ALDH3B1/INSIG1/SULT1A2/ABCA5/CYP3A5/LGMN/DAB2/CYP27A1/CPQ/SNCAIP/APOL2/PDXP/PCK1/ACLY/SLC16A10/FMO5
GOMF_SOLUTE_CATION_SYMPORTER_ACTIVITY	GOMF_SOLUTE_CATION_SYMPORTER_ACTIVITY	54	0.66305	2.40526	1.50387e-07	2.33006e-05	2.16017e-05	678	tags=44%, list=8%, signal=41%	SLC13A1/SLC5A12/SLC28A1/SLC10A2/SLC15A1/SLC34A3/SLC5A4/SLC5A9/SLC6A4/SLC28A2/SLC6A6/SLC13A2/SLC6A20/SLC5A1/SLC5A11/SLC23A1/SLC34A2/SLC4A8/SLC5A2/SLC1A7/SLC1A1/MFSD2A/SLC4A7/SLC36A1
GOBP_NCRNA_METABOLIC_PROCESS	GOBP_NCRNA_METABOLIC_PROCESS	324	-0.376996	-1.8574	1.80584e-07	2.74082e-05	2.54098e-05	3563	tags=67%, list=41%, signal=41%	ZNHIT3/RRP36/ELP4/USP36/ZC3H8/SMARCB1/UTP23/YTHDF2/TRIT1/THADA/DDX49/MRPS11/UTP18/XRN2/SMARCA4/INTS2/PRKRA/SNAPC5/PWP1/DTWD2/RPUSD4/ICE2/HARS2/DCAF13/EXOSC7/NOP10/MPHOSPH10/RPP30/TRMT6/WDR36/RPUSD1/SNAPC2/METTL3/RPP21/CTU2/NOL11/DIS3L/METTL2B/EXOSC1/HENMT1/GTF3C4/KRR1/NOC4L/GTF3A/NOL6/METTL15/QTRT2/TRMT12/MDN1/INTS6L/RPL7L1/PA2G4/NSA2/TRMT5/DDX18/ABT1/MRPL44/RTRAF/THUMPD3/RPS15/GATB/TSEN34/RRP1B/METTL18/MOCS3/MAK16/RPUSD3/RPF1/TYW3/MRM1/RSL1D1/TFB1M/DTWD1/LAS1L/RIOK1/WDR46/RPL11/MRM2/GRSF1/IMP4/FARSA/SNU13/GTF3C6/GTPBP4/EXOSC4/DIMT1/TAF1B/EXOSC2/BUD23/TARBP2/METTL2A/EXOSC9/RPS27/NOP14/BRIX1/POP5/RRP7A/RPP25/MRM3/QRSL1/DDX21/TARS2/RPS25/FARS2/DARS2/SSB/MRPL1/TSEN15/DUS1L/LARS2/WARS2/POLR1E/RPS14/GAR1/TRMT10C/DDX51/POLR3K/UTP4/RPL14/FDXACB1/WDR3/HSD17B10/RPL35A/RCL1/GTF2H5/UTP15/WDR43/FTSJ1/NOLC1/MPHOSPH6/GEMIN4/RPS28/DTD2/NOB1/NOP56/TSR1/NOP58/RPL26/POP1/RPL7A/ERI3/RPL35/PRKDC/MARS2/UTP25/RPL7/RPF2/THG1L/RPS19/LAGE3/RPS16/DUS2/SARS2/DTD1/PDCD11/NARS2/TDRKH/RBFA/POLR1B/QTRT1/TARBP1/RPS17/WDR18/PARS2/MRTO4/RPS21/EBNA1BP2/RPL27/NAT10/KTI12/PPAN/SRFBP1/RPL5/HEATR1/DKC1/RPS8/WDR4/AARSD1/RRP9/TP53/BOP1/RRP1/RPS7/TRMT61A/RPS24/TFB2M/DDX10/UTP14A/NIFK/EARS2/ERCC2/FARSB/NAF1/URB1/RPS6/TRMT1/PUS7/NOP2/RPL10A/RPUSD2/LYAR/UTP20/BYSL/RRP15/PUS1/FBL/NHP2/ADAT2/TSEN2/RRS1/EXOSC5/METTL1/RPP40/NPM3/TDRD5/ERN2
GOCC_MHC_PROTEIN_COMPLEX	GOCC_MHC_PROTEIN_COMPLEX	14	0.884015	2.39557	1.97758e-07	2.94145e-05	2.72698e-05	271	tags=64%, list=3%, signal=62%	HLA-DRA/HLA-DMB/HLA-DRB1/HLA-DQB1/CD74/HLA-DPA1/HLA-DRB5/HLA-DPB1/HLA-DMA
HP_ABNORMAL_CIRCULATING_LIPID_CONCENTRATION	HP_ABNORMAL_CIRCULATING_LIPID_CONCENTRATION	137	0.501578	2.14827	2.03155e-07	2.96248e-05	2.74647e-05	498	tags=18%, list=6%, signal=17%	APOA1/APOB/APOC3/MTTP/SLC2A2/APOC2/CREB3L3/CIDEC/GPD1/GATM/SLC7A7/MLXIPL/ABCG8/ABCG5/LIPA/MMP1/SLC52A1/LIPE/GK/GALK1/ABCD1/ACOX2/DGAT1/IRF5
GOBP_ALCOHOL_METABOLIC_PROCESS	GOBP_ALCOHOL_METABOLIC_PROCESS	184	0.455098	2.0256	2.78405e-07	3.98172e-05	3.6914e-05	796	tags=23%, list=9%, signal=22%	APOA1/APOA4/APOB/CUBN/CYP3A4/SULT2A1/SULT1E1/SOAT2/NR0B2/LRAT/ASAH2/GPD1/PLB1/PRKG2/P2RY6/CYP2D6/CYP2C9/DGAT2/CYP3A7/LIPE/SEC14L2/CYP2C18/GK/TKFC/SULT2B1/ALDH1A2/GALK1/DGAT1/ACSS1/PCK2/NR1H4/BCO1/DHRS7/INPP5J/APOL1/MOGAT2/ALDH3B1/INSIG1/SULT1A2/ABCA5/CYP3A5/DAB2/CYP27A1
GOBP_LIPID_HOMEOSTASIS	GOBP_LIPID_HOMEOSTASIS	94	0.555327	2.24295	2.99494e-07	4.12738e-05	3.82644e-05	865	tags=28%, list=10%, signal=25%	APOA1/APOA4/APOB/APOC3/MTTP/MALRD1/APOC2/ENPP7/SOAT2/GRAMD1B/MLXIPL/ABCG8/ABCG5/ANGPTL4/PLA2G12B/TM6SF2/DGAT2/ABCD1/ACOX2/DGAT1/NR1H4/APOM/INSIG1/ABCA5/SEC24A/ABCB4
GOBP_ION_TRANSPORT	GOBP_ION_TRANSPORT	630	0.330949	1.67059	2.99689e-07	4.12738e-05	3.82644e-05	1116	tags=23%, list=13%, signal=21%	MTTP/SLC13A1/EMB/SLC5A12/SLC2A2/GRIA4/SLC10A2/SLC7A9/SLC15A1/KCNJ13/SLC34A3/SLC6A19/SLC5A4/ABCC2/SLC8A1/NR0B2/ANO6/SLC5A9/FGF19/KCNH6/SFXN3/KCNQ3/PDZK1/AGT/RGS2/SLC6A4/MAOB/KCNJ3/CD36/OXT/SLC7A7/SLC6A6/SLC13A2/CYBRD1/ACE2/ACE/SLC17A8/NEDD4/CYP4F2/KCNJ16/SLC6A20/PRKG2/SLC5A1/RAMP1/GLTPD2/SLC5A11/P2RY6/PLA2G12B/TCN2/OTOP3/SLC23A1/TSPO2/SLC34A2/SLC4A8/SLC52A1/SLC6A18/GABRA2/CHRNA7/ABCB1/FLVCR1/MELTF/PLLP/SYT8/GRIK2/SLC43A2/SLC5A2/SCNN1D/CLDN15/AQP1/TRPV3/SLC16A4/SCN8A/SLC7A8/SLC1A7/SLC2A14/TRPM6/GABRE/TRPC6/SLC52A3/SLC22A4/AQP11/SLC1A1/HECW2/ABCG2/MFSD2A/ASIC2/SLC3A1/GRIK1/SLC4A7/GLRX/TTYH3/DAPK1/AKAP6/SESTD1/KCNG1/ARRB2/APOL1/SLC26A1/SLC36A1/DRD4/SLC25A15/MFSD4B/TMC5/SLC37A4/ENPP3/SLC38A11/SLC26A11/FYN/SLC31A1/CLIC5/RHD/GPR89B/GEM/CYB5A/ABCB4/SLC10A5/KCNJ10/SLC30A4/SIK1/FTL/GRAMD2A/CDH23/CNGA1/PKD2/SLC9A3R1/SLC12A6/SFRP4/ANO3/TMCO3/GPR89A/CNKSR3/ATOX1/PGRMC2/SGK1/ATP6V1B2/CRY2/SLC31A2/PLCG2/ITPR2/CUTC/PTK2B/C4orf3/BDKRB2/ATP1A1
GOMF_MHC_CLASS_II_PROTEIN_COMPLEX_BINDING	GOMF_MHC_CLASS_II_PROTEIN_COMPLEX_BINDING	16	0.854295	2.37497	3.84986e-07	5.06526e-05	4.69593e-05	271	tags=56%, list=3%, signal=55%	HLA-DRA/HLA-DMB/HLA-DRB1/HLA-DQB1/CD74/HLA-DPA1/HLA-DRB5/HLA-DPB1/HLA-DMA
GOMF_MHC_PROTEIN_COMPLEX_BINDING	GOMF_MHC_PROTEIN_COMPLEX_BINDING	16	0.854295	2.37497	3.84986e-07	5.06526e-05	4.69593e-05	271	tags=56%, list=3%, signal=55%	HLA-DRA/HLA-DMB/HLA-DRB1/HLA-DQB1/CD74/HLA-DPA1/HLA-DRB5/HLA-DPB1/HLA-DMA
GOMF_MONOOXYGENASE_ACTIVITY	GOMF_MONOOXYGENASE_ACTIVITY	33	0.730042	2.43551	3.88221e-07	5.06526e-05	4.69593e-05	987	tags=61%, list=11%, signal=54%	CYP3A4/FMO1/CYP4F2/CYP2D6/CYP2C9/CYP3A7/CYP2C18/AGMO/CYP4F3/CYP2U1/CYP2C19/CYP2J2/CYP4F11/CYP4V2/CYP3A5/CYP27A1/CYP2B6/CYP2S1/FMO4/FMO5
GOBP_GLYCEROLIPID_CATABOLIC_PROCESS	GOBP_GLYCEROLIPID_CATABOLIC_PROCESS	34	0.723428	2.43405	3.99859e-07	5.12716e-05	4.75331e-05	310	tags=29%, list=4%, signal=28%	APOA1/APOA4/APOB/APOC3/AADAC/APOC2/CPS1/PLB1/LIPE/PLA2G4C
GOCC_APICAL_PLASMA_MEMBRANE	GOCC_APICAL_PLASMA_MEMBRANE	189	0.452572	2.0257	4.35973e-07	5.49547e-05	5.09478e-05	813	tags=32%, list=9%, signal=29%	CUBN/SLC5A12/SLC2A2/DPEP1/CPO/SLC10A2/SLC7A9/SLC15A1/CEACAM20/SLC34A3/SLC6A19/MGAM/ABCC2/ENPEP/MUC17/PDZK1/SI/CD36/SLC6A6/CYBRD1/ACE2/PLB1/CYP4F2/SLC6A20/PRKG2/SLC5A1/ABCG8/ABCG5/DPP4/P2RY6/NAALADL1/SLC23A1/SLC34A2/ACY3/SLC2A5/UPK3A/SLC6A18/ABCB1/CDHR2/AQP1/SLC7A8/TRPM6/SLC52A3/SLC22A4/SLC1A1/MYO1A/ABCG2/KL/CDHR5/SLC3A1/SLC4A7/RAB17/AMN/KISS1/MFSD4B/ENPP3/MUC13/UPK2/CLIC5/UMODL1
GOBP_REGULATION_OF_TRIGLYCERIDE_CATABOLIC_PROCESS	GOBP_REGULATION_OF_TRIGLYCERIDE_CATABOLIC_PROCESS	10	0.915224	2.28816	4.56733e-07	5.55566e-05	5.15058e-05	30	tags=50%, list=0%, signal=50%	APOA1/APOA4/APOC3/AADAC/APOC2
GOMF_SYMPORTER_ACTIVITY	GOMF_SYMPORTER_ACTIVITY	73	0.599161	2.288	4.57228e-07	5.55566e-05	5.15058e-05	722	tags=41%, list=8%, signal=38%	SLC13A1/SLC5A12/SLC28A1/SLC10A2/SLC15A1/SLC34A3/SLC6A19/SLC5A4/SLC5A9/SLC6A4/SLC28A2/SLC6A6/SLC13A2/SLC17A8/SLC6A20/SLC5A1/SLC5A11/SLC23A1/SLC34A2/SLC4A8/SLC6A18/SLC5A2/SLC16A4/SLC1A7/SLC22A4/SLC1A1/MFSD2A/SLC4A7/SLC36A1/MFSD4B
GOCC_PLASMA_MEMBRANE_REGION	GOCC_PLASMA_MEMBRANE_REGION	540	0.339622	1.70001	4.63159e-07	5.55566e-05	5.15058e-05	984	tags=22%, list=11%, signal=21%	MTTP/CUBN/SLC5A12/SLC28A1/SLC2A2/GRIA4/DPEP1/CPO/SLC10A2/AQP3/SLC7A9/SLC15A1/CEACAM20/SLC34A3/SLC6A19/MGAM/ABCC2/SLC8A1/ACKR3/ENPEP/MUC17/PDZK1/ASAH2/SLC6A4/SI/TFPI/KCNJ3/CD36/RIMS2/SLC7A7/SLC28A2/SLC6A6/CYBRD1/ACE2/PLB1/ACE/NEDD4/CYP4F2/KCNJ16/SLC6A20/PRKG2/SLC5A1/ABCG8/ABCG5/DPP4/P2RY6/NAALADL1/SLC23A1/SLC34A2/SLC4A8/ACY3/SLC2A5/UPK3A/SLC6A18/GABRA2/CHRNA7/LIPE/ABCB1/BMX/ROBO2/CDHR2/SORCS2/GRIK2/DISP1/PALM/AQP1/SLC7A8/TRPM6/GABRE/SLC52A3/ABHD6/ADRA1B/SLC22A4/SLC1A1/MYO1A/ABCG2/KL/CDHR5/SLC3A1/LIN7A/GRIK1/SLC4A7/COL13A1/CA11/AKAP6/AQP7/ARRB2/SLC26A1/RAB17/AMN/KISS1/ADAM23/NRP1/MFSD4B/ENPP3/MUC13/UPK2/DAB2/CLIC5/UMODL1/DGKB/EPB41L3/CLDN6/ABCB4/SNCAIP/KCNJ10/PTPRD/WWC1/TMEM231/PDXP/DNM1/KCTD16/PTPRH/EPS8L2/CDHR1/CNGA1/ANXA13/DLC1/PKD2/SLC16A10/SLC9A3R1
GOBP_RIBOSOMAL_LARGE_SUBUNIT_BIOGENESIS	GOBP_RIBOSOMAL_LARGE_SUBUNIT_BIOGENESIS	59	-0.602327	-2.31545	5.07975e-07	5.99653e-05	5.55929e-05	2978	tags=85%, list=34%, signal=56%	GTF3A/NIP7/MDN1/RPL7L1/MALSU1/RSL24D1/NSA2/DDX18/MAK16/RPF1/RSL1D1/LAS1L/RPL11/SNU13/GTPBP4/BRIX1/RPL26L1/NOC2L/MRPL1/NPM1/RPL10/RPL38/RPL14/RPL35A/RPL24/RPL26/RPL7A/RPL35/RPL23A/RPL7/RPF2/RPL3/MRTO4/EBNA1BP2/PPAN/RPL5/RPL6/BOP1/NIFK/RPLP0/URB1/NOP16/NOP2/DDX28/RPL10A/RRP15/NHP2/PAK1IP1/RRS1/NLE1
GOBP_REGULATION_OF_TRIGLYCERIDE_METABOLIC_PROCESS	GOBP_REGULATION_OF_TRIGLYCERIDE_METABOLIC_PROCESS	25	0.768722	2.37346	9.08995e-07	0.000104921	9.72705e-05	292	tags=28%, list=3%, signal=27%	APOA1/APOA4/APOC3/AADAC/APOC2/APOBEC1/DGAT2
GOBP_ORGANIC_ACID_TRANSMEMBRANE_TRANSPORT	GOBP_ORGANIC_ACID_TRANSMEMBRANE_TRANSPORT	80	0.565065	2.23879	9.17016e-07	0.000104921	9.72705e-05	759	tags=36%, list=9%, signal=33%	EMB/SLC5A12/SLC7A9/SLC6A19/SFXN3/AGT/RGS2/CD36/SLC7A7/SLC6A6/SLC13A2/ACE2/SLC17A8/SLC6A20/SLC23A1/TSPO2/SLC6A18/ABCB1/SLC43A2/ABCD1/SLC7A8/SLC1A7/SLC22A4/SLC1A1/ACSL5/SLC3A1/SLC36A1/SLC25A15/SLC38A11
GOBP_STEROID_METABOLIC_PROCESS	GOBP_STEROID_METABOLIC_PROCESS	150	0.470904	2.03713	9.44464e-07	0.000106424	9.86641e-05	987	tags=29%, list=11%, signal=26%	APOA1/APOA4/APOB/MALRD1/CUBN/CYP3A4/SULT2A1/SULT1E1/SOAT2/NR0B2/FGF19/AGT/HSD3B1/UGT2B7/LIPA/CYP2D6/OSBPL6/HSD17B14/CYP2C9/DGAT2/CYP3A7/LIPE/SEC14L2/SULT2B1/CYP2C19/NR1H4/UGT1A1/SDR42E2/APOL1/CYP4V2/INSIG1/SULT1A2/ABCA5/CYP3A5/LGMN/DAB2/CYP27A1/RORC/PRLR/CYP2B6/APOL2/ACLY/FMO5
HP_HYPOPHOSPHATEMIA	HP_HYPOPHOSPHATEMIA	24	0.770431	2.35549	9.70424e-07	0.000107717	9.9863e-05	351	tags=33%, list=4%, signal=32%	CYP3A4/SLC2A2/ALDOB/SLC34A3/GATM/FAM20C/NAB2/PHEX
GOBP_REGULATION_OF_LIPID_METABOLIC_PROCESS	GOBP_REGULATION_OF_LIPID_METABOLIC_PROCESS	162	0.470805	2.06547	1.02965e-06	0.000112611	0.0001044	1232	tags=30%, list=14%, signal=26%	APOA1/APOA4/APOB/APOC3/MALRD1/AADAC/APOC2/ENPP7/FGF19/AGT/CD74/MLXIPL/SCT/TM6SF2/APOBEC1/DGAT2/SEC14L2/LPGAT1/ABCD1/ABHD6/ELOVL5/NR1H4/UGT1A1/MFSD2A/VAV2/DGKZ/INSIG1/SAMD8/DAB2/RORC/MTMR4/SIK1/SIRT4/PCK1/FMO5/PLCG2/PDK3/PDK4/ADGRF5/PTK2B/CERS2/ATP1A1/STARD4/RNF213/CHRM5/INSIG2/NR1D1/SPHK1
GOMF_OXIDOREDUCTASE_ACTIVITY_ACTING_ON_PAIRED_DONORS_WITH_INCORPORATION_OR_REDUCTION_OF_MOLECULAR_OXYGEN_REDUCED_FLAVIN_OR_FLAVOPROTEIN_AS_ONE_DONOR_AND_INCORPORATION_OF_ONE_ATOM_OF_OXYGEN	GOMF_OXIDOREDUCTASE_ACTIVITY_ACTING_ON_PAIRED_DONORS_WITH_INCORPORATION_OR_REDUCTION_OF_MOLECULAR_OXYGEN_REDUCED_FLAVIN_OR_FLAVOPROTEIN_AS_ONE_DONOR_AND_INCORPORATION_OF_ONE_ATOM_OF_OXYGEN	18	0.822676	2.34797	1.13581e-06	0.00012242	0.000113494	923	tags=78%, list=11%, signal=70%	CYP3A4/CYP4F2/CYP2D6/CYP2C9/CYP3A7/CYP2C18/CYP4F3/CYP2U1/CYP2C19/CYP2J2/CYP4F11/CYP3A5/CYP2B6/CYP2S1
GOBP_ANION_TRANSPORT	GOBP_ANION_TRANSPORT	246	0.411803	1.89165	1.17884e-06	0.000125244	0.000116111	883	tags=26%, list=10%, signal=24%	MTTP/SLC13A1/EMB/SLC5A12/SLC2A2/SLC10A2/SLC7A9/SLC34A3/ABCC2/NR0B2/ANO6/FGF19/SFXN3/PDZK1/AGT/RGS2/CD36/OXT/SLC7A7/SLC6A6/SLC13A2/ACE2/ACE/SLC17A8/CYP4F2/SLC6A20/PRKG2/SLC5A1/GLTPD2/P2RY6/PLA2G12B/SLC23A1/TSPO2/SLC34A2/SLC4A8/SLC52A1/GABRA2/ABCB1/SLC43A2/SLC16A4/SLC7A8/SLC1A7/SLC2A14/GABRE/SLC52A3/SLC1A1/ABCG2/MFSD2A/SLC3A1/SLC4A7/TTYH3/APOL1/SLC26A1/SLC36A1/DRD4/SLC25A15/SLC37A4/ENPP3/SLC26A11/CLIC5/GPR89B/ABCB4/SLC10A5/KCNJ10
GOBP_MONOCARBOXYLIC_ACID_BIOSYNTHETIC_PROCESS	GOBP_MONOCARBOXYLIC_ACID_BIOSYNTHETIC_PROCESS	93	0.544044	2.19322	1.39755e-06	0.000145587	0.000134972	726	tags=30%, list=8%, signal=28%	APOA1/APOA4/APOC3/MALRD1/CYP3A4/APOC2/FGF19/ASAH2/CD74/GATM/MLXIPL/FADS6/CYP2D6/OSBPL6/CYP2C9/PKLR/ALOX5/ALDH1A2/LPGAT1/ABCD1/DEGS1/ACSS1/ELOVL5/NR1H4/ELOVL7/CBR1/EDN2/INSIG1
GOBP_REGULATION_OF_LIPID_TRANSPORT	GOBP_REGULATION_OF_LIPID_TRANSPORT	61	0.599023	2.21879	1.40948e-06	0.000145587	0.000134972	1064	tags=36%, list=12%, signal=32%	APOA1/APOA4/APOC3/APOC2/ENPP7/AGT/LRAT/OXT/CYP4F2/ABCG8/ABCG5/OSBPL6/PRAP1/DENND5B/ACSL5/ABCA5/DAB2/SEC24A/ABCB4/EEPD1/SAR1B/CRY2
GOBP_PEPTIDE_BIOSYNTHETIC_PROCESS	GOBP_PEPTIDE_BIOSYNTHETIC_PROCESS	409	-0.337253	-1.69531	1.51211e-06	0.000153958	0.000142733	2699	tags=48%, list=31%, signal=35%	GATB/EIF2S1/METTL18/NDUFA7/EIF3D/NOA1/MRPL35/RPUSD3/SRP9/EIF3K/RPS20/HABP4/DPH7/MRPS15/DCPS/CDC123/RPL11/FARSA/RPL34/NCK1/MRPL18/MRPS18A/MRPL9/MRPL36/GGT6/RPS4Y1/EXOSC2/TARBP2/EXOSC9/UBA52/RPS27/MRPL37/RPL26L1/MRPL42/CHAC2/RPL41/EIF3I/MRPL32/MRPL41/EEF1A1/MRPL51/RPL29/QRSL1/EIF3F/TARS2/MRPS16/MPV17L2/RPL12/EIF3L/EIF3M/RPS25/FARS2/TYMS/DARS2/RPL28/YBX2/LARS2/WARS2/PABPC1/RPL27A/NPM1/EEF1G/GSPT1/RPS14/TUFM/EIF4A1/TRMT10C/RPS9/RPL21/EIF5A/EIF3E/CHAC1/MRPS33/RPS27A/RPL19/RPL10/MRPL16/RPL38/MRPS7/RPL14/RPL35A/RPL37/RPL13A/MRPL10/MRPL3/MRPL47/LRPPRC/FTSJ1/MRPS27/NOLC1/MRPS14/RPL24/POLR2G/RPL8/RPL36/RPLP2/RPS28/RPL18/EIF5AL1/EIF2AK4/RPS11/RPS15A/RPL30/MRPS17/RPL26/RPL9/RPL7A/DPH6/RPL17/RPL35/MRPS12/PRKDC/MARS2/RPS23/RACK1/RPL23A/RPL7/PER2/RPS19/RPL3/RPS16/RPL31/MRPL13/MRPS2/SARS2/SOX4/NARS2/RPS29/RPS17/RPL22/EIF4G3/PARS2/EIF2D/RPS21/RPL13/MRPL11/RPS13/RPL27/RPS3A/NAT10/RPL37A/RPS4X/NEURL1/RPL5/RPL23/RPS5/YBX3/RPLP1/RPS8/AARSD1/BZW2/RPL6/APP/RPL32/NT5C3B/RPL15/RPS7/RPL36A/RPS24/TSFM/RPL18A/GSS/RPL39/PUM3/RBM3/RPLP0/COA3/RPS12/MRPL24/EARS2/DPH5/FARSB/RPS3/MRPS28/RPS6/RPS18/SHMT2/ABCE1/PUS7/RPL10A/VIM/UQCC2/EIF4EBP3/RPS2/RPL4/TRAP1/DPH2/BANK1/RPSA/THBS1/SLC7A11/PAIP2B/EIF4EBP1/C1QBP/EEF1E1/EXOSC5/HSPB1/GSPT2
GOBP_CELLULAR_LIPID_CATABOLIC_PROCESS	GOBP_CELLULAR_LIPID_CATABOLIC_PROCESS	124	0.494771	2.06948	1.53192e-06	0.000153958	0.000142733	598	tags=17%, list=7%, signal=16%	APOA1/APOA4/APOB/APOC3/AADAC/APOC2/ENPP7/CPS1/ASAH2/PLB1/LIPE/PLA2G4C/ABCD1/ACOX2/ABHD6/PCK2/ACAD11/SMPD3/BCO1/AIG1/MFSD2A
GOBP_TRANSMEMBRANE_TRANSPORT	GOBP_TRANSMEMBRANE_TRANSPORT	649	0.31993	1.62199	1.58866e-06	0.000156094	0.000144712	1024	tags=21%, list=12%, signal=20%	SLC13A1/EMB/SLC5A12/SLC28A1/SLC2A2/GRIA4/SLC10A2/AQP3/SLC7A9/SLC15A1/KCNJ13/SLC34A3/SLC6A19/SLC5A4/ABCC2/SLC8A1/ANO6/SLC5A9/FGF19/KCNH6/SFXN3/KCNQ3/PDZK1/AGT/RGS2/SLC6A4/KCNJ3/CD36/SLC7A7/SLC28A2/SLC6A6/SLC13A2/CYBRD1/ACE2/ACE/SLC17A8/NEDD4/KCNJ16/SLC6A20/SLC5A1/ABCG8/ABCG5/SLC2A12/SLC5A11/P2RY6/TCN2/OTOP3/SLC23A1/TSPO2/SLC34A2/SLC4A8/SLC2A5/SLC6A18/GABRA2/CHRNA7/ABCB1/FLVCR1/GRIK2/SLC43A2/SLC5A2/SCNN1D/AQP1/ABCD1/TRPV3/SLC16A4/SCN8A/SLC7A8/SLC1A7/SLC2A14/TRPM6/GABRE/TRPC6/SLC46A3/SLC22A4/AQP11/SLC1A1/SLC23A3/HECW2/ABCG2/MFSD2A/SLC25A48/ACSL5/ASIC2/OSBPL8/SLC3A1/GRIK1/SLC4A7/GLRX/TTYH3/DAPK1/AKAP6/SESTD1/KCNG1/GRB10/AQP7/APOL1/SLC26A1/SLC36A1/DRD4/SPNS3/SLC25A15/MFSD4B/TMC5/SLC37A4/ABCA5/SLC38A11/SLC26A11/SPNS2/FYN/SLC31A1/SLC49A3/CLIC5/RHD/GPR89B/GEM/SLC25A45/CYB5A/ABCB4/SLC10A5/KCNJ10/SLC30A4/ABCA10/HNF1A/C1QTNF12/CNGA1/PKD2/SLC16A10/SLC9A3R1/SLC12A6/ANO3/TMCO3/TMEM241/GPR89A/CNKSR3
GOBP_LIPID_BIOSYNTHETIC_PROCESS	GOBP_LIPID_BIOSYNTHETIC_PROCESS	352	0.368846	1.79018	1.59515e-06	0.000156094	0.000144712	1128	tags=23%, list=13%, signal=21%	APOA1/APOA4/APOB/APOC3/MALRD1/CYP3A4/APOC2/ENPP7/PIK3C2G/FGF19/ASAH2/CD74/HSD3B1/MLXIPL/FADS6/B3GALT2/FAM126A/CERKL/CYP2D6/OSBPL6/PLAAT3/CYP2C9/DGAT2/CYP3A7/PLA2G4C/SEC14L2/BMX/GK/AGMO/ALOX5/ALDH1A2/LPGAT1/GAL3ST1/ABCD1/DEGS1/DGAT1/ABHD6/ST3GAL2/ACSS1/PCK2/ELOVL5/NR1H4/TTC7A/BCO1/ELOVL7/CBR1/MFSD2A/ACSL5/SDR42E2/INPP5J/DGKZ/DGKA/MOGAT2/ALDH3B1/EDN2/INSIG1/SELENOI/SPNS2/B4GALT6/FITM1/SAMD8/DAB2/CYP27A1/DGKB/MTMR4/PRLR/PRKAB2/SIK1/SIRT4/SGMS1/GPX4/PCK1/ACLY/LPIN2/PIP5K1A/PLCG2/PDK4/ADGRF5/PNPLA1/CERS2/ATP1A1/STARD4
GOCC_SMALL_RIBOSOMAL_SUBUNIT	GOCC_SMALL_RIBOSOMAL_SUBUNIT	58	-0.579704	-2.20683	1.64176e-06	0.000158568	0.000147006	2587	tags=84%, list=30%, signal=60%	MRPS6/MRPS5/MRPS18B/RPS15/RPS20/MRPS15/MRPS18A/RPS4Y1/UBA52/RPS27/MRPL42/MRPS16/RPS25/RPS14/RPS9/MRPS33/RPS27A/MRPS7/MRPS27/MRPS14/RPS28/MRPS9/MRPS35/RPS11/RPS15A/MRPS17/MRPS12/RPS23/RACK1/RPS19/RPS16/MRPS2/RPS29/RPS17/RPS21/RPS13/RPS3A/RPS4X/RPS5/RPS8/RPS7/RPS24/RPS12/RPS3/MRPS28/RPS6/RPS18/RPS2/RPSA
GOCC_HIGH_DENSITY_LIPOPROTEIN_PARTICLE	GOCC_HIGH_DENSITY_LIPOPROTEIN_PARTICLE	11	0.888086	2.26478	1.76438e-06	0.000168227	0.000155961	703	tags=73%, list=8%, signal=67%	APOA1/APOA4/APOB/APOC3/APOC2/SAA2/APOL1/APOM
GOBP_REGULATION_OF_PLASMA_LIPOPROTEIN_PARTICLE_LEVELS	GOBP_REGULATION_OF_PLASMA_LIPOPROTEIN_PARTICLE_LEVELS	38	0.674725	2.31942	1.80059e-06	0.000169506	0.000157146	750	tags=42%, list=9%, signal=39%	APOA1/APOA4/APOB/APOC3/MTTP/APOC2/SOAT2/AGT/CD36/LIPA/DGAT2/DGAT1/NR1H4/MFSD2A/APOM/ABCA5
GOCC_INNER_MITOCHONDRIAL_MEMBRANE_PROTEIN_COMPLEX	GOCC_INNER_MITOCHONDRIAL_MEMBRANE_PROTEIN_COMPLEX	96	-0.506916	-2.14763	1.87838e-06	0.000174619	0.000161886	3832	tags=88%, list=44%, signal=49%	UQCRQ/TIMM23/NDUFS4/IMMP1L/MTX3/MCU/NDUFB8/CHCHD3/HSPA9/DNAJC19/NDUFB4/ATP5PD/ATP5F1E/APOO/UQCR11/UQCRC1/NDUFS6/NDUFB1/NDUFV2/NDUFS2/ATP5MF/NDUFB5/COX6C/TIMM22/COX6A1/NDUFB7/PAM16/NDUFS8/NDUFA1/COX8A/COX7B/NDUFA4/UQCRB/COX7A2/SDHC/AGK/COX5B/ATP5F1C/NDUFA7/UQCR10/DNAJC11/FOXRED1/TIMM21/ATP5MG/NDUFB2/ATP5F1A/NDUFA8/NDUFA9/NDUFB9/NDUFS3/NDUFA12/TIMM9/SLC25A6/ATP5PO/COX7A2L/TIMM17A/MICOS13/NDUFB3/COX5A/NDUFAB1/ATP5MC2/TIMM10/NDUFS5/NDUFA10/TIMM50/NDUFB11/PHB2/CHCHD10/BCS1L/ATP5PB/ATP5F1B/ATP5MC3/MTX1/UQCRHL/UQCRFS1/C15orf48/NDUFV1/MICOS10/CYC1/UQCRH/ATP5MC1/PHB/MCUB/CHCHD6
GOBP_POSITIVE_REGULATION_OF_LIPID_CATABOLIC_PROCESS	GOBP_POSITIVE_REGULATION_OF_LIPID_CATABOLIC_PROCESS	15	0.846369	2.32638	2.04093e-06	0.000187388	0.000173725	436	tags=47%, list=5%, signal=44%	APOA1/APOA4/AADAC/APOC2/ENPP7/SCT/ABCD1
GOBP_SODIUM_ION_TRANSPORT	GOBP_SODIUM_ION_TRANSPORT	100	0.523626	2.13147	2.094e-06	0.000188469	0.000174727	1054	tags=38%, list=12%, signal=34%	SLC13A1/SLC5A12/SLC10A2/SLC34A3/SLC6A19/SLC5A4/SLC8A1/ANO6/SLC5A9/SLC6A4/SLC6A6/SLC13A2/SLC17A8/NEDD4/SLC6A20/SLC5A1/SLC5A11/SLC23A1/SLC34A2/SLC4A8/SLC6A18/SLC5A2/SCNN1D/SCN8A/SLC22A4/HECW2/ASIC2/SLC4A7/GLRX/DRD4/MFSD4B/SLC38A11/SLC10A5/SIK1/PKD2/SLC9A3R1/CNKSR3/SGK1
GOMF_METAL_ION_TRANSMEMBRANE_TRANSPORTER_ACTIVITY	GOMF_METAL_ION_TRANSMEMBRANE_TRANSPORTER_ACTIVITY	156	0.45602	1.9856	2.1034e-06	0.000188469	0.000174727	661	tags=25%, list=8%, signal=24%	SLC13A1/SLC5A12/SLC28A1/SLC10A2/KCNJ13/SLC34A3/SLC5A4/SLC8A1/SLC5A9/KCNH6/KCNQ3/SLC6A4/KCNJ3/SLC28A2/SLC6A6/SLC13A2/KCNJ16/SLC6A20/SLC5A1/SLC5A11/SLC23A1/SLC34A2/SLC4A8/CHRNA7/GRIK2/SLC5A2/SCNN1D/AQP1/TRPV3/SCN8A/SLC1A7/TRPM6/TRPC6/SLC1A1/MFSD2A/ASIC2/GRIK1/SLC4A7/KCNG1
GOBP_REGULATION_OF_DIGESTIVE_SYSTEM_PROCESS	GOBP_REGULATION_OF_DIGESTIVE_SYSTEM_PROCESS	20	0.790267	2.33799	3.18887e-06	0.000282329	0.000261743	433	tags=45%, list=5%, signal=43%	APOA1/APOA4/ENPP7/OXT/ABCG8/ABCG5/SCT/PRAP1/AQP1
GOBP_CHEMICAL_HOMEOSTASIS	GOBP_CHEMICAL_HOMEOSTASIS	501	0.33469	1.66645	3.4998e-06	0.000306212	0.000283885	1122	tags=24%, list=13%, signal=22%	APOA1/APOA4/APOB/APOC3/MTTP/MALRD1/APOC2/AQP3/ENPP7/SLC34A3/CPS1/SOAT2/SLC8A1/ACKR3/GRAMD1B/HLA-DRB1/TGM2/AGT/CD36/OXT/CYBRD1/ACE/CYP4F2/MLXIPL/ABCG8/ABCG5/ANGPTL4/SCT/P2RY6/PLA2G12B/TM6SF2/KLF7/SLC34A2/SLC4A8/UPK3A/CHRNA7/DGAT2/OTC/FLVCR1/MELTF/ALOX5/GRIK2/HKDC1/SCNN1D/CIB2/AQP1/ABCD1/CD40/TRPV3/SLC7A8/ACOX2/IFI6/DGAT1/TRPC6/ADRA1B/PCK2/CCR6/ACKR4/NR1H4/RMDN3/AQP11/TTC7A/SLC1A1/KL/BNIP3/MT1H/GLS/SLC4A7/AKAP6/DRD4/KISS1/APOM/EDN2/INSIG1/ABCA5/FYN/SLC31A1/IFIT1/SMAD7/CTSH/GPR89B/SEC24A/KCTD7/ABCB4/KCNJ10/SLC30A4/FTL/CDH23/HNF1A/C1QTNF12/TMEM64/PCK1/SCTR/PKD2/SLC9A3R1/SLC12A6/SFRP4/SESN3/MT1F/GPR89A/ATOX1/CD52/SAR1B/CRY2/SLC31A2/PLCG2/ITPR2/BDH2/PDK3/PDK4/ADGRF5/PNPLA1/CUTC/PTK2B/NPC1/BDKRB2/ATP1A1/MT2A/MALL
HP_HYPOLIPOPROTEINEMIA	HP_HYPOLIPOPROTEINEMIA	16	0.83046	2.3087	3.65587e-06	0.000316148	0.000293096	215	tags=44%, list=2%, signal=43%	APOA1/APOB/APOC3/MTTP/CREB3L3/SLC7A7/LIPA
GOBP_GLYCEROLIPID_METABOLIC_PROCESS	GOBP_GLYCEROLIPID_METABOLIC_PROCESS	226	0.412313	1.89015	3.72594e-06	0.000318504	0.00029528	828	tags=19%, list=10%, signal=18%	APOA1/APOA4/APOB/APOC3/MTTP/AADAC/APOC2/CPS1/PIK3C2G/GPD1/PLB1/FAM126A/APOBEC1/PLAAT3/DGAT2/LIPE/PLA2G4C/PLAAT4/BMX/GK/AGMO/LPGAT1/GAL3ST1/DGAT1/ABHD6/PCK2/NR1H4/SLC22A4/TTC7A/TMEM86B/MFSD2A/OSBPL8/INPP5J/DGKZ/DGKA/MOGAT2/PLCH2/INSIG1/SELENOI/PLAAT2/DGKB/PLCB3/MTMR4
HP_ABNORMALITY_OF_LIPOPROTEIN_CHOLESTEROL_CONCENTRATION	HP_ABNORMALITY_OF_LIPOPROTEIN_CHOLESTEROL_CONCENTRATION	29	0.722158	2.32653	3.98545e-06	0.000336816	0.000312257	215	tags=34%, list=2%, signal=34%	APOA1/APOB/APOC3/MTTP/APOC2/CREB3L3/SLC7A7/ABCG8/ABCG5/LIPA
GOBP_FATTY_ACID_BIOSYNTHETIC_PROCESS	GOBP_FATTY_ACID_BIOSYNTHETIC_PROCESS	68	0.574917	2.18297	4.08312e-06	0.000341193	0.000316315	726	tags=31%, list=8%, signal=29%	APOA1/APOA4/APOC3/CYP3A4/APOC2/ASAH2/CD74/MLXIPL/FADS6/CYP2D6/CYP2C9/ALOX5/LPGAT1/ABCD1/DEGS1/ACSS1/ELOVL5/ELOVL7/CBR1/EDN2/INSIG1
HP_ABNORMAL_BLOOD_PHOSPHATE_CONCENTRATION	HP_ABNORMAL_BLOOD_PHOSPHATE_CONCENTRATION	30	0.703951	2.30737	4.18204e-06	0.00034383	0.00031876	585	tags=30%, list=7%, signal=28%	CYP3A4/SLC2A2/ALDOB/SLC34A3/GATM/FAM20C/NAB2/PHEX/KL
GOMF_CATION_TRANSMEMBRANE_TRANSPORTER_ACTIVITY	GOMF_CATION_TRANSMEMBRANE_TRANSPORTER_ACTIVITY	249	0.397261	1.83147	4.2235e-06	0.00034383	0.00031876	1116	tags=26%, list=13%, signal=23%	SLC13A1/SLC5A12/SLC28A1/GRIA4/SLC10A2/SLC15A1/KCNJ13/SLC34A3/SLC5A4/SLC8A1/ANO6/SLC5A9/KCNH6/SFXN3/KCNQ3/SLC6A4/KCNJ3/SLC28A2/SLC6A6/SLC13A2/KCNJ16/SLC6A20/SLC5A1/SLC5A11/OTOP3/SLC23A1/SLC34A2/SLC4A8/CHRNA7/GRIK2/SLC5A2/SCNN1D/AQP1/TRPV3/SCN8A/SLC7A8/SLC1A7/TRPM6/TRPC6/SLC22A4/SLC1A1/MFSD2A/SLC25A48/ASIC2/GRIK1/SLC4A7/KCNG1/SLC36A1/SLC25A15/SLC31A1/RHD/SLC25A45/CYB5A/SLC10A5/KCNJ10/SLC30A4/CNGA1/PKD2/SLC12A6/TMCO3/ATP6V1B2/SLC31A2/ITPR2/PTK2B/ATP1A1
GOBP_CHOLESTEROL_EFFLUX	GOBP_CHOLESTEROL_EFFLUX	29	0.721077	2.32305	4.25337e-06	0.00034383	0.00031876	191	tags=28%, list=2%, signal=27%	APOA1/APOA4/APOB/APOC3/APOC2/SOAT2/ABCG8/ABCG5
GOCC_CELL_PROJECTION_MEMBRANE	GOCC_CELL_PROJECTION_MEMBRANE	160	0.443628	1.94359	4.34155e-06	0.000347184	0.000321869	1103	tags=31%, list=13%, signal=27%	MTTP/CUBN/SLC28A1/DPEP1/SLC7A9/CEACAM20/SLC34A3/SLC6A19/PDZK1/CD36/SLC28A2/SLC6A6/CYBRD1/ACE2/PLB1/ACE/SLC5A1/DPP4/SLC34A2/SLC6A18/GABRA2/BMX/ROBO2/CDHR2/PALM/AQP1/SLC7A8/TRPM6/GABRE/ABCG2/CDHR5/SLC3A1/AMN/EPB41L3/WWC1/TMEM231/PDXP/PTPRH/EPS8L2/CDHR1/CNGA1/DLC1/PKD2/SLC9A3R1/PIP5K1A/PLCG2/ASAP1/APC/DDX58
GOBP_RIBOSOMAL_SMALL_SUBUNIT_BIOGENESIS	GOBP_RIBOSOMAL_SMALL_SUBUNIT_BIOGENESIS	56	-0.576598	-2.16242	4.44827e-06	0.000349744	0.000324243	2493	tags=71%, list=29%, signal=51%	RIOK1/WDR46/ERAL1/SNU13/RPS27/NOP14/RRP7A/RPS25/NPM1/RPS14/RPL38/UTP4/MRPS7/WDR3/RCL1/GTF2H5/RPS28/NOB1/TSR1/PRKDC/UTP25/RPS19/RPS16/RPS17/RPS21/NAT10/SRFBP1/RPS5/HEATR1/LTV1/RPS8/RPS7/RPS24/ERCC2/RPS6/UTP20/BYSL/RPSA/RRS1/RPP40
GOMF_PEPTIDE_BINDING	GOMF_PEPTIDE_BINDING	123	0.473344	1.98476	4.46762e-06	0.000349744	0.000324243	534	tags=17%, list=6%, signal=16%	APOA1/MME/GRIA4/SLC7A9/HLA-DRA/NLRP6/ENPEP/HLA-DRB1/HLA-DQB1/CD74/CD36/HLA-DPA1/HLA-DRB5/RAMP1/HLA-DPB1/CHRNA7/CRIP1/TLR2/ACHE/SLC7A8/ANPEP
GOMF_AMIDE_BINDING	GOMF_AMIDE_BINDING	163	0.445944	1.96072	5.12832e-06	0.000397285	0.000368317	534	tags=15%, list=6%, signal=15%	APOA1/MME/GRIA4/SLC7A9/HLA-DRA/SOAT2/NLRP6/ENPEP/HLA-DRB1/HLA-DQB1/CD74/CD36/HLA-DPA1/HLA-DRB5/RAMP1/GLTPD2/HLA-DPB1/CHRNA7/CRIP1/NQO2/TLR2/ACOT12/ACHE/SLC7A8/ANPEP
GOMF_SECONDARY_ACTIVE_TRANSMEMBRANE_TRANSPORTER_ACTIVITY	GOMF_SECONDARY_ACTIVE_TRANSMEMBRANE_TRANSPORTER_ACTIVITY	120	0.482563	2.01912	6.58134e-06	0.000504162	0.000467401	760	tags=29%, list=9%, signal=27%	SLC13A1/SLC5A12/SLC28A1/SLC10A2/SLC15A1/SLC34A3/SLC6A19/SLC5A4/SLC8A1/SLC5A9/SLC6A4/SLC28A2/SLC6A6/SLC13A2/SLC17A8/SLC6A20/SLC5A1/SLC5A11/SLC23A1/SLC34A2/SLC4A8/SLC6A18/SLC5A2/SLC16A4/SLC7A8/SLC1A7/SLC22A4/SLC1A1/MFSD2A/SLC4A7/SLC26A1/SLC36A1/MFSD4B/SLC37A4/SLC26A11
GOMF_ALCOHOL_BINDING	GOMF_ALCOHOL_BINDING	45	0.638044	2.25678	6.68613e-06	0.000504162	0.000467401	683	tags=33%, list=8%, signal=31%	APOA1/APOA4/APOC3/RBP2/SOAT2/GRAMD1B/LRAT/TSPO2/OSBPL6/C8G/SULT2B1/TRPC6/ASTN2/OSBPL8/GRAMD1C
GOBP_POSITIVE_REGULATION_OF_LIPID_METABOLIC_PROCESS	GOBP_POSITIVE_REGULATION_OF_LIPID_METABOLIC_PROCESS	66	0.575958	2.17122	6.71131e-06	0.000504162	0.000467401	658	tags=27%, list=8%, signal=25%	APOA1/APOA4/AADAC/APOC2/ENPP7/AGT/CD74/MLXIPL/SCT/DGAT2/LPGAT1/ABCD1/ABHD6/ELOVL5/NR1H4/MFSD2A/VAV2/DGKZ
GOMF_STEROID_HYDROXYLASE_ACTIVITY	GOMF_STEROID_HYDROXYLASE_ACTIVITY	14	0.848556	2.29948	6.83665e-06	0.000508442	0.000471369	923	tags=86%, list=11%, signal=77%	CYP3A4/CYP2D6/CYP2C9/CYP3A7/CYP2C18/CYP2U1/CYP2C19/CYP2J2/CYP3A5/CYP27A1/CYP2B6/CYP2S1
GOBP_ORGANIC_ANION_TRANSPORT	GOBP_ORGANIC_ANION_TRANSPORT	174	0.430232	1.90409	7.28072e-06	0.000536106	0.000497016	717	tags=25%, list=8%, signal=23%	MTTP/EMB/SLC5A12/SLC2A2/SLC10A2/SLC7A9/ABCC2/NR0B2/FGF19/SFXN3/AGT/RGS2/CD36/OXT/SLC7A7/SLC6A6/SLC13A2/ACE2/ACE/SLC17A8/CYP4F2/SLC6A20/GLTPD2/PLA2G12B/SLC23A1/TSPO2/SLC4A8/SLC52A1/SLC43A2/SLC16A4/SLC7A8/SLC1A7/SLC2A14/SLC52A3/SLC1A1/ABCG2/MFSD2A/SLC3A1/SLC4A7/SLC26A1/SLC36A1/DRD4/SLC25A15
GOCC_APICAL_PART_OF_CELL	GOCC_APICAL_PART_OF_CELL	225	0.400221	1.83228	7.5139e-06	0.000547852	0.000507905	813	tags=28%, list=9%, signal=26%	CUBN/SLC5A12/SLC2A2/DPEP1/CPO/SLC10A2/SLC7A9/SLC15A1/CEACAM20/SLC34A3/SLC6A19/MGAM/ABCC2/ENPEP/MUC17/PDZK1/SI/CD36/SLC6A6/CYBRD1/ACE2/PLB1/CYP4F2/SLC6A20/PRKG2/SLC5A1/ABCG8/ABCG5/FABP2/DPP4/P2RY6/NAALADL1/SLC23A1/SLC34A2/ACY3/SLC2A5/UPK3A/SLC6A18/ABCB1/CDHR2/AQP1/SLC7A8/TRPM6/SLC52A3/SLC22A4/SLC1A1/MYO1A/ABCG2/KL/CDHR5/SLC3A1/SLC4A7/RAB17/AMN/KISS1/MFSD4B/ENPP3/MUC13/LGMN/UPK2/CLIC5/UMODL1
GOBP_POSITIVE_REGULATION_OF_FATTY_ACID_BIOSYNTHETIC_PROCESS	GOBP_POSITIVE_REGULATION_OF_FATTY_ACID_BIOSYNTHETIC_PROCESS	10	0.888651	2.22173	8.41041e-06	0.000607264	0.000562986	544	tags=80%, list=6%, signal=75%	APOA1/APOA4/APOC2/CD74/MLXIPL/LPGAT1/ABCD1/ELOVL5
GOBP_RIBOSOME_ASSEMBLY	GOBP_RIBOSOME_ASSEMBLY	47	-0.590374	-2.1536	8.6319e-06	0.000617264	0.000572256	2928	tags=81%, list=34%, signal=54%	NIP7/MDN1/ABT1/RPS15/ERAL1/RPL11/RPS27/BRIX1/MRPL22/RRP7A/MPV17L2/NPM1/RPS14/MTERF3/RPL10/RPL38/MRPS7/RPL24/RPS28/PRKDC/RPL23A/RPF2/RPS19/RPL3/MRPS2/MRTO4/PPAN/RPL5/RPS5/RPL6/BOP1/RPLP0/NOP2/DDX28/RPSA/RRS1/NLE1/C1QBP
GOMF_ION_TRANSMEMBRANE_TRANSPORTER_ACTIVITY	GOMF_ION_TRANSMEMBRANE_TRANSPORTER_ACTIVITY	353	0.36001	1.74843	8.91181e-06	0.000631211	0.000585186	1075	tags=24%, list=12%, signal=22%	SLC13A1/SLC5A12/SLC28A1/SLC2A2/GRIA4/SLC10A2/SLC7A9/SLC15A1/KCNJ13/SLC34A3/SLC5A4/ABCC2/SLC8A1/ANO6/SLC5A9/KCNH6/SFXN3/KCNQ3/SLC6A4/KCNJ3/CD36/SLC28A2/SLC6A6/SLC13A2/SLC17A8/KCNJ16/SLC6A20/SLC5A1/SLC5A11/OTOP3/SLC23A1/SLC34A2/SLC4A8/SLC52A1/GABRA2/CHRNA7/GRIK2/SLC5A2/SCNN1D/AQP1/TRPV3/SCN8A/SLC7A8/SLC1A7/SLC2A14/TRPM6/GABRE/TRPC6/SLC52A3/SLC22A4/SLC1A1/ABCG2/MFSD2A/SLC25A48/ASIC2/SLC3A1/GRIK1/SLC4A7/TTYH3/KCNG1/APOL1/SLC26A1/SLC36A1/SLC25A15/TMC5/SLC37A4/SLC26A11/SLC31A1/CLIC5/RHD/GPR89B/SLC25A45/CYB5A/SLC10A5/KCNJ10/SLC30A4/CNGA1/PKD2/SLC9A3R1/SLC12A6/ANO3/TMCO3/GPR89A/ATP6V1B2/SLC31A2/ITPR2
GOMF_STEROID_BINDING	GOMF_STEROID_BINDING	60	0.592418	2.1912	9.53301e-06	0.000662914	0.000614579	1128	tags=43%, list=13%, signal=38%	APOA1/APOA4/APOC3/CYP3A4/SULT1E1/SOAT2/GRAMD1B/SHBG/TSPO2/OSBPL6/SULT2B1/PDIA2/ESRRG/NR1H4/UGT1A1/KL/NR3C1/OSBPL8/GRAMD1C/INSIG1/RORC/PAQR7/PGRMC2/NPC1/ATP1A1/STARD4
HP_AMINOACIDURIA	HP_AMINOACIDURIA	67	0.57085	2.16039	9.5377e-06	0.000662914	0.000614579	621	tags=24%, list=7%, signal=22%	SLC2A2/ALDOB/SLC7A9/CPS1/SLC6A19/PRODH/GATM/SLC7A7/SLC6A20/SLC6A18/OAT/OTC/ASPA/HGD/SLC1A1/SLC3A1
GOCC_LUMENAL_SIDE_OF_MEMBRANE	GOCC_LUMENAL_SIDE_OF_MEMBRANE	19	0.784339	2.29678	9.85624e-06	0.000672919	0.000623853	262	tags=37%, list=3%, signal=36%	HLA-DRA/HLA-DRB1/HLA-DQB1/CD74/HLA-DPA1/HLA-DRB5/HLA-DPB1
GOBP_PLASMA_LIPOPROTEIN_PARTICLE_CLEARANCE	GOBP_PLASMA_LIPOPROTEIN_PARTICLE_CLEARANCE	24	0.736727	2.25245	9.93431e-06	0.000672919	0.000623853	292	tags=33%, list=3%, signal=32%	APOA1/APOB/APOC3/APOC2/SOAT2/CD36/LIPA/DGAT2
GOMF_STEROL_TRANSPORTER_ACTIVITY	GOMF_STEROL_TRANSPORTER_ACTIVITY	25	0.737788	2.27795	9.95308e-06	0.000672919	0.000623853	244	tags=32%, list=3%, signal=31%	APOA1/APOA4/APOB/MTTP/GRAMD1B/ABCG8/ABCG5/OSBPL6
GOBP_XENOBIOTIC_METABOLIC_PROCESS	GOBP_XENOBIOTIC_METABOLIC_PROCESS	60	0.591549	2.18799	1.01996e-05	0.000683376	0.000633548	1207	tags=48%, list=14%, signal=42%	CYP3A4/AADAC/SULT2A1/FMO1/GSTA2/GSTA1/CYP4F2/CYP2D6/CYP2C9/CYP3A7/CYP2C18/CYP2U1/CYP2C19/CYP2J2/UGT1A1/CBR1/VKORC1/CRYZ/SULT1A2/CYP3A5/RORC/CYP2B6/CYP2S1/SMOX/FMO4/FMO5/NR1I2/BPHL/PON3
GOBP_STEROL_METABOLIC_PROCESS	GOBP_STEROL_METABOLIC_PROCESS	77	0.545055	2.11931	1.06007e-05	0.00069953	0.000648525	987	tags=31%, list=11%, signal=28%	APOA1/APOA4/APOB/CUBN/CYP3A4/SULT2A1/SOAT2/NR0B2/LIPA/CYP2D6/CYP2C9/DGAT2/LIPE/SEC14L2/SULT2B1/NR1H4/APOL1/CYP4V2/INSIG1/ABCA5/CYP27A1/APOL2/ACLY/FMO5
GOCC_ORGANELLAR_RIBOSOME	GOCC_ORGANELLAR_RIBOSOME	69	-0.537418	-2.14477	1.06289e-05	0.00069953	0.000648525	3657	tags=90%, list=42%, signal=52%	MRPS34/MRPS24/MRPL27/MRPL20/MRPS11/MRPL54/DAP3/MRPS26/MRPS22/MRPL43/MRPL52/MRPL50/MRPS6/MRPS5/MRPL19/MRPL14/MRPL2/MRPS18B/MRPL44/MRPL58/NDUFA7/MRPL35/MRPS15/MRPL21/MRPL18/MRPL39/MRPS18A/MRPL9/MRPS30/MRPL36/MRPL37/MRPL22/MRPL42/MRPL32/MRPL41/MRPL51/MRPL45/MRPS16/MPV17L2/MRPS33/MRPL16/MRPS7/MRPL10/MRPL3/MRPL47/MRPS27/MRPS14/MRPS9/MRPL46/MRPS35/MRPS17/MRPL17/MRPS12/MRPL13/MRPS2/MRPL15/MRPL38/MRPL11/MRPL4/MRPL24/MRPS28/MRPL12
GOCC_INTRINSIC_COMPONENT_OF_PLASMA_MEMBRANE	GOCC_INTRINSIC_COMPONENT_OF_PLASMA_MEMBRANE	554	0.319899	1.60486	1.11269e-05	0.000725886	0.000672959	794	tags=22%, list=9%, signal=22%	MME/EMB/SLC28A1/SLC2A2/GRIA4/CPO/SLC10A2/SLC7A9/SLC15A1/ENPP7/SEMA3G/SLC6A19/HLA-DRA/ABCC2/SLC8A1/ENPEP/HLA-DRB1/SIRPA/KCNH6/TGM2/KCNQ3/SEMA3D/ASAH2/SLC6A4/F10/KCNJ3/CD36/HTR1D/SLC7A7/SLC28A2/SLC6A6/SLC13A2/TREH/ADGRB2/KCNJ16/SLC6A20/SLC5A1/ABCG8/HLA-DPA1/ABCG5/RAMP1/MEP1B/P2RY6/SLC23A1/SLC34A2/SLC2A5/SLC52A1/UPK3A/SLC6A18/GABRA2/CHRNA7/SEMA6C/ADGRG7/TM4SF5/TMEM150B/MELTF/PHEX/SEMA3F/TLR2/C8G/PTPRM/ROBO1/CDHR2/SORCS2/GRIK2/CD82/SCNN1D/PALM/CD8B/AQP1/GAL3ST1/CD40/VAMP5/JAG2/TRPV3/SLC16A4/SCN8A/SLC7A8/DEGS1/ADCY2/SLC2A14/TRPM6/GABRE/TRPC6/SLC52A3/ABHD6/ADRA1B/SEMA3B/NCMAP/ATRN/CCR6/ACKR4/SLC22A4/UGT1A1/IL22RA1/SLC1A1/TNFRSF1A/KL/MEP1A/MFSD2A/ASIC2/CDHR5/IFNLR1/SLC3A1/GRIK1/COL13A1/KCNG1/TNFSF15/AQP7/SLC26A1/DRD4/IYD/GPR52/ADAM23/NRP1/TRHDE/TMC5/ITGAL/SLC26A11/PROCR/SLC31A1/SAMD8/UPK2
GOBP_UNSATURATED_FATTY_ACID_METABOLIC_PROCESS	GOBP_UNSATURATED_FATTY_ACID_METABOLIC_PROCESS	45	0.623495	2.20531	1.42211e-05	0.000917094	0.000850225	948	tags=56%, list=11%, signal=50%	GSTA1/CD74/CYP4F2/CYP2D6/CYP2C9/PLA2G4C/CYP2C18/ALOX5/CYP4F3/CYP2U1/ABCD1/DEGS1/CYP2C19/PTGR1/ABHD6/CYP2J2/ELOVL5/TNFRSF1A/ELOVL7/CBR1/CYP4F11/EDN2/CYP2B6/CYP2S1/GPX4
GOCC_LUMENAL_SIDE_OF_ENDOPLASMIC_RETICULUM_MEMBRANE	GOCC_LUMENAL_SIDE_OF_ENDOPLASMIC_RETICULUM_MEMBRANE	15	0.823136	2.26252	1.43045e-05	0.000917094	0.000850225	262	tags=47%, list=3%, signal=45%	HLA-DRA/HLA-DRB1/HLA-DQB1/CD74/HLA-DPA1/HLA-DRB5/HLA-DPB1
GOBP_PROTEIN_CONTAINING_COMPLEX_REMODELING	GOBP_PROTEIN_CONTAINING_COMPLEX_REMODELING	15	0.821653	2.25845	1.54375e-05	0.000981274	0.000909725	107	tags=47%, list=1%, signal=46%	APOA1/APOA4/APOB/APOC3/MTTP/APOC2/AGT
GOCC_CYTOSOLIC_SMALL_RIBOSOMAL_SUBUNIT	GOCC_CYTOSOLIC_SMALL_RIBOSOMAL_SUBUNIT	34	-0.646152	-2.1984	1.61822e-05	0.00101989	0.000945525	2327	tags=85%, list=27%, signal=63%	RPS4Y1/UBA52/RPS27/RPS25/RPS14/RPS9/RPS27A/RPS28/RPS11/RPS15A/RPS23/RPS19/RPS16/RPS29/RPS17/RPS21/RPS13/RPS3A/RPS4X/RPS5/RPS8/RPS7/RPS24/RPS12/RPS3/RPS6/RPS18/RPS2/RPSA
GOMF_AROMATASE_ACTIVITY	GOMF_AROMATASE_ACTIVITY	10	0.879165	2.19801	1.77284e-05	0.00110795	0.00102717	754	tags=90%, list=9%, signal=82%	CYP3A4/CYP4F2/CYP2C9/CYP3A7/CYP2C18/CYP4F3/CYP2C19/CYP4F11/CYP3A5
GOBP_CATION_TRANSPORT	GOBP_CATION_TRANSPORT	450	0.3297	1.62926	1.84732e-05	0.00114488	0.0010614	1207	tags=23%, list=14%, signal=21%	SLC13A1/SLC5A12/SLC10A2/SLC15A1/KCNJ13/SLC34A3/SLC6A19/SLC5A4/SLC8A1/ANO6/SLC5A9/KCNH6/SFXN3/KCNQ3/PDZK1/AGT/RGS2/SLC6A4/MAOB/KCNJ3/SLC6A6/SLC13A2/CYBRD1/ACE2/ACE/SLC17A8/NEDD4/KCNJ16/SLC6A20/SLC5A1/RAMP1/SLC5A11/P2RY6/TCN2/OTOP3/SLC23A1/TSPO2/SLC34A2/SLC4A8/SLC6A18/CHRNA7/FLVCR1/MELTF/SYT8/SLC43A2/SLC5A2/SCNN1D/AQP1/TRPV3/SCN8A/SLC7A8/TRPM6/TRPC6/SLC22A4/SLC1A1/HECW2/ASIC2/SLC4A7/GLRX/DAPK1/AKAP6/SESTD1/KCNG1/ARRB2/SLC36A1/DRD4/SLC25A15/MFSD4B/SLC38A11/FYN/SLC31A1/RHD/GEM/CYB5A/SLC10A5/KCNJ10/SLC30A4/SIK1/FTL/GRAMD2A/CDH23/CNGA1/PKD2/SLC9A3R1/SLC12A6/TMCO3/CNKSR3/ATOX1/PGRMC2/SGK1/ATP6V1B2/SLC31A2/PLCG2/ITPR2/CUTC/PTK2B/C4orf3/ATP1A1/LIME1/CLCN5/AHNAK/SLC35G1/TPCN2/CHRM5/PON3
GOBP_POSITIVE_REGULATION_OF_LIPID_BIOSYNTHETIC_PROCESS	GOBP_POSITIVE_REGULATION_OF_LIPID_BIOSYNTHETIC_PROCESS	41	0.635854	2.20554	1.92061e-05	0.00118046	0.00109439	598	tags=32%, list=7%, signal=30%	APOA1/APOA4/APOC2/ENPP7/CD74/MLXIPL/DGAT2/LPGAT1/ABCD1/ABHD6/ELOVL5/NR1H4/MFSD2A
GOBP_SECONDARY_ALCOHOL_METABOLIC_PROCESS	GOBP_SECONDARY_ALCOHOL_METABOLIC_PROCESS	77	0.535438	2.08192	1.94762e-05	0.00118636	0.00109985	987	tags=29%, list=11%, signal=26%	APOA1/APOA4/APOB/CUBN/CYP3A4/SULT2A1/SOAT2/NR0B2/CYP2D6/CYP2C9/DGAT2/LIPE/SEC14L2/SULT2B1/NR1H4/APOL1/INSIG1/ABCA5/CYP27A1/APOL2/ACLY/FMO5
GOBP_LONG_CHAIN_FATTY_ACID_METABOLIC_PROCESS	GOBP_LONG_CHAIN_FATTY_ACID_METABOLIC_PROCESS	53	0.588386	2.13348	1.97748e-05	0.00118636	0.00109985	948	tags=45%, list=11%, signal=41%	CYP3A4/GSTA1/ASAH2/CYP4F2/CYP2D6/CYP2C9/PLA2G4C/CYP2C18/ALOX5/CYP4F3/CYP2U1/ABCD1/CYP2C19/ABHD6/CYP2J2/ELOVL5/AIG1/CBR1/ACSL5/CYP4F11/ACOT1/CYP2B6/CYP2S1/GPX4
GOBP_REGULATION_OF_SMALL_MOLECULE_METABOLIC_PROCESS	GOBP_REGULATION_OF_SMALL_MOLECULE_METABOLIC_PROCESS	156	0.429482	1.87005	1.97806e-05	0.00118636	0.00109985	1230	tags=28%, list=14%, signal=24%	APOA1/APOA4/APOB/APOC3/MALRD1/APOC2/FGF19/KHK/CD74/GPD1/SLC7A7/MLXIPL/P2RY6/DGAT2/FAM3C/SEC14L2/FBP1/MST1/LPGAT1/ABCD1/ELOVL5/NR1H4/GUCA2B/CDA/MFSD2A/KAT2B/INSIG1/GUCA2A/DAB2/RORC/SIK1/SIRT4/C1QTNF12/FMO5/FLCN/PDK3/PDK4/PTK2B/PPP1R3B/STARD4/INSIG2/NR1D1/CRY1
GOMF_PEPTIDE_ANTIGEN_BINDING	GOMF_PEPTIDE_ANTIGEN_BINDING	15	0.816489	2.24426	2.02528e-05	0.00120496	0.0011171	459	tags=53%, list=5%, signal=51%	SLC7A9/HLA-DRA/HLA-DRB1/HLA-DQB1/HLA-DPA1/HLA-DRB5/HLA-DPB1/SLC7A8
GOBP_LOW_DENSITY_LIPOPROTEIN_PARTICLE_CLEARANCE	GOBP_LOW_DENSITY_LIPOPROTEIN_PARTICLE_CLEARANCE	18	0.782478	2.23324	2.07642e-05	0.00122329	0.00113409	553	tags=39%, list=6%, signal=36%	APOB/APOC3/SOAT2/CD36/LIPA/DGAT2/NR1H4
GOBP_LIPOPROTEIN_LOCALIZATION	GOBP_LIPOPROTEIN_LOCALIZATION	13	0.837168	2.21988	2.08898e-05	0.00122329	0.00113409	259	tags=38%, list=3%, signal=37%	APOB/MTTP/CUBN/CD36/APOBEC1
GOCC_RESPIRASOME	GOCC_RESPIRASOME	55	-0.553968	-2.06713	2.17676e-05	0.00126473	0.00117251	3461	tags=87%, list=40%, signal=53%	NDUFB4/UQCR11/UQCRC1/NDUFS6/NDUFB1/NDUFV2/NDUFS2/NDUFB5/COX6C/COX6A1/NDUFB7/NDUFS8/NDUFA1/COX8A/COX7B/NDUFA4/UQCRB/COX7A2/SDHC/COX5B/NDUFA7/UQCR10/FOXRED1/RAB5IF/NDUFB2/NDUFA8/NDUFA9/NDUFB9/NDUFS3/NDUFA12/COX7A2L/NDUFB3/COX5A/NDUFAB1/NDUFS5/NDUFA10/NDUFB11/HIGD2A/BCS1L/UQCRHL/UQCRFS1/C15orf48/NDUFV1/HIGD1A/CYC1/UQCRH/CYCS/COX6B2
GOMF_ACTIVE_TRANSMEMBRANE_TRANSPORTER_ACTIVITY	GOMF_ACTIVE_TRANSMEMBRANE_TRANSPORTER_ACTIVITY	206	0.400454	1.80663	2.2897e-05	0.00132004	0.00122379	1013	tags=25%, list=12%, signal=22%	SLC13A1/SLC5A12/SLC28A1/SLC10A2/SLC15A1/SLC34A3/SLC6A19/SLC5A4/ABCC2/SLC8A1/SLC5A9/SLC6A4/SLC28A2/SLC6A6/SLC13A2/CYBRD1/SLC17A8/SLC6A20/SLC5A1/ABCG8/ABCG5/SLC5A11/SLC23A1/SLC34A2/SLC4A8/SLC6A18/ABCB1/SLC5A2/ABCD1/SLC16A4/SLC7A8/SLC1A7/SLC22A4/SLC1A1/ABCG2/MFSD2A/SLC4A7/SLC26A1/SLC36A1/MFSD4B/SLC37A4/ABCA5/SLC26A11/CYB5A/ABCB4/SLC10A5/ABCA10/SLC16A10/SLC12A6/TMCO3/TMEM241
GOBP_PROTEIN_LIPID_COMPLEX_SUBUNIT_ORGANIZATION	GOBP_PROTEIN_LIPID_COMPLEX_SUBUNIT_ORGANIZATION	26	0.718215	2.24325	2.32715e-05	0.00132764	0.00123084	750	tags=50%, list=9%, signal=46%	APOA1/APOA4/APOB/APOC3/MTTP/APOC2/SOAT2/AGT/DGAT1/NR1H4/MFSD2A/APOM/ABCA5
GOBP_RESPONSE_TO_XENOBIOTIC_STIMULUS	GOBP_RESPONSE_TO_XENOBIOTIC_STIMULUS	183	0.414672	1.84925	2.33859e-05	0.00132764	0.00123084	1149	tags=28%, list=13%, signal=25%	CYP3A4/AADAC/SULT2A1/FMO1/DPEP1/CPS1/GSTA2/SLC8A1/GSTA1/SLC6A4/NAT8/MAOB/ACE/CYP4F2/ABCG8/ABCG5/CYP2D6/CYP2C9/CYP3A7/OTC/ABCB1/CYP2C18/FBP1/PTPRM/MDK/CYP2U1/CYP2C19/CYP2J2/UGT1A1/SLC1A1/CBR1/VKORC1/GPR52/CRYZ/PLIN2/SULT1A2/CYP3A5/RORC/CTPS1/CYP2B6/CYP2S1/SMOX/FMO4/FMO5/CBX7/PTK2B/NPC1/ATP1A1/NR1I2/BPHL/XPC
GOBP_ANTIGEN_PROCESSING_AND_PRESENTATION_OF_EXOGENOUS_PEPTIDE_ANTIGEN_VIA_MHC_CLASS_II	GOBP_ANTIGEN_PROCESSING_AND_PRESENTATION_OF_EXOGENOUS_PEPTIDE_ANTIGEN_VIA_MHC_CLASS_II	20	0.763239	2.25803	2.37219e-05	0.00133652	0.00123906	440	tags=50%, list=5%, signal=48%	HLA-DRA/HLA-DMB/HLA-DRB1/HLA-DQB1/CD74/HLA-DPA1/HLA-DRB5/HLA-DPB1/HLA-DMA/CTSE
GOBP_REGULATION_OF_HORMONE_LEVELS	GOBP_REGULATION_OF_HORMONE_LEVELS	200	0.406282	1.82916	2.47779e-05	0.00138551	0.00128449	998	tags=27%, list=12%, signal=24%	CYP3A4/SULT2A1/SULT1E1/NR0B2/FOXD1/ENPEP/HLA-DRB1/AGT/LRAT/HSD3B1/RIMS2/ACE2/PLB1/ACE/UGT2B7/SCT/DPP4/CYP2D6/KLF7/GCNT4/CYP2C9/DGAT2/CYP3A7/LIPE/CYP2C18/RAB8B/ALOX5/DISP1/ALDH1A2/TBX3/SLC7A8/DGAT1/PCK2/SMPD3/NR1H4/UGT1A1/BCO1/DHRS7/BMP8A/SCPEP1/IYD/KISS1/DDO/CYP3A5/DAB2/CPE/CPQ/SIRT4/CYP2S1/HNF1A/C1QTNF12/RAPGEF4/SLC16A10/SELENOM
GOMF_INORGANIC_MOLECULAR_ENTITY_TRANSMEMBRANE_TRANSPORTER_ACTIVITY	GOMF_INORGANIC_MOLECULAR_ENTITY_TRANSMEMBRANE_TRANSPORTER_ACTIVITY	282	0.367478	1.73419	2.55613e-05	0.00141865	0.00131521	1116	tags=27%, list=13%, signal=24%	SLC13A1/SLC5A12/SLC28A1/GRIA4/SLC10A2/AQP3/SLC15A1/KCNJ13/SLC34A3/SLC5A4/ABCC2/SLC8A1/ANO6/SLC5A9/KCNH6/KCNQ3/SLC6A4/KCNJ3/SLC28A2/SLC6A6/SLC13A2/KCNJ16/SLC6A20/SLC5A1/SLC5A11/OTOP3/SLC23A1/SLC34A2/SLC4A8/GABRA2/CHRNA7/GRIK2/SLC5A2/SCNN1D/AQP1/TRPV3/SCN8A/SLC1A7/TRPM6/GABRE/TRPC6/AQP11/SLC1A1/MFSD2A/ASIC2/GRIK1/SLC4A7/TTYH3/KCNG1/AQP7/APOL1/SLC26A1/SLC36A1/TMC5/SLC37A4/SLC26A11/SLC31A1/CLIC5/RHD/GPR89B/CYB5A/SLC10A5/KCNJ10/SLC30A4/CNGA1/PKD2/SLC12A6/ANO3/TMCO3/GPR89A/ATP6V1B2/SLC31A2/ITPR2/PTK2B/ATP1A1
GOMF_STEROL_TRANSFER_ACTIVITY	GOMF_STEROL_TRANSFER_ACTIVITY	16	0.80275	2.23167	2.6812e-05	0.00147697	0.00136928	191	tags=44%, list=2%, signal=43%	APOA1/APOA4/APOB/MTTP/GRAMD1B/ABCG8/ABCG5
GOMF_OXIDOREDUCTASE_ACTIVITY_ACTING_ON_PAIRED_DONORS_WITH_INCORPORATION_OR_REDUCTION_OF_MOLECULAR_OXYGEN	GOMF_OXIDOREDUCTASE_ACTIVITY_ACTING_ON_PAIRED_DONORS_WITH_INCORPORATION_OR_REDUCTION_OF_MOLECULAR_OXYGEN	76	0.533366	2.06351	2.70093e-05	0.00147697	0.00136928	1023	tags=33%, list=12%, signal=29%	CYP3A4/FMO1/CYP4F2/FADS6/CYP2D6/KDM8/CYP2C9/CYP3A7/CYP2C18/AGMO/CYP4F3/CYP2U1/DEGS1/CYP2C19/CYP2J2/CYP4F11/CYP4V2/CYP3A5/PLOD1/CYP27A1/CYP2B6/CYP2S1/FMO4/FMO5/KDM5D
HP_ABNORMALITY_OF_URINE_HOMEOSTASIS	HP_ABNORMALITY_OF_URINE_HOMEOSTASIS	349	0.348633	1.68549	2.74754e-05	0.00149149	0.00138274	741	tags=15%, list=9%, signal=14%	APOA1/CUBN/SLC2A2/ALDOB/SLC7A9/SLC34A3/CPS1/SLC6A19/ABCC2/HLA-DRB1/KHK/F10/PRODH/GATM/SLC7A7/MAF/KCNJ16/SLC6A20/MLXIPL/SLC5A1/HLA-DPA1/TCN2/SLC34A2/HLA-DPB1/SLC52A1/SLC6A18/OAT/OTC/ASPA/BLVRA/FBP1/MAFB/PHEX/GK/PEPD/SLC5A2/DISP1/GALK1/HGD/TRPC6/LAMB2/SLC1A1/DPYD/CFB/SLC3A1/APOL1/SLC26A1/CDKN2C/AMN/SLC25A15/TENT5A/SLC37A4
HP_ABNORMAL_HDL_CHOLESTEROL_CONCENTRATION	HP_ABNORMAL_HDL_CHOLESTEROL_CONCENTRATION	12	0.828929	2.15493	2.78989e-05	0.00150351	0.00139388	215	tags=50%, list=2%, signal=49%	APOA1/APOC3/MTTP/CREB3L3/SLC7A7/LIPA
GOMF_ANTIGEN_BINDING	GOMF_ANTIGEN_BINDING	23	0.726353	2.21863	2.81171e-05	0.00150437	0.00139468	459	tags=43%, list=5%, signal=41%	SLC7A9/HLA-DRA/HLA-DRB1/SIRPA/HLA-DQB1/HLA-DPA1/HLA-DRB5/HLA-DPB1/CD40/SLC7A8
GOMF_OXIDOREDUCTASE_ACTIVITY_ACTING_ON_PAIRED_DONORS_WITH_INCORPORATION_OR_REDUCTION_OF_MOLECULAR_OXYGEN_NAD_P_H_AS_ONE_DONOR_AND_INCORPORATION_OF_ONE_ATOM_OF_OXYGEN	GOMF_OXIDOREDUCTASE_ACTIVITY_ACTING_ON_PAIRED_DONORS_WITH_INCORPORATION_OR_REDUCTION_OF_MOLECULAR_OXYGEN_NAD_P_H_AS_ONE_DONOR_AND_INCORPORATION_OF_ONE_ATOM_OF_OXYGEN	16	0.801835	2.22913	2.88193e-05	0.00153092	0.0014193	987	tags=69%, list=11%, signal=61%	CYP3A4/FMO1/CYP4F2/CYP2D6/CYP2C9/CYP2C19/CYP4F11/CYP27A1/CYP2B6/FMO4/FMO5
HP_ABNORMAL_METABOLISM	HP_ABNORMAL_METABOLISM	95	0.4963	2.00407	2.91708e-05	0.0015386	0.00142642	816	tags=19%, list=9%, signal=17%	MTTP/CUBN/CYP3A4/SLC2A2/ALDOB/SLC34A3/HLA-DQB1/KHK/MMP1/SLC52A1/MST1/ABCD1/ACOX2/BCO1/KL/AMN/SLC37A4/TAT
GOBP_ANTIGEN_PROCESSING_AND_PRESENTATION_OF_EXOGENOUS_ANTIGEN	GOBP_ANTIGEN_PROCESSING_AND_PRESENTATION_OF_EXOGENOUS_ANTIGEN	22	0.738023	2.2171	3.164e-05	0.0016455	0.00152552	440	tags=45%, list=5%, signal=43%	HLA-DRA/HLA-DMB/HLA-DRB1/HLA-DQB1/CD74/HLA-DPA1/HLA-DRB5/HLA-DPB1/HLA-DMA/CTSE
GOBP_ANTIGEN_PROCESSING_AND_PRESENTATION_OF_EXOGENOUS_PEPTIDE_ANTIGEN	GOBP_ANTIGEN_PROCESSING_AND_PRESENTATION_OF_EXOGENOUS_PEPTIDE_ANTIGEN	22	0.738023	2.2171	3.164e-05	0.0016455	0.00152552	440	tags=45%, list=5%, signal=43%	HLA-DRA/HLA-DMB/HLA-DRB1/HLA-DQB1/CD74/HLA-DPA1/HLA-DRB5/HLA-DPB1/HLA-DMA/CTSE
GOBP_DIGESTION	GOBP_DIGESTION	64	0.563718	2.11031	3.26209e-05	0.00168473	0.00156189	433	tags=28%, list=5%, signal=27%	APOA1/APOA4/ENPP7/SOAT2/ASAH2/SI/CD36/OXT/SLC5A1/ABCG8/ABCG5/FABP2/SCT/SLC2A5/ADM2/PRAP1/MDK/AQP1
GOBP_ANTIGEN_PROCESSING_AND_PRESENTATION_OF_PEPTIDE_OR_POLYSACCHARIDE_ANTIGEN_VIA_MHC_CLASS_II	GOBP_ANTIGEN_PROCESSING_AND_PRESENTATION_OF_PEPTIDE_OR_POLYSACCHARIDE_ANTIGEN_VIA_MHC_CLASS_II	23	0.724221	2.21212	3.35766e-05	0.00172213	0.00159656	440	tags=43%, list=5%, signal=41%	HLA-DRA/HLA-DMB/HLA-DRB1/HLA-DQB1/CD74/HLA-DPA1/HLA-DRB5/HLA-DPB1/HLA-DMA/CTSE
GOBP_STEROL_HOMEOSTASIS	GOBP_STEROL_HOMEOSTASIS	56	0.584396	2.14743	3.42772e-05	0.00174602	0.00161871	750	tags=32%, list=9%, signal=30%	APOA1/APOA4/APOB/APOC3/MTTP/MALRD1/APOC2/SOAT2/GRAMD1B/ABCG8/ABCG5/PLA2G12B/DGAT2/ABCD1/NR1H4/APOM/INSIG1/ABCA5
GOBP_HORMONE_METABOLIC_PROCESS	GOBP_HORMONE_METABOLIC_PROCESS	93	0.506068	2.04013	3.48162e-05	0.00176141	0.00163298	998	tags=37%, list=12%, signal=33%	CYP3A4/SULT2A1/SULT1E1/ENPEP/LRAT/HSD3B1/ACE2/PLB1/ACE/UGT2B7/DPP4/CYP2D6/GCNT4/CYP2C9/DGAT2/CYP3A7/LIPE/CYP2C18/DISP1/ALDH1A2/DGAT1/UGT1A1/BCO1/DHRS7/SCPEP1/IYD/DDO/CYP3A5/DAB2/CPE/CPQ/CYP2S1/SLC16A10/SELENOM
GOBP_AMINO_ACID_TRANSMEMBRANE_TRANSPORT	GOBP_AMINO_ACID_TRANSMEMBRANE_TRANSPORT	50	0.593858	2.10663	3.66376e-05	0.00184104	0.0017068	759	tags=42%, list=9%, signal=39%	SLC7A9/SLC6A19/SFXN3/AGT/RGS2/SLC7A7/SLC6A6/ACE2/SLC17A8/SLC6A20/TSPO2/SLC6A18/SLC43A2/SLC7A8/SLC1A7/SLC22A4/SLC1A1/SLC3A1/SLC36A1/SLC25A15/SLC38A11
GOBP_PROTEIN_LIPID_COMPLEX_ASSEMBLY	GOBP_PROTEIN_LIPID_COMPLEX_ASSEMBLY	18	0.773208	2.20678	3.72522e-05	0.00185936	0.00172378	65	tags=33%, list=1%, signal=33%	APOA1/APOA4/APOB/APOC3/MTTP/SOAT2
GOBP_ANTIGEN_PROCESSING_AND_PRESENTATION	GOBP_ANTIGEN_PROCESSING_AND_PRESENTATION	48	0.604605	2.13475	3.84901e-05	0.00190834	0.00176919	1319	tags=46%, list=15%, signal=39%	HLA-DRA/HLA-DMB/HLA-DRB1/HLA-DQB1/CD74/ACE/HLA-DPA1/HLA-DRB5/HLA-DPB1/HLA-DMA/RAB8B/FGL2/CTSE/CD68/LGMN/CTSH/KDM5D/SAR1B/RAB6A/RFTN1/TAP2/TRAF6
HP_HYPERLIPIDEMIA	HP_HYPERLIPIDEMIA	57	0.569131	2.10034	3.94414e-05	0.00194255	0.00180091	492	tags=25%, list=6%, signal=23%	APOB/APOC3/SLC2A2/APOC2/CREB3L3/CIDEC/GPD1/SLC7A7/ABCG8/ABCG5/LIPA/LIPE/GK/DGAT1
GOBP_METAL_ION_TRANSPORT	GOBP_METAL_ION_TRANSPORT	328	0.35463	1.70809	4.08329e-05	0.00199786	0.00185218	1223	tags=26%, list=14%, signal=23%	SLC13A1/SLC5A12/SLC10A2/KCNJ13/SLC34A3/SLC6A19/SLC5A4/SLC8A1/ANO6/SLC5A9/KCNH6/KCNQ3/AGT/SLC6A4/KCNJ3/SLC6A6/SLC13A2/CYBRD1/ACE/SLC17A8/NEDD4/KCNJ16/SLC6A20/SLC5A1/RAMP1/SLC5A11/P2RY6/TCN2/SLC23A1/SLC34A2/SLC4A8/SLC6A18/CHRNA7/FLVCR1/MELTF/SLC5A2/SCNN1D/AQP1/TRPV3/SCN8A/TRPM6/TRPC6/SLC22A4/SLC1A1/HECW2/ASIC2/SLC4A7/GLRX/AKAP6/SESTD1/KCNG1/ARRB2/DRD4/MFSD4B/SLC38A11/FYN/SLC31A1/GEM/SLC10A5/KCNJ10/SLC30A4/SIK1/FTL/GRAMD2A/CDH23/PKD2/SLC9A3R1/SLC12A6/CNKSR3/ATOX1/PGRMC2/SGK1/SLC31A2/PLCG2/ITPR2/CUTC/PTK2B/C4orf3/ATP1A1/LIME1/AHNAK/SLC35G1/TPCN2/PON3/LMTK2
GOMF_LIPOPROTEIN_PARTICLE_RECEPTOR_BINDING	GOMF_LIPOPROTEIN_PARTICLE_RECEPTOR_BINDING	16	0.794566	2.20892	4.35146e-05	0.00211515	0.00196093	5	tags=19%, list=0%, signal=19%	APOA1/APOB/APOC3
GOCC_ENDOCYTIC_VESICLE_MEMBRANE	GOCC_ENDOCYTIC_VESICLE_MEMBRANE	84	0.516176	2.05069	4.62514e-05	0.00223358	0.00207072	360	tags=18%, list=4%, signal=17%	APOB/GRIA4/HLA-DRA/HLA-DRB1/HLA-DQB1/CD74/CD36/ACE2/HLA-DPA1/HLA-DRB5/ENTPD7/HLA-DPB1/WNT3/RAB8B/TLR2
GOBP_CELLULAR_KETONE_METABOLIC_PROCESS	GOBP_CELLULAR_KETONE_METABOLIC_PROCESS	102	0.48214	1.96873	4.6938e-05	0.00225212	0.0020879	1226	tags=32%, list=14%, signal=28%	APOA1/APOA4/APOC3/MALRD1/APOC2/FGF19/CD74/GPD1/SLC7A7/CYP4F2/MLXIPL/DGAT2/NQO2/CYP4F3/LPGAT1/ABCD1/ELOVL5/NR1H4/KYAT1/CBR1/VKORC1/MFSD2A/CYP4F11/INSIG1/DAB2/CYP2B6/SIRT4/PDK3/PDK4/STARD4/AKR1A1/INSIG2/NR1D1
GOBP_CARBOXYLIC_ACID_TRANSPORT	GOBP_CARBOXYLIC_ACID_TRANSPORT	127	0.452713	1.90204	4.75956e-05	0.00226903	0.00210359	717	tags=27%, list=8%, signal=25%	EMB/SLC5A12/SLC10A2/SLC7A9/ABCC2/NR0B2/FGF19/SFXN3/AGT/RGS2/CD36/OXT/SLC7A7/SLC6A6/SLC13A2/ACE2/ACE/SLC17A8/CYP4F2/SLC6A20/PLA2G12B/SLC23A1/TSPO2/SLC43A2/SLC16A4/SLC7A8/SLC1A7/SLC1A1/ABCG2/SLC3A1/SLC26A1/SLC36A1/DRD4/SLC25A15
GOBP_REGULATION_OF_CELLULAR_KETONE_METABOLIC_PROCESS	GOBP_REGULATION_OF_CELLULAR_KETONE_METABOLIC_PROCESS	62	0.550436	2.04845	4.79271e-05	0.00227028	0.00210474	1226	tags=37%, list=14%, signal=32%	APOA1/APOA4/APOC3/MALRD1/APOC2/FGF19/CD74/SLC7A7/MLXIPL/DGAT2/LPGAT1/ABCD1/ELOVL5/NR1H4/MFSD2A/INSIG1/DAB2/SIRT4/PDK3/PDK4/STARD4/INSIG2/NR1D1
GOCC_ENDOCYTIC_VESICLE	GOCC_ENDOCYTIC_VESICLE	153	0.429114	1.86226	5.00762e-05	0.00235707	0.0021852	360	tags=12%, list=4%, signal=11%	APOA1/APOB/CUBN/GRIA4/HLA-DRA/HLA-DRB1/HLA-DQB1/CD74/CD36/ACE2/HLA-DPA1/HLA-DRB5/DPP4/ENTPD7/HLA-DPB1/WNT3/RAB8B/TLR2
GOCC_TRIGLYCERIDE_RICH_PLASMA_LIPOPROTEIN_PARTICLE	GOCC_TRIGLYCERIDE_RICH_PLASMA_LIPOPROTEIN_PARTICLE	12	0.819913	2.13149	5.55154e-05	0.00259665	0.00240732	30	tags=42%, list=0%, signal=42%	APOA1/APOA4/APOB/APOC3/APOC2
GOBP_STEROID_BIOSYNTHETIC_PROCESS	GOBP_STEROID_BIOSYNTHETIC_PROCESS	72	0.524599	2.00836	5.64994e-05	0.00262333	0.00243205	1226	tags=29%, list=14%, signal=25%	APOA1/APOA4/APOB/MALRD1/CYP3A4/FGF19/HSD3B1/OSBPL6/CYP3A7/SEC14L2/NR1H4/SDR42E2/INSIG1/DAB2/CYP27A1/PRLR/ACLY/ATP1A1/STARD4/INSIG2/NR1D1
GOBP_ANTIGEN_PROCESSING_AND_PRESENTATION_OF_PEPTIDE_ANTIGEN	GOBP_ANTIGEN_PROCESSING_AND_PRESENTATION_OF_PEPTIDE_ANTIGEN	33	0.658596	2.19716	5.68322e-05	0.00262333	0.00243205	440	tags=33%, list=5%, signal=32%	HLA-DRA/HLA-DMB/HLA-DRB1/HLA-DQB1/CD74/ACE/HLA-DPA1/HLA-DRB5/HLA-DPB1/HLA-DMA/CTSE
GOBP_REGULATION_OF_LIPASE_ACTIVITY	GOBP_REGULATION_OF_LIPASE_ACTIVITY	37	0.635774	2.1749	5.71439e-05	0.00262333	0.00243205	219	tags=22%, list=3%, signal=21%	APOA1/APOA4/APOC3/APOC2/AGT/RGS2/ANGPTL4/P2RY6
HP_NEPHROLITHIASIS	HP_NEPHROLITHIASIS	74	0.523836	2.00728	5.96201e-05	0.00272021	0.00252187	1154	tags=32%, list=13%, signal=28%	SLC7A9/SLC34A3/SLC6A19/MYL9/HLA-DRB1/SI/CLDN2/SLC6A20/MLXIPL/SLC5A1/SLC34A2/HGD/MOCOS/SLC1A1/SLC3A1/SLC26A1/CDKN2C/TENT5A/SLC37A4/CDH23/PKD2/SLC9A3R1/CLCN5/XDH
GOBP_POSITIVE_REGULATION_OF_FATTY_ACID_METABOLIC_PROCESS	GOBP_POSITIVE_REGULATION_OF_FATTY_ACID_METABOLIC_PROCESS	16	0.788326	2.19157	6.19747e-05	0.0028104	0.00260548	544	tags=50%, list=6%, signal=47%	APOA1/APOA4/APOC2/CD74/MLXIPL/LPGAT1/ABCD1/ELOVL5
GOBP_REGULATION_OF_SYSTEM_PROCESS	GOBP_REGULATION_OF_SYSTEM_PROCESS	186	0.397543	1.77207	6.35933e-05	0.00285265	0.00264465	715	tags=20%, list=8%, signal=19%	APOA1/APOA4/ENPP7/MYL9/ZNF488/SLC8A1/KCNH6/AGT/RGS2/KCNJ3/OXT/RIMS2/ACE2/ACE/ABCG8/ABCG5/GATA5/SCT/CHRNA7/TMEM25/ADM2/RAB8B/BEGAIN/PRAP1/AQP1/TNFRSF1B/ADRA1B/NCMAP/NPNT/CYP2J2/SLC1A1/TNFRSF1A/ASIC2/GLS/AKAP6/KISS1/EDN2
GOBP_ICOSANOID_METABOLIC_PROCESS	GOBP_ICOSANOID_METABOLIC_PROCESS	41	0.613819	2.12911	6.36735e-05	0.00285265	0.00264465	948	tags=56%, list=11%, signal=50%	GSTA1/CD74/CYP4F2/CYP2D6/CYP2C9/PLA2G4C/CYP2C18/TLR2/ALOX5/CYP4F3/CYP2U1/CYP2C19/PTGR1/ABHD6/CYP2J2/TNFRSF1A/CBR1/CYP4F11/EDN2/ALOX5AP/CYP2B6/CYP2S1/GPX4
HP_ABNORMAL_URINE_METABOLITE_LEVEL	HP_ABNORMAL_URINE_METABOLITE_LEVEL	272	0.357082	1.67824	7.13943e-05	0.0031794	0.00294758	1165	tags=19%, list=13%, signal=17%	APOA1/CUBN/SLC2A2/ALDOB/SLC7A9/CPS1/SLC6A19/KHK/PRODH/GATM/SLC7A7/MAF/SLC6A20/MLXIPL/SLC5A1/HLA-DPA1/HLA-DPB1/SLC6A18/OAT/OTC/ASPA/FBP1/MAFB/GK/PEPD/SLC5A2/DISP1/GALK1/HGD/TRPC6/LAMB2/SLC1A1/DPYD/CFB/SLC3A1/APOL1/AMN/SLC25A15/SLC37A4/PLOD1/TAT/HNF1A/PCK1/OGDH/PKD2/LPIN2/ATP6V1B2/APC/CLCN5/XPC/XDH/IDS
GOBP_REGULATION_OF_LIPOPROTEIN_LIPASE_ACTIVITY	GOBP_REGULATION_OF_LIPOPROTEIN_LIPASE_ACTIVITY	12	0.814043	2.11623	7.90589e-05	0.00349977	0.00324459	200	tags=42%, list=2%, signal=41%	APOA1/APOA4/APOC3/APOC2/ANGPTL4
GOBP_REGULATION_OF_FATTY_ACID_BIOSYNTHETIC_PROCESS	GOBP_REGULATION_OF_FATTY_ACID_BIOSYNTHETIC_PROCESS	19	0.752406	2.20327	8.11276e-05	0.00357009	0.00330978	726	tags=53%, list=8%, signal=48%	APOA1/APOA4/APOC3/APOC2/CD74/MLXIPL/LPGAT1/ABCD1/ELOVL5/INSIG1
GOCC_PRERIBOSOME	GOCC_PRERIBOSOME	62	-0.511542	-2.00162	8.25177e-05	0.00360991	0.00334669	2999	tags=71%, list=35%, signal=47%	KRR1/NOC4L/NOL6/NIP7/MDN1/NSA2/RRP1B/MAK16/RPF1/RSL1D1/LAS1L/RIOK1/WDR46/IMP4/SNU13/NOP14/RRP7A/NOC2L/UTP4/WDR3/NOB1/NOP56/TSR1/NOP58/PRKDC/UTP25/PDCD11/MRTO4/EBNA1BP2/PPAN/SRFBP1/HEATR1/LTV1/RRP9/BOP1/RRP1/RPS7/UTP14A/UTP20/FBXW9/BYSL/RRP15/FBL/RRS1
GOMF_METALLOPEPTIDASE_ACTIVITY	GOMF_METALLOPEPTIDASE_ACTIVITY	78	0.512505	2.01389	8.31372e-05	0.00361574	0.0033521	931	tags=32%, list=11%, signal=29%	MME/DPEP1/CPO/XPNPEP2/ENPEP/TLL1/ACE2/ACE/MEP1B/NAALADL1/MMP1/CPA2/MMP20/PHEX/PEPD/ADAMTS14/CPXM2/ANPEP/CNDP2/MEP1A/ADAM23/TRHDE/CPE/CPQ/AGBL1
GOMF_PEPTIDASE_ACTIVITY	GOMF_PEPTIDASE_ACTIVITY	257	0.36201	1.67696	8.41306e-05	0.00363767	0.00337243	959	tags=19%, list=11%, signal=17%	MME/DPEP1/CPO/CPS1/XPNPEP2/TMPRSS15/ENPEP/TLL1/TGM2/F10/ACE2/ACE/MEP1B/DPP4/NAALADL1/KDM8/F11/MMP1/UNC5CL/ESPL1/CPA2/MMP20/PHEX/FGL2/PEPD/ADAMTS14/KLKB1/MST1/PRSS53/CTSE/CAPN13/TMPRSS7/CPXM2/ANPEP/CNDP2/MEP1A/CFB/SCPEP1/ADAM23/TRHDE/CASP4/LGMN/CTSH/CPE/CPQ/PSMB9/C2/AGBL1/RHBDL1
HP_ABNORMAL_CIRCULATING_METABOLITE_CONCENTRATION	HP_ABNORMAL_CIRCULATING_METABOLITE_CONCENTRATION	626	0.294374	1.48564	8.77277e-05	0.00377127	0.0034963	821	tags=13%, list=9%, signal=12%	APOA1/APOB/APOC3/MTTP/CYP3A4/SLC2A2/ALDOB/APOC2/SLC34A3/CPS1/CREB3L3/ABCC2/TMPRSS15/HLA-DRB1/CIITA/HLA-DQB1/CIDEC/GPD1/PRODH/GATM/SLC7A7/SLC6A6/MLXIPL/SLC5A1/ABCG8/HLA-DPA1/ABCG5/LIPA/SLC34A2/FAM20C/MMP1/HLA-DPB1/SLC52A1/NAB2/OAT/OTC/LIPE/ASPA/FBP1/NEB/PKLR/PHEX/GK/PRDM16/TKFC/NAGS/KRT14/DISP1/MST1/GALK1/ABCD1/ACOX2/TRPM6/DGAT1/IRF5/TRPC6/DGCR6/MOCOS/NR1H4/SLC22A4/UGT1A1/LAMB2/TNFRSF1A/KL/NR3C1/CFB/SLC3A1/TNFSF15/APOL1/CDKN2C/IYD/SLC25A15/PC/SLC37A4/NBAS/GOSR2/CYP27A1/TAT/RHD
GOCC_CLATHRIN_COATED_ENDOCYTIC_VESICLE_MEMBRANE	GOCC_CLATHRIN_COATED_ENDOCYTIC_VESICLE_MEMBRANE	30	0.654277	2.14456	8.83467e-05	0.00377606	0.00350073	262	tags=27%, list=3%, signal=26%	APOB/HLA-DRA/HLA-DRB1/HLA-DQB1/CD74/HLA-DPA1/HLA-DRB5/HLA-DPB1
HP_LIPID_ACCUMULATION_IN_HEPATOCYTES	HP_LIPID_ACCUMULATION_IN_HEPATOCYTES	86	0.494344	1.96964	8.97494e-05	0.00381409	0.00353599	366	tags=14%, list=4%, signal=13%	APOB/MTTP/ALDOB/CIDEC/GPD1/ABCG8/ABCG5/LIPA/LIPE/FBP1/PRDM16/TKFC
GOBP_REGULATION_OF_STEROL_TRANSPORT	GOBP_REGULATION_OF_STEROL_TRANSPORT	35	0.63619	2.1472	9.86691e-05	0.00415124	0.00384856	244	tags=23%, list=3%, signal=22%	APOA1/APOA4/APOC3/APOC2/ENPP7/ABCG8/ABCG5/OSBPL6
GOBP_OLEFINIC_COMPOUND_METABOLIC_PROCESS	GOBP_OLEFINIC_COMPOUND_METABOLIC_PROCESS	67	0.536816	2.03159	9.87993e-05	0.00415124	0.00384856	948	tags=46%, list=11%, signal=42%	CYP3A4/GSTA1/LRAT/PLB1/CYP4F2/CYP2D6/CYP2C9/DGAT2/CYP3A7/LIPE/PLA2G4C/CYP2C18/ALOX5/CYP4F3/ALDH1A2/CYP2U1/ABCD1/CYP2C19/DGAT1/ABHD6/CYP2J2/ELOVL5/BCO1/CBR1/DHRS7/CYP4F11/CYP3A5/DAB2/CYP2B6/CYP2S1/GPX4
HP_ABNORMALITY_OF_THE_URINARY_SYSTEM_PHYSIOLOGY	HP_ABNORMALITY_OF_THE_URINARY_SYSTEM_PHYSIOLOGY	532	0.304345	1.52079	0.00011292	0.00471789	0.00437389	741	tags=13%, list=9%, signal=12%	APOA1/MME/CUBN/SLC2A2/ALDOB/SLC7A9/SLC34A3/CPS1/SLC6A19/MYL9/ABCC2/HLA-DRB1/SERPINA1/CIITA/AGT/KHK/F10/PRODH/GATM/SLC7A7/MAF/ACE/KCNJ16/SLC6A20/MLXIPL/SLC5A1/DNASE1/HLA-DPA1/TCN2/SLC34A2/MMP1/HLA-DPB1/SLC52A1/SLC6A18/OAT/OTC/ASPA/FLVCR1/BLVRA/FBP1/MAFB/PHEX/GK/PEPD/SULT2B1/SLC5A2/DISP1/MST1/GALK1/HGD/BNC2/IRF5/TRPC6/CCR6/MOCOS/LAMB2/SLC1A1/DPYD/CFB/SLC3A1/APOL1/SLC26A1/CDKN2C/AMN/SLC25A15/TENT5A/PC/SLC37A4
GOBP_DIGESTIVE_SYSTEM_PROCESS	GOBP_DIGESTIVE_SYSTEM_PROCESS	56	0.567482	2.08527	0.000119146	0.00494973	0.00458883	433	tags=27%, list=5%, signal=26%	APOA1/APOA4/ENPP7/SOAT2/CD36/OXT/SLC5A1/ABCG8/ABCG5/FABP2/SCT/SLC2A5/PRAP1/MDK/AQP1
GOMF_RRNA_BINDING	GOMF_RRNA_BINDING	56	-0.527104	-1.97681	0.0001198	0.00494973	0.00458883	2467	tags=64%, list=28%, signal=46%	ERAL1/RPL11/IMP4/MRPL18/MRPS18A/RPS4Y1/BRIX1/DDX21/RPL12/RPS14/RPS9/MRPL16/MRPS7/RPL37/MRPS27/RPL8/RPS11/MRPS17/RPL9/UTP25/RPL23A/RPF2/RPL3/TST/MRPL11/RPS13/PPAN/RPS4X/RPL5/RPL23/RPS5/RPLP0/RPS3/RPS18/DDX28/RRS1
GOBP_LIPOPROTEIN_METABOLIC_PROCESS	GOBP_LIPOPROTEIN_METABOLIC_PROCESS	79	0.492666	1.94197	0.000121716	0.00500112	0.00463647	332	tags=11%, list=4%, signal=11%	APOA1/APOA4/APOB/APOC3/MTTP/APOBEC1/DGAT2/GOLGA7B/APOL3
GOMF_ACTIVE_ION_TRANSMEMBRANE_TRANSPORTER_ACTIVITY	GOMF_ACTIVE_ION_TRANSMEMBRANE_TRANSPORTER_ACTIVITY	127	0.43991	1.84825	0.000123093	0.00502989	0.00466314	760	tags=24%, list=9%, signal=22%	SLC13A1/SLC5A12/SLC28A1/SLC10A2/SLC15A1/SLC34A3/SLC5A4/ABCC2/SLC8A1/SLC5A9/SLC6A4/SLC28A2/SLC6A6/SLC13A2/SLC6A20/SLC5A1/SLC5A11/SLC23A1/SLC34A2/SLC4A8/SLC5A2/SLC1A7/SLC22A4/SLC1A1/MFSD2A/SLC4A7/SLC26A1/SLC36A1/SLC37A4/SLC26A11
GOMF_EXOPEPTIDASE_ACTIVITY	GOMF_EXOPEPTIDASE_ACTIVITY	62	0.532887	1.98314	0.000124385	0.00505492	0.00468635	931	tags=35%, list=11%, signal=32%	MME/DPEP1/CPO/XPNPEP2/ENPEP/ACE2/ACE/DPP4/NAALADL1/KDM8/F11/CPA2/PEPD/CPXM2/ANPEP/CNDP2/SCPEP1/TRHDE/CTSH/CPE/CPQ/AGBL1
GOBP_PHOSPHOLIPID_TRANSPORT	GOBP_PHOSPHOLIPID_TRANSPORT	61	0.534025	1.97804	0.000143061	0.00578229	0.00536068	608	tags=21%, list=7%, signal=20%	APOA1/APOA4/APOC3/MTTP/APOC2/ANO6/XKR9/ABCG8/GLTPD2/ABCB1/PRAP1/MFSD2A/OSBPL8
HP_MALNUTRITION	HP_MALNUTRITION	21	0.709702	2.13264	0.00014474	0.00581856	0.00539431	258	tags=29%, list=3%, signal=28%	ALDOB/HLA-DQB1/SLC7A7/SLC5A1/LIPA/MMP1
GOMF_ARACHIDONIC_ACID_MONOOXYGENASE_ACTIVITY	GOMF_ARACHIDONIC_ACID_MONOOXYGENASE_ACTIVITY	10	0.848152	2.12048	0.000148402	0.00593369	0.00550104	1325	tags=100%, list=15%, signal=85%	CYP4F2/CYP2C9/CYP2C18/CYP4F3/CYP2C19/CYP2J2/CYP4F11/CYP2B6/CYP2S1/CYP4F12
GOBP_ESTROGEN_METABOLIC_PROCESS	GOBP_ESTROGEN_METABOLIC_PROCESS	20	0.720853	2.13263	0.000150779	0.00599651	0.00555928	1627	tags=70%, list=19%, signal=57%	CYP3A4/SULT1E1/HSD3B1/UGT2B7/CYP2D6/CYP2C9/CYP3A7/UGT1A1/CYP3A5/TIPARP/HSD17B11/PLEKHA1/DHRS11/SGPL1
HP_ABNORMAL_LDL_CHOLESTEROL_CONCENTRATION	HP_ABNORMAL_LDL_CHOLESTEROL_CONCENTRATION	22	0.70389	2.11456	0.000154486	0.00610254	0.00565757	215	tags=32%, list=2%, signal=31%	APOB/APOC3/MTTP/SLC7A7/ABCG8/ABCG5/LIPA
GOMF_ORGANIC_ACID_TRANSMEMBRANE_TRANSPORTER_ACTIVITY	GOMF_ORGANIC_ACID_TRANSMEMBRANE_TRANSPORTER_ACTIVITY	85	0.485702	1.93409	0.000155087	0.00610254	0.00565757	759	tags=33%, list=9%, signal=30%	SLC5A12/SLC10A2/SLC7A9/SLC6A19/ABCC2/SFXN3/CD36/SLC7A7/SLC6A6/SLC13A2/SLC17A8/SLC6A20/SLC23A1/SLC6A18/ABCB1/SLC43A2/SLC16A4/SLC7A8/SLC1A7/SLC22A4/SLC1A1/ABCG2/MFSD2A/SLC3A1/SLC26A1/SLC36A1/SLC25A15/SLC38A11
GOBP_RIBONUCLEOPROTEIN_COMPLEX_SUBUNIT_ORGANIZATION	GOBP_RIBONUCLEOPROTEIN_COMPLEX_SUBUNIT_ORGANIZATION	124	-0.413989	-1.83063	0.000157938	0.00618204	0.00573128	3612	tags=65%, list=42%, signal=38%	SHQ1/PRPF31/ZNHIT6/PRMT7/ZNHIT3/MRPL20/MRPS11/SMN1/PRKRA/SF3A3/DDX20/SNRPC/HSP90AB1/PTGES3/PUF60/NUFIP1/SRPK1/EIF3A/EIF2S3/MDN1/LSM4/PRPF19/ABT1/AAR2/RPS15/STRAP/TXNL4A/ERAL1/RPL11/SNRPG/SNU13/SRSF9/TARBP2/RPS27/BRIX1/GEMIN7/RRP7A/RPS14/TAF9/RUVBL2/RPL10/RPL38/GEMIN8/MRPS7/SNRPB/RPL13A/RPL24/RUVBL1/GEMIN4/RPS28/SNRPD2/PRKDC/WEE2-AS1/RPL23A/RPF2/RPS19/RPL3/ATR/EIF2D/MRTO4/PPAN/RPL5/RPS5/SNRPD1/NOL3/RPL6/BOP1/GEMIN2/PRMT5/RPLP0/SNRPF/SNRPE/NAF1/LSM2/NOP2/DDX28/RPSA/RRS1/NLE1/CELF2
HP_ABNORMAL_CIRCULATING_CHOLESTEROL_CONCENTRATION	HP_ABNORMAL_CIRCULATING_CHOLESTEROL_CONCENTRATION	60	0.546341	2.02078	0.000166442	0.00639659	0.00593019	492	tags=20%, list=6%, signal=19%	APOA1/APOB/APOC3/MTTP/APOC2/CREB3L3/SLC7A7/ABCG8/ABCG5/LIPA/GALK1/DGAT1
GOBP_CELLULAR_RESPONSE_TO_XENOBIOTIC_STIMULUS	GOBP_CELLULAR_RESPONSE_TO_XENOBIOTIC_STIMULUS	81	0.495914	1.96744	0.000166719	0.00639659	0.00593019	987	tags=35%, list=11%, signal=31%	CYP3A4/AADAC/SULT2A1/FMO1/DPEP1/GSTA2/GSTA1/CYP4F2/CYP2D6/CYP2C9/CYP3A7/CYP2C18/FBP1/CYP2U1/CYP2C19/CYP2J2/UGT1A1/CBR1/VKORC1/CRYZ/SULT1A2/CYP3A5/RORC/CYP2B6/CYP2S1/SMOX/FMO4/FMO5
GOBP_POSITIVE_REGULATION_OF_TRIGLYCERIDE_METABOLIC_PROCESS	GOBP_POSITIVE_REGULATION_OF_TRIGLYCERIDE_METABOLIC_PROCESS	15	0.780098	2.14423	0.000166734	0.00639659	0.00593019	598	tags=40%, list=7%, signal=37%	APOA1/APOA4/AADAC/APOC2/DGAT2/MFSD2A
GOMF_LIPID_TRANSPORTER_ACTIVITY	GOMF_LIPID_TRANSPORTER_ACTIVITY	99	0.465978	1.8923	0.00016686	0.00639659	0.00593019	1170	tags=31%, list=13%, signal=27%	APOA1/APOA4/APOB/MTTP/SLC10A2/ANO6/GRAMD1B/CD36/ABCG8/ABCG5/FABP2/GLTPD2/OSBPL6/ABCB1/APOL3/ABCD1/MFSD2A/OSBPL8/GRAMD1C/APOM/ABCA5/SPNS2/ABCB4/SLC10A5/ABCA10/ANO3/ATP11A/NPC1/STARD4/ABCA6/PITPNA
GOBP_INTERMEMBRANE_LIPID_TRANSFER	GOBP_INTERMEMBRANE_LIPID_TRANSFER	34	0.628476	2.11457	0.000177444	0.00673293	0.006242	217	tags=24%, list=3%, signal=23%	APOA1/APOA4/APOB/MTTP/GRAMD1B/ABCG8/ABCG5/GLTPD2
GOMF_LIPID_TRANSFER_ACTIVITY	GOMF_LIPID_TRANSFER_ACTIVITY	34	0.628476	2.11457	0.000177444	0.00673293	0.006242	217	tags=24%, list=3%, signal=23%	APOA1/APOA4/APOB/MTTP/GRAMD1B/ABCG8/ABCG5/GLTPD2
GOMF_CARBOHYDRATE_TRANSMEMBRANE_TRANSPORTER_ACTIVITY	GOMF_CARBOHYDRATE_TRANSMEMBRANE_TRANSPORTER_ACTIVITY	27	0.666259	2.09983	0.000180357	0.00680871	0.00631226	722	tags=56%, list=8%, signal=51%	SLC2A2/AQP3/SLC5A4/SLC5A9/SLC5A1/SLC2A12/SLC5A11/SLC23A1/SLC2A5/SLC5A2/AQP1/SLC2A14/AQP11/AQP7/MFSD4B
GOBP_REGULATION_OF_STEROID_METABOLIC_PROCESS	GOBP_REGULATION_OF_STEROID_METABOLIC_PROCESS	42	0.610152	2.12884	0.000189967	0.00713528	0.00661502	1226	tags=43%, list=14%, signal=37%	APOA1/APOA4/APOB/MALRD1/FGF19/AGT/DGAT2/SEC14L2/NR1H4/UGT1A1/INSIG1/DAB2/RORC/FMO5/ATP1A1/STARD4/INSIG2/NR1D1
GOMF_AMINOPEPTIDASE_ACTIVITY	GOMF_AMINOPEPTIDASE_ACTIVITY	24	0.682056	2.0853	0.00019118	0.00713565	0.00661536	1171	tags=50%, list=14%, signal=43%	XPNPEP2/ENPEP/DPP4/NAALADL1/KDM8/F11/PEPD/ANPEP/TRHDE/CTSH/DPP7/XPNPEP1
HP_RICKETS	HP_RICKETS	19	0.730591	2.13939	0.000191896	0.00713565	0.00661536	351	tags=32%, list=4%, signal=30%	SLC2A2/SLC34A3/HLA-DQB1/GATM/NAB2/PHEX
GOBP_REGULATION_OF_LIPID_CATABOLIC_PROCESS	GOBP_REGULATION_OF_LIPID_CATABOLIC_PROCESS	32	0.643814	2.14861	0.000197448	0.0072899	0.00675836	598	tags=28%, list=7%, signal=26%	APOA1/APOA4/APOC3/AADAC/APOC2/ENPP7/SCT/ABCD1/MFSD2A
GOCC_PROTEIN_LIPID_COMPLEX	GOCC_PROTEIN_LIPID_COMPLEX	18	0.742777	2.11993	0.000198004	0.0072899	0.00675836	30	tags=28%, list=0%, signal=28%	APOA1/APOA4/APOB/APOC3/APOC2
GOBP_POSITIVE_REGULATION_OF_CELL_POPULATION_PROLIFERATION	GOBP_POSITIVE_REGULATION_OF_CELL_POPULATION_PROLIFERATION	366	-0.306179	-1.51983	0.000211025	0.007731	0.0071673	1382	tags=26%, list=16%, signal=23%	EFNB2/RPS4X/CCNE1/TFRC/PDCL3/PRMT1/RPL23/CCNA2/NDUFAF4/SIRT6/HMGB2/CCND1/TBRG4/HILPDA/STAT5A/RAC2/KLB/MAZ/CCNB1/RPS3/RPS6/CDK4/KITLG/CCND2/MEIS2/NOP2/NME2/PHB/TSPO/TIMP1/IL23R/NOTCH1/ESRP2/HMGA2/FZD3/CYBA/IL12RB2/FXN/AREG/SOX9/TIAM1/HSF4/HCLS1/BIRC5/NOTCH2/THBS1/IQGAP3/ZP3/HES1/NRARP/EGF/ADM/ADGRG1/NMB/TNFSF12/SPDYA/SAPCD2/GPR37L1/BCL2/EMP2/EPHB2/KIT/NME1/CD81/SHANK2/NAP1L1/ZFPM2/CCN2/TLR4/RARG/LRG1/LGALS9/MARCKSL1/PKHD1/CDCA7L/ADRA2A/TRAF5/TDGF1/HES5/EPHA4/CEACAM6/NTRK2/ACVRL1/DISC1/CDH13/GLUL/HPSE2/IGFBP2/MYC/ST6GAL1/FGFR2/CD320/NOX1/CD24
HP_PURE_RED_CELL_APLASIA	HP_PURE_RED_CELL_APLASIA	20	-0.686358	-2.08053	0.000218218	0.00795532	0.00737526	2734	tags=100%, list=32%, signal=69%	RPS20/RPL11/RPS27/RPL35A/RPS28/RPL18/RPS15A/RPL26/RPL35/RPS19/RPL31/RPS29/RPS17/RPL27/RPL5/TP53/RPL15/RPS7/RPS24
GOBP_CELLULAR_MACROMOLECULE_BIOSYNTHETIC_PROCESS	GOBP_CELLULAR_MACROMOLECULE_BIOSYNTHETIC_PROCESS	859	-0.251943	-1.34915	0.000223764	0.00811772	0.00752582	2498	tags=37%, list=29%, signal=30%	PIGU/DCPS/CCT5/POLB/ALG1/CDC123/EGFR/SETMAR/RPL11/FARSA/DPM3/ZDHHC13/POLE2/RPL34/NCK1/SSBP1/MRPL18/MRPS18A/BCL6/GTPBP4/MRPL9/GRHL2/CCT7/MRPL36/RPS4Y1/EXOSC2/CENPX/ALG1L2/TARBP2/EXOSC9/UBA52/RPS27/MRPL37/RPL26L1/MRPL42/RPL41/EIF3I/MRPL32/MRPL41/EEF1A1/MRPL51/RPL29/QRSL1/GRWD1/DDX21/EIF3F/TARS2/MRPS16/MPV17L2/RPL12/EIF3L/EIF3M/RPS25/FARS2/TYMS/DARS2/REPIN1/RPL28/YBX2/LARS2/S100A11/WARS2/PABPC1/RPL27A/NFIA/ZRANB3/NPM1/EEF1G/GSPT1/RPS14/RMI2/TUFM/EIF4A1/GAR1/TRMT10C/RPS9/RPL21/TWNK/EIF5A/EIF3E/MRPS33/RPS27A/RPL19/RUVBL2/DDOST/RPL10/MRPL16/DBF4/DHDDS/ST6GALNAC1/RPL38/MRPS7/RPL14/EXTL2/ID3/RPL35A/RPL37/SSRP1/RPL13A/MRPL10/MRPL3/MRPL47/LRPPRC/FTSJ1/MRPS27/NOLC1/MRPS14/RPL24/POLR2G/B3GALT6/RPL8/RPL36/RPLP2/RUVBL1/RPS28/FKTN/RPL18/DBI/EIF5AL1/RRM2/FEN1/WIPI1/POMGNT2/EIF2AK4/RPS11/HNRNPA1/RPS15A/RPL30/MRPS17/MCM4/RPL26/RPL9/RPL7A/DPH6/RPL17/RPL35/MRPS12/PRKDC/MARS2/RPS23/ABCA7/RACK1/RPL23A/CANT1/RPL7/RXYLT1/PER2/RPS19/PKIB/RPL3/RPS16/RPL31/MRPL13/MRPS2/B4GALT7/SARS2/SOX4/DTD1/PIGW/NARS2/B4GALT1/PIGZ/ATR/RAD51/RPS29/RPS17/RPL22/SORBS1/EIF4G3/WDR18/PARS2/EIF2D/RPS21/RPL13/MCM5/MRPL11/RPS13/RPL27/RPS3A/NAT10/ALYREF/RPL37A/RPS4X/NEURL1/CCNE1/SRD5A3/NUCKS1/PRMT1/RPL5/RPL23/RPS5/CCNA2/RBMS1/YBX3/DKC1/RPLP1/RPS8/AARSD1/TP53/BZW2/E2F8/GALNT12/RPL6/RPA4/APP/MLEC/RPL32/NT5C3B/RPL15/RPS7/ZDHHC2/FUT3/RPL36A/RPS24/TSFM/RPL18A/TMTC2/UGP2/MCM6/RPL39/PUM3/RBM3/RPLP0/COA3/RPS12/OOEP/MRPL24/EARS2/DPH5/CCT2/FARSB/MCM3/RPS3/CDK2AP1/MRPS28/NAF1/PCLAF/NOC3L/RPS6/RPS18/SHMT2/GALNT8/ABCE1/CRPPA/NDST3/PUS7/UGDH/POT1/RPL10A/STN1/VIM/PHB/GINS1/UQCC2/JADE3/XXYLT1/WDHD1/EIF4EBP3/RPS2/CENPF/RPL4/TRAP1/RFC3/DPH2/MCM2/BANK1/NHP2/TOP1MT/RPSA/POLG2/B4GALNT2/DPY19L1/PLCB1/THBS1/GALNT5/DERL3/GYG2/ZDHHC1/ST3GAL3/EGF/PAIP2B/GINS2/ITM2C/CHSY3/EIF4EBP1/C1QBP/POGLUT3/EEF1E1/GMNN/EXOSC5/CHAF1B/TK1/HSPB1/CDT1/POLD2/BCL2/GSPT2/DUT/RGCC/GXYLT2/ST6GALNAC3/BACE2/NAP1L1/CCN2/ADRA2A/ACVRL1/HAS3/B3GNT6/SLC39A8/SLC2A10/PARM1/ST6GALNAC6/GLUL/MT3/MYC/ST6GAL1/ST8SIA6/B3GALT1/ABCA1/GAL3ST2/CWH43
GOBP_ANTERIOR_POSTERIOR_PATTERN_SPECIFICATION	GOBP_ANTERIOR_POSTERIOR_PATTERN_SPECIFICATION	83	-0.460328	-1.88901	0.000226091	0.00816232	0.00756717	869	tags=28%, list=10%, signal=25%	NOTCH1/HES2/KAT2A/WLS/HES4/HES1/NRARP/NLE1/BHLHE41/HOXA7/AXIN2/HOXB9/TDRD5/MESP1/MESP2/GPC3/RARG/HEY1/TDGF1/HES5/CRB2/FOXA2/BASP1
GOCC_EARLY_ENDOSOME	GOCC_EARLY_ENDOSOME	195	0.381721	1.7159	0.000230902	0.00829574	0.00769086	862	tags=14%, list=10%, signal=13%	APOA1/APOA4/APOB/APOC3/MME/APOC2/HLA-DRA/ACKR3/SLC5A1/OSBPL6/MELTF/SORCS2/RASGEF1B/CD8B/RAB29/CD274/RHOD/ACKR4/ALS2/ASTN2/SLC1A1/RAB17/NRP1/PHETA1/RABGAP1L/MTMR4/SH3GL1
GOCC_POLYSOMAL_RIBOSOME	GOCC_POLYSOMAL_RIBOSOME	27	-0.628094	-2.04493	0.00023926	0.00855471	0.00793095	2461	tags=78%, list=28%, signal=56%	RPL11/RPL41/RPL19/RPL38/RPL24/RPL8/RPL36/RPS28/RPL18/RPL30/RPL7A/RPS23/RPL31/RPS29/RPS21/RPL6/RPL32/RPL36A/RPL18A/RPL39/RPL10A
GOCC_CLATHRIN_COATED_ENDOCYTIC_VESICLE	GOCC_CLATHRIN_COATED_ENDOCYTIC_VESICLE	38	0.600803	2.06531	0.000242859	0.00864184	0.00801172	262	tags=21%, list=3%, signal=21%	APOB/HLA-DRA/HLA-DRB1/HLA-DQB1/CD74/HLA-DPA1/HLA-DRB5/HLA-DPB1
GOCC_CLATHRIN_COATED_VESICLE_MEMBRANE	GOCC_CLATHRIN_COATED_VESICLE_MEMBRANE	53	0.538847	1.95385	0.000254309	0.00896479	0.00831113	277	tags=19%, list=3%, signal=18%	APOB/HLA-DRA/HLA-DRB1/HLA-DQB1/CD74/REEP6/HLA-DPA1/HLA-DRB5/HLA-DPB1/RASSF9
HP_ABNORMALITY_OF_THE_COAGULATION_CASCADE	HP_ABNORMALITY_OF_THE_COAGULATION_CASCADE	62	0.520232	1.93605	0.000254346	0.00896479	0.00831113	757	tags=21%, list=9%, signal=19%	MTTP/ALDOB/ANO6/HLA-DQB1/F10/SLC7A7/F11/MST1/NR1H4/VKORC1/SLC25A15/SLC37A4/NBAS
GOBP_POSITIVE_REGULATION_OF_LIPID_LOCALIZATION	GOBP_POSITIVE_REGULATION_OF_LIPID_LOCALIZATION	47	0.572737	2.01911	0.000256806	0.00897719	0.00832262	865	tags=32%, list=10%, signal=29%	APOA1/APOB/ENPP7/LRAT/CD36/OXT/CYP4F2/PRAP1/DENND5B/ACSL5/PLIN2/ABCA5/FITM1/DAB2/ABCB4
GOBP_ION_TRANSMEMBRANE_TRANSPORT	GOBP_ION_TRANSMEMBRANE_TRANSPORT	441	0.308942	1.52446	0.000257112	0.00897719	0.00832262	1184	tags=22%, list=14%, signal=20%	SLC13A1/EMB/SLC5A12/GRIA4/SLC15A1/KCNJ13/SLC34A3/SLC6A19/SLC8A1/ANO6/KCNH6/SFXN3/KCNQ3/PDZK1/AGT/RGS2/SLC6A4/KCNJ3/SLC6A6/SLC13A2/ACE2/SLC17A8/NEDD4/KCNJ16/SLC6A20/SLC5A1/P2RY6/TCN2/OTOP3/SLC23A1/TSPO2/SLC34A2/SLC4A8/SLC6A18/GABRA2/CHRNA7/ABCB1/GRIK2/SLC43A2/SLC5A2/SCNN1D/AQP1/TRPV3/SCN8A/SLC7A8/SLC1A7/TRPM6/GABRE/TRPC6/SLC22A4/SLC1A1/HECW2/ASIC2/SLC3A1/GRIK1/SLC4A7/GLRX/TTYH3/DAPK1/AKAP6/SESTD1/KCNG1/APOL1/SLC26A1/SLC36A1/DRD4/SLC25A15/TMC5/SLC37A4/SLC26A11/FYN/SLC31A1/CLIC5/RHD/GPR89B/GEM/CYB5A/KCNJ10/SLC30A4/CNGA1/PKD2/SLC9A3R1/SLC12A6/ANO3/TMCO3/GPR89A/CNKSR3/ATP6V1B2/SLC31A2/PLCG2/ITPR2/PTK2B/C4orf3/ATP1A1/LIME1/CLCN5/AHNAK/SLC35G1/TPCN2
HP_ABNORMAL_URINE_PHOSPHATE_CONCENTRATION	HP_ABNORMAL_URINE_PHOSPHATE_CONCENTRATION	16	0.759749	2.11213	0.000259712	0.00900346	0.00834698	351	tags=31%, list=4%, signal=30%	SLC2A2/ALDOB/SLC34A3/GATM/PHEX
GOCC_ENDOSOME	GOCC_ENDOSOME	500	0.30079	1.49691	0.000260286	0.00900346	0.00834698	903	tags=13%, list=10%, signal=13%	APOA1/APOA4/APOB/APOC3/MME/CUBN/APOC2/HLA-DRA/HLA-DMB/ACKR3/HLA-DRB1/HLA-DQB1/LRAT/CD74/SLC6A4/ACE/SLC17A8/RHOBTB2/SLC5A1/HLA-DPA1/HLA-DRB5/ZP2/TCN2/OSBPL6/HLA-DPB1/HLA-DMA/RASSF9/TMEM25/RAB8B/TMEM150B/MELTF/IRAK2/SORCS2/RASGEF1B/CD8B/CTSE/VAMP5/RAB29/CD274/CDIP1/RHOD/ABHD6/CD68/ACKR4/ALS2/ASTN2/SLC1A1/ARRB2/RAB17/AMN/NRP1/ABCA5/SPNS2/GOSR2/LGMN/FYN/SLC31A1/PHETA1/CTSH/RABGAP1L/MTMR4/PRLR/SH3GL1/SLC30A4/MICALL2/FZD7
GOBP_IMMUNOGLOBULIN_PRODUCTION_INVOLVED_IN_IMMUNOGLOBULIN_MEDIATED_IMMUNE_RESPONSE	GOBP_IMMUNOGLOBULIN_PRODUCTION_INVOLVED_IN_IMMUNOGLOBULIN_MEDIATED_IMMUNE_RESPONSE	39	0.606509	2.08289	0.000265585	0.00914425	0.00847751	539	tags=26%, list=6%, signal=24%	HLA-DRA/HLA-DMB/HLA-DRB1/HLA-DQB1/HLA-DPA1/HLA-DRB5/HLA-DPB1/HLA-DMA/CD40/CCR6
GOBP_HOMEOSTATIC_PROCESS	GOBP_HOMEOSTATIC_PROCESS	783	0.274862	1.41325	0.000279633	0.00954234	0.00884657	1126	tags=19%, list=13%, signal=18%	APOA1/APOA4/APOB/APOC3/MTTP/MALRD1/CUBN/APOC2/AQP3/ENPP7/SLC34A3/CPS1/SOAT2/SLC8A1/ACKR3/ANO6/GRAMD1B/HLA-DRB1/TGM2/MUC17/AGT/CD74/CD36/OXT/GATM/SLC28A2/CYBRD1/ACE/CYP4F2/MLXIPL/ABCG8/ABCG5/ANGPTL4/SCT/LIPA/P2RY6/PLA2G12B/TSPO2/TM6SF2/KLF7/GCNT4/SLC34A2/SLC4A8/UPK3A/CHRNA7/DGAT2/OTC/FLVCR1/HAAO/MAFB/MELTF/PRDM16/LGALS2/ALOX5/GRIK2/HKDC1/SCNN1D/ACHE/CIB2/AQP1/ABCD1/CD40/TRPV3/SLC7A8/ACOX2/IFI6/DGAT1/TRPC6/ABHD6/ESRRG/ADRA1B/PCK2/CCR6/ACKR4/NR1H4/RMDN3/AQP11/TTC7A/SLC1A1/KL/G0S2/MFSD2A/BNIP3/MT1H/GLS/SLC4A7/BMP8A/AKAP6/GRB10/DRD4/KISS1/APOM/EDN2/INSIG1/ABCA5/NELL2/SPNS2/MUC13/FYN/SLC31A1/IFIT1/SMAD7/CTSH/GPR89B/SEC24A/KCTD7/PRLR/ABCB4/PRKAB2/KCNJ10/SLC30A4/FTL/CDH23/HNF1A/C1QTNF12/CDHR1/TMEM64/PCK1/SCTR/PKD2/SLC9A3R1/SLC12A6/SFRP4/SESN3/MT1F/GPR89A/PBLD/ATOX1/CD52/SAR1B/CRY2/SLC31A2/PLCG2/IL15/ITPR2/FLCN/BDH2/PDK3/PDK4/ADGRF5/PNPLA1/APC/CUTC/WWTR1/PTK2B/NPC1/BDKRB2/ATP1A1/MT2A/MALL/ISG15
GOBP_FAT_SOLUBLE_VITAMIN_METABOLIC_PROCESS	GOBP_FAT_SOLUBLE_VITAMIN_METABOLIC_PROCESS	18	0.738683	2.10825	0.000279714	0.00954234	0.00884657	796	tags=67%, list=9%, signal=61%	RBP2/CYP3A4/LRAT/CYP4F2/CYP4F3/ALDH1A2/BCO1/CBR1/VKORC1/CYP4F11/LGMN/CYP27A1
GOBP_ALCOHOL_BIOSYNTHETIC_PROCESS	GOBP_ALCOHOL_BIOSYNTHETIC_PROCESS	60	0.536889	1.98581	0.000282053	0.00957822	0.00887983	1232	tags=28%, list=14%, signal=24%	APOA1/APOA4/APOB/CYP3A4/ASAH2/P2RY6/SEC14L2/PCK2/INSIG1/DAB2/CYP27A1/PCK1/ACLY/PLCG2/PTK2B/INSIG2/SPHK1
GOBP_ARACHIDONIC_ACID_METABOLIC_PROCESS	GOBP_ARACHIDONIC_ACID_METABOLIC_PROCESS	25	0.680775	2.10192	0.000286469	0.00968395	0.00897785	948	tags=64%, list=11%, signal=57%	CYP4F2/CYP2D6/CYP2C9/PLA2G4C/CYP2C18/ALOX5/CYP4F3/CYP2U1/CYP2C19/ABHD6/CYP2J2/CBR1/CYP4F11/CYP2B6/CYP2S1/GPX4
GOBP_ORGANIC_HYDROXY_COMPOUND_BIOSYNTHETIC_PROCESS	GOBP_ORGANIC_HYDROXY_COMPOUND_BIOSYNTHETIC_PROCESS	95	0.463967	1.87351	0.000319218	0.0107422	0.00995894	1538	tags=32%, list=18%, signal=26%	APOA1/APOA4/APOB/MALRD1/CYP3A4/FGF19/ASAH2/P2RY6/OSBPL6/SEC14L2/PCK2/NR1H4/KL/INSIG1/DAB2/CYP27A1/PCK1/ACLY/PLCG2/PTK2B/STARD4/INSIG2/NR1D1/SPHK1/DDC/OSBPL9/SPTLC3/SNAI1/HMGCS1/PPIP5K1
GOCC_ER_TO_GOLGI_TRANSPORT_VESICLE_MEMBRANE	GOCC_ER_TO_GOLGI_TRANSPORT_VESICLE_MEMBRANE	42	0.598607	2.08856	0.000326353	0.0109328	0.0101357	2053	tags=55%, list=24%, signal=42%	HLA-DRA/HLA-DRB1/HLA-DQB1/CD74/HLA-DPA1/HLA-DRB5/HLA-DPB1/SEC16B/SEC24D/GOSR2/SEC24A/SAR1B/SEC31A/HLA-F/MCFD2/SEC22B/HLA-G/SREBF1/LMAN1/STX5/HLA-A/SEC13/B2M
HP_ABNORMALITY_OF_VITAMIN_D_METABOLISM	HP_ABNORMALITY_OF_VITAMIN_D_METABOLISM	26	0.666636	2.08215	0.000330319	0.0110161	0.0102128	741	tags=35%, list=9%, signal=32%	MTTP/CYP3A4/SLC34A3/HLA-DQB1/MMP1/MST1/ACOX2/KL/SLC37A4
GOBP_MITOCHONDRIAL_GENE_EXPRESSION	GOBP_MITOCHONDRIAL_GENE_EXPRESSION	80	-0.458319	-1.86792	0.000336135	0.01116	0.0103463	3677	tags=81%, list=42%, signal=47%	YARS2/NGRN/MRPS34/MRPS24/PNPT1/TRIT1/RCC1L/MRPS11/FASTK/PTCD3/RPUSD4/MTRES1/TRUB2/MRPS6/MTIF2/MRPL2/MRPS18B/MALSU1/TRMT5/MRPL44/MRPL58/GATB/NDUFA7/NOA1/RPUSD3/TFB1M/MRPS15/MRPS18A/MRPL51/QRSL1/TARS2/MRPS16/MPV17L2/SUPV3L1/DARS2/LARS2/WARS2/TUFM/TRMT10C/TWNK/MRPL16/CHCHD10/MRPS7/HSD17B10/MRPL47/LRPPRC/MRPS27/MRPS14/MRPS17/MRPS12/TFAM/SLC25A33/MRPS2/SARS2/TBRG4/TFB2M/TSFM/COA3/EARS2/MRPS28/SHMT2/UQCC2/MRPL12/PUS1/C1QBP
HP_DEVELOPMENTAL_GLAUCOMA	HP_DEVELOPMENTAL_GLAUCOMA	40	-0.56148	-1.99225	0.000338773	0.0111976	0.0103811	1914	tags=60%, list=22%, signal=47%	RPL35A/RPS28/FKTN/RPL18/RPS15A/RPL26/RPL35/CANT1/RPS19/RPL31/NCAPG2/RPS29/RPS17/RPL27/RPL5/RPL15/RPS7/RPS24/FLNA/PITX2/ADAMTSL1/SH3PXD2B/PYCR1/FGFR2
GOCC_SPECIFIC_GRANULE_LUMEN	GOCC_SPECIFIC_GRANULE_LUMEN	32	-0.603276	-2.02308	0.00034307	0.0112894	0.0104663	1805	tags=50%, list=21%, signal=40%	RAB27A/HPSE/ILF2/CANT1/NIT2/VCL/CNN2/LYZ/CXCL1/LCN2/CRACR2A/LRG1/QSOX1/GGH/SLPI/QPCT
GOMF_STEROL_BINDING	GOMF_STEROL_BINDING	40	0.581147	2.01135	0.000358005	0.011729	0.0108738	809	tags=30%, list=9%, signal=27%	APOA1/APOA4/APOC3/SOAT2/GRAMD1B/TSPO2/OSBPL6/SULT2B1/OSBPL8/GRAMD1C/INSIG1/RORC
GOBP_AMINO_ACID_TRANSPORT	GOBP_AMINO_ACID_TRANSPORT	71	0.497504	1.90671	0.000364062	0.0118479	0.010984	984	tags=37%, list=11%, signal=33%	SLC7A9/SLC6A19/SFXN3/AGT/RGS2/SLC7A7/SLC6A6/ACE2/SLC17A8/SLC6A20/TSPO2/SLC6A18/SLC43A2/SLC7A8/SLC1A7/SLC22A4/SLC1A1/SLC25A48/SLC3A1/SLC36A1/SLC25A15/SLC38A11/SLC25A45/KCNJ10/SLC16A10/SLC9A3R1
GOMF_CHOLESTEROL_BINDING	GOMF_CHOLESTEROL_BINDING	33	0.621408	2.0731	0.000365137	0.0118479	0.010984	683	tags=30%, list=8%, signal=28%	APOA1/APOA4/APOC3/SOAT2/GRAMD1B/TSPO2/OSBPL6/SULT2B1/OSBPL8/GRAMD1C
HP_ABNORMAL_HEART_SOUND	HP_ABNORMAL_HEART_SOUND	21	0.690486	2.07489	0.000366412	0.0118479	0.010984	199	tags=24%, list=2%, signal=23%	APOB/TLL1/ABCG8/ABCG5/GATA5
HP_PARTIAL_DUPLICATION_OF_THE_PHALANX_OF_HAND	HP_PARTIAL_DUPLICATION_OF_THE_PHALANX_OF_HAND	28	-0.619677	-2.02898	0.000371337	0.0119551	0.0110834	1914	tags=82%, list=22%, signal=64%	ADA2/RPS20/RPL11/RPS27/RPL35A/RPS28/RPL18/RPS15A/RPL26/RPL35/CANT1/RPS19/RPL31/RPS29/RPS17/RPL27/RPL5/RPL15/RPS7/RPS24/INTU/KIF7/FGFR2
GOBP_POSITIVE_REGULATION_OF_SMALL_MOLECULE_METABOLIC_PROCESS	GOBP_POSITIVE_REGULATION_OF_SMALL_MOLECULE_METABOLIC_PROCESS	60	0.532286	1.96879	0.000373883	0.0119852	0.0111113	795	tags=27%, list=9%, signal=24%	APOA1/APOA4/APOC2/CD74/GPD1/MLXIPL/P2RY6/DGAT2/LPGAT1/ABCD1/ELOVL5/NR1H4/GUCA2B/KAT2B/GUCA2A/DAB2
GOMF_TRANSITION_METAL_ION_BINDING	GOMF_TRANSITION_METAL_ION_BINDING	517	0.295523	1.47295	0.000378877	0.0120932	0.0112114	1236	tags=20%, list=14%, signal=19%	APOA4/MME/CYP3A4/DPEP1/CPO/ENPP7/ENPEP/TLL1/ASAH2/TCEA2/ACE2/ACE/CYP4F2/ALPI/NR1I3/GATA5/MEP1B/NAALADL1/CYP2D6/KLF7/FAM20C/CXXC4/MMP1/APOBEC1/ST18/CYP2C9/CYP3A7/CPA2/CRIP1/GDA/HAAO/BLVRA/CYP2C18/NQO2/MMP20/MELTF/PHEX/PEPD/AGMO/ALOX5/CYP4F3/CYP2U1/TRIM40/CA3/SEC24D/CYP2C19/CDIP1/ADCY2/CPXM2/ESRRG/CYP2J2/ANPEP/PCK2/MOCOS/NR1H4/CA13/MID2/MEP1A/CDA/NR3C1/MT1H/VAT1/CA11/CYP4F11/CYP4V2/TRHDE/CRYZ/ENPP3/CYP3A5/PLOD1/CYP27A1/RORC/CPE/SEC24A/ARG2/FTL/CYP2B6/SIRT4/CYP2S1/AGBL1/XAF1/PCK1/HNF4G/ZGRF1/MT1F/ATOX1/ZFYVE1/ZNF212/NR2E3/CUTC/DDX58/MT2A/SCAPER/ZMAT1/NR1I2/TIMP2/XDH/TRIM47/XPNPEP1/ZSWIM8/TRIM8/NR1D1/MGAT5/ACP5/ZZEF1
GOBP_LIPID_MODIFICATION	GOBP_LIPID_MODIFICATION	123	0.420733	1.76416	0.000397477	0.0126326	0.0117115	1232	tags=25%, list=14%, signal=22%	APOA1/APOA4/CYP3A4/SOAT2/AGT/CYP4F2/CERKL/DGAT2/CYP3A7/ALOX5/ABCD1/ACOX2/ST3GAL2/ACAD11/MFSD2A/INPP5J/DGKZ/DGKA/CYP4V2/CYP3A5/DGKB/MTMR4/SIRT4/MTMR10/HACL1/BDH2/PDK4/STARD4/RNF213/CHRM5/SPHK1
GOCC_NUCLEAR_OUTER_MEMBRANE_ENDOPLASMIC_RETICULUM_MEMBRANE_NETWORK	GOCC_NUCLEAR_OUTER_MEMBRANE_ENDOPLASMIC_RETICULUM_MEMBRANE_NETWORK	613	0.285688	1.44134	0.000420332	0.0133022	0.0123322	1112	tags=17%, list=13%, signal=16%	APOB/CYP3A4/AADAC/FMO1/HLA-DRA/CREB3L3/SOAT2/GRAMD1B/HLA-DRB1/HLA-DQB1/LRAT/CD74/HSD3B1/NAT8/REEP6/CYP4F2/TM4SF20/MYRFL/HLA-DPA1/UGT2B7/HLA-DRB5/TSPO2/CYP2D6/TM6SF2/OSBPL6/HLA-DPB1/PLAAT3/CYP2C9/UPK3A/SRL/SEC16B/SEC22C/DGAT2/CYP3A7/PLA2G4C/CYP2C18/AGMO/CYP4F3/SUCO/LPGAT1/CYP2U1/ABCD1/CREB3L2/SEC24D/DEGS1/CYP2C19/DGAT1/CYP2J2/ELOVL5/UGT1A1/AQP11/ELOVL7/VKORC1/TMEM86B/MFSD2A/ACSL5/OSBPL8/DHRS7/AKAP6/CYP4F11/GRAMD1C/SYNE3/MOGAT2/CYP4V2/TOR1AIP2/INSIG1/KDELR3/SLC37A4/SELENOI/CYP3A5/NBAS/CASP4/TMCC3/GOSR2/REEP3/PLOD1/FITM1/ALOX5AP/SAMD8/SEC24A/CYB5A/RNF121/CYP2B6/GRAMD2A/APOL2/MIA2/CYP2S1/MX1/SGMS1/FMO4/PKD2/FMO5/LPIN2/TMED4/ZFYVE1/SAR1B/SGK1/ITPR2/RAB6A/RETREG1/ATP11A/GDPD1/CERS2/C4orf3
HP_HYPERLIPOPROTEINEMIA	HP_HYPERLIPOPROTEINEMIA	19	0.713818	2.09028	0.000425816	0.0134186	0.0124402	215	tags=37%, list=2%, signal=36%	APOB/APOC3/APOC2/SLC7A7/ABCG8/ABCG5/LIPA
GOBP_RIBOSOMAL_LARGE_SUBUNIT_ASSEMBLY	GOBP_RIBOSOMAL_LARGE_SUBUNIT_ASSEMBLY	20	-0.672682	-2.03907	0.00043395	0.0136172	0.0126243	2461	tags=90%, list=28%, signal=65%	RPL11/BRIX1/RPL10/RPL38/RPL24/RPL23A/RPF2/RPL3/MRTO4/PPAN/RPL5/RPL6/BOP1/RPLP0/NOP2/DDX28/RRS1/NLE1
HP_ERYTHROID_HYPOPLASIA	HP_ERYTHROID_HYPOPLASIA	22	-0.657971	-2.04073	0.000438746	0.0137099	0.0127102	2734	tags=95%, list=32%, signal=66%	ADA2/RPS20/G6PC3/RPL11/RPS27/RPS14/RPL35A/RPS28/RPL18/RPS15A/RPL26/RPL35/RPS19/RPL31/RPS29/RPS17/RPL27/RPL5/RPL15/RPS7/RPS24
GOCC_MITOCHONDRIAL_LARGE_RIBOSOMAL_SUBUNIT	GOCC_MITOCHONDRIAL_LARGE_RIBOSOMAL_SUBUNIT	46	-0.537685	-1.94241	0.000444866	0.013843	0.0128336	3202	tags=80%, list=37%, signal=51%	MRPL43/MRPL52/MRPL50/MRPL19/MRPL14/MRPL2/MRPL44/MRPL58/MRPL35/MRPL21/MRPL18/MRPL39/MRPS18A/MRPL9/MRPS30/MRPL36/MRPL37/MRPL22/MRPL42/MRPL32/MRPL41/MRPL51/MRPL45/MPV17L2/MRPL16/MRPL10/MRPL3/MRPL47/MRPL46/MRPL17/MRPL13/MRPL15/MRPL38/MRPL11/MRPL4/MRPL24/MRPL12
GOCC_ENDOPLASMIC_RETICULUM_LUMEN	GOCC_ENDOPLASMIC_RETICULUM_LUMEN	116	0.422439	1.76164	0.000451185	0.0139811	0.0129617	713	tags=16%, list=8%, signal=14%	APOA1/APOA4/APOB/MTTP/FMO1/SERPINA1/F10/ACE2/FAM20C/SRL/WNT3/MELTF/PDIA2/LAMB2/COL13A1/APOL1/COL16A1/COL10A1
GOBP_ANION_TRANSMEMBRANE_TRANSPORT	GOBP_ANION_TRANSMEMBRANE_TRANSPORT	118	0.42879	1.79366	0.000457802	0.0141273	0.0130972	760	tags=25%, list=9%, signal=23%	SLC13A1/EMB/SLC5A12/ANO6/SFXN3/AGT/RGS2/SLC13A2/ACE2/SLC17A8/SLC6A20/SLC5A1/SLC23A1/TSPO2/SLC4A8/GABRA2/ABCB1/SLC43A2/SLC7A8/SLC1A7/GABRE/SLC1A1/SLC3A1/SLC4A7/APOL1/SLC26A1/SLC25A15/SLC37A4/SLC26A11
GOBP_VITAMIN_METABOLIC_PROCESS	GOBP_VITAMIN_METABOLIC_PROCESS	61	0.514041	1.90402	0.000480857	0.0147302	0.0136561	796	tags=30%, list=9%, signal=27%	CUBN/RBP2/CYP3A4/VNN1/LRAT/CYP4F2/SLC23A1/SLC52A1/CYP4F3/ALDH1A2/SLC52A3/BCO1/CBR1/VKORC1/CYP4F11/AMN/LGMN/CYP27A1
HP_ABNORMALITY_OF_VITAMIN_METABOLISM	HP_ABNORMALITY_OF_VITAMIN_METABOLISM	56	0.536203	1.97033	0.000481301	0.0147302	0.0136561	741	tags=25%, list=9%, signal=23%	MTTP/CUBN/CYP3A4/SLC34A3/HLA-DQB1/MMP1/SLC52A1/MST1/ABCD1/ACOX2/BCO1/KL/AMN/SLC37A4
HP_NORMOCHROMIC_ANEMIA	HP_NORMOCHROMIC_ANEMIA	27	-0.612805	-1.99515	0.00053584	0.0163322	0.0151413	2734	tags=85%, list=32%, signal=59%	ADA2/SRSF2/RPS20/RPL11/RPS27/RPL35A/RPS28/RPL18/RPS15A/RPL26/RPL35/UQCRFS1/RPS19/RPL31/RPS29/RPS17/RPL27/RPL5/RPL15/RPS7/RPS24/KIT/HK1
GOBP_POSITIVE_REGULATION_OF_OSSIFICATION	GOBP_POSITIVE_REGULATION_OF_OSSIFICATION	21	0.680685	2.04544	0.000548988	0.0166646	0.0154495	829	tags=43%, list=10%, signal=39%	SLC8A1/ANO6/OXT/OSR2/FAM20C/ALOX5/KL/TENT5A/TGFB3
HP_MALIGNANT_GENITOURINARY_TRACT_TUMOR	HP_MALIGNANT_GENITOURINARY_TRACT_TUMOR	22	-0.652834	-2.0248	0.00056788	0.0171027	0.0158557	2734	tags=91%, list=32%, signal=62%	ADA2/RPS20/RPL11/RPS27/RPL35A/RPS28/RPL18/RPS15A/RPL26/RPL35/RPS19/RPL31/RPS29/RPS17/MSH2/RPL27/RPL5/RPL15/RPS7/RPS24
GOMF_TETRAPYRROLE_BINDING	GOMF_TETRAPYRROLE_BINDING	56	0.530922	1.95093	0.00056802	0.0171027	0.0158557	1048	tags=41%, list=12%, signal=36%	CUBN/CYP3A4/CYP4F2/TCN2/CYP2D6/CYP2C9/CYP3A7/FLVCR1/CYP2C18/CYP4F3/CYP2U1/CYP2C19/HEBP1/CYP2J2/CYP4F11/CYP4V2/CYP3A5/CYP27A1/CYB5A/CYP2B6/CYP2S1/BACH1/PGRMC2
GOMF_ORGANIC_ACID_SODIUM_SYMPORTER_ACTIVITY	GOMF_ORGANIC_ACID_SODIUM_SYMPORTER_ACTIVITY	14	0.762616	2.06659	0.00058064	0.0174122	0.0161426	570	tags=57%, list=7%, signal=53%	SLC5A12/SLC10A2/SLC6A6/SLC13A2/SLC6A20/SLC23A1/SLC1A7/SLC1A1
HP_ABNORMALITY_OF_THE_THENAR_EMINENCE	HP_ABNORMALITY_OF_THE_THENAR_EMINENCE	22	-0.651251	-2.01989	0.000586347	0.0174439	0.016172	2734	tags=91%, list=32%, signal=62%	ADA2/RPS20/RPL11/RPS27/RPL35A/RPS28/RPL18/RPS15A/RPL26/RPL35/RPS19/RPL31/RPS29/RPS17/RPL27/RPL5/RPL15/RPS7/RPS24/FGFR2
GOBP_XENOBIOTIC_CATABOLIC_PROCESS	GOBP_XENOBIOTIC_CATABOLIC_PROCESS	16	0.741535	2.06149	0.000587823	0.0174439	0.016172	1207	tags=69%, list=14%, signal=59%	CYP3A4/CYP2D6/CYP2C9/CYP2C19/UGT1A1/CRYZ/CYP3A5/CYP2B6/FMO4/NR1I2/PON3
GOBP_RNA_PROCESSING	GOBP_RNA_PROCESSING	561	-0.269542	-1.38624	0.000588736	0.0174439	0.016172	3772	tags=53%, list=44%, signal=32%	RP9/INTS14/THOC7/IMP3/ALKBH8/ELP5/PTBP3/ELAC2/DDX39B/EXOSC10/PUM1/NCL/CWC27/RBM42/DHX15/ZRANB2/PNPT1/DHX37/SF3B4/SNHG10/SHQ1/PRPF31/ZNHIT6/ZMAT2/PRMT7/LSM8/ZNHIT3/RRP36/ELP4/USP36/SF3B3/UTP23/YTHDF2/TRIT1/THADA/DDX49/MRPS11/UTP18/FASTK/XRN2/INTS2/PPP3CA/SMN1/PRKRA/RBM15B/SF3A3/PWP1/RBMX2/DDX20/DTWD2/RPUSD4/MAGOHB/SNRNP40/ZBTB7A/DCAF13/EXOSC7/NOP10/MPHOSPH10/RBM19/PTCD2/RPP30/SNRPA/SNRPC/HNRNPA0/TRMT6/WDR36/CSTF2T/MTPAP/RPUSD1/PUF60/DDX41/METTL3/RPP21/CTU2/YBX1/NUFIP1/MAGOH/SRPK1/NOL11/TRUB2/DIS3L/DBR1/METTL2B/NBDY/HTATSF1/EXOSC1/HENMT1/LGALS3/KRR1/NOC4L/NOL6/LSM11/METTL15/QTRT2/TRMT12/MDN1/INTS6L/ILDR2/LSM4/RPL7L1/PRPF19/PPP2R1A/TSN/PA2G4/NSA2/TRMT5/DDX18/ABT1/MRPL44/HNRNPA3/RTRAF/THUMPD3/AAR2/RPS15/SRSF2/RBM28/TSEN34/RRP1B/METTL18/STRAP/MOCS3/MAK16/RPUSD3/RPF1/TYW3/CSTF2/MRM1/HABP4/RSL1D1/TFB1M/TXNL4A/DTWD1/LAS1L/DCPS/RIOK1/WDR46/EGFR/RPL11/MRM2/GRSF1/SNRPG/IMP4/RBMS2/TCERG1/SNU13/GTPBP4/EXOSC4/SRSF9/DIMT1/EXOSC2/BUD23/TARBP2/METTL2A/EXOSC9/THOC6/RPS27/NOP14/BRIX1/GEMIN7/POP5/RRP7A/RPP25/MRM3/DDX21/SUPV3L1/SF3B5/RPS25/FARS2/SSB/MRPL1/TSEN15/DUS1L/PABPC1/RPS14/GAR1/TRMT10C/LSM7/DDX51/POLR3K/UTP4/GEMIN8/RPL14/FDXACB1/WDR3/HSD17B10/RPL35A/SNRPB/RCL1/GTF2H5/UTP15/WDR43/FTSJ1/NOLC1/MPHOSPH6/GEMIN4/RPS28/NOB1/HNRNPA1/SNRPD2/NOP56/TSR1/NOP58/RPL26/POP1/RPL7A/ERI3/RPL35/PRKDC/WEE2-AS1/LSM5/UTP25/RPL7/RPF2/THG1L/RPS19/LAGE3/RPS16/DUS2/PDCD11/RBFA/QTRT1/TARBP1/RPS17/WDR18/MRTO4/RPS21/EBNA1BP2/RPS13/RPL27/NAT10/THOC3/ALYREF/RBM38/KTI12/PPAN/SRFBP1/PRMT1/RPL5/HEATR1/RBMS1/SNRPD1/DKC1/RPS8/NOL3/WDR4/RRP9/TP53/PPIH/BOP1/RRP1/GEMIN2/APP/RPS7/TRMT61A/TBRG4/RPS24/TFB2M/DDX10/UTP14A/PRMT5/NIFK/RBM3/SNRPF/ERCC2/SNRPE/NAF1/URB1/RPS6/LSM2/TRMT1/PUS7/NOP2/RPL10A/PPIL1/SNHG29/RPUSD2/HSPA1A/LYAR/ESRP2/UTP20/ESRP1/BYSL/RRP15/PUS1/FBL/NHP2/PRDX6/ADAT2/TSEN2/SNRNP25/ILDR1/RRS1/C1QBP/EXOSC5/METTL1/RPP40/NPM3/CELF2/ERN2/RBFOX1
GOBP_RESPONSE_TO_TUMOR_NECROSIS_FACTOR	GOBP_RESPONSE_TO_TUMOR_NECROSIS_FACTOR	104	0.437946	1.80041	0.000623543	0.018402	0.0170602	1624	tags=34%, list=19%, signal=28%	APOA1/APOB/CCL25/GSDME/GPD1/ST18/CD40/CDIP1/TNFRSF1B/NPNT/PCK2/SMPD3/NR1H4/TNFRSF1A/UBD/GBP1/CASP4/GBP2/PCK1/BIRC3/IL18BP/PTK2B/NR1D1/SPHK1/ZFP36/NUB1/TRAF6/TRIM32/RIPK1/CD58/TRPV1/CXCL16/GBP3/GFER/ERBIN
GOBP_IMPORT_INTO_CELL	GOBP_IMPORT_INTO_CELL	90	0.466461	1.86991	0.000641715	0.0188634	0.017488	687	tags=30%, list=8%, signal=28%	SLC15A1/KCNJ13/SLC8A1/AGT/RGS2/SLC6A4/KCNJ3/CD36/SLC6A6/CYBRD1/ACE2/KCNJ16/SLC6A20/SLC5A1/TSPO2/SLC2A5/SLC43A2/SLC5A2/SCNN1D/TRPV3/SLC7A8/SLC1A7/SLC22A4/SLC1A1/ACSL5/SLC36A1/DRD4
GOCC_POLYSOME	GOCC_POLYSOME	48	-0.516085	-1.89301	0.000702842	0.0205789	0.0190784	2693	tags=65%, list=31%, signal=45%	MYH10/EIF2S1/PSMA1/RPL11/RPS4Y1/RPL41/RPL19/RPL38/RPL24/RPL8/RPL36/RPS28/RPL18/EIF2AK4/RPL30/RPL7A/RPS23/RPL31/RPS29/RPS21/RPS4X/RPL6/RPL32/RPL36A/RPL18A/RPL39/RPS3/MSI2/RPS6/RPL10A/VIM
GOBP_POSITIVE_REGULATION_OF_LIPASE_ACTIVITY	GOBP_POSITIVE_REGULATION_OF_LIPASE_ACTIVITY	24	0.653859	1.99909	0.000709063	0.0206796	0.0191718	219	tags=21%, list=3%, signal=20%	APOA1/APOA4/APOC2/AGT/P2RY6
HP_PERSISTENCE_OF_HEMOGLOBIN_F	HP_PERSISTENCE_OF_HEMOGLOBIN_F	23	-0.635439	-1.98226	0.000749387	0.0217071	0.0201243	2734	tags=83%, list=32%, signal=57%	ADA2/RPS20/RPL11/RPS27/RPL35A/RPS28/RPL18/RPS15A/RPL26/RPL35/RPS19/RPL31/RPS29/RPS17/RPL27/RPL5/RPL15/RPS7/RPS24
GOBP_PRIMARY_ALCOHOL_METABOLIC_PROCESS	GOBP_PRIMARY_ALCOHOL_METABOLIC_PROCESS	55	0.525288	1.91708	0.00075013	0.0217071	0.0201243	795	tags=36%, list=9%, signal=33%	CYP3A4/SULT2A1/SULT1E1/LRAT/GPD1/PLB1/CYP2D6/DGAT2/CYP3A7/LIPE/CYP2C18/ALDH1A2/DGAT1/ACSS1/BCO1/DHRS7/ALDH3B1/SULT1A2/CYP3A5/DAB2
HP_ABNORMALITY_OF_PROTHROMBIN	HP_ABNORMALITY_OF_PROTHROMBIN	21	0.674428	2.02664	0.000763223	0.0220003	0.0203962	757	tags=33%, list=9%, signal=30%	MTTP/HLA-DQB1/F10/MST1/NR1H4/VKORC1/NBAS
GOMF_TRANSMEMBRANE_RECEPTOR_PROTEIN_KINASE_ACTIVITY	GOMF_TRANSMEMBRANE_RECEPTOR_PROTEIN_KINASE_ACTIVITY	31	-0.590313	-1.97026	0.000800177	0.0229765	0.0213012	524	tags=29%, list=6%, signal=27%	EPHB3/EPHB4/ROR1/EPHB2/KIT/EPHA4/NTRK2/ACVRL1/FGFR2
GOBP_MATURATION_OF_SSU_RRNA	GOBP_MATURATION_OF_SSU_RRNA	38	-0.548276	-1.92637	0.000822799	0.0235352	0.0218192	2493	tags=66%, list=29%, signal=47%	RIOK1/WDR46/SNU13/NOP14/RPS14/UTP4/WDR3/RCL1/GTF2H5/RPS28/NOB1/TSR1/UTP25/RPS19/RPS16/RPS21/NAT10/SRFBP1/HEATR1/RPS8/ERCC2/UTP20/BYSL/RRS1/RPP40
GOBP_OXIDATIVE_PHOSPHORYLATION	GOBP_OXIDATIVE_PHOSPHORYLATION	78	-0.447828	-1.81975	0.000841584	0.0238347	0.0220968	3476	tags=81%, list=40%, signal=49%	GHITM/NDUFB4/ATP5PD/ATP5F1E/UQCRC1/NDUFS6/NDUFB1/NDUFV2/NDUFS2/ATP5MF/NDUFB5/COX6A1/NDUFB7/NDUFS8/NDUFA1/NDUFA4/UQCRB/COX7A2/SDHC/DLD/COX5B/STOML2/ATP5F1C/NDUFA7/UQCR10/ATP5MG/NDUFB2/ATP5F1A/NDUFA8/NDUFA9/PARK7/NDUFB9/NDUFS3/NDUFA12/ATP5PO/COX7A2L/NDUFB3/COX5A/NDUFAB1/NDUFS5/NDUFA10/CHCHD10/DNAJC30/ATP5PB/ATP5F1B/UQCRHL/UQCRFS1/NDUFV1/SLC25A33/CYC1/UQCRH/MSH2/NIPSNAP2/CYCS/CCNB1/PPIF/SHMT2/UQCC2/BID/FXN/COX6B2/MYC/NUPR1
GOMF_AMINO_ACID_TRANSMEMBRANE_TRANSPORTER_ACTIVITY	GOMF_AMINO_ACID_TRANSMEMBRANE_TRANSPORTER_ACTIVITY	40	0.563428	1.95003	0.000841649	0.0238347	0.0220968	984	tags=48%, list=11%, signal=42%	SLC7A9/SLC6A19/SFXN3/SLC7A7/SLC6A6/SLC17A8/SLC6A20/SLC6A18/SLC43A2/SLC7A8/SLC1A7/SLC22A4/SLC1A1/SLC3A1/SLC36A1/SLC25A15/SLC38A11/SLC16A10/SLC9A3R1
GOBP_VASCULAR_ENDOTHELIAL_GROWTH_FACTOR_PRODUCTION	GOBP_VASCULAR_ENDOTHELIAL_GROWTH_FACTOR_PRODUCTION	13	-0.750802	-2.05447	0.000842882	0.0238347	0.0220968	533	tags=46%, list=6%, signal=43%	RORA/ADGRG1/NDRG2/SULF2/ADORA2B/NOX1
HP_INCREASED_URINARY_NON_PROTEINOGENIC_AMINO_ACID_LEVEL	HP_INCREASED_URINARY_NON_PROTEINOGENIC_AMINO_ACID_LEVEL	13	0.766337	2.03206	0.000869072	0.0244822	0.0226971	621	tags=54%, list=7%, signal=50%	SLC7A9/SLC6A19/PRODH/SLC7A7/SLC6A20/SLC6A18/SLC3A1
GOBP_REGULATION_OF_STEROID_BIOSYNTHETIC_PROCESS	GOBP_REGULATION_OF_STEROID_BIOSYNTHETIC_PROCESS	25	0.649833	2.00639	0.00089712	0.0251769	0.0233412	1656	tags=56%, list=19%, signal=45%	APOB/MALRD1/FGF19/SEC14L2/NR1H4/INSIG1/DAB2/ATP1A1/STARD4/INSIG2/NR1D1/SNAI1/POR/SREBF1
GOBP_MITOCHONDRIAL_TRANSLATION	GOBP_MITOCHONDRIAL_TRANSLATION	55	-0.48824	-1.82187	0.000905588	0.025319	0.0234729	3677	tags=89%, list=42%, signal=52%	YARS2/NGRN/MRPS34/MRPS24/RCC1L/MRPS11/PTCD3/RPUSD4/TRUB2/MRPS6/MTIF2/MRPL2/MRPS18B/MALSU1/MRPL44/MRPL58/GATB/NDUFA7/NOA1/RPUSD3/MRPS15/MRPS18A/MRPL51/QRSL1/TARS2/MRPS16/MPV17L2/DARS2/LARS2/WARS2/TUFM/TRMT10C/MRPL16/MRPS7/MRPL47/LRPPRC/MRPS27/MRPS14/MRPS17/MRPS12/MRPS2/SARS2/TSFM/COA3/EARS2/MRPS28/SHMT2/UQCC2/C1QBP
HP_ABNORMAL_NUMBER_OF_ERYTHROID_PRECURSORS	HP_ABNORMAL_NUMBER_OF_ERYTHROID_PRECURSORS	28	-0.596196	-1.95209	0.000922494	0.0256951	0.0238215	2734	tags=86%, list=32%, signal=59%	ADA2/RPS20/G6PC3/RPL11/GLRX5/RPS27/RPS14/RPL35A/RPS28/RPL18/RPS15A/RPL26/RPL35/RPS19/RPL31/RPS29/RPS17/RPL27/RPL5/TP53/RPL15/RPS7/RPS24/PUS1
GOCC_NUCLEOLUS	GOCC_NUCLEOLUS	598	-0.266676	-1.38008	0.000976595	0.027067	0.0250935	2689	tags=38%, list=31%, signal=28%	TSEN34/CHD3/RRP1B/RPAIN/METTL18/AGPS/MAK16/TAF1A/RPF1/UBXN8/CAPN3/PYCARD/S100A13/HABP4/RSL1D1/MYBBP1A/SMC2/MRPS15/LAS1L/WDR46/ZNF593/SETMAR/RIOX1/RPL11/MRM2/IMP4/FGF18/COX7A2L/GOLGA3/BCL6/SNU13/PDHA1/NAA10/GTPBP4/EXOSC4/SRSF9/NIN/DIMT1/HOXB5/TAF1B/EXOSC2/BUD23/EXOSC9/NOP14/BRIX1/POP5/RRP7A/RPP25/EEF1A1/GRWD1/DDX21/TIMM13/RPL12/EIF3L/RPS25/NOC2L/TYMS/TSEN15/KRT18/NPM1/ZNF202/POLR1E/RPS14/GAR1/PLSCR1/RPS9/DDX51/CCDC86/RPS27A/RPL19/POLR1A/POLR3K/UTP4/KNOP1/DDX31/WDR3/CBX5/ZNF415/RCL1/SSRP1/OXR1/GTF2H5/RPL13A/PNMA1/UTP15/WDR43/MRPS27/NOLC1/MPHOSPH6/RPL36/GEMIN4/MRPS9/RPL18/FEN1/RPS11/NOP56/RCC2/TSR1/HLTF/NOP58/DIAPH2/ILF2/RPL26/POP1/PELP1/RPL7A/DPH6/RPL35/PRKDC/FOXA1/RAN/UTP25/RPL23A/RPL7/RPF2/PER2/RPS19/BCKDHB/RPL3/GNL3/PRMT6/PDCD11/BEND3/POLR1B/TRERF1/CETN3/WDR18/MRTO4/TRIM68/RCN2/URB2/ARID5A/RPL13/EBNA1BP2/RPS13/RPL27/RPS3A/NAT10/APEX1/PPAN/NUCKS1/RPL5/RPL23/IPO5/HEATR1/DKC1/NOL3/RRP9/SIRT6/TP53/E2F8/HMGB2/BOP1/RRP1/GEMIN2/PNO1/RPS7/FBXL22/MKI67/UTP14A/CSTB/PUM3/NIFK/CAPG/MCM3/POLR1C/REXO2/VRK1/RPS3/URB1/NOC3L/RPS6/CDK4/NOP16/AKNA/CCND2/NOP2/DDX28/TOP2A/STN1/SNHG29/FLNA/E2F5/PRDM5/RPS6KA6/LYAR/RPS2/UTP20/RPL4/MOB1B/BYSL/OASL/MCM2/FBL/GPATCH4/NHP2/PAK1IP1/SELENBP1/TSEN2/RIOX2/KCTD1/TMA16/UBE2T/RRS1/NLE1/CENPH/NOL4/C1QBP/EEF1E1/SETD7/EXOSC5/METTL1/SAPCD2/JAZF1/RPP40/L3MBTL3/NPM3/MDFIC/RGCC/NWD1/KIT/TAF4B/DOCK4/DOC2A/CDCA7L/ARL4D/MYC
HP_OSTEOMALACIA	HP_OSTEOMALACIA	12	0.762767	1.98293	0.000979029	0.027067	0.0250935	351	tags=33%, list=4%, signal=32%	SLC2A2/SLC34A3/GATM/PHEX
GOBP_REGULATION_OF_FATTY_ACID_METABOLIC_PROCESS	GOBP_REGULATION_OF_FATTY_ACID_METABOLIC_PROCESS	44	0.555861	1.95791	0.00100249	0.0276131	0.0255997	726	tags=27%, list=8%, signal=25%	APOA1/APOA4/APOC3/APOC2/CD74/MLXIPL/DGAT2/LPGAT1/ABCD1/ELOVL5/MFSD2A/INSIG1
GOMF_TRANSMEMBRANE_RECEPTOR_PROTEIN_TYROSINE_KINASE_ACTIVITY	GOMF_TRANSMEMBRANE_RECEPTOR_PROTEIN_TYROSINE_KINASE_ACTIVITY	21	-0.650935	-1.99581	0.00101764	0.0278786	0.0258458	524	tags=38%, list=6%, signal=36%	EPHB3/EPHB4/ROR1/EPHB2/KIT/EPHA4/NTRK2/FGFR2
HP_ABNORMAL_CARDIAC_VENTRICULAR_FUNCTION	HP_ABNORMAL_CARDIAC_VENTRICULAR_FUNCTION	44	0.554868	1.95441	0.00101963	0.0278786	0.0258458	365	tags=18%, list=4%, signal=18%	APOB/HLA-DRB1/TLL1/SLC6A6/ABCG8/ABCG5/SLC34A2/PRDM16
GOMF_METALLOEXOPEPTIDASE_ACTIVITY	GOMF_METALLOEXOPEPTIDASE_ACTIVITY	38	0.569175	1.95659	0.00108523	0.0295637	0.0274081	931	tags=42%, list=11%, signal=38%	DPEP1/CPO/XPNPEP2/ENPEP/ACE2/ACE/NAALADL1/CPA2/PEPD/CPXM2/ANPEP/CNDP2/TRHDE/CPE/CPQ/AGBL1
GOMF_IRON_ION_BINDING	GOMF_IRON_ION_BINDING	63	0.499882	1.87044	0.00108936	0.0295678	0.0274119	923	tags=35%, list=11%, signal=31%	CYP3A4/CYP4F2/CYP2D6/CYP2C9/CYP3A7/HAAO/CYP2C18/MELTF/AGMO/ALOX5/CYP4F3/CYP2U1/CYP2C19/CYP2J2/CYP4F11/CYP4V2/CYP3A5/PLOD1/CYP27A1/FTL/CYP2B6/CYP2S1
GOMF_SUGAR_TRANSMEMBRANE_TRANSPORTER_ACTIVITY	GOMF_SUGAR_TRANSMEMBRANE_TRANSPORTER_ACTIVITY	18	0.704557	2.01085	0.00111156	0.0300606	0.0278688	722	tags=61%, list=8%, signal=56%	SLC2A2/SLC5A4/SLC5A9/SLC5A1/SLC2A12/SLC5A11/SLC23A1/SLC2A5/SLC5A2/SLC2A14/MFSD4B
GOBP_MYOTUBE_DIFFERENTIATION	GOBP_MYOTUBE_DIFFERENTIATION	36	-0.56053	-1.93125	0.00114121	0.0307508	0.0285086	1754	tags=44%, list=20%, signal=36%	STAC3/HOMER1/TMEM182/HDAC1/RBM38/GDF15/NOTCH1/BHLHE41/BCL2/CD9/MYEF2/CD81/MYOF/CCN3/HDAC9/CEACAM5
GOBP_STEROL_BIOSYNTHETIC_PROCESS	GOBP_STEROL_BIOSYNTHETIC_PROCESS	28	0.607295	1.93177	0.00117747	0.031613	0.029308	314	tags=14%, list=4%, signal=14%	APOA1/APOA4/APOB/SEC14L2
HP_HYPERPHOSPHATURIA	HP_HYPERPHOSPHATURIA	14	0.743827	2.01567	0.0012417	0.0332178	0.0307957	47	tags=21%, list=1%, signal=21%	SLC2A2/ALDOB/SLC34A3
HP_ABNORMALITY_OF_COAGULATION	HP_ABNORMALITY_OF_COAGULATION	99	0.430325	1.74751	0.00128659	0.0342953	0.0317947	757	tags=15%, list=9%, signal=14%	MTTP/ALDOB/ABCC2/ANO6/HLA-DQB1/F10/SLC7A7/F11/KLKB1/MST1/NR1H4/VKORC1/SLC25A15/SLC37A4/NBAS
GOMF_MONOCARBOXYLIC_ACID_BINDING	GOMF_MONOCARBOXYLIC_ACID_BINDING	43	0.550565	1.93694	0.00129381	0.0343644	0.0318588	787	tags=30%, list=9%, signal=28%	FABP6/RBP2/GSTA1/LRAT/FABP2/UGT2B7/OXER1/ACOX2/NR1H4/UGT1A1/CYP4F11/PC/ALOX5AP
GOBP_TUBE_MORPHOGENESIS	GOBP_TUBE_MORPHOGENESIS	354	-0.291674	-1.45081	0.00131133	0.0347058	0.0321753	869	tags=19%, list=10%, signal=18%	NOTCH1/FMN1/BSG/ESRP2/HMGA2/FZD3/EMILIN2/AREG/SOX9/SLIT2/KAT2A/NOTCH2/HDAC7/THBS1/CREB3L1/HES1/NRARP/EGF/PDE3B/ADM/RORA/EPHB3/ADGRG1/HOXA7/FZD8/TNFSF12/SGCD/ARHGAP24/CLIC4/SRPX2/EPHB4/HSPB1/BCL2/PRKACB/EMP2/RGCC/MESP1/EPHB2/TCTN1/ZFPM2/CCN2/GPC3/RARG/LRG1/KLF2/HEY1/HK2/PKHD1/TDGF1/WNK4/HES5/EPHA4/PLCD3/NTRK2/ACVRL1/CDH13/TEAD2/GLUL/EDA/SEMA4A/SPINK5/CCN3/MYC/MTSS1/FGFR2/NOX1/HDAC9
GOBP_NEGATIVE_REGULATION_OF_ANOIKIS	GOBP_NEGATIVE_REGULATION_OF_ANOIKIS	13	-0.738284	-2.02021	0.00134984	0.0355984	0.0330028	1053	tags=54%, list=12%, signal=47%	CAV1/NOTCH1/BCL2/TLE1/CEACAM6/NTRK2/CEACAM5
GOBP_AEROBIC_RESPIRATION	GOBP_AEROBIC_RESPIRATION	104	-0.395799	-1.69418	0.0013742	0.0359878	0.0333638	3515	tags=75%, list=41%, signal=45%	FH/GHITM/NDUFB4/ATP5PD/ATP5F1E/UQCRC1/NDUFS6/NDUFB1/NDUFV2/NDUFS2/ATP5MF/NDUFB5/COX6A1/MDH1/NDUFB7/IDH3B/NDUFS8/NDUFA1/CS/DLAT/NDUFA4/UQCRB/SUCLG2/COX7A2/SDHC/DLD/COX5B/STOML2/ATP5F1C/NDUFA7/UQCR10/MDH2/ATP5MG/NDUFB2/ATP5F1A/NDUFA8/NDUFA9/PARK7/NDUFB9/NDUFS3/OXA1L/NDUFA12/ATP5PO/COX7A2L/PDHA1/NDUFB3/COX5A/NDUFAB1/DHTKD1/NDUFS5/PDHB/NDUFA10/CHCHD10/DNAJC30/ATP5PB/ATP5F1B/UQCRHL/UQCRFS1/NDUFV1/SLC25A33/CYC1/UQCRH/ADSL/MSH2/NIPSNAP2/CYCS/CCNB1/ME3/IDH2/PPIF/SHMT2/UQCC2/BID/FXN/MTFR2/COX6B2/MYC/NUPR1
GOBP_MATURATION_OF_LSU_RRNA	GOBP_MATURATION_OF_LSU_RRNA	26	-0.599524	-1.94142	0.00137428	0.0359878	0.0333638	2871	tags=81%, list=33%, signal=54%	RPL7L1/NSA2/DDX18/MAK16/RPF1/RSL1D1/LAS1L/SNU13/GTPBP4/MRPL1/RPL7A/RPL35/RPL7/RPF2/BOP1/NIFK/URB1/NOP2/RPL10A/RRP15/NHP2
GOBP_SIGNALING_RECEPTOR_LIGAND_PRECURSOR_PROCESSING	GOBP_SIGNALING_RECEPTOR_LIGAND_PRECURSOR_PROCESSING	18	0.6941	1.981	0.00138715	0.0361972	0.033558	400	tags=33%, list=5%, signal=32%	MME/ENPEP/ACE2/ACE/DPP4/DISP1
GOBP_LABYRINTHINE_LAYER_DEVELOPMENT	GOBP_LABYRINTHINE_LAYER_DEVELOPMENT	22	-0.625598	-1.94033	0.00140119	0.0364358	0.0337791	1044	tags=32%, list=12%, signal=28%	FBXW8/SOCS3/HES1/ADM/HEY1/PLCD3/FGFR2
HP_HYPERCHOLESTEROLEMIA	HP_HYPERCHOLESTEROLEMIA	38	0.560509	1.9268	0.00146723	0.0380202	0.035248	492	tags=26%, list=6%, signal=25%	APOB/APOC3/APOC2/CREB3L3/SLC7A7/ABCG8/ABCG5/LIPA/GALK1/DGAT1
GOBP_SKIN_EPIDERMIS_DEVELOPMENT	GOBP_SKIN_EPIDERMIS_DEVELOPMENT	38	-0.531996	-1.86917	0.00147965	0.0382089	0.0354229	1126	tags=32%, list=13%, signal=28%	ERCC2/LGR5/NOTCH1/INTU/FZD3/FERMT1/SOX9/BCL2/PLA2G10/EDA/SPINK5/FGFR2
GOCC_INTRINSIC_COMPONENT_OF_EXTERNAL_SIDE_OF_PLASMA_MEMBRANE	GOCC_INTRINSIC_COMPONENT_OF_EXTERNAL_SIDE_OF_PLASMA_MEMBRANE	12	-0.745261	-1.9528	0.0015097	0.0388501	0.0360174	768	tags=67%, list=9%, signal=61%	CD59/GP2/CD14/PKHD1/CD24/EFNA5/CEACAM5/CA4
GOBP_PEPTIDE_CATABOLIC_PROCESS	GOBP_PEPTIDE_CATABOLIC_PROCESS	16	0.717072	1.99348	0.00155951	0.0398581	0.0369519	1171	tags=56%, list=14%, signal=49%	DPEP1/ENPEP/ACE/NAALADL1/ANPEP/TRHDE/CTSH/CPQ/XPNPEP1
GOBP_IMPORT_ACROSS_PLASMA_MEMBRANE	GOBP_IMPORT_ACROSS_PLASMA_MEMBRANE	77	0.455294	1.7703	0.0015596	0.0398581	0.0369519	678	tags=30%, list=8%, signal=28%	SLC15A1/KCNJ13/SLC8A1/AGT/RGS2/KCNJ3/CD36/SLC6A6/ACE2/KCNJ16/SLC6A20/SLC5A1/TSPO2/SLC2A5/SLC43A2/SLC5A2/SCNN1D/TRPV3/SLC7A8/SLC22A4/SLC1A1/ACSL5/SLC36A1
GOBP_ATP_SYNTHESIS_COUPLED_ELECTRON_TRANSPORT	GOBP_ATP_SYNTHESIS_COUPLED_ELECTRON_TRANSPORT	49	-0.499807	-1.83788	0.00171427	0.043661	0.0404775	3917	tags=90%, list=45%, signal=50%	DGUOK/UQCRQ/NDUFS4/COQ9/NDUFB8/GHITM/NDUFB4/NDUFS6/NDUFB1/NDUFV2/NDUFS2/NDUFB5/COX6A1/NDUFB7/NDUFS8/NDUFA1/NDUFA4/UQCRB/SDHC/DLD/COX5B/NDUFA7/UQCR10/NDUFB2/NDUFA8/NDUFA9/PARK7/NDUFB9/NDUFS3/NDUFA12/COX7A2L/NDUFB3/COX5A/NDUFAB1/NDUFS5/NDUFA10/UQCRHL/UQCRFS1/NDUFV1/CYC1/UQCRH/CYCS/CCNB1/BID
GOMF_CARBOXYLIC_ACID_BINDING	GOMF_CARBOXYLIC_ACID_BINDING	79	0.446463	1.75985	0.00175254	0.0443842	0.0411479	787	tags=25%, list=9%, signal=23%	FABP6/RBP2/CPS1/GSTA1/SIGLEC12/LRAT/FABP2/UGT2B7/TM4SF5/OXER1/NAGS/CASTOR2/ACOX2/NR1H4/UGT1A1/SLC1A1/CYP4F11/PC/PLOD1/ALOX5AP
HP_GLYCOSURIA	HP_GLYCOSURIA	18	0.686269	1.95865	0.0017546	0.0443842	0.0411479	399	tags=28%, list=5%, signal=27%	SLC2A2/ALDOB/GATM/SLC5A1/SLC5A2
GOBP_NEUTRAL_AMINO_ACID_TRANSPORT	GOBP_NEUTRAL_AMINO_ACID_TRANSPORT	25	0.633286	1.9553	0.00178516	0.0450042	0.0417227	678	tags=52%, list=8%, signal=48%	SLC7A9/SLC6A19/SFXN3/RGS2/SLC6A6/ACE2/SLC6A20/SLC43A2/SLC7A8/SLC1A7/SLC1A1/SLC3A1/SLC36A1
GOBP_TISSUE_MORPHOGENESIS	GOBP_TISSUE_MORPHOGENESIS	267	-0.304438	-1.46938	0.00179965	0.0452162	0.0419193	1331	tags=24%, list=15%, signal=21%	BBS5/AHI1/SIRT6/KRT12/RPS7/TNNT2/SEMA3C/CEACAM1/VCL/ZNRF3/LGR5/PHLDB2/KLHL3/FLNA/NOTCH1/FMN1/ESRP2/HMGA2/INTU/SOCS3/FZD3/NTN4/FERMT1/AREG/SOX9/TIAM1/SLIT2/KAT2A/NOTCH2/WLS/HES1/PKP2/NRARP/EGF/ADM/CD44/ARHGAP24/SAPCD2/CLIC4/RPGRIP1L/ROR1/BCL2/PRKACB/MSN/MESP1/MESP2/TCTN1/ZFPM2/GPC3/RARG/HEY1/PKHD1/WNK4/HES5/EPHA4/CRB2/ACVRL1/PLA2G10/TEAD2/FREM2/MYC/MTSS1/FGFR2/EYA2/CA2
HP_CNS_DEMYELINATION	HP_CNS_DEMYELINATION	24	0.62922	1.92376	0.00184268	0.0461414	0.042777	436	tags=21%, list=5%, signal=20%	MTTP/HLA-DRB1/HLA-DQB1/ASPA/ABCD1
GOBP_POSITIVE_REGULATION_OF_BONE_MINERALIZATION	GOBP_POSITIVE_REGULATION_OF_BONE_MINERALIZATION	18	0.684028	1.95226	0.00186483	0.0465395	0.0431461	1556	tags=61%, list=18%, signal=50%	SLC8A1/ANO6/OSR2/FAM20C/ALOX5/KL/TENT5A/TGFB3/ISG15/ACVR2A/SMAD3
GOBP_CENTRAL_NERVOUS_SYSTEM_NEURON_DIFFERENTIATION	GOBP_CENTRAL_NERVOUS_SYSTEM_NEURON_DIFFERENTIATION	58	-0.467131	-1.77828	0.00188185	0.0467285	0.0433213	761	tags=28%, list=9%, signal=25%	SATB2/SLIT2/HES1/TTLL1/DCLK2/RORA/EPHB3/AGBL4/EPHB2/TCTN1/HES5/EPHA4/NTRK2/DISC1/SLC4A10/FGFR2
GOMF_ENDOPEPTIDASE_ACTIVITY	GOMF_ENDOPEPTIDASE_ACTIVITY	153	0.374136	1.62367	0.00188866	0.0467285	0.0433213	994	tags=21%, list=11%, signal=19%	MME/CPS1/TMPRSS15/TLL1/F10/ACE2/ACE/MEP1B/DPP4/KDM8/F11/MMP1/ESPL1/MMP20/PHEX/ADAMTS14/KLKB1/MST1/PRSS53/CTSE/CAPN13/TMPRSS7/MEP1A/CFB/ADAM23/CASP4/LGMN/CTSH/PSMB9/C2/RHBDL1/CTSO
GOBP_ENDOCRINE_PROCESS	GOBP_ENDOCRINE_PROCESS	30	0.583542	1.9127	0.00189126	0.0467285	0.0433213	1230	tags=50%, list=14%, signal=43%	FOXD1/ENPEP/AGT/ACE2/ACE/RAB8B/TBX3/KISS1/EDN2/DAB2/SELENOM/CRY2/RAB11FIP3/PCSK5/CRY1
GOBP_ORGANOPHOSPHATE_ESTER_TRANSPORT	GOBP_ORGANOPHOSPHATE_ESTER_TRANSPORT	90	0.44748	1.79382	0.00189881	0.0467598	0.0433503	608	tags=16%, list=7%, signal=15%	APOA1/APOA4/APOC3/MTTP/APOC2/ANO6/XKR9/ABCG8/GLTPD2/ABCB1/PRAP1/ABCD1/MFSD2A/OSBPL8
HP_VOMITING	HP_VOMITING	152	0.375082	1.62235	0.00190907	0.0468574	0.0434408	757	tags=15%, list=9%, signal=14%	MTTP/CUBN/ALDOB/CPS1/HLA-DQB1/SI/SLC7A7/SLC5A1/LIPA/TCN2/OTC/ASPA/FBP1/GK/NAGS/DISP1/DGAT1/TNFRSF1A/CDKN2C/AMN/SLC25A15/ACY1/NBAS
HP_DUPLICATION_OF_THUMB_PHALANX	HP_DUPLICATION_OF_THUMB_PHALANX	36	-0.54759	-1.88666	0.00192758	0.0470718	0.0436396	2587	tags=75%, list=30%, signal=53%	RPS20/ACTG1/RPL11/NAA10/RPS27/RPL35A/RPS28/RPL18/RPS15A/RPL26/RAB23/RPL35/CANT1/RPS19/RPL31/RPS29/RPS17/RPL27/RPL5/RPL15/RPS7/RPS24/SHMT2/INTU/UBE2T/KIF7/FGFR2
HP_ABNORMAL_RENAL_VASCULAR_MORPHOLOGY	HP_ABNORMAL_RENAL_VASCULAR_MORPHOLOGY	15	0.727385	1.99934	0.00193275	0.0470718	0.0436396	191	tags=27%, list=2%, signal=26%	APOB/MLXIPL/ABCG8/ABCG5
HP_ABNORMAL_ERYTHROCYTE_SEDIMENTATION_RATE	HP_ABNORMAL_ERYTHROCYTE_SEDIMENTATION_RATE	19	0.672087	1.96807	0.0019368	0.0470718	0.0436396	1015	tags=47%, list=12%, signal=42%	MTTP/HLA-DRB1/CIITA/HLA-DPA1/HLA-DPB1/SLC22A4/TNFRSF1A/PSMB9/LPIN2
GOBP_FATTY_ACID_TRANSPORT	GOBP_FATTY_ACID_TRANSPORT	41	0.536123	1.85961	0.00198307	0.0480393	0.0445365	743	tags=32%, list=9%, signal=29%	FABP6/RBP2/CD36/OXT/ACE/CYP4F2/FABP2/PLA2G12B/ABCD1/MFSD2A/ACSL5/DRD4/PLIN2
GOCC_INTRINSIC_COMPONENT_OF_POSTSYNAPTIC_DENSITY_MEMBRANE	GOCC_INTRINSIC_COMPONENT_OF_POSTSYNAPTIC_DENSITY_MEMBRANE	12	-0.738075	-1.93397	0.00200451	0.048401	0.0448719	1382	tags=67%, list=16%, signal=56%	EFNB2/ADAM22/GRIN3A/DLG4/PTPRO/ADRA2A/SHISA9/LRFN4
HP_ADENOCARCINOMA_OF_THE_COLON	HP_ADENOCARCINOMA_OF_THE_COLON	24	-0.608002	-1.94857	0.00202064	0.0486326	0.0450866	2734	tags=83%, list=32%, signal=57%	ADA2/RPS20/RPL11/RPS27/RPL35A/RPS28/RPL18/RPS15A/RPL26/RPL35/RPS19/RPL31/RPS29/RPS17/COL14A1/RPL27/RPL5/RPL15/RPS7/RPS24
GOMF_STRUCTURAL_MOLECULE_ACTIVITY	GOMF_STRUCTURAL_MOLECULE_ACTIVITY	316	-0.298905	-1.46417	0.00204623	0.0490897	0.0455103	2421	tags=49%, list=28%, signal=37%	RPL34/MRPL18/LAMA3/MRPS18A/MRPL9/CLTCL1/MRPS30/MAL2/MRPL36/RPS4Y1/UBA52/RPS27/MRPL37/RPL26L1/MRPL22/MRPL42/RPL41/MRPL32/TPM4/MRPL41/MRPL51/RPL29/MRPS16/RPL12/RPS25/LAMC1/MRPL1/RPL28/KRT18/RPL27A/RPS14/RPS9/RPL21/LINC01004/MRPS33/RPS27A/RPL19/RPL10/MRPL16/CRYBG3/RPL38/MRPS7/RPL14/RPL35A/RPL37/RPL13A/MRPL10/MRPL3/MRPL47/MRPS14/RPL24/RPL8/RPL36/RPLP2/RPS28/MRPS9/MRPL46/RPL18/MRPS35/RPS11/RPS15A/RPL30/HOMER1/MRPS17/MRPL17/RPL26/RPL9/SORBS2/RPL7A/RPL17/RPL35/MRPS12/SMTN/RPS23/RPL23A/RPL7/RPS19/RPL3/RPS16/TNXB/RPL31/MRPS23/MRPL13/MRPS2/MRPL15/RPS29/RPS17/RPL22/COL14A1/RPS21/TLN2/RPL13/MRPL11/RPS13/RPL27/RPS3A/RPL37A/RPS4X/RPL5/RPL23/RPS5/RPLP1/RPS8/DNM3/RPL6/IMPG2/KRT12/RPL32/RPL15/RPS7/RPL36A/NDC1/RPS24/MRPL4/RPL18A/RPL39/VCL/RPLP0/RPS12/MRPL24/NUP93/RPS3/RPS6/RPS18/TUBB3/KLHL3/RPL10A/VIM/CRYBB2/HMCN1/LMNB1/MRPL12/RPS2/RPL4/DLG4/CHADL/EPB41L1/EMILIN2/RPSA/THBS1/ZP3/GP2/COL9A2/SNTB1/SRPX2/HIP1/JPH1/MSN/SHANK2/VWA1/MATR3/ACTN1/MARVELD1/MUC4/EDIL3
GSE42724_NAIVE_VS_B1_BCELL_DN	GSE42724_NAIVE_VS_B1_BCELL_DN	135	-0.500105	-2.1768	1.21359e-08	4.3869e-05	4.02951e-05	2631	tags=64%, list=30%, signal=45%	TIMM21/EIF3K/ATP5MG/CFAP298/ATP5F1A/KCTD5/NDUFS3/OXA1L/RPL34/SLC25A6/TIMM17A/MRPL36/EXOSC2/RPL29/EIF3L/RAB3A/TMEM147/TIMM50/HIGD2A/PFKM/PTRHD1/RPL13A/ATP5PB/LRPPRC/MRPS27/RPL8/TMEM223/MRPS35/SNRPD2/RPL26/RPL7A/PRKDC/RACK1/RPL7/LAGE3/RPL3/MRPS2/UQCRH/MRPL38/TMEM161A/RPS17/RPL22/EIF2D/RPL13/APEX1/PRMT1/RPL5/IPO5/RPS5/GAS5/RPL15/RPS7/NDC1/GGCT/TFB2M/MRPL4/FLOT2/MRPL24/NBEAL2/RPS3/RPS6/DMAC1/CCND2/PREX1/C20orf27/SNHG29/MTFP1/FLNA/MRPL12/RPS2/RPL4/DPH2/FBL/FXN/TOP1MT/RPSA/SPATC1L/TBXAS1/DCTPP1/TMED3/IMPDH2/SLC9A3-AS1/EEF1E1/NDRG2/POLD2/SLC37A2
GSE21670_UNTREATED_VS_IL6_TREATED_STAT3_KO_CD4_TCELL_DN	GSE21670_UNTREATED_VS_IL6_TREATED_STAT3_KO_CD4_TCELL_DN	144	-0.488044	-2.15028	1.73293e-08	4.3869e-05	4.02951e-05	2089	tags=50%, list=24%, signal=39%	HNRNPAB/AHCY/DCTD/CAD/ATIC/PAICS/POLR1A/UTP4/WDR3/RANBP1/WDR43/NOLC1/STAMBPL1/RUVBL1/PFAS/SRPRB/RPIA/UBASH3B/RPF2/GNL3/POLR1B/MRTO4/URB2/ARID5A/PDIA5/IPO5/HEATR1/TP53/PNO1/TFB2M/DDX10/CEACAM1/STAT5A/PUM3/NIFK/CCT2/FARSB/POLR1C/REXO2/CLUAP1/NOC3L/CDK4/TRMT1/PUS7/NOP2/PPIL1/PHB/LMNB1/NOTCH1/UTP20/SOCS3/BYSL/TRAP1/GPATCH4/PAK1IP1/TSEN2/DCTPP1/KAT2A/IMPDH2/SORD/RRS1/C1QBP/SRM/CMSS1/EXOSC5/EPHB4/POLD2/CXCL1/ARID5B/CEP112/TAF4B/MYC
HOWARD_NEUTROPHIL_INACT_MONOV_INFLUENZA_A_INDONESIA_05_2005_H5N1_AGE_18_49YO_1DY_UP	HOWARD_NEUTROPHIL_INACT_MONOV_INFLUENZA_A_INDONESIA_05_2005_H5N1_AGE_18_49YO_1DY_UP	231	0.444528	2.03085	2.84083e-08	4.45408e-05	4.09122e-05	1955	tags=45%, list=23%, signal=35%	TFEC/HLA-DRA/HLA-DMB/ANO6/GRAMD1B/HLA-DRB1/CIITA/HLA-DQB1/CD74/HLA-DRB5/LIPA/HLA-DMA/IFIT3/PLAAT4/APOL3/FRMD3/HERC5/MDK/SLFN5/IRAK2/IFI44/VAMP5/CREB3L2/CD274/DUSP5/GBP4/IFI6/IFIT2/HEBP1/PCK2/CNDP2/ACSL5/ETV7/EPSTI1/VAT1/GLS/N4BP2L1/SESTD1/STK3/APOL1/GBP1/SELENOI/TLDC2/GBP2/IFIT1/ODF3B/XRN1/ATF3/PSMB9/APOL2/MX1/SECTM1/XAF1/BTN3A3/SMCO4/UBE2L6/DDX58/MT2A/ISG15/RNF213/PARP14/PCGF5/C19orf12/LMTK2/SPHK1/IRF9/NUB1/APOL6/CD7/TAP2/TRIM22/TRIM69/GADD45B/REC8/MOV10/GRINA/PI4K2B/ISG20/SLC25A22/STAT2/GBP3/IFIT5/SAMHD1/NUCB1/GADD45G/SERPINB6/STOM/ACO1/ERI1/DENND1A/PARP9/PSME2/DDX60L/AGPAT3/AP1AR/TMEM229B/TRIM38/ARHGAP5/EMC9/LHFPL2/HERC6/FANCL/PARP12
GSE2405_0H_VS_24H_A_PHAGOCYTOPHILUM_STIM_NEUTROPHIL_UP	GSE2405_0H_VS_24H_A_PHAGOCYTOPHILUM_STIM_NEUTROPHIL_UP	147	-0.470736	-2.08486	3.51893e-08	4.45408e-05	4.09122e-05	3014	tags=71%, list=35%, signal=47%	MYL6/ARPC3/NDUFA1/HINT1/SET/RPL22L1/UQCRB/ANP32B/TUBA1B/HNRNPA3/PIM2/CCT4/UBXN8/ITGB1BP1/ATP5MG/ACTG1/RNASET2/PSMA1/RPL11/SNRPG/RPL34/S100A6/COX5A/RPS27/RPL41/EIF3I/ZNF296/RPL12/RPS25/SNHG8/NDUFS5/PDHB/RPL28/RPL27A/HSPE1/NPM1/EEF1G/RPS14/RPS9/EIF3E/RPL19/RPL10/RPL38/RPL14/RPL37/RPL13A/RPL24/RPL36/RPLP2/RPL18/RPS11/UQCRHL/RPS15A/PPIA/RPL30/RPL26/RPL9/RPL7A/RPL17/RPL35/RPS23/RAN/RACK1/RPL23A/RPL7/RPS19/RPL3/RPS16/RPL31/RPS29/RPL22/ESD/RPS21/RPL13/PRDX5/RPL27/RPS3A/RPL37A/RPS4X/RPL5/RPL23/RPS5/TKT/RPS8/FERMT3/RPL6/RPS7/RPL18A/RPL39/RPLP0/C12orf57/REXO2/NTAN1/RPS3/TGIF2/RPS6/RPS18/RPS2/RPL4/RPSA/HCLS1/ITM2C/IFITM2/APOBR/FABP5
GSE2405_0H_VS_9H_A_PHAGOCYTOPHILUM_STIM_NEUTROPHIL_DN	GSE2405_0H_VS_9H_A_PHAGOCYTOPHILUM_STIM_NEUTROPHIL_DN	153	-0.464841	-2.06542	6.99269e-08	7.0808e-05	6.50394e-05	2614	tags=63%, list=30%, signal=45%	UBXN8/ATP5MG/ACTG1/PSMA1/CCT5/CDC123/RPL11/SNRPG/PRKAR1A/RPL34/SLC25A6/ATP5PO/KPNA2/COX5A/RPS27/EIF3I/RPL12/RPS25/RPL28/RPL27A/HNRNPAB/NPM1/EEF1G/RPS14/EIF4A1/RPS9/RPL19/RPL10/RPL38/RPL14/RPL37/RPL13A/ATP5PB/ATP5MC3/RPL24/RPL36/RPLP2/RPL18/RRM2/RPS11/RPS15A/PPIA/RPL30/RPL26/RPL9/RPL7A/RPL17/RPL35/RPS23/RAN/RACK1/RPL23A/RPL7/ETS1/RPS19/SELENOW/RPL3/RPS16/RPL31/CKS2/RPS29/RPL22/RPS21/RPL13/RPL27/RPS3A/RBM38/RPL37A/RPS4X/NUCKS1/RPL5/RPL23/RPS5/TXN/TKT/RPS8/RPL6/RPS7/MKI67/RPL18A/RPL39/RPLP0/RPS3/CDK2AP1/PCLAF/RPS6/RPS18/RPS2/RPL4/RFC3/STMN1/RPSA/CTSV/C1QBP/RGCC/FABP5/LDHB
HOWARD_NEUTROPHIL_INACT_MONOV_INFLUENZA_A_INDONESIA_05_2005_H5N1_AGE_18_49YO_3DY_UP	HOWARD_NEUTROPHIL_INACT_MONOV_INFLUENZA_A_INDONESIA_05_2005_H5N1_AGE_18_49YO_3DY_UP	78	0.578916	2.23497	2.40028e-07	0.000202543	0.000186043	1955	tags=56%, list=23%, signal=44%	TFEC/HLA-DRA/GRAMD1B/LIPA/IFIT3/APOL3/FRMD3/HERC5/SLFN5/EVL/IFI44/VAMP5/CREB3L2/CD274/GBP4/IFI6/IFIT2/PCK2/ETV7/EPSTI1/SESTD1/GBP1/TLDC2/IFIT1/MX1/XAF1/BTN3A3/MT2A/ISG15/PARP14/TRIM22/USP18/MOV10/GBP3/ECHDC2/IFIT5/SAMHD1/ACO1/TNIK/KIAA1958/LHFPL2/HERC6/AGRN/PARP12
GSE40685_TREG_VS_FOXP3_KO_TREG_PRECURSOR_DN	GSE40685_TREG_VS_FOXP3_KO_TREG_PRECURSOR_DN	102	0.527413	2.13376	7.10626e-07	0.000513986	0.000472112	1341	tags=37%, list=15%, signal=32%	HLA-DRA/HLA-DMB/GRAMD1B/SERPINA1/HLA-DQB1/CD74/TMEM74B/P2RY6/TCN2/HLA-DPB1/PLAAT4/APOL3/FRMD3/TMEM150B/ANKRD29/CD40/GBP4/IFIT2/DPYD/EPSTI1/GLRX/RGL1/CASP4/LGMN/IFIT1/ODF3B/CENPJ/XRN1/PRLR/SECTM1/IL15/PARP14/TRANK1/ZNFX1/NUB1/APOL6/TRIM69/C5orf15
GSE22432_MULTIPOTENT_VS_COMMON_DC_PROGENITOR_UNTREATED_UP	GSE22432_MULTIPOTENT_VS_COMMON_DC_PROGENITOR_UNTREATED_UP	129	-0.464048	-2.0052	1.124e-06	0.000711352	0.000653399	3379	tags=69%, list=39%, signal=43%	UQCR11/SF3A3/NUP205/TMEM80/RPN2/RWDD2B/LRRC59/RPP30/PSMB6/WDR36/BUB3/ABHD11/YBX1/NOL11/EXOSC1/HSPA4/PCNA/SET/NIP7/NUTF2/BMI1/GPN1/NAA15/PDIA6/CRELD2/AAMP/NAA20/MRPL35/MDH2/ERH/UBXN8/MTHFD2/IMP4/SLC25A6/EGR2/GLRX5/CHAC2/RWDD4/PPP1R14B/GRN/NDUFS5/NPM1/GTF2F2/CAD/TRMT10C/SLC25A39/DDX51/WDR3/UTP15/GTF2H2/MRPL47/NOB1/PREP/NOP56/DOHH/TSR1/POP1/APRT/SLC25A33/ODC1/MRPL15/NARS2/QTRT1/GNPNAT1/NDUFAF4/ATP23/REXO2/PPIF/COQ3/NAF1/ABCC4/SHMT2/NOP16/NOP2/PHB/JADE3/HMBS/RRS1/ZNF22/NLE1/C1QBP/SMYD5/TMEM97/SRM/TANC2/EXOSC5/POLD2/RPP40/GGH
SCHERER_PBMC_APSV_WETVAX_AGE_18_32YO_5_TO_7DY_UP	SCHERER_PBMC_APSV_WETVAX_AGE_18_32YO_5_TO_7DY_UP	170	0.448224	1.97155	2.17451e-06	0.00122328	0.00112362	1316	tags=34%, list=15%, signal=30%	TFEC/HLA-DRA/SLC8A1/HLA-DRB1/SIRPA/SERPINA1/HLA-DQB1/CD74/CD36/HLA-DPA1/LIPA/HLA-DPB1/IFIT3/BLVRA/APOL3/HERC5/GK/TLR2/FGL2/IFI44/LPGAT1/CD40/BST1/IFI6/IFIT2/TNFRSF1B/DPYD/ETV7/GLS/GLRX/APOL1/ALDH3B1/GBP1/CASP4/GBP2/IFIT1/EPB41L3/ATF3/PSMB9/MX2/C2/DNM1/MX1/XAF1/BACH1/CTSO/MT1F/ATOX1/ATP6V1B2/SLC31A2/IL15/UBE2L6/ISG15/PDP1/ZNFX1/IRF9/TAP2/TRIM22
GSE10239_NAIVE_VS_DAY4.5_EFF_CD8_TCELL_DN	GSE10239_NAIVE_VS_DAY4.5_EFF_CD8_TCELL_DN	126	-0.455804	-1.96659	3.10552e-06	0.00147043	0.00135063	2730	tags=56%, list=31%, signal=39%	SRSF2/CRELD2/UCHL3/NAA20/ERH/KIF22/PRIM1/SMC2/MRPL18/NUP37/PLK1/MANF/KPNA2/PRC1/TYMS/WDR61/E2F3/ALDH7A1/PLSCR1/ZWILCH/PARPBP/ARHGAP11A/RANBP1/LRR1/DSTN/NUDT1/FEN1/MCM4/RAN/ARL6/CDC20/RAD51/MCM5/CCNE1/PRMT1/CCNA2/YBX3/E2F8/HMGB2/GEMIN2/MLEC/NDC1/PCLAF/RCC1/PPIL1/MAD2L1/MELK/GINS1/WDHD1/LMNB1/RFC3/STMN1/TIAM1/ASRGL1/MTFR2/ACSM1/CCNB2/CCDC34/GINS2/LGALS1/TK1/NPM3/MDFIC/DUT/FARP1/DOC2A/HK2/LITAF/FABP5/PTGER2/IL1R2
GSE37532_TREG_VS_TCONV_CD4_TCELL_FROM_LN_UP	GSE37532_TREG_VS_TCONV_CD4_TCELL_FROM_LN_UP	136	-0.440153	-1.92034	3.19468e-06	0.00147043	0.00135063	2318	tags=47%, list=27%, signal=35%	EXOSC2/ATAD3A/MRPL37/NOP14/TIMM10/GRWD1/SUPV3L1/PTPMT1/TMEM147/POLR1E/GAR1/PLSCR1/ATIC/ECSIT/UTP4/WDR3/RCL1/MRPS27/MTAP/NOP56/TSR1/BSPRY/NOP58/APRT/SNHG32/DANCR/PSMG1/MRPS2/DTD1/ADSL/POLR1B/SLC35B2/MRTO4/EBNA1BP2/SNHG17/PRMT1/NDUFAF4/WDR77/MFHAS1/TRMT61A/PRMT5/NIFK/TTC27/SHMT2/CCND2/NOP2/C19orf48/UNG/GPATCH4/TOP1MT/PRDX6/TSEN2/CDC25A/TMA16/C1QBP/C7orf50/SRM/METTL1/IMPDH1/HK2/RIMKLA/LITAF/SLPI/MUC1
GSE18791_UNSTIM_VS_NEWCATSLE_VIRUS_DC_6H_DN	GSE18791_UNSTIM_VS_NEWCATSLE_VIRUS_DC_6H_DN	114	0.49337	2.04417	4.617e-06	0.00181157	0.00166399	2859	tags=67%, list=33%, signal=45%	IFIT3/HERC5/IFI44/CD274/IFI6/IFIT2/BRSK1/CBR1/ETV7/EPSTI1/RGL1/APOL1/TENT5A/GBP1/IFIT1/XRN1/JADE2/MX2/MX1/SECTM1/XAF1/SLC31A2/EVPL/DDX58/ISG15/RNF213/PARP14/TRANK1/ZNFX1/IRF9/APOL6/TRIM22/TRIM69/SHFL/USP18/MOV10/PI4K2B/ISG20/RIPK1/PGAP1/BRIP1/STAT2/SMAD3/IFIT5/TNFSF10/SP110/STOM/PARP9/SP100/DDX60L/SRGAP2/NEXN/HERC6/AMOTL2/RUBCN/SFT2D2/IFIH1/IFI16/USPL1/SAMD9L/USP42/UBA7/BET1/RTP4/ADAR/DHX58/GIMAP2/FAM8A1/IRF1/SWT1/ELMO2/HELZ2/TRIM56/CMTR1/STARD5/GAREM1
GSE33292_WT_VS_TCF1_KO_DN3_THYMOCYTE_DN	GSE33292_WT_VS_TCF1_KO_DN3_THYMOCYTE_DN	118	-0.469089	-2.00262	4.65149e-06	0.00181157	0.00166399	2108	tags=54%, list=24%, signal=42%	CENPA/FOXM1/AHCY/ALDH7A1/ATIC/PAICS/DBF4/PFKM/ARHGAP11A/RANBP1/WDR43/MPHOSPH6/NUDT1/HMMR/TSR1/HLTF/MTHFD1/CIT/GTSE1/PSMG1/CKS2/DLGAP5/MEST/COQ2/TRAF3IP2/CCNE1/GSTP1/TXN/PPIH/GSS/CENPE/ACAT1/CCNB1/KIF23/ACAT2/CDK4/DTYMK/ADK/TOP2A/MELK/ZWINT/GINS1/UNG/LINC00342/CENPF/TRAP1/KAT2A/IMPDH2/UBE2C/GCSH/C1QBP/TPX2/TK1/HSPB1/RPP40/NPM3/MDFIC/DUT/NME1/SLC39A8/GGH/FABP5/PTGER2/PRKAR2B
GSE24574_BCL6_HIGH_VS_LOW_TFH_CD4_TCELL_DN	GSE24574_BCL6_HIGH_VS_LOW_TFH_CD4_TCELL_DN	117	-0.46029	-1.96557	7.94207e-06	0.00287219	0.0026382	2158	tags=46%, list=25%, signal=35%	ANXA5/S100A11/EIF4A1/MYO1B/DHCR24/ITGB3BP/MNAT1/HSD17B10/SSRP1/PCCB/MRPS27/PFAS/DBI/MCM4/CIT/BCAT2/CKS2/RTL8C/DLGAP5/DNMT1/MCM5/CCNE1/IPO5/MKI67/GGCT/CSTB/CCNB1/IDH2/PCLAF/ATP5MC1/TOP2A/GINS1/WDHD1/UNG/TRAP1/RFC3/TIAM1/TOMM40/ETHE1/SORD/TPX2/EEF1E1/PLP2/LGALS1/CDT1/FSCN1/POLD2/NPM3/SLC43A1/NME1/GGH/IGFBP2/PYCR1/FABP5
GSE24634_TEFF_VS_TCONV_DAY3_IN_CULTURE_UP	GSE24634_TEFF_VS_TCONV_DAY3_IN_CULTURE_UP	127	-0.441668	-1.90545	1.01246e-05	0.00341738	0.00313897	2511	tags=54%, list=29%, signal=39%	SMC2/ZNF593/CEP97/IMP4/POLE2/SNU13/NAA10/MRPL9/GLRX5/PRC1/BRIX1/TIMM13/PPP1R14B/TYMS/CENPA/CAD/PAICS/C12orf43/DBF4/WDR3/MNAT1/PHTF2/KIF15/MTX1/RAB27A/MTHFD1/PSMG1/ODC1/RAD51/TTLL12/EIF2D/MRTO4/PPAN/STK39/YBX3/WDR77/RRP1/MFHAS1/TBRG4/PUM3/POLR1C/VRK1/ATP5MC1/NOP16/PUS7/DTYMK/MCAT/TOP2A/ZWINT/MRPL12/STMN1/STAT4/SNRNP25/CCNB2/UBE2C/NLE1/TMEM97/NTHL1/TK1/CDT1/CENPM/BCL2/ZNF85/DUT/MARCKSL1/MYO5C/FABP5/CKB
GSE24634_TEFF_VS_TCONV_DAY5_IN_CULTURE_UP	GSE24634_TEFF_VS_TCONV_DAY5_IN_CULTURE_UP	138	-0.431495	-1.88471	1.42372e-05	0.0038342	0.00352183	2704	tags=53%, list=31%, signal=37%	RBM28/EIF2S1/ADGRA3/AGPS/TAF1A/UBXN8/KIF22/SMC2/GOT2/NUP37/PLK1/SNU13/PDCD5/NDUFAB1/BRIX1/EIF3I/TPM4/TIMM13/PPP1R14B/TYMS/HSPE1/FOXM1/GSPT1/TIMM8B/SAC3D1/MRPL16/DBF4/KIF15/RANBP1/LRPPRC/ECT2/RRM2/FEN1/SPDL1/KIF3A/PER2/PSMG1/BTG3/GNL3/RBFA/STK39/PRMT1/IPO5/NDUFAF4/GTDC1/TSFM/USP13/PUM3/ACAT1/KIF23/CDK2AP1/PCLAF/RCC1/SHMT2/PUS7/DTYMK/MCAT/MAD2L1/MELK/LMNB1/CENPF/TRAP1/IL12RB2/MCM2/STMN1/HMGB3/GMNN/CDT1/CENPM/DUT/EHF/MYB/GGH
GSE15930_NAIVE_VS_48H_IN_VITRO_STIM_CD8_TCELL_DN	GSE15930_NAIVE_VS_48H_IN_VITRO_STIM_CD8_TCELL_DN	129	-0.431057	-1.86264	1.46806e-05	0.0038342	0.00352183	3738	tags=74%, list=43%, signal=43%	PKM/XPO1/EXOSC10/PSMA4/MRPS25/ZRANB2/EZH2/PRPF31/IFRD2/HSPA9/MRPL27/METAP1/PRDX3/ASF1A/NASP/G6PD/SMN1/UQCR11/EIF2B5/SNRNP40/EXOSC7/PIGF/UBE2S/LRRC59/UBFD1/ALDOA/POLD1/NDUFB7/HSPD1/HSPA4/EIF3B/NUTF2/GPN1/THUMPD3/STOML2/UBAC1/PDIA6/MRPL35/KIF22/MTHFD2/NDUFA8/PSMA1/SMC2/CDC123/FARSA/IPO11/SSBP1/MANF/KPNA2/PRC1/MRPL51/TIMM13/WDR61/AHCY/GSPT1/TIMM8B/MRPS33/RUVBL2/ITPA/FASN/ECT2/DBI/RRM2/OXCT1/MRPS12/DPP3/HMGN5/PSMG1/MRPL13/PRDX4/MRPL11/PDCL3/YBX3/HMGB2/BANF1/COA3/CAPG/NUP93/LSM2/CDK4/NOP16/ABCE1/DTYMK/TRIM59/MAD2L1/UQCC2/MRPL12/BSG/STMN1/UBE2T/NANS/POLD2/CD9/MARCKSL1/LITAF
GSE3982_MEMORY_CD4_TCELL_VS_TH2_DN	GSE3982_MEMORY_CD4_TCELL_VS_TH2_DN	117	-0.452575	-1.93263	1.48617e-05	0.0038342	0.00352183	2579	tags=52%, list=30%, signal=37%	GTF2A2/PPCDC/KCTD5/PDIA4/SMC2/POLE2/NUP37/EMC8/CCT7/TMEM70/RRP7A/HSPE1/DUSP6/AHCY/GPN3/SSRP1/KIF15/RRM2/FEN1/MCM4/MTMR2/MTHFD1/PSMB5/CKS2/MRPL15/MSH2/CCNA2/YBX3/SNRPD1/GGCT/TFB2M/PRMT5/MCM6/PUM3/CCT2/ETNK1/PPIF/ACAT2/CD200/NOP16/ABCE1/CENPU/FSD1/TOP2A/MAD2L1/ZWINT/GINS1/HELLS/MRPL12/MCM2/DCTPP1/IMPDH2/GINS2/SLC16A1/GMNN/PHKA1/IER3/MYOF/GGH/PYCR1/CA2
GSE22886_UNSTIM_VS_IL15_STIM_NKCELL_DN	GSE22886_UNSTIM_VS_IL15_STIM_NKCELL_DN	131	-0.42898	-1.85861	1.60608e-05	0.0038342	0.00352183	3265	tags=69%, list=38%, signal=43%	MSH6/DCLRE1A/VBP1/UBE2S/PSMB6/CTNNAL1/POLD1/TCP1/HSPD1/RFC4/HDAC2/CCT6A/PCNA/UXS1/USP14/IPO7/PA2G4/NUTF2/TUBA1B/ENOPH1/UBE2N/STOML2/CRELD2/EIF2S1/CCT8/MRPL35/JPT2/CISH/MRPS15/CCT5/SNRPG/NUP37/MRPL39/CCT7/MANF/KPNA2/PRC1/TPM4/CORO1C/SLC7A1/HNRNPAB/PAICS/SUV39H2/GPN3/HMGCR/POLR3K/MRPS7/SNRPB/RANBP1/FEN1/MRPS35/MRPL17/MCM4/MTHFD1/RAN/CDC20/SLCO4A1/PSMB5/DPP3/BCAT2/CKS2/MRPL15/DNMT1/MCM5/EBNA1BP2/MMD/MLEC/GGCT/MCM6/CCT2/CDK4/SHMT2/PPAT/UGDH/VIM/MAD2L1/ELOVL6/MCM2/PAK1IP1/DCTPP1/GINS2/TMEM97/EEF1E1/GMNN/CDT1/SLC1A5/POLD2/NME1/SLC1A4/SLC39A8
GSE42021_CD24HI_VS_CD24INT_TREG_THYMUS_DN	GSE42021_CD24HI_VS_CD24INT_TREG_THYMUS_DN	131	0.453185	1.90974	1.67432e-05	0.0038342	0.00352183	2166	tags=56%, list=25%, signal=43%	TGM2/IFIT3/PLAAT4/APOL3/HERC5/SEMA3F/IFI44/IFI6/IFIT2/IL32/CNDP2/CFB/APOL1/GBP1/TMEM140/IFIT1/JADE2/PSMB9/APOL2/MX2/MX1/SECTM1/BACH1/LPIN2/UBE2L6/DDX58/NPC1/ISG15/OPTN/PARP3/IRF8/GTPBP1/TRANK1/ZFP36/IRF9/APOL6/TAP2/TRIM22/SHFL/CDK18/C5orf15/USP18/CBR3/HLA-F/ISG20/SLC25A22/KDM6A/IFIT5/TNFSF10/TLR3/MAX/HLA-G/SAMHD1/TFG/SP110/NUCB1/SP100/PSME2/IL6ST/ITM2B/GPATCH1/TRIM38/HERC6/PARP12/C1S/STAT3/HLA-A/B2M/RUBCN/OGFR/ERAP1/IFIH1/TYMP/IFI16
GSE3982_EFF_MEMORY_CD4_TCELL_VS_TH2_DN	GSE3982_EFF_MEMORY_CD4_TCELL_VS_TH2_DN	111	-0.452199	-1.91677	1.67585e-05	0.0038342	0.00352183	2877	tags=58%, list=33%, signal=39%	LSM4/BDH1/HSD17B12/NDUFA4/PA2G4/DDX18/AGK/CDKN3/AAMP/MYH10/EHHADH/PRIM1/PDIA4/NUP37/PLK1/RPL26L1/RRP7A/EFR3B/PCTP/TYMS/CENPA/TIMM8B/MRPS33/KIF15/MRPL3/DBI/RRM2/SPDL1/UQCRFS1/RAN/PSMB5/CKS2/STIMATE/NCAPG2/CYC1/PFDN4/MCM5/MRPL11/CCNA2/TKT/TP53/TFB2M/KIF23/SNRPE/PPIF/CD200/TOP2A/TTC26/UNG/MRPL12/ETHE1/DCTPP1/GINS2/C1QBP/ADM/NFE2L3/PRPS2/PLAGL1/CLIC4/GSPT2/MARCKSL1/MYB/GGH/TBL1X
GSE26156_DOUBLE_POSITIVE_VS_CD4_SINGLE_POSITIVE_THYMOCYTE_DN	GSE26156_DOUBLE_POSITIVE_VS_CD4_SINGLE_POSITIVE_THYMOCYTE_DN	132	-0.435251	-1.8821	1.76686e-05	0.0038342	0.00352183	2892	tags=67%, list=33%, signal=45%	UBE2S/AURKA/HNRNPA0/COX6A1/HSP90AB1/ACAA2/VDAC3/RFC4/CCT6A/GM2A/IPO7/BDH1/DYNLL1/TUBA1B/CHEK1/CDKN3/TRIP10/EIF2S1/NDUFA7/MFSD10/CD63/MTHFD2/PRIM1/CCT5/SNRPG/FARSA/CLIC1/PLK1/RRP7A/HMGN2/TYMS/ANXA5/HNRNPAB/AHCY/EIF4A1/PAICS/RUVBL2/PCCB/ATP5MC3/POLR2G/RAB27A/DBI/FEN1/HMMR/MTHFD1/PSMB5/CIT/PSMG1/BCAT2/CKS2/RTL8C/DLGAP5/EBNA1BP2/SPTSSA/CCNE1/IPO5/TMED9/TXN/TP53/CENPE/ACOT13/CCNB1/MCM3/IDH2/TCEAL4/SHMT2/WDHD1/UNG/CENPF/RFC3/NHP2/TIAM1/TOMM40/ETHE1/CCNB2/SORD/UBE2C/TPX2/SLC16A1/SRM/PRPS2/FSCN1/SLC1A5/NPM3/NME1/IGFBP2/PYCR1/FABP5
GSE3982_CENT_MEMORY_CD4_TCELL_VS_TH2_DN	GSE3982_CENT_MEMORY_CD4_TCELL_VS_TH2_DN	127	-0.434279	-1.87357	1.77855e-05	0.0038342	0.00352183	2562	tags=55%, list=30%, signal=39%	CD63/MTHFD2/KCTD5/PDIA4/HDDC2/CDC123/POLE2/SLC25A6/MRPL39/PEMT/EMC8/EXOSC9/RRP7A/TIMM13/TYMS/WARS2/HSPE1/FOXM1/DUSP6/TIMM8B/SEC61G/PTGES2/KNOP1/FASN/HSD17B10/SNRPB/SSRP1/ATP5F1B/RRM2/OXCT1/UQCRFS1/BTG3/DLGAP5/PALLD/GSTP1/TKT/AHI1/XRCC3/GGCT/TFB2M/GSS/MCM3/ETNK1/TULP2/CDK2AP1/COQ3/ATP5MC1/CD200/SHMT2/FSD1/TOP2A/JADE3/PTTG1/MRPL12/CENPF/IL12RB2/PAK1IP1/ETHE1/DCTPP1/BIRC5/CCNB2/NFE2L3/GMNN/LGALS1/AOAH/PLA2G2A/MYB/GGH/PYCR1/CA2
GSE36476_CTRL_VS_TSST_ACT_40H_MEMORY_CD4_TCELL_OLD_DN	GSE36476_CTRL_VS_TSST_ACT_40H_MEMORY_CD4_TCELL_OLD_DN	123	-0.440766	-1.89621	1.81751e-05	0.0038342	0.00352183	2652	tags=60%, list=31%, signal=42%	MRPL35/JPT2/CSTF2/ACTG1/PRIM1/SMC2/GOT2/POLE2/MRPL18/NUP37/KPNA2/RACGAP1/TYMS/CENPA/PAICS/POLR3K/GADD45GIP1/HSD17B10/KIF15/RANBP1/MRPS14/NUDT1/RRM2/FEN1/TP53BP1/HMMR/SPDL1/MCM4/MTHFD1/SLCO4A1/PSMB5/DPP3/PSMG1/CKS2/NCAPG2/MRPL15/CYC1/ADSL/RAD51/DLGAP5/EBNA1BP2/MRPL11/NIT2/HILPDA/CCNB1/ETNK1/CDK2AP1/PCLAF/CDK4/CENPU/TOP2A/PHB/MELK/ZWINT/UNG/MRPL12/CENPF/TRAP1/RFC3/MCM2/STMN1/DCTPP1/IMPDH2/CDC25A/HMGB3/CCNB2/GINS2/TPX2/TK1/CENPM/NME1/IER3/IL1R1/IL1R2
GSE16450_IMMATURE_VS_MATURE_NEURON_CELL_LINE_DN	GSE16450_IMMATURE_VS_MATURE_NEURON_CELL_LINE_DN	125	-0.431222	-1.85231	2.15087e-05	0.00435594	0.00400107	2040	tags=45%, list=24%, signal=35%	ZWILCH/TIMM50/DDX51/CCDC86/SUV39H2/POLR1A/UTP4/GTF2H2/HOMER1/MCM4/CDC20/PDCD11/TTLL12/URB2/ALYREF/PPAN/YBX3/RRP9/RRP1/TIMM8A/HILPDA/MRPL4/CCNB1/COPRS/PCLAF/CD200/SHMT2/SPAG1/CENPU/NOP2/C19orf48/ZWINT/HELLS/UTP20/TRAP1/RFC3/DPH2/IL12RB2/FXN/GPT2/TOMM40/UBE2T/CDCA7/GINS2/EIF4EBP1/TMEM97/SLC16A1/METTL1/SLC38A5/SLC1A5/POLD2/NPM3/TRIP6/NETO2/HPDL/CD320
HOEK_NEUTROPHIL_2011_2012_TIV_ADULT_1DY_UP	HOEK_NEUTROPHIL_2011_2012_TIV_ADULT_1DY_UP	22	0.723615	2.14565	3.19062e-05	0.00621312	0.00570695	1118	tags=59%, list=13%, signal=52%	TFEC/HLA-DRA/HLA-DMB/HLA-DMA/APOL3/FRMD3/IFI44/EPSTI1/SESTD1/ATF3/XAF1/NRIR/MT2A
GSE3982_EOSINOPHIL_VS_TH1_DN	GSE3982_EOSINOPHIL_VS_TH1_DN	135	-0.41754	-1.81742	3.65592e-05	0.00685553	0.00629702	2693	tags=52%, list=31%, signal=36%	MYH10/CCT4/IFT140/CZIB/RPF1/UBXN8/NDUFA9/GRSF1/CABYR/NUP37/MRPL39/MANF/NDUFAB1/HGH1/EIF3I/N6AMT1/APOLD1/DHX57/TYMS/FOXM1/MRPS33/VANGL1/ATP5F1B/LRPPRC/MTX1/RUVBL1/PFAS/MRPL17/RAN/RACK1/UQCRH/DNMT1/MRTO4/TST/RPS5/GSTP1/MFHAS1/MRPL4/AGPAT5/MRPL24/CCT2/ERCC2/TTC27/SHMT2/CENPU/TUBB3/DNAJC10/PUS7/DYRK4/ADK/PHB/CEP72/PTTG1/METRN/SQOR/ELOVL6/DPH2/SEPTIN6/NHP2/TOMM40/SNRNP25/BIRC5/GINS2/APOBEC3B/EEF1E1/METTL1/MDFIC/NME1/SLC39A8/LDHB
ZAK_PBMC_MRKAD5_HIV_1_GAG_POL_NEF_AGE_20_50YO_1DY_DN	ZAK_PBMC_MRKAD5_HIV_1_GAG_POL_NEF_AGE_20_50YO_1DY_DN	472	-0.302666	-1.53257	4.15326e-05	0.00750998	0.00689815	2237	tags=38%, list=26%, signal=30%	EEF1A1/RPL29/LRIG1/MRPL45/EIF3F/RPL12/EIF3L/EIF3M/RASA2/SNHG8/TXK/SMIM8/PABPC1/RPL27A/NPM1/EEF1G/DENND11/POLR1E/RPS14/RNF144A/CAD/SLC7A6/EIF3E/PHB2/SCAI/GOLPH3L/ANAPC15/ZNF286A/ITGB3BP/RGMB/RPL35A/CBX5/RPL37/RCL1/SIDT1/CCNB1IP1/LRPPRC/MRPS27/RPL24/RPL8/RPLP2/COMMD6/YPEL1/RPL18/DTD2/ZFP90/RPS15A/PPIA/LINC01184/RPL30/HLTF/CYFIP2/RPL26/RPL17/RPL35/PRKDC/RPS23/RACK1/ETS1/RPS19/BCKDHB/CSNK1E/ZNF32/RPL3/PDCD4-AS1/DANCR/RPS16/WDR54/MAML2/TARBP1/RPS29/ATF7IP2/RPL22/EIF2D/LDLRAP1/RCN2/MSH2/RPS21/RPL13/RPS13/APEX1/CRIM1/RPL37A/RPS4X/ABCC5/STK39/DLEU1/NUCKS1/RPL5/RPL23/IPO5/RPS5/NDUFAF4/RPLP1/SERINC5/SLC12A2/RASA3/GALNT12/RPL6/CEP68/RPL32/MFHAS1/TIMM8A/GAS5/RPL15/ANKRD36C/FAM107B/SNHG3/USP13/VASH1-AS1/RPLP0/C12orf57/DPH5/PRPS1/RPS3/MSI2/CD200/TC2N/RPS6/RPS18/CCND2/BCL7A/FOCAD/ADK/CEP78/SNHG29/NCALD/PM20D2/RCAN3/TCEA3/RPL4/SLC38A1/FBL/BANK1/STAT4/TOP1MT/PLCB1/IMPDH2/BIN1/SLC41A1/PRKCQ-AS1/PAIP2B/ESYT1/DLGAP1-AS1/PCNX2/FCMR/PDE3B/RORA/ADGRG1/NUCB2/TMEM97/SLC16A1/CCL28/PITPNC1/AXIN2/NDRG2/CD44/TRABD2A/BCL2/PRKACB/ZNF486/RGCC/PGM2L1/PRSS23/NAP1L1/CDCA7L/TLE1/TRAF5/EPHA4/FCGBP/ST6GALNAC6/CAMK1D/GNG2/KLF12/ST6GAL1/SLC4A10/CASD1/PTGDR/LDHB
GSE37605_FOXP3_FUSION_GFP_VS_IRES_GFP_TREG_NOD_UP	GSE37605_FOXP3_FUSION_GFP_VS_IRES_GFP_TREG_NOD_UP	120	-0.432775	-1.85639	4.38167e-05	0.00764979	0.00702657	2154	tags=44%, list=25%, signal=34%	MPC1/PTPMT1/AHCY/TAF9/RAB32/IFT57/NDUFB11/PTRHD1/RPL24/HPF1/XPO4/MRPS35/NCBP2AS2/CKS2/PRDX4/MRPL11/NIT2/TXN/CYP39A1/NR2C2AP/BANF1/DDX10/CSTB/SSBP4/NUP93/COPRS/VRK1/CDK2AP1/MRPS28/SH3BGRL3/MAD2L1/AGTRAP/FAM162A/MARCKS/MRPL12/FXN/SLCO5A1/BIRC5/HMGB3/UBE2C/CTSV/OGFRL1/NMB/METTL1/LGALS1/CDT1/GPR143/DUT/EBPL/MARCKSL1/PYGL/RAB6B/IL1R2
GSE22886_NAIVE_CD4_TCELL_VS_12H_ACT_TH1_DN	GSE22886_NAIVE_CD4_TCELL_VS_12H_ACT_TH1_DN	133	-0.418355	-1.81363	5.06159e-05	0.00826673	0.00759325	3074	tags=62%, list=35%, signal=40%	PSMD11/RFC4/CCT6A/PCNA/OGFOD1/PDCD6/MRPL19/COX7B/DDX18/ENOPH1/HPRT1/EIF2B3/MCTP2/STOML2/ACTL6A/RBM28/EIF2S1/UCHL3/CCT8/STRAP/CISH/CSTF2/GTF2A2/ARSB/PSMA1/ZNF593/ERAL1/CCDC51/NDUFS3/CCT7/PRC1/NDUFAB1/MRPL22/RACGAP1/TYMS/HSPE1/TMEM147/SAC3D1/CCDC86/HMGCR/DHDDS/POLR3K/RANBP1/NOLC1/FEN1/PREP/TOR4A/KIF3A/MTHFD1/RAN/CDC20/SLCO4A1/HIGD1A/MRPL15/IVD/RAD51/WDR18/CCNE1/TFRC/PDIA5/TBRG4/FAR2/DDX10/CCNB1/CCT2/ETNK1/SNRPE/SHMT2/FOCAD/MAD2L1/SLC2A1/ELOVL6/RFC3/HMBS/FXN/IMPDH2/EEF1E1/GMNN/CHAF1B/NT5DC2/IER3/KCNN4
SCHERER_PBMC_YF_VAX_AGE_18_40YO_4_TO_7DY_DN	SCHERER_PBMC_YF_VAX_AGE_18_40YO_4_TO_7DY_DN	133	-0.418105	-1.81255	5.06159e-05	0.00826673	0.00759325	2461	tags=50%, list=28%, signal=37%	RPL11/ZNF423/SLC25A6/CCT7/UBA52/EIF3F/EIF3L/GTPBP6/KRT18/EEF1G/RPS14/TUFM/EIF3E/RGL2/RPS27A/RPL10/RDH13/RPL35A/RPL36/RPL18/RPS11/RPS15A/RPL9/RPL7A/RACK1/APRT/RPL23A/NDUFV1/RPL3/CACNA2D3/RPS17/RPL22/WDR18/RPS21/RPL13/RPS13/RPS3A/RBM38/RPL37A/RPS4X/RPL5/RPS5/RPL6/PYGB/RPL15/RPS7/FAR2/RPL18A/RPL39/C12orf57/RPS3/ARHGAP4/TMEM63A/RPS6/RPL10A/SNHG29/FLNA/ZNF681/RPS2/VAV1/RPSA/TNFAIP8/HCLS1/OTUD7A/DCBLD2/ACVRL1/LDHB
GSE24634_IL4_VS_CTRL_TREATED_NAIVE_CD4_TCELL_DAY5_DN	GSE24634_IL4_VS_CTRL_TREATED_NAIVE_CD4_TCELL_DAY5_DN	109	0.454164	1.86335	5.45512e-05	0.00837141	0.0076894	1713	tags=45%, list=20%, signal=37%	IFIT3/PLAAT4/APOL3/HERC5/GRK5/GK/VAMP5/IFI6/IFIT2/CFB/MT1H/APOL1/TRHDE/GBP1/CASP4/RBKS/GBP2/TMEM140/ALOX5AP/RABGAP1L/PSMB9/HBEGF/APOL2/MX2/MX1/XAF1/MT1F/LPIN2/BTN3A3/PDK3/UBE2L6/MT2A/OPTN/BTN3A1/PARP3/ARL4A/SPHK1/TRANK1/TRIM22/MT1G/HLA-F/ISG20/RIPK1/IFIT5/ZNF516/B4GALT4/SP110/STOM/SP100
GSE6269_FLU_VS_E_COLI_INF_PBMC_DN	GSE6269_FLU_VS_E_COLI_INF_PBMC_DN	67	-0.505431	-1.96928	5.45638e-05	0.00837141	0.0076894	2298	tags=64%, list=27%, signal=48%	UBA52/FABP1/RPL29/EIF3F/EIF3L/RPS14/BCAM/RPL10/DNAH6/RPL13A/RPL7/RPL3/RPL31/DUS2/RPL22/B9D1/RPL13/RPS3A/EFNB2/RPL5/RPL23/RPS5/KCNE1/YBX3/KRT12/NECTIN1/RPL4/SLC2A1/FBL/LYRM4/CD44/SH3PXD2A/PDE7B/GPR143/PDE4C/MECOM/NPM3/NAP1L1/FOXA2/CA12/PART1/FGFR2/P3H2
GSE10325_LUPUS_BCELL_VS_LUPUS_MYELOID_UP	GSE10325_LUPUS_BCELL_VS_LUPUS_MYELOID_UP	116	-0.435723	-1.85751	5.98079e-05	0.0089061	0.00818054	2080	tags=46%, list=24%, signal=35%	NPM1/CAD/ATIC/RANGRF/PTMA/PFKM/SIDT1/CCNB1IP1/NOLC1/PFAS/TP53BP1/OXCT1/SNRPD2/RPL35/ODC1/SETBP1/ACYP1/ATF7IP2/RCN2/NIT2/DLEU1/NUCKS1/RPS5/AGPAT5/DPH5/MCM3/REXO2/PRPS1/TTC27/NOC3L/LSM2/RPL10A/ADK/RPUSD2/E2F5/DPH2/FBL/BANK1/SEPTIN6/RPSA/DCTPP1/ITM2C/FCMR/ATP2A3/SPIB/ZNF85/GSPT2/ARID5B/IGHA1/TLE1/TRAF5/ST6GAL1/LDHB
GSE17974_CTRL_VS_ACT_IL4_AND_ANTI_IL12_12H_CD4_TCELL_DN	GSE17974_CTRL_VS_ACT_IL4_AND_ANTI_IL12_12H_CD4_TCELL_DN	144	-0.410921	-1.81048	6.22264e-05	0.00900149	0.00826815	2509	tags=52%, list=29%, signal=38%	SFT2D1/GOT2/ZNF593/MRPL18/NUP37/ARMC6/PEMT/TARBP2/BRIX1/MIPEP/SLC7A1/PPP1R14B/HSPE1/GAR1/TRMT10C/PAICS/RUVBL2/GPN3/ID3/ARHGAP11A/RAB27A/NPW/TMCO6/FEN1/TP53BP1/HOMER1/MRPL17/JAML/MTMR2/MARS2/RXYLT1/PSMG1/APIP/GNPNAT1/MCM5/SPTSSA/RRP9/GTDC1/CTSL/MLEC/PNO1/C1orf53/GGCT/PUM3/COA3/CDK2AP1/MRPS28/CD200/RCC1/CDK4/SPAG1/MCAT/MAD2L1/ZWINT/FAM162A/LYAR/BYSL/ZNF485/DPH2/EMILIN2/TIAM1/TSEN2/SNRNP25/PDCD2L/GLB1L2/SORD/RRS1/NLE1/EIF4EBP1/NFE2L3/SRM/CLIC4/SLC38A5/POLD2/IER3
GSE25088_WT_VS_STAT6_KO_MACROPHAGE_IL4_STIM_DN	GSE25088_WT_VS_STAT6_KO_MACROPHAGE_IL4_STIM_DN	97	-0.449359	-1.87714	6.78272e-05	0.00953914	0.00876201	1785	tags=45%, list=21%, signal=36%	RRM2/HMMR/NOP56/PRKDC/HAUS5/CDC20/NCAPG2/RAD51/DLGAP5/DNMT1/TXN/RPLP1/E2F8/HMGB2/MKI67/MCM6/ACOT13/CCNB1/CFAP70/CDK2AP1/PCLAF/SPAG1/TOP2A/MELK/ZWINT/GINS1/PTTG1/HELLS/CENPF/RFC3/ASRGL1/TROAP/CCNB2/HOXA7/SLC16A1/GMNN/CLIC4/TK1/ALDH1B1/NREP/MYB/TCEAL9/BEX3/KCNE2
GSE41978_KLRG1_HIGH_VS_LOW_EFFECTOR_CD8_TCELL_DN	GSE41978_KLRG1_HIGH_VS_LOW_EFFECTOR_CD8_TCELL_DN	119	-0.423532	-1.81067	8.34968e-05	0.0114255	0.0104947	2546	tags=55%, list=29%, signal=39%	ACTG1/ATP5F1A/MRPS15/RPL11/PRKAR1A/RPL34/SLC25A6/EXOSC9/RPL12/RPS25/RPL27A/EEF1G/RPS14/EIF4A1/RPS9/RPL19/RPL10/ST6GALNAC1/RPL38/POLR3K/RPL37/ATP5MC3/RPL24/RPL18/OXCT1/RPS15A/PPIA/RPL9/RPL7A/RPS23/RPL7/RPS19/RPL3/RPS16/RPS29/RPL22/MSH2/RPS21/RPL27/RPS3A/RPS4X/NUCKS1/RPL5/RPL23/RPS5/YBX3/RPLP1/RPL6/RPS7/MCM6/RPL39/RPLP0/RPS3/NUDCD2/PCLAF/RPS6/RPS18/NME2/RPS2/ILDR1/EML5/CENPM/RAPSN/CCN2/RAB6B
HOWARD_NK_CELL_INACT_MONOV_INFLUENZA_A_INDONESIA_05_2005_H5N1_AGE_18_49YO_3DY_UP	HOWARD_NK_CELL_INACT_MONOV_INFLUENZA_A_INDONESIA_05_2005_H5N1_AGE_18_49YO_3DY_UP	38	-0.593523	-2.07875	8.83189e-05	0.011646	0.0106972	1883	tags=79%, list=22%, signal=62%	KIF15/RRM2/E2F2/MCM4/CDC20/GTSE1/DLGAP5/CCNE1/CCNA2/E2F8/MKI67/PRR11/CENPE/KIF23/CENPU/TOP2A/ZWINT/KIF18A/CENPF/STMN1/BIRC5/TROAP/CDC25A/UBE2T/UBE2C/APOBEC3B/TPX2/SAPCD2/TK1/CENPM
GSE36888_UNTREATED_VS_IL2_TREATED_STAT5_AB_KNOCKIN_TCELL_6H_DN	GSE36888_UNTREATED_VS_IL2_TREATED_STAT5_AB_KNOCKIN_TCELL_6H_DN	132	-0.414662	-1.79307	8.97083e-05	0.011646	0.0106972	3249	tags=62%, list=37%, signal=39%	RBX1/RABGGTB/MCRIP2/MDH1/MTPAP/COX18/POLD1/TRUB2/CCDC43/RAB40B/CHEK2/RAP1GDS1/MTIF2/RPS6KA2/COX7B/PTRH2/LIAS/NDUFA4/HNRNPA3/COX5B/FDX2/NUDT15/UCHL3/AGPS/PGM2/TIMM21/C1orf198/ATP5F1A/GRSF1/NDUFS3/SPRY2/PDHA1/TMEM70/TIMM17A/PTPMT1/DCTD/TAF9/MTERF3/CHCHD10/MRPS7/FDXACB1/ATP5MC3/MRPS35/SRPRB/RCC2/C8orf33/MICOS10/MRPL15/PIGW/BEND3/GPC4/SRD5A3/NIPSNAP2/NDUFAF4/NDC1/GGCT/MRPL4/CYCS/POLR1C/ME3/NUDCD2/MRPS28/ATP5MC1/MTFP1/FAM162A/TMA16/FAIM/EEF1E1/SETD7/NMB/NDRG2/EXOSC5/METTL1/CD9/MDFIC/LGALS9/NETO2/SLC29A3/MYOF/FABP5/IL1R2/CA2
GSE40273_XBP1_KO_VS_WT_TREG_DN	GSE40273_XBP1_KO_VS_WT_TREG_DN	110	-0.435821	-1.84615	0.000103001	0.0130373	0.0119752	1302	tags=30%, list=15%, signal=26%	SLC12A2/MFHAS1/ZDHHC2/MKI67/NBEAL2/ME3/LIPC/BID/HMGN3/ITM2C/ADM/CKAP4/PITPNC1/NDRG2/CD44/SH3PXD2A/CLIC4/TK1/FSCN1/SSPN/PVT1/CD81/HAVCR1/ARHGAP8/PLCD3/PARM1/MARVELD1/KCNN4/BASP1/SLPI/KLF12/ST8SIA6/LEFTY1
GSE21670_STAT3_KO_VS_WT_CD4_TCELL_DN	GSE21670_STAT3_KO_VS_WT_CD4_TCELL_DN	121	-0.421772	-1.80908	0.000109421	0.0134894	0.0123904	2054	tags=44%, list=24%, signal=34%	CAD/ATIC/PAICS/POLR1A/KNOP1/WDR3/RANBP1/WDR43/NOLC1/STAMBPL1/NOP58/RPF2/UPP1/GNL3/POLR1B/QTRT1/SLC11A1/URB2/ARID5A/MMD/IPO5/HEATR1/TP53/SLC12A2/PNO1/CEACAM1/FARSB/REXO2/ETNK1/NOC3L/TRMT1/PUS7/KIAA0040/UTP20/SOCS3/BYSL/TIAM1/TSEN2/RAB27B/RRS1/C1QBP/SRM/EXOSC5/SNTB1/BCL2/CXCL1/ARID5B/CXCL3/TAF4B/CDCA7L/SLC39A8/MYC/PTGER2
GSE42021_TREG_PLN_VS_CD24INT_TREG_THYMUS_DN	GSE42021_TREG_PLN_VS_CD24INT_TREG_THYMUS_DN	135	0.417104	1.76121	0.000111929	0.0134894	0.0123904	2189	tags=50%, list=25%, signal=38%	TGM2/CD74/IFIT3/PLAAT4/APOL3/SEMA3F/IFI44/TNFRSF1B/IL32/BCO1/CFB/CA11/APOL1/GBP1/CASP4/GBP2/IFIT1/PSMB9/APOL2/MX2/MX1/SECTM1/HEG1/BTN3A3/UBE2L6/DDX58/NPC1/ISG15/OPTN/BTN3A1/PARP3/IRF8/TRANK1/ZFP36/IRF9/APOL6/TAP2/TRIM22/SHFL/CDK18/C5orf15/HLA-F/ISG20/SLC25A22/KDM6A/IFIT5/TLR3/MAX/HLA-G/SAMHD1/SP110/NUCB1/SP100/PSME2/ITM2B/TRIM38/PARP12/C1S/STAT3/MREG/HLA-A/B2M/OGFR/ERAP1/IFIH1/TYMP/IFI16/GSTO1
GSE3982_NKCELL_VS_TH2_DN	GSE3982_NKCELL_VS_TH2_DN	127	-0.408579	-1.76269	0.000114565	0.0134894	0.0123904	2579	tags=53%, list=30%, signal=38%	GTF2A2/RSL1D1/CFAP298/ATP5F1A/SMC2/CDC123/SNRPG/POLE2/SSBP1/CCT7/TMEM70/MANF/PDCD5/NDUFB3/RPL26L1/RPP25/TYMS/CENPA/HSPE1/E2F3/MRPL3/ATP5F1B/RRM2/COA7/SLCO4A1/PSMB5/LAGE3/CKS2/NCAPG2/MRPL15/RAD51/ESD/MSH2/MCM5/CCNA2/HEATR1/NOL3/PNO1/XRCC3/NDC1/GGCT/TSFM/SNRPE/TGIF2/COQ3/CD200/ABCE1/PPAT/RPUSD2/JADE3/KIF18A/PTTG1/UTP20/PAK1IP1/BIRC5/CDC25A/CCNB2/GINS2/C1QBP/NFE2L3/PRPS2/TBC1D4/GMNN/CLIC4/HK2/LRFN4/LDHB
GSE13547_2H_VS_12_H_ANTI_IGM_STIM_BCELL_DN	GSE13547_2H_VS_12_H_ANTI_IGM_STIM_BCELL_DN	112	-0.427908	-1.82198	0.000127858	0.0147124	0.0135138	2651	tags=57%, list=31%, signal=40%	JPT2/MDH2/ERH/KIF22/CSTF2/PRIM1/ARSB/PSMA1/CDC123/HAVCR2/POLE2/MRPL18/PLK1/MRPS18A/TIMM17A/MRPL42/HMGN2/ROM1/DCK/POLR3K/KIF15/RANBP1/MTX1/MRPL46/DBI/RRM2/PLAC8/HMMR/SPDL1/RAN/CKS2/RAD51/MRTO4/ALYREF/CCNA2/TKT/PNO1/NDC1/MKI67/AGPAT5/UGP2/RCC1/LSM2/CDK4/SHMT2/IFITM1/VIM/MAD2L1/GINS1/LYAR/RFC3/STMN1/IMPA2/NHP2/BIRC5/TROAP/CCNB2/CCDC34/NANS/GMNN/LGALS1/DUT/NME1/TCEAL9
GSE1432_CTRL_VS_IFNG_24H_MICROGLIA_DN	GSE1432_CTRL_VS_IFNG_24H_MICROGLIA_DN	128	0.426674	1.79212	0.000139664	0.0157137	0.0144335	1715	tags=38%, list=20%, signal=31%	HLA-DRB1/CIITA/TGM2/HLA-DQB1/HLA-DPB1/IFIT3/PLAAT4/APOL3/MMP20/HERC5/GK/FGL2/IFI44/CD40/VAMP5/IL32/RMDN3/CFB/MT1H/GLRX/APOL1/GBP1/GBP2/PSMB9/APOL2/MX2/MX1/SECTM1/LPIN2/BTN3A3/SMCO4/IL15/UBE2L6/ISG15/APOL6/TAP2/TRIM22/C5orf15/HLA-F/ISG20/NTN1/PPP3CC/IFIT5/TNFSF10/SP110/STOM/DENND1A/PSME2
GSE36476_CTRL_VS_TSST_ACT_72H_MEMORY_CD4_TCELL_YOUNG_DN	GSE36476_CTRL_VS_TSST_ACT_72H_MEMORY_CD4_TCELL_YOUNG_DN	132	-0.408813	-1.76778	0.000143453	0.0157892	0.0145029	2269	tags=46%, list=26%, signal=35%	TIMM10/TPM4/CORO1C/APOLD1/TYMS/CENPA/FOXM1/SAC3D1/PAICS/GPN3/EXTL2/KIF15/PFAS/RRM2/FEN1/HMMR/CDC20/DPP3/CKS2/RAD51/DLGAP5/TST/MCM5/TXN/MLEC/HILPDA/MKI67/CENPE/CCNB1/PCLAF/DTYMK/TOP2A/ZWINT/HSPA1A/PTTG1/ELOVL6/MCM2/MIS18A/STMN1/NQO1/DCTPP1/BIRC5/CDC25A/HMGB3/CCNB2/UBE2C/GINS2/SRM/GMNN/TK1/MAP7D3/CENPM/RPP40/DUT/NME1/MYB/IL1R1/MYOF/GGH/FABP5/IL1R2
GSE7219_WT_VS_NIK_NFKB2_KO_LPS_AND_ANTI_CD40_STIM_DC_UP	GSE7219_WT_VS_NIK_NFKB2_KO_LPS_AND_ANTI_CD40_STIM_DC_UP	95	-0.443849	-1.84787	0.000150479	0.0162101	0.0148895	1305	tags=33%, list=15%, signal=28%	HMGB2/MFHAS1/MKI67/CMTM6/GDF15/PADI2/SLC4A4/IFITM3/NTN4/BANK1/STMN1/BIRC5/MLPH/HMGB3/CCNB2/UBE2C/RORA/CKAP4/TPX2/GMPR/TK1/DUT/RAPSN/BACE2/KLF2/TLE1/SLC39A8/CAMK1D/FABP5/CA2/AQP8
GSE21360_SECONDARY_VS_TERTIARY_MEMORY_CD8_TCELL_UP	GSE21360_SECONDARY_VS_TERTIARY_MEMORY_CD8_TCELL_UP	120	-0.417667	-1.79159	0.000161498	0.0166583	0.0153012	3533	tags=68%, list=41%, signal=41%	LSM12/DNM1L/CDC23/GPI/USP10/DNAAF2/STAP2/PWP1/NUP188/VBP1/RPP30/COX6A1/ALDOA/POLD1/TMEM11/PAM16/CS/COX8A/LSM4/PRPF19/REEP4/CCT8/AGPS/TAF1A/UBXN8/RAB5IF/MYBBP1A/PRIM1/NDUFA8/SMC2/PARK7/GOT2/NDUFS3/LETM1/PPRC1/MRPL39/TCERG1/MRPS18A/PDHA1/EXOSC9/NOP14/TIMM8B/OXSM/TUFM/LSM7/RANGRF/MRPL16/MNAT1/GADD45GIP1/HSD17B10/ATP5F1B/MTX1/KPTN/SNRPD2/UQCRFS1/HIGD1A/GNL3/UQCRH/MRPL11/NIT2/PPIH/SLC12A2/GEMIN2/TIMM8A/TBRG4/MKI67/COA3/MMACHC/MRPL12/PUS1/MIS18A/TOMM40/DCTPP1/DHODH/NUDT6/NFE2L3/EEF1E1/TK1/ALDH1B1/STEAP1/GGH
GSE15930_NAIVE_VS_24H_IN_VITRO_STIM_IL12_CD8_TCELL_DN	GSE15930_NAIVE_VS_24H_IN_VITRO_STIM_IL12_CD8_TCELL_DN	126	-0.405187	-1.74821	0.00016299	0.0166583	0.0153012	2553	tags=48%, list=29%, signal=34%	MTHFD2/PDIA4/PDCD2/TIMM9/MRPL18/EMC8/MRPL37/RNASEH2B/MRPL45/NDUFS5/CAD/PLSCR1/DCK/CHCHD10/POLR1A/POLR3K/WDR43/NUDT1/DTD2/PREP/MRPL17/SAAL1/SPR/CDC20/RPF2/SYNGR2/MEST/MRTO4/RCN2/MCM5/NDUFAF4/RRP9/WDR77/TIMM8A/MKI67/KIF23/CD200/RCC1/LSM2/NOP2/TOP2A/MAD2L1/PHB/FAM162A/LMNB1/CENPK/MCM2/HMBS/DCTPP1/BIRC5/RIOX2/GCSH/TMEM97/SRM/PLP2/GMNN/METTL1/CLIC4/POLD2/HK2
GSE21927_SPLEEN_C57BL6_VS_EL4_TUMOR_BALBC_MONOCYTES_DN	GSE21927_SPLEEN_C57BL6_VS_EL4_TUMOR_BALBC_MONOCYTES_DN	140	-0.386964	-1.69075	0.00016451	0.0166583	0.0153012	3622	tags=69%, list=42%, signal=41%	C1orf109/IFRD2/CLTA/HSPA9/SEM1/NASP/FKBP4/DDX49/UTP18/DNAAF2/RAC1/PWP1/PMPCA/SNRNP40/CLPB/RWDD2B/SLC25A11/NUP188/GTF2H4/UBE2S/RPP30/MRPL52/ALDOA/CTNNAL1/SERBP1/TMEM11/YBX1/EIF3A/COX8A/LSM4/ALG8/RAB11A/PRPF19/EIF3B/NSMCE4A/DLD/ALG3/PPM1G/STOML2/SEC61B/CRELD2/JPT2/ERH/MTHFD2L/PRIM1/PDIA4/DCPS/GRSF1/EGR2/MRPS18A/GTPBP4/MRPS30/DDX21/NOC2L/WDR61/GSPT1/TIMM8B/ZWILCH/ITGB3BP/MNAT1/GADD45GIP1/KIF15/MRPS14/HPF1/MCM4/POP1/MRPS12/CIT/DPP3/PSMG1/ODC1/MRPS2/UQCRH/PDCD11/TTLL12/URB2/NAT10/NXT1/IPO5/DKC1/WDR77/E2F8/HILPDA/UTP14A/SH2B3/SNRPF/SNRPE/PPAT/CCND2/KIF18A/BYSL/DPH2/NHP2/RPSA/HMGB3/POLD2/HK2
GSE3720_UNSTIM_VS_PMA_STIM_VD2_GAMMADELTA_TCELL_UP	GSE3720_UNSTIM_VS_PMA_STIM_VD2_GAMMADELTA_TCELL_UP	122	-0.410257	-1.76713	0.000172445	0.0170374	0.0156494	2294	tags=56%, list=26%, signal=42%	RPS27/IKBKE/EEF1A1/RPL29/RPL12/PPP1R14B/EIF3M/DUSP6/RNF144A/TLR1/PAICS/RPS9/EIF5A/RPL19/RPL37/ATP5PB/WDR43/RPL24/RPL36/RUVBL1/RPL18/PLAC8/MAP4K4/RPL30/NOP58/RPL23A/CTSS/RPL3/PSMG1/CKS2/GNL3/QTRT1/RPL27/RPL37A/TFRC/RPL23/DKC1/RPLP1/RPL32/COTL1/GAS5/RPL36A/DDX10/RPL39/RPLP0/RPS12/ACOT13/REXO2/ETNK1/PRPS1/RPS3/URB1/EPS8L1/RPL10A/TBC1D19/TRIM59/RGS10/FAM162A/RPS2/RPL4/FBL/SEPTIN6/RPSA/IMPDH2/CDCA7/C1QBP/MYB/ACTN1
GSE18203_CTRL_VS_INTRATUMORAL_CPG_INJ_MC38_TUMOR_DN	GSE18203_CTRL_VS_INTRATUMORAL_CPG_INJ_MC38_TUMOR_DN	115	-0.411987	-1.7518	0.000176196	0.0170374	0.0156494	2552	tags=52%, list=29%, signal=37%	C3orf14/S100A10/PRIM1/MRPL18/TBCB/TSPAN5/BCL6/S100A6/KPNA2/PRC1/RWDD4/SPRY1/MRPL1/S100A11/CENPA/ALDH7A1/PTRHD1/PLXNC1/DBI/RRM2/PLAC8/SYNGR2/MICOS10/ODC1/CKS2/RAD51/CETN3/EEF1AKMT1/MCM5/MRPL11/MMD/CCNA2/HMGB2/MKI67/CCT2/CD83/PCLAF/C20orf27/TOP2A/LYAR/S100A4/STMN1/TIAM1/ADAT2/DCTPP1/MCUB/HMGB3/CCNB2/UBE2C/RORA/TPX2/PLAGL1/CD44/LGALS1/MDFIC/MARCKSL1/TCEAL9/LITAF/GNG2/PTGER2
HOWARD_DENDRITIC_CELL_INACT_MONOV_INFLUENZA_A_INDONESIA_05_2005_H5N1_AGE_18_49YO_1DY_UP	HOWARD_DENDRITIC_CELL_INACT_MONOV_INFLUENZA_A_INDONESIA_05_2005_H5N1_AGE_18_49YO_1DY_UP	85	0.477286	1.87547	0.000178349	0.0170374	0.0156494	1715	tags=53%, list=20%, signal=43%	TFEC/TGM2/IFIT3/PLAAT4/APOL3/FRMD3/HERC5/IFI44/CD40/VAMP5/CD274/GBP4/IFI6/IFIT2/CFB/ETV7/EPSTI1/APOL1/SAMD4A/GBP1/GBP2/IFIT1/ODF3B/ATF3/PSMB9/APOL2/C2/XAF1/SLC31A2/MYO7B/UBE2L6/MT2A/ISG15/RNF213/PARP14/APOL6/CD7/TAP2/USP18/ISG20/GBP3/TNFSF10/STOM/PARP9/PSME2
GSE42021_TREG_PLN_VS_CD24LO_TREG_THYMUS_DN	GSE42021_TREG_PLN_VS_CD24LO_TREG_THYMUS_DN	104	0.457881	1.8582	0.000183364	0.0170464	0.0156577	2183	tags=54%, list=25%, signal=41%	APOC2/TLL1/RGS2/FABP2/UNC93A/IFIT3/PLAAT4/MMP20/HERC5/B3GALT5/IFI44/IFI6/ADRA1B/CYP2J2/CFB/APOL1/GBP1/IFIT1/PSMB9/MX2/MX1/SECTM1/UBE2L6/DDX58/ISG15/TRANK1/ZFP36/IRF9/TAP2/TRIM22/SHFL/CDK18/PLAGL2/USP18/HLA-F/ISG20/IFIT5/HLA-G/SAMHD1/TFG/SP110/SP100/PSME2/TRIM38/SLC19A1/HERC6/PARP12/MISP/C1S/HLA-A/B2M/OGFR/IFIH1/TYMP/IFI16/NECTIN2
GSE37532_TREG_VS_TCONV_PPARG_KO_CD4_TCELL_FROM_LN_DN	GSE37532_TREG_VS_TCONV_PPARG_KO_CD4_TCELL_FROM_LN_DN	129	-0.402636	-1.73983	0.000185177	0.0170464	0.0156577	2415	tags=48%, list=28%, signal=35%	SSBP1/EGR2/SNU13/GTF3C6/DIMT1/NOP14/DDX21/TIMM13/GAR1/PLSCR1/TWNK/CCDC86/WDR3/RCL1/WDR43/TMEM223/XPO4/PFAS/SRPRB/POP1/RPF2/SYNGR2/CCDC28B/EIF4G3/PRDX4/MRTO4/NAT10/APEX1/NXT1/NIT2/PPAN/PRMT1/NDUFAF4/AARSD1/WDR77/PNO1/UTP14A/PUM3/NIFK/MRPL24/POLR1C/CD83/ABCE1/PHB/TMEM123/MRPL12/LYAR/RRP15/TRAP1/CYBA/NHP2/PAK1IP1/ADAT2/DCTPP1/RRS1/NLE1/CMSS1/EXOSC5/METTL1/SMAGP/RPP40/HYMAI
GSE1112_HY_CD8AB_VS_HY_CD8AA_THYMOCYTE_RTOC_CULTURE_UP	GSE1112_HY_CD8AB_VS_HY_CD8AA_THYMOCYTE_RTOC_CULTURE_UP	87	0.47877	1.8918	0.000193848	0.0173416	0.0159288	1311	tags=36%, list=15%, signal=31%	HLA-DRA/MGAM/SLC5A9/HLA-DRB1/TLL1/PDZK1/HLA-DQB1/CD74/HLA-DPA1/HLA-DPB1/CARD6/PLAAT4/SH3BP5/GBP4/NR1H4/SCPEP1/APOL1/GBP1/GBP2/SLC31A1/PSMB9/SECTM1/DPH3/UBE2L6/STARD4/BTN3A1/PDP1/PARP14/TIPARP/APOL6/TAP2
GSE1740_UNSTIM_VS_IFNA_STIMULATED_MCSF_DERIVED_MACROPHAGE_DN	GSE1740_UNSTIM_VS_IFNA_STIMULATED_MCSF_DERIVED_MACROPHAGE_DN	84	0.481873	1.89001	0.000195234	0.0173416	0.0159288	1181	tags=32%, list=14%, signal=28%	HLA-DRA/SLC5A9/HLA-DRB1/HLA-DQB1/CD74/HLA-DPA1/RIMKLB/LINC00842/HLA-DPB1/CARD6/PLAAT4/DUSP5/GBP4/KL/MFSD2A/EPSTI1/GLS/APOL1/GBP1/CENPJ/PSMB9/SECTM1/DPH3/UBE2L6/STARD4/BTN3A1/PARP14
GSE21546_WT_VS_ELK1_KO_ANTI_CD3_STIM_DP_THYMOCYTES_DN	GSE21546_WT_VS_ELK1_KO_ANTI_CD3_STIM_DP_THYMOCYTES_DN	120	-0.414436	-1.77773	0.000202841	0.0177066	0.0162641	2945	tags=57%, list=34%, signal=39%	POLQ/TOR3A/MRPS18B/CDCA8/MALSU1/EIF3B/ANP32B/PRKAR2A/UBE3D/CDCA4/HSCB/MRPL58/NAA15/THAP11/TET1/RIOK1/EMC8/MRPL9/TARBP2/MRPL37/MRM3/SLC39A3/GAR1/ZWILCH/ATIC/DDX51/BCS1L/NAA38/FEN1/MCM4/MTHFD1/LINC01619/MRPS2/NCAPG2/GNL3/ITGA9/HDAC1/MRTO4/EBNA1BP2/KTI12/STK39/RPL5/LTV1/DKC1/E2F8/UTP14A/MCM6/COPRS/PPIF/NAF1/NOC3L/CEP83/CENPU/DTYMK/RGS10/CEP72/UNG/TXNRD3/MCM2/MIS18A/GPATCH4/SNRNP25/NLE1/DHODH/EXOSC5/CHAF1B/POLD2/TLE1/SERTAD4
GSE22886_UNSTIM_VS_IL2_STIM_NKCELL_DN	GSE22886_UNSTIM_VS_IL2_STIM_NKCELL_DN	143	-0.389784	-1.70803	0.000220232	0.0187716	0.0172423	3254	tags=65%, list=38%, signal=41%	NOP10/NUP188/DCLRE1A/UBE2S/TUBB/ACACA/TCP1/ABCF2/HSPD1/TRIM28/RFC4/CCT6A/NOL6/PCNA/USP14/IPO7/PA2G4/TUBA1B/CDCA4/CHEK1/UBE2N/BCCIP/NAA15/STOML2/CRELD2/EIF2S1/CCT8/MRPL35/JPT2/CISH/PPRC1/MRPL39/SNU13/CCT7/DIMT1/EXOSC2/KPNA2/PRC1/TPM4/SLC7A1/GRWD1/HNRNPAB/PAICS/DDOST/FASN/WDR3/SNRPB/RANBP1/MRPL3/FEN1/HMMR/MRPL17/MCM4/POP1/MTHFD1/RAN/CDC20/SLCO4A1/PSMB5/CKS2/EBNA1BP2/MMD/DKC1/TP53/MLEC/GGCT/MCM6/NUP93/CCT2/CDK4/SHMT2/CCND2/TUBB3/VIM/BYSL/MCM2/PAK1IP1/TSEN2/DCTPP1/IMPDH2/CDC25A/RRS1/GINS2/TMEM97/EEF1E1/SLC16A1/GMNN/CDT1/SLC1A5/POLD2/IPO4/NME1/FABP5
GSE28726_NAIVE_CD4_TCELL_VS_NAIVE_VA24NEG_NKTCELL_UP	GSE28726_NAIVE_CD4_TCELL_VS_NAIVE_VA24NEG_NKTCELL_UP	119	-0.410229	-1.75379	0.000222456	0.0187716	0.0172423	1805	tags=39%, list=21%, signal=31%	RAB27A/RRM2/HMMR/MCM4/MTHFD1/PSMG1/BCAT2/CKS2/RTL8C/EBNA1BP2/PDIA5/GSTP1/CCNA2/TP53/CCNB1/MCM3/CDK2AP1/PCLAF/CDK4/SHMT2/CCND2/TOP2A/PTTG1/CENPF/RFC3/MCM2/TIAM1/TOMM40/IMPDH2/CCNB2/SORD/EIF4EBP1/TPX2/EEF1E1/SRM/TK1/CDT1/POLD2/NPM3/NME1/MATR3/IGFBP2/PYCR1/FABP5/VLDLR/MUC1
GSE32901_TH1_VS_TH17_NEG_CD4_TCELL_DN	GSE32901_TH1_VS_TH17_NEG_CD4_TCELL_DN	52	-0.51966	-1.94087	0.000246791	0.0203234	0.0186677	1148	tags=35%, list=13%, signal=30%	CAPG/CD83/SLC4A4/BID/TNFAIP8/FCMR/CLMN/CD163L1/BACE2/SH3TC1/MARCKSL1/TLE1/SLPI/FAM43A/ADORA2B/CD24/CWH43/MUC5B
GSE29615_CTRL_VS_DAY7_LAIV_FLU_VACCINE_PBMC_UP	GSE29615_CTRL_VS_DAY7_LAIV_FLU_VACCINE_PBMC_UP	59	-0.503514	-1.93405	0.000248875	0.0203234	0.0186677	556	tags=29%, list=6%, signal=27%	LMCD1/LINC00668/ATP10B/NT5DC2/RPGRIP1L/CXCL1/KCNS3/HEY1/ADRA2A/NAV3/BASP1/CCN3/CACNB1/ANKRD22/IL1R2/TFCP2L1/CA4
GSE15930_NAIVE_VS_72H_IN_VITRO_STIM_TRICHOSTATINA_CD8_TCELL_DN	GSE15930_NAIVE_VS_72H_IN_VITRO_STIM_TRICHOSTATINA_CD8_TCELL_DN	117	-0.414923	-1.77184	0.000255351	0.0205213	0.0188495	1979	tags=40%, list=23%, signal=31%	DCK/CHCHD10/POLR3K/PHTF2/WDR43/DTD2/IL3RA/PREP/MRPL17/CDC20/NDUFV1/FKBP11/SYNGR2/MEST/DNMT1/MRTO4/RCN2/MCM5/NDUFAF4/MKI67/VCL/KIF23/PCLAF/RCC1/TOP2A/MAD2L1/FAM162A/MARCKS/LMNB1/CENPK/GCAT/MCM2/HMBS/SNRNP25/DCTPP1/BIRC5/RIOX2/GCSH/TMEM97/PLP2/GMNN/NME4/CHAF1B/POLD2/MARCKSL1/HK2/CKB
GSE24574_BCL6_LOW_TFH_VS_TCONV_CD4_TCELL_DN	GSE24574_BCL6_LOW_TFH_VS_TCONV_CD4_TCELL_DN	108	-0.424455	-1.78498	0.000263248	0.0208254	0.0191288	2553	tags=51%, list=29%, signal=36%	MTHFD2/ACTG1/PRIM1/CLIC1/PLK1/NAA10/EIF3I/HMGN2/TYMS/S100A11/EIF4A1/HSD17B10/ATP5MC3/PFAS/DBI/HMMR/HOMER1/MCM4/MRPS12/MTHFD1/BCAT2/ADSL/RTL8C/CETN3/EBNA1BP2/IPO5/GSTP1/TMED9/TXN/TP53/GGCT/MCM3/IDH2/ATP5MC1/CDK4/SHMT2/TOP2A/MELK/ZWINT/GINS1/UNG/CENPF/MCM2/TIAM1/TOMM40/IMPDH2/SORD/EEF1E1/SRM/PRPS2/LGALS1/FSCN1/SLC1A5/PYCR1/FABP5
SCHERER_PBMC_APSV_WETVAX_AGE_18_40YO_5_TO_7DY_UP	SCHERER_PBMC_APSV_WETVAX_AGE_18_40YO_5_TO_7DY_UP	15	0.76369	2.04415	0.000272441	0.021221	0.0194922	1028	tags=53%, list=12%, signal=47%	HLA-DRA/SLC8A1/HLA-DPB1/CD40/TNFRSF1B/GLS/APOL1/ATOX1
GSE42021_CD24HI_VS_CD24LOW_TCONV_THYMUS_DN	GSE42021_CD24HI_VS_CD24LOW_TCONV_THYMUS_DN	126	0.422876	1.76954	0.000277211	0.0212655	0.019533	1659	tags=43%, list=19%, signal=35%	TGM2/CD74/SELENOP/IFIT3/PLAAT4/APOL3/SEMA3F/CD40/DUSP5/IFIT2/TNFRSF1B/IL32/ACKR4/BCO1/DPYD/CFB/GLRX/APOL1/GBP1/GBP2/TMEM140/PSMB9/APOL2/MX2/SECTM1/HEG1/BACH1/LPIN2/BTN3A3/IL15/UBE2L6/DDX58/OPTN/BTN3A1/KIF2A/PARP3/IRF8/ZFP36/APOL6/TAP2/TRIM22/CDK18/C5orf15/HLA-F/ISG20/SLC25A22/STAT2/TNFSF10/TLR3/MAX/HLA-G/SAMHD1/TFG/SP110
GSE40685_TREG_VS_FOXP3_KO_TREG_PRECURSOR_UP	GSE40685_TREG_VS_FOXP3_KO_TREG_PRECURSOR_UP	109	0.42742	1.75362	0.000290386	0.0219436	0.0201559	2053	tags=53%, list=24%, signal=41%	SLC8A1/IFIT3/PLAAT4/CNTLN/GK/VAMP5/GBP4/IFI6/IFIT2/ACSS1/EPSTI1/APOL1/GABARAPL1/CASP4/GBP2/ODF3B/XRN1/JADE2/PSMB9/SIK1/APOL2/MX1/SECTM1/XAF1/BTN3A3/SMCO4/SLC31A2/UBE2L6/PARP14/NCOA1/TRANK1/ZNFX1/IRF9/NUB1/ABI3BP/APOL6/TRIM22/MOV10/HLA-F/BCL3/STAT2/KDM6A/PPP3CC/IFIT5/TNFSF10/MAX/SELENOK/SP110/PARP9/PSME2/PCYT1A/LINC00482/PARP12/STAT3/HLA-A/TMEM135/AGBL2/B2M
GSE21546_WT_VS_SAP1A_KO_DP_THYMOCYTES_UP	GSE21546_WT_VS_SAP1A_KO_DP_THYMOCYTES_UP	118	0.431502	1.79743	0.000313108	0.0233128	0.0214135	2560	tags=61%, list=30%, signal=44%	GABRA2/IFIT3/IFI44/VAMP5/CD274/IFIT2/ETV7/MT1H/AKAP6/APOL1/TENT5A/GBP1/CRYZ/TMEM140/IFIT1/PSMB9/APOL2/MX2/MX1/XAF1/HEG1/BTN3A3/BDH2/UBE2L6/DDX58/MT2A/ISG15/OPTN/BTN3A1/RNF213/PARP14/TRANK1/ZNFX1/IRF9/NUB1/TAP2/TRIM22/TRIM69/SHFL/MT1G/USP18/MOV10/HLA-F/STAT2/SIDT2/GBP3/IFIT5/HLA-G/SAMHD1/SP110/PARP9/PSME2/DDX60L/TRIM38/GUCD1/HERC6/PARP12/B2M/TJP1/OGFR/IFIH1/IFI16/NECTIN2/SAMD9L/TRIM26/DNPEP/PRKD2/ADAR/DHX58/SAT1/IRF2/FAM111A
GSE15930_NAIVE_VS_24H_IN_VITRO_STIM_CD8_TCELL_DN	GSE15930_NAIVE_VS_24H_IN_VITRO_STIM_CD8_TCELL_DN	128	-0.397105	-1.71139	0.000328349	0.0233377	0.0214364	2553	tags=47%, list=29%, signal=34%	MTHFD2/PDIA4/PDCD2/TIMM9/MRPL18/EMC8/CBX1/MRPL37/RNASEH2B/MRPL45/NDUFS5/CAD/DHCR24/DCK/CHCHD10/POLR1A/POLR3K/PHTF2/WDR43/NUDT1/DTD2/PREP/MRPL17/SAAL1/SPR/CDC20/RPF2/SYNGR2/MRTO4/RCN2/MCM5/NDUFAF4/RRP9/WDR77/TIMM8A/MKI67/KIF23/CD200/RCC1/LSM2/NOP2/TOP2A/MAD2L1/FAM162A/LMNB1/CENPK/MCM2/HMBS/DCTPP1/BIRC5/RIOX2/GCSH/TMEM97/SRM/PLP2/GMNN/NME4/CLIC4/POLD2/HK2
GSE24634_IL4_VS_CTRL_TREATED_NAIVE_CD4_TCELL_DAY7_UP	GSE24634_IL4_VS_CTRL_TREATED_NAIVE_CD4_TCELL_DAY7_UP	108	-0.422299	-1.77592	0.000329697	0.0233377	0.0214364	1923	tags=46%, list=22%, signal=36%	MNAT1/CBX5/KIF15/RRM2/FEN1/HMMR/MTMR2/CDC20/SYNGR2/RPS16/CCDC28B/DLGAP5/MRTO4/ABCC5/STK39/CCNA2/E2F8/HMGB2/COTL1/MKI67/MCM6/ACAT1/CCNB1/KIF23/IDH2/PCLAF/DTYMK/MELK/ZWINT/HSPA1A/PTTG1/PCCA/MCM2/FBL/STMN1/SNRNP25/BIRC5/CCNB2/UBE2C/GINS2/LMCD1/TMEM97/TPX2/TK1/HK1/NPDC1/MYB/GGH/CASD1/IL1R2
GSE10325_BCELL_VS_MYELOID_UP	GSE10325_BCELL_VS_MYELOID_UP	102	-0.428539	-1.8027	0.000330975	0.0233377	0.0214364	2037	tags=46%, list=23%, signal=36%	ATIC/TLE5/ID3/CBX5/BCS1L/SIDT1/RPL36/RUVBL1/RPL18/OXCT1/RPL35/ODC1/SETBP1/EIF2D/NXT1/RPL6/GNB5/DPH5/PRPS1/CD200/LSM2/SHMT2/BCL7A/DYRK4/KIAA0040/SLC38A1/PKIG/MCM2/FBL/BANK1/SEPTIN6/RPSA/ESYT1/ITM2C/FCMR/ATP2A3/SPIB/SMAGP/BCL2/PRKACB/ARID5B/TCTN1/CD81/TLE1/TRAF5/ST6GAL1/CD24
GSE3982_MEMORY_CD4_TCELL_VS_TH1_DN	GSE3982_MEMORY_CD4_TCELL_VS_TH1_DN	111	-0.417067	-1.76786	0.00033992	0.0233377	0.0214364	2969	tags=58%, list=34%, signal=38%	ORMDL2/DLAT/RAD51C/FLOT1/TOR3A/AP2B1/CDCA8/ALG8/PA2G4/NUTF2/MYH10/JPT2/GTF2A2/SCO2/MTHFD2/PPCDC/SMC2/POLE2/NUP37/EMC8/TMEM70/BUD23/SPRY1/HSPE1/DUSP6/AHCY/GPN3/ANXA3/RRM2/MTHFD1/PSMB5/MRPL13/CKS2/NCAPG2/COQ2/MSH2/MCM5/YBX3/GGCT/PRMT5/MCM6/CCT2/VRK1/PPIF/CD200/RCC1/CENPU/TUBB3/MAD2L1/GINS1/HELLS/MRPL12/MCM2/NHP2/SNRNP25/GINS2/APOBEC3B/NFE2L3/GMNN/SLC1A5/STEAP1/IER3/GGH/PYCR1
GSE18791_CTRL_VS_NEWCASTLE_VIRUS_DC_8H_DN	GSE18791_CTRL_VS_NEWCASTLE_VIRUS_DC_8H_DN	106	0.437199	1.78416	0.000343308	0.0233377	0.0214364	2019	tags=57%, list=23%, signal=44%	IFIT3/HERC5/SLFN5/IFI44/CD274/DUSP5/GBP4/IFI6/IFIT2/CFB/ETV7/EPSTI1/APOL1/TENT5A/GBP1/SELENOI/TMEM140/IFIT1/MX2/MX1/SECTM1/XAF1/SLC31A2/IL15/PTK2B/UBE2L6/DDX58/MT2A/ISG15/RNF213/PARP14/NINJ1/ZNFX1/APOL6/TRIM22/SHFL/GADD45B/USP18/MOV10/PI4K2B/ISG20/BCL3/ARL5B/BRIP1/INTS12/STAT2/IFIT5/TNFSF10/CLK1/SP110/MIR924HG/PARP9/DDX60L/ZBTB43/ARHGEF11/NEXN/HERC6/PARP12/SRC/AMOTL2
GSE360_L_DONOVANI_VS_T_GONDII_DC_UP	GSE360_L_DONOVANI_VS_T_GONDII_DC_UP	79	0.475919	1.8434	0.000345364	0.0233377	0.0214364	743	tags=23%, list=9%, signal=21%	FABP6/APOC3/KIFC3/APOC2/TMPRSS15/TM4SF4/SFXN3/NEDD4/ZNF804A/CYP2C9/SEC14L2/ABCD1/SLC16A4/PRKCH/KCNG1/ALDH3B1/EDN2/PLIN2
GSE28726_NAIVE_VS_ACTIVATED_CD4_TCELL_DN	GSE28726_NAIVE_VS_ACTIVATED_CD4_TCELL_DN	125	-0.391041	-1.67971	0.00034571	0.0233377	0.0214364	2161	tags=46%, list=25%, signal=35%	TYMS/S100A11/AHCY/PAICS/DHCR24/RUVBL2/HSD17B10/PFKM/GTF2H5/NUDT1/RAB27A/DBI/RRM2/FEN1/MCM4/MRPS12/CDC20/CIT/PSMG1/CKS2/DLGAP5/MCM5/EBNA1BP2/IPO5/GSTP1/CCNA2/MKI67/ACAT1/CCNB1/MMACHC/MCM3/PCLAF/CDK4/SHMT2/MELK/GINS1/PTTG1/WDHD1/CENPF/MCM2/TIAM1/TOMM40/IMPDH2/CCNB2/SORD/UBE2C/TPX2/EEF1E1/SRM/PLP2/LGALS1/SLC1A5/POLD2/NME1/GGH/IGFBP2/FABP5
ERWIN_COHEN_BLOOD_VACCINE_TC_83_AGE_23_48YO_VACCINATED_VS_CONTROL_7DY_UP	ERWIN_COHEN_BLOOD_VACCINE_TC_83_AGE_23_48YO_VACCINATED_VS_CONTROL_7DY_UP	51	0.547949	1.9618	0.000368576	0.024554	0.0225536	1955	tags=61%, list=23%, signal=47%	IFIT3/BLVRA/HERC5/MAFB/IFI44/IFI6/IFIT2/ETV7/EPSTI1/GBP1/IFIT1/MX2/MX1/XAF1/UBE2L6/DDX58/MT2A/ISG15/RNF213/PARP14/APOL6/TRIM22/USP18/STAT2/IFIT5/TNFSF10/PARP9/DDX60L/NEXN/HERC6/PARP12
GSE29618_BCELL_VS_PDC_DAY7_FLU_VACCINE_UP	GSE29618_BCELL_VS_PDC_DAY7_FLU_VACCINE_UP	97	-0.42486	-1.7748	0.000380681	0.025031	0.0229918	1335	tags=33%, list=15%, signal=28%	YBX3/HMGB2/RHOQ/TXNIP/CD83/CD200/LAT2/IFITM1/MAGEF1/KIAA0040/MARCKS/BANK1/TNFAIP8/CNN2/HES1/DENND3/FCMR/CDC42EP3/SMAGP/CLIC4/ARID5B/BACE2/TMEM131L/KLF2/HK2/TRAF5/BASP1/MYC/ST6GAL1/TBL1X/MTSS1/CD24
GSE21546_UNSTIM_VS_ANTI_CD3_STIM_DP_THYMOCYTES_DN	GSE21546_UNSTIM_VS_ANTI_CD3_STIM_DP_THYMOCYTES_DN	117	-0.406861	-1.73741	0.000389432	0.025089	0.023045	2322	tags=45%, list=27%, signal=34%	GLRX5/TARBP2/MRPL37/RCCD1/SLC39A3/IQCH-AS1/SCARB1/SLC25A39/TIMM50/ANAPC15/BCS1L/PHTF2/SGO2/PFAS/MID1/CDC20/GNL3/TARBP1/DNMT1/MRTO4/URB2/MCM5/SNHG17/PPAN/DKC1/NDC1/MKI67/SNHG3/PRR11/UTP14A/PUM3/C20orf27/CEP78/TRIM59/MTFP1/UNG/RPS6KA6/TXNRD3/PUS1/FXN/TOMM40/SNRNP25/CCNB2/NLE1/TPX2/NMB/SLC1A5/POLD2/SULF2/TLE1/TLE2/FAM43A/SERTAD4
OSMAN_BLOOD_CHAD63_KH_AGE_18_50YO_HIGH_DOSE_SUBJECTS_24HR_UP	OSMAN_BLOOD_CHAD63_KH_AGE_18_50YO_HIGH_DOSE_SUBJECTS_24HR_UP	1002	0.262753	1.37105	0.000391473	0.025089	0.023045	2007	tags=30%, list=23%, signal=26%	CCL25/TFEC/HLA-DRA/HLA-DMB/SLC8A1/GRAMD1B/SLC5A9/HLA-DRB1/SERPINA1/CIITA/TGM2/CD74/NAT8/CD36/SLC7A7/SLC17A8/NR1I3/PFKFB4/HLA-DPA1/LIPA/P2RY6/ZNF804A/TCN2/CERKL/GK-AS1/FAM20C/HLA-DPB1/HLA-DMA/IFIT3/CARD6/TMEM252/PLA2G4C/FLVCR1/PLAAT4/BLVRA/APOL3/RAB8B/FRMD3/CNTLN/HERC5/TMEM150B/MAFB/GK/TLR2/MDK/FGL2/GK-IT1/SLFN5/IRAK2/SLC43A2/DPYD-AS1/IFI44/RASGEF1B/ABCD1/CD40/VAMP5/SAT2/SEC24D/DEGS1/CD274/DUSP5/GBP4/HPS5/PTGR1/IFI6/IFIT2/IRF5/TNFRSF1B/ST3GAL2/CD68/HEBP1/CYP2J2/PCK2/ELOVL5/SCIN/CFLAR-AS1/SLC22A4/RESF1/CNDP2/AIG1/TNFRSF1A/CBR1/MFSD2A/DPYD/ACSL5/CFB/ETV7/CDHR5/EPSTI1/ARL11/N4BP2L1/GLRX/FUOM/SESTD1/SCPEP1/TNFSF15/ARRB2/STK3/RGL1/APOL1/HCG27/SAMD4A/ABTB2/CHN2/NUCB1-AS1/TENT5A/GBP1/SYNPO2/PLXDC2/DDO/TLDC2/SMG7-AS1/CASP4/GBP2/TMEM140/REEP3/SLC31A1/IFIT1/TESK2/SLC49A3/BNIP5/CTSH/MTMR4/PRMT5-AS1/EPB41L3/ODF3B/XRN1/PRLR/ATF3/PSMB9/HBEGF/SIK1/FTL/APOL2/MX2/C2/CDH23/MX1/EXOC3L4/SECTM1/XAF1/STK24-AS1/DLC1/ACLY/BACH1/CTSO/LPIN2/MXD1/BTN3A3/PBLD/PIP5K1A/SMCO4/MAP3K7CL/CBWD5/ATP6V1B2/SLC31A2/IL15/PDK3/PTK2B/UBE2L6/DDX58/C4orf3/MT2A/ISG15/STARD4/BTN3A1/CLCN5/AKR1A1/XPNPEP1/RNF213/PARP14/TOR1AIP1/PCGF5/PLEKHA2/IRF8/GTPBP1/C19orf12/LMTK2/VSIR/SPHK1/CREBRF/CDKN1A/TRANK1/CDC42EP2/ZFP36/NINJ1/ITPK1/GNS/CBWD3/ZNFX1/TIPARP/IRF9/NUB1/APOL6/TAP2/TRIM22/TRIM69/SHFL/NHSL1/C5orf15/GADD45B/PLAGL2/AP1S3/REC8/PLIN3/USP18/MOV10/PI4K2B/DMXL2/LMO4/HLA-F/FOXN2/ISG20/RIPK1/JMJD1C/BCL3/ILRUN/PGAP1/ARL5B/RMC1/HSD17B11/CXCL16/PPL/CPEB2/RELT/STAT2/TBK1/LINC00534/GBP3/IFIT5/MAN1A1/IL17RC/TNFSF10/CCNL1/RHOT1/TLR3/GCNT1/TPP1/MAX/HLA-G/SAMHD1/TFG/SP110/EFHD2/TEP1/MGAT1/NUCB1/NMT1/DCAF11/STOM/ACO1/ERI1/DENND1A/PARP9/SP100/PSME2/ITM2B/DDX60L/SLC51A/AGPAT3/RELB/LINC00937/CBWD6/HBP1/SRD5A1/SRGAP2/PFKP/TMEM229B/TRIM38/NABP1/PKN2/ANO5/GNB1/KIAA1958/FNDC3A/NEXN/CPEB3/CST3/LHFPL2/RARA/HERC6/AGRN/SLC35A5/WASHC4/FANCL/TMEM51/MIIP/IL13RA1/PARP12/RIC1/HADHB/CFLAR/EIF4E3/SRGAP2B/RNF185/PBX2/STAT3/TNS3/HLA-A/CPVL/SRC
GSE18791_CTRL_VS_NEWCASTLE_VIRUS_DC_2H_DN	GSE18791_CTRL_VS_NEWCASTLE_VIRUS_DC_2H_DN	80	0.471444	1.82802	0.000411272	0.0260284	0.0239079	1736	tags=39%, list=20%, signal=31%	PMP22/SFRP5/CREB3L3/RGS2/CREB5/RIMKLB/IFIT3/GK/IRAK2/THSD4/IFIT2/FGF9/SLC22A4/IFIT1/GEM/LINC-PINT/MIA2/MX1/MXD1/NEURL3/ISG15/CREBRF/MIR22HG/GADD45B/CSNK1D/ZCCHC14/NIPA1/GFOD1/CLK1/PATL2/ZBTB43
GSE32034_LY6C_HIGH_VS_LOW_MONOCYTE_UP	GSE32034_LY6C_HIGH_VS_LOW_MONOCYTE_UP	90	-0.439989	-1.82121	0.000425538	0.0265987	0.0244318	953	tags=29%, list=11%, signal=26%	VIM/TFF3/CLBA1/CENPF/STAT4/ASRGL1/MTFR2/WLS/SORD/SPIN4/PTPRO/CDC42EP3/RORA/PRPS2/ATP2A3/RAB3D/LCN2/IER3/EBPL/TESMIN/ARL4D/NRG4/KCNE2/VSNL1/SLC37A2/NUPR1
GSE22140_GERMFREE_VS_SPF_MOUSE_CD4_TCELL_UP	GSE22140_GERMFREE_VS_SPF_MOUSE_CD4_TCELL_UP	114	0.430156	1.78226	0.000433466	0.0266365	0.0244665	1743	tags=43%, list=20%, signal=35%	CIITA/IFIT3/PLAAT4/GK/IFI44/VAMP5/DUSP5/IFIT2/PCK2/TNFRSF1A/STK3/APOL1/SAMD4A/GBP1/CASP4/GBP2/GEM/C11orf80/MX2/DNM1/MX1/SECTM1/XAF1/HEG1/SLC31A2/UBE2L6/NPC1/ISG15/KIF2A/PITPNA/IRF8/NCOA1/CDKN1A/ZFP36/IRF9/CD7/TAP2/TRIM22/GADD45B/LMO4/ISG20/BCL3/STAT2/IFIT5/TNFSF10/SP110/NUCB1/SP100/PCYT1A
GSE40666_WT_VS_STAT1_KO_CD8_TCELL_WITH_IFNA_STIM_90MIN_DN	GSE40666_WT_VS_STAT1_KO_CD8_TCELL_WITH_IFNA_STIM_90MIN_DN	106	-0.413159	-1.73639	0.000441298	0.0266365	0.0244665	1871	tags=41%, list=22%, signal=32%	LRR1/ECT2/RRM2/ARMCX6/TP53BP1/MCM4/POP1/FAR1/CKS2/NCAPG2/SOX4/MCM5/ALYREF/TFRC/PRR11/STAT5A/CAPG/PCLAF/TUBB3/TBC1D19/C20orf27/TOP2A/VIM/MAD2L1/MELK/HSPA4L/HELLS/CENPK/RFC3/BIRC5/GMNN/TK1/JAZF1/CENPM/MSN/RGCC/NETO2/LITAF/BASP1/KLF12/FABP5/CKB/CA2
GSE4984_UNTREATED_VS_GALECTIN1_TREATED_DC_DN	GSE4984_UNTREATED_VS_GALECTIN1_TREATED_DC_DN	102	-0.423238	-1.7804	0.000445446	0.0266365	0.0244665	2147	tags=54%, list=25%, signal=41%	TXK/KRT18/MRNIP/RPS14/SLC7A6/RPL21/ARHGEF10/PHB2/ID3/GEMIN4/PFAS/SPDL1/RPL9/HAUS5/ALKBH2/UTP25/ETS1/RPL3/DANCR/IVD/TMEM161A/ATF7IP2/APEX1/CREB3L4/IPO5/RPS5/DKC1/WDR77/GAS5/RPLP0/FARSB/CD83/RPS3/CD200/RPS6/CDK4/CPNE5/BCL7A/NOP2/SNHG29/UTP20/PKIG/TRAP1/DPH2/BANK1/RPSA/CENPH/FCMR/PDE3B/SLC16A1/SPIB/ZNF85/TLE1/TRAF5/LDHB
GSE42088_UNINF_VS_LEISHMANIA_INF_DC_2H_DN	GSE42088_UNINF_VS_LEISHMANIA_INF_DC_2H_DN	121	-0.402547	-1.72662	0.000447186	0.0266365	0.0244665	2839	tags=64%, list=33%, signal=44%	RSL24D1/NSA2/ABT1/NR4A1/RPS15/GALNT3/FAU/C15orf39/CTNNBIP1/S100A10/PPCDC/POLB/RPL11/NACA/UXT/UBA52/RPL29/EIF3F/EIF3L/RPL28/RPL27A/EEF1G/RPS9/RPL21/EIF3E/RPL19/RPL10/RPL38/RPL14/RPL35A/RPL37/FTSJ1/RPL24/RPL8/RPL36/RPS28/RPS11/RPS15A/RPL30/RPL26/RPL7A/RPL17/RPL35/RACK1/RPL23A/RPL7/CD101/RPS16/RPL31/RPS29/RPL22/APOBEC3A/RPL13/RPS13/RPL27/TKT/RPS8/HMGB2/RPL6/RPL32/RPS7/RPL36A/RPS24/DDAH2/RPS18/RPL10A/CRISPLD2/RPL4/S100A4/IFITM3/OASL/FBL/MCUB/IFITM2/PLP2/TLR4/KLF2/S100P
GSE30962_ACUTE_VS_CHRONIC_LCMV_PRIMARY_INF_CD8_TCELL_DN	GSE30962_ACUTE_VS_CHRONIC_LCMV_PRIMARY_INF_CD8_TCELL_DN	112	-0.407134	-1.73353	0.000455433	0.0267538	0.0245742	1922	tags=38%, list=22%, signal=30%	ID3/ARHGAP11A/RANBP1/FEN1/NOP58/UBASH3B/AKR1E2/NCAPG2/GNL3/RAD51/MMD/SRFBP1/TFRC/CCNA2/TIMM8A/CD83/CDK2AP1/ADK/RGS10/MAD2L1/MELK/HELLS/CENPK/IFITM3/HMGN3/HMGB3/CCNB2/GCSH/C1QBP/CMSS1/JAZF1/DUT/CELF2/CD81/MYB/C9orf152/LITAF/MYC/ST6GAL1/FABP5/PTGER2/SLC37A2
GSE43863_NAIVE_VS_MEMORY_TH1_CD4_TCELL_D150_LCMV_UP	GSE43863_NAIVE_VS_MEMORY_TH1_CD4_TCELL_D150_LCMV_UP	63	0.506084	1.87677	0.000459724	0.0267538	0.0245742	1730	tags=52%, list=20%, signal=42%	HLA-DMB/CIITA/CD74/MAF/SOX6/IFIT3/PLAAT4/CD274/REG4/EPSTI1/APOL1/GBP1/ENPP3/GBP2/ATF3/PSMB9/BACH1/LPIN2/UBE2L6/DDX58/ISG15/LMO7/RNF213/PARP14/SLCO2B1/APOL6/ISG20/SRCIN1/STAT2/SP110/SP100/PSME2/DDX60L
GSE3720_UNSTIM_VS_LPS_STIM_VD2_GAMMADELTA_TCELL_UP	GSE3720_UNSTIM_VS_LPS_STIM_VD2_GAMMADELTA_TCELL_UP	109	-0.410265	-1.73356	0.000465481	0.026781	0.0245992	2283	tags=61%, list=26%, signal=45%	MBOAT1/EIF2S1/CHD3/ATP5F1C/RPS20/BICDL1/CCT5/NDUFB9/IKBKE/TIMM10/RPL29/EIF3F/RPL12/TMSB10/MPC1/DUSP6/BOLA2/SPRYD4/RPS9/RPL14/HSD17B10/RPL37/SIDT1/RPL8/RPL36/RUVBL1/RPL18/PLAC8/RPL30/NOP58/RPL23A/TFAM/RPS19/RPL3/CKS2/PIP4K2A/QTRT1/RPL22/RPL27/RPL37A/RPL5/RPL23/LTV1/DKC1/RPS8/RPL32/GAS5/RPL36A/RPL39/NIFK/RPLP0/RPS12/CCT2/RPS3/SNRPE/ATP5MC1/SHMT2/NOP16/TBC1D19/RGS10/RPS2/RPL4/RPSA/IMPDH2/ACTN1/EYA2
GSE3039_CD4_TCELL_VS_B2_BCELL_DN	GSE3039_CD4_TCELL_VS_B2_BCELL_DN	115	-0.395948	-1.6836	0.000473035	0.0269098	0.0247175	2212	tags=45%, list=26%, signal=34%	TIMM10/NR4A3/SUPV3L1/PABPC1/HNRNPAB/SPRYD4/ATIC/SLC25A39/MRPS33/DHCR24/RPL19/RDH13/RANBP1/ATP5F1B/ATP5MC3/MRPS27/MTX1/NOB1/TSR1/RPS19/SELENOW/ODC1/AKR1E2/WDR18/MRTO4/APEX1/RPS8/RHOQ/MFHAS1/FNIP2/TGIF1/OPN3/COQ3/TMEM237/CCND2/NME2/UQCC2/DCTPP1/SLC38A4/GCSH/C7orf50/METTL1/LGALS1/SLC1A5/EMP2/PVT1/IER3/DOCK4/EBPL/KCTD17/KCNN4/MTSS1
SOBOLEV_PBMC_PANDEMRIX_AGE_18_64YO_CORRELATED_WITH_AGE_1DY_POSITIVE	SOBOLEV_PBMC_PANDEMRIX_AGE_18_64YO_CORRELATED_WITH_AGE_1DY_POSITIVE	13	-0.746762	-1.99344	0.000492783	0.0274562	0.0252194	399	tags=54%, list=5%, signal=51%	KIF21B/PRSS23/DOCK4/NETO2/PYCR1/AK1/MCOLN2
GSE3039_B2_VS_B1_BCELL_DN	GSE3039_B2_VS_B1_BCELL_DN	105	-0.405353	-1.70587	0.000493485	0.0274562	0.0252194	1488	tags=33%, list=17%, signal=28%	MCF2L/TST/APEX1/CCNE1/TP53/MLEC/COTL1/OPN3/FRMD6/MAZ/COQ3/TMEM237/PCLAF/METRN/PWWP2B/IMPA2/DCTPP1/MTFR2/KAT2A/IQGAP3/SH3PXD2B/CKAP4/CMSS1/ATP2A3/METTL1/LGALS1/SLC1A5/CENPM/CD9/NREP/MTSS1/SMAD9/CD320/FABP5/CA4
GSE13411_IGM_MEMORY_BCELL_VS_PLASMA_CELL_DN	GSE13411_IGM_MEMORY_BCELL_VS_PLASMA_CELL_DN	88	-0.438552	-1.80847	0.000503038	0.0276835	0.0254282	749	tags=23%, list=9%, signal=21%	SLCO5A1/ASRGL1/BIRC5/TROAP/CDC25A/UBE2C/NFE2L3/TPX2/TK1/CDT1/NT5DC2/IER3/SEMA4A/PYCR1/PDE4A/AGPAT4/CD320/PRKAR2B/DHRS9/NXPE4
ZAK_PBMC_MRKAD5_HIV_1_GAG_POL_NEF_AGE_20_50YO_1DY_UP	ZAK_PBMC_MRKAD5_HIV_1_GAG_POL_NEF_AGE_20_50YO_1DY_UP	562	0.291374	1.45307	0.000519524	0.028005	0.0257235	1404	tags=25%, list=16%, signal=22%	TFEC/HLA-DRA/HLA-DMB/SLC8A1/GRAMD1B/HLA-DRB1/SIRPA/SERPINA1/TGM2/CREB5/CD36/SLC7A7/PFKFB4/HLA-DPA1/HLA-DRB5/P2RY6/TCN2/HLA-DMA/IFIT3/CARD6/PLAAT4/BLVRA/APOL3/NQO2/FRMD3/HERC5/TMEM150B/MAFB/GK/TLR2/FGL2/ALOX5/SLC43A2/IFI44/RASGEF1B/RENBP/ABCD1/CD40/VAMP5/SAT2/SEC24D/BST1/CD274/DUSP5/GBP4/IFI6/IFIT2/IRF5/TNFRSF1B/CD68/SLC22A4/TTC7A/CNDP2/CBR1/MFSD2A/CFB/ETV7/EPSTI1/GLRX/C11orf24/TTYH3/FUOM/SCPEP1/STK3/RGL1/APOL1/SAMD4A/ABTB2/TENT5A/GBP1/PLXDC2/CASP4/GBP2/TMEM140/SLC31A1/IFIT1/SLC49A3/EPB41L3/ODF3B/XRN1/ATF3/PSMB9/APOL2/MX2/C2/MX1/SECTM1/XAF1/HEG1/BACH1/MXD1/ATOX1/SMCO4/MAP3K7CL/ATP6V1B2/SLC31A2/IL15/ATP11A/UBE2L6/DDX58/MT2A/ISG15/STARD4/TIMP2/TAGLN/AKR1A1/RNF213/PARP14/GTPBP1/CDKN1A/TRANK1/KSR1/CDC42EP2/ZFP36/NINJ1/ITPK1/GNS/ZNFX1/IRF9/RASSF4/NUB1/APOL6/GPAT3/TAP2/TRIM22/MIR22HG/SHFL/C5orf15/GADD45B/TMEM176A/PLAGL2/PAM/PLIN3/USP18/MOV10/GRINA/PI4K2B/DMXL2
ERWIN_COHEN_BLOOD_TC_83_AGE_23_48YO_VACCINATED_VS_CONTROL_2DY_UP	ERWIN_COHEN_BLOOD_TC_83_AGE_23_48YO_VACCINATED_VS_CONTROL_2DY_UP	81	0.46574	1.80741	0.000519942	0.028005	0.0257235	1971	tags=56%, list=23%, signal=43%	TFEC/LIPA/IFIT3/BLVRA/FRMD3/HERC5/MAFB/IFI44/CD274/GBP4/IFI6/IFIT2/ETV7/MT1H/EPSTI1/SAMD4A/TENT5A/GBP1/IFIT1/MX2/MX1/XAF1/UBE2L6/DDX58/MT2A/ISG15/RNF213/PARP14/NUB1/APOL6/TRIM22/SHFL/USP18/MOV10/ISG20/STAT2/IFIT5/TNFSF10/PARP9/DDX60L/SRGAP2/NEXN/HERC6/PARP12/SRGAP2B
GSE32533_WT_VS_MIR17_OVEREXPRESS_ACT_CD4_TCELL_UP	GSE32533_WT_VS_MIR17_OVEREXPRESS_ACT_CD4_TCELL_UP	120	-0.399655	-1.71432	0.000589761	0.0314312	0.0288705	2382	tags=43%, list=27%, signal=32%	EPB41L4A-AS1/EMC8/TMEM70/TIMM17A/MRPL36/GEMIN7/TMEM147/TWNK/DDX51/IFT57/SUV39H2/EXTL2/PCCB/UTP15/MRPL3/PFAS/DTD2/KIAA0513/NOP58/RPIA/RAN/TMEM101/PIGW/BEND3/PIGZ/POLR1B/KTI12/BZW2/TGIF1/OPN3/TSFM/UTP14A/ACAT1/TMEM201/REXO2/NAF1/SPAG1/TRMT1/DDX28/FXYD3/RRP15/TRAP1/GPATCH4/FXN/TSEN2/ABCC1/CD81/LURAP1/IGHA1/CDCA7L/FABP5/CD24
GSE7509_UNSTIM_VS_IFNA_STIM_IMMATURE_DC_DN	GSE7509_UNSTIM_VS_IFNA_STIM_IMMATURE_DC_DN	84	0.459928	1.80394	0.000601094	0.0317015	0.0291188	1178	tags=36%, list=14%, signal=31%	KCNJ13/CIITA/TGM2/SLC28A2/IFIT3/PLA2G4C/TLR2/IRAK2/IFI44/IFIT2/DPYD/PRKCH/UBD/EPSTI1/KAT2B/DGKA/ITGAL/CASP4/FYN/PSMB9/MX1/XAF1/CTSO/LPIN2/IL18BP/MXD1/ADGRG5/ISG15/PARP3/AHNAK
GSE40274_XBP1_VS_FOXP3_AND_XBP1_TRANSDUCED_ACTIVATED_CD4_TCELL_DN	GSE40274_XBP1_VS_FOXP3_AND_XBP1_TRANSDUCED_ACTIVATED_CD4_TCELL_DN	125	-0.383898	-1.64903	0.000641794	0.0334748	0.0307476	2078	tags=42%, list=24%, signal=32%	GSPT1/ALDH7A1/GAR1/SLC7A6/PHB2/ARHGAP39/GSN/PFKM/RANBP1/MTX1/PPIA/PELP1/SNHG32/ODC1/RPL31/PIP4K2A/ADSL/MECR/TTLL12/URB2/HEATR1/NDUFAF4/DKC1/BBS5/WDR4/PYROXD2/CDK2AP1/TGIF2/TRMT1/CEP78/UBE2E2/LYAR/FIBCD1/BYSL/ODF2L/GPATCH4/MACROD1/TMA16/RRS1/DENND3/ZNF22/HACD1/DLEU7/SRM/METTL1/PDE7B/KIT/ADH1C/NETO2/ACTN1/BASP1/LRFN4
GSE15930_NAIVE_VS_48H_IN_VITRO_STIM_IFNAB_CD8_TCELL_DN	GSE15930_NAIVE_VS_48H_IN_VITRO_STIM_IFNAB_CD8_TCELL_DN	123	-0.395625	-1.70201	0.000647941	0.0334748	0.0307476	3651	tags=71%, list=42%, signal=42%	NDUFB8/EZH2/PRPF31/IFRD2/METAP1/KPNA3/FH/MRPL20/G6PD/MRPS11/TIPIN/UNC119B/GUSB/EIF2B5/EXOSC7/GTF2H4/UBE2S/PTCD2/AURKA/SNRPA/SNRPC/NDUFB7/MRPS18B/RSL24D1/NUTF2/MRPL44/ENOPH1/CDCA4/CHEK1/STOML2/PDIA6/RRP1B/MRPL35/KIF22/MTHFD2/NDUFA8/HDDC2/SMC2/PDCD2/FARSA/MRPL36/PGM1/TIMM13/NDUFS5/DUS1L/WDR61/TIMM8B/PLSCR1/MRPS33/RUVBL2/DCK/ITPA/HMGCR/POLR3K/MRPS7/PHTF2/DBI/RRM2/DTD2/MRPL17/MRPS12/DPP3/TFAM/HMGN5/PSMG1/MRPL13/MRPS2/MRPL38/EEF1AKMT1/MRPL11/TBRG4/VCL/NUP93/LSM2/CDK4/UGDH/UQCC2/MRPL12/BSG/FXN/TOMM40/GCSH/TMEM97/MDFIC/MARCKSL1/MYC/PTGER2
GSE36476_CTRL_VS_TSST_ACT_16H_MEMORY_CD4_TCELL_OLD_DN	GSE36476_CTRL_VS_TSST_ACT_16H_MEMORY_CD4_TCELL_OLD_DN	130	-0.380849	-1.64456	0.00065545	0.0334776	0.0307503	1929	tags=38%, list=22%, signal=30%	WDR3/GADD45GIP1/SSRP1/GEMIN4/TP53BP1/NOP56/HOMER1/MRPL17/MRPS12/SLCO4A1/PSMB5/DPP3/PSMG1/MRPL15/CYC1/PDCD11/EBNA1BP2/NAT10/PPAN/PDIA5/NDUFAF4/TXN/TKT/GTDC1/STAT5A/ACOT13/NUP93/ETNK1/CDK2AP1/CDK4/NOP16/PUS7/PHB/GINS1/MRPL12/UTP20/BYSL/TRAP1/DPH2/LYRM4/C1QBP/RCN1/RPP40/NME1/IER3/IL1R1/MYOF/FABP5/IL1R2
GSE7852_THYMUS_VS_FAT_TCONV_DN	GSE7852_THYMUS_VS_FAT_TCONV_DN	114	-0.397014	-1.68625	0.000670198	0.0334776	0.0307503	1394	tags=32%, list=16%, signal=27%	CRIM1/EFNB2/APP/ZDHHC2/TBRG4/RPL39/PLS3/NAF1/CAV1/AKNA/RAB11FIP5/PTTG1/FAM241B/TSPAN1/DPY19L1/NOTCH2/ILDR1/CDC42EP3/EIF4EBP1/IFITM2/APOBEC3B/LGALS1/RCN1/HIP1/MDFIC/IER3/CFD/FARP1/MYADM/KCTD17/LITAF/KLF12/AGPAT4/PYGL/RAB6B/CKB
GSE10239_KLRG1INT_VS_KLRG1HIGH_EFF_CD8_TCELL_UP	GSE10239_KLRG1INT_VS_KLRG1HIGH_EFF_CD8_TCELL_UP	107	-0.41255	-1.73374	0.000671412	0.0334776	0.0307503	3064	tags=60%, list=35%, signal=39%	TRIM28/CUEDC2/RABEPK/TMEM216/TOMM20/SLC25A19/MRPL44/STOML2/PIM2/CHCHD1/SNHG6/HMGXB3/EIF3D/TXNL4A/GTF2H3/WDR46/RIOX1/MRPS30/PDCD5/BUD23/MRPL22/RCCD1/SLC7A1/TIMM13/SPRYD4/ATIC/SLC7A6/DDX51/MRPS7/RPL36/MRPS35/MRPL17/ILF2/ZNF428/SLC25A33/NDUFAF2/DTD1/RBFA/KCNK10/MRPL11/YBX3/AARSD1/NR2C2AP/STAT5A/DHRS13/SMIM3/GJB2/LSM2/SHMT2/TRMT1/HSPBP1/C19orf48/FAM162A/ESRP1/NHP2/DCTPP1/COL9A2/HACD1/GINS2/KLHDC9/NME1/WNK4/FABP5/LDHB
GSE36476_CTRL_VS_TSST_ACT_40H_MEMORY_CD4_TCELL_YOUNG_DN	GSE36476_CTRL_VS_TSST_ACT_40H_MEMORY_CD4_TCELL_YOUNG_DN	124	-0.396333	-1.70382	0.000676361	0.0334776	0.0307503	2199	tags=53%, list=25%, signal=40%	C3orf14/ACTG1/PPCDC/CCDC51/POLE2/EXOSC4/THOC6/RACGAP1/TIMM13/TYMS/CENPA/SAC3D1/ZWILCH/PAICS/DHCR24/VANGL1/PFAS/RRM2/FEN1/TP53BP1/HMMR/MCM4/CDC20/SLCO4A1/CKS2/NCAPG2/RAD51/PRDX4/MCM5/CCNE1/IPO5/TXN/WDR77/HILPDA/MKI67/CENPE/CCNB1/KIF23/CDK2AP1/PCLAF/CD200/CENPU/PUS7/DTYMK/TOP2A/BYSL/IL12RB2/MCM2/HMBS/STMN1/NQO1/DCTPP1/BIRC5/CCNB2/SORD/UBE2C/GINS2/TPX2/TK1/CENPM/DUT/NME1/IL1R1/MYOF/FABP5/IL1R2
GSE18893_TCONV_VS_TREG_24H_TNF_STIM_UP	GSE18893_TCONV_VS_TREG_24H_TNF_STIM_UP	135	-0.37244	-1.62112	0.000681058	0.0334776	0.0307503	3274	tags=70%, list=38%, signal=44%	EXOSC7/MSH6/VPS25/COX6C/TUBB/BTF3/CENPN/CTNNAL1/POLD1/BUB3/TPGS2/C21orf58/DDX41/RFC4/PCNA/COX8A/DLAT/TMEM258/LSM4/RSL24D1/FAM98B/TUBA1B/SFXN4/CUTA/ERGIC3/ACTL6A/MRPL35/ATP5MG/PPCDC/NDUFA8/GOT2/NDUFB9/CLIC1/ATP5PO/MRPL39/MRPS18A/MICOS13/NDUFB3/HIKESHI/EIF3I/RCCD1/RACGAP1/MRPL41/DARS2/ARMC10/CAD/ZWILCH/DHCR24/DBF4/FASN/ITGB3BP/KIF15/RANBP1/ATP5MC3/BCL2L12/NUDT1/HPF1/MCM4/ILF2/PRKDC/CIT/CKS2/CYC1/TTLL12/MSH2/NIT2/TFRC/IPO5/MFHAS1/BOLA3/MRPL4/GSS/VRK1/COQ3/CENPU/TRIM59/C19orf48/GINS1/PTTG1/HELLS/MRPL12/TRAP1/MCM2/HMBS/TROAP/CDC25A/HMGB3/CDCA7/CCDC34/TMEM97/GMNN/CHAF1B/SAPCD2/CDT1/DUT
GSE18791_UNSTIM_VS_NEWCATSLE_VIRUS_DC_10H_DN	GSE18791_UNSTIM_VS_NEWCATSLE_VIRUS_DC_10H_DN	105	0.415355	1.68821	0.000718704	0.0349884	0.032138	2833	tags=66%, list=33%, signal=45%	OSR2/IFIT3/HERC5/SLFN5/IFI44/GBP4/IFI6/IFIT2/ETV7/EPSTI1/RGL1/APOL1/ABTB2/NEDD9/SYNPO2/SELENOI/JADE2/MX2/MX1/SECTM1/XAF1/SLC31A2/DDX58/NEURL3/ISG15/PARP14/ZNFX1/APOL6/TRIM22/TRIM69/SHFL/GADD45B/USP18/PI4K2B/ISG20/PGAP1/ARL5B/BRIP1/STAT2/IFIT5/TNFSF10/TLR3/SP110/PARP9/SP100/SRGAP2/ARHGEF11/NEXN/HERC6/IFIH1/NECTIN2/SAMD9L/NRIP1/TRIM26/LYSMD2/UBA7/HIVEP2/RTP4/ADAR/DHX58/FAM111A/PAXIP1-AS2/BCL2L14/TMEM19/HELZ2/TENT4A/SP140L/CMTR1/STARD5
HOWARD_PBMC_INACT_MONOV_INFLUENZA_A_INDONESIA_05_2005_H5N1_AGE_19_39YO_AS03_ADJUVANT_VS_BUFFER_1DY_UP	HOWARD_PBMC_INACT_MONOV_INFLUENZA_A_INDONESIA_05_2005_H5N1_AGE_19_39YO_AS03_ADJUVANT_VS_BUFFER_1DY_UP	184	0.365805	1.61247	0.000726785	0.0350449	0.0321899	1404	tags=37%, list=16%, signal=32%	TFEC/SLC8A1/SERPINA1/TGM2/CREB5/CD36/WDR49/TCN2/FAM20C/IFIT3/BLVRA/APOL3/FRMD3/HERC5/TMEM150B/MAFB/TLR2/FGL2/IFI44/RASGEF1B/VAMP5/BST1/CD274/GBP4/IFI6/IFIT2/DPYD/ETV7/CDHR5/EPSTI1/APOL1/SAMD4A/GBP1/PLXDC2/DDO/GBP2/SLC31A1/IFIT1/CYP27A1/SLC49A3/EPB41L3/ODF3B/PRLR/ATF3/PSMB9/HBEGF/APOL2/C2/MX1/SECTM1/XAF1/BACH1/SMCO4/ATP6V1B2/SLC31A2/IL15/UBE2L6/MT2A/ISG15/PARP14/CDKN1A/CDC42EP2/APOL6/MIR22HG/NHSL1/TMEM176A/GRINA/DMXL2
GSE5679_CTRL_VS_RARA_AGONIST_AM580_TREATED_DC_UP	GSE5679_CTRL_VS_RARA_AGONIST_AM580_TREATED_DC_UP	133	-0.384304	-1.66602	0.00074071	0.0350758	0.0322182	2728	tags=56%, list=31%, signal=39%	PIM2/CHCHD1/SKA2/JPT2/PYCARD/MTHFD2/ZMYND19/MYBBP1A/PRIM1/NUBPL/CCT5/POLE2/KPNA2/MRPL42/MIPEP/EIF3L/SGSM3/TYMS/CAD/GAR1/CBY1/POLR3K/MNAT1/CENPL/RCL1/ARHGAP11A/MRPL3/SGO2/WDR43/ECT2/RUVBL1/PLAC8/PREP/NOP56/TSR1/RAN/CDC20/GNL3/BEND3/RAD51/MRTO4/MCM5/CCNA2/DKC1/APMAP/TBRG4/BOLA3/MKI67/AGPAT5/PRR11/UTP14A/PUM3/NIFK/KIF23/MCM3/NAF1/CDK4/SHMT2/CCND2/DTYMK/HMBS/GPATCH4/NHP2/ADAT2/MTFR2/IQGAP3/CCNB2/GINS2/GCSH/C1QBP/C7orf50/CMSS1/C2orf81/NME1/HK2
GSE5679_CTRL_VS_PPARG_LIGAND_ROSIGLITAZONE_TREATED_DC_UP	GSE5679_CTRL_VS_PPARG_LIGAND_ROSIGLITAZONE_TREATED_DC_UP	131	-0.381357	-1.65227	0.000742692	0.0350758	0.0322182	3252	tags=66%, list=38%, signal=42%	NUP188/TUBB/LRRC59/SNRPA/TCP1/AHSA1/GMPPB/YBX1/RFC4/PUS7L/NOC4L/GTF3A/TBC1D7/SDHC/HPRT1/STOML2/PDIA6/PIM2/UCHL3/TYW3/MTHFD2/PRIM1/NUBPL/CCT5/POLE2/KPNA2/HIKESHI/EXOSC9/MIPEP/EIF3L/SGSM3/TYMS/TMEM147/GAR1/PAICS/CBY1/RPL10/RCL1/ARHGAP11A/MRPL3/SGO2/MRPS14/ECT2/RUVBL1/MRPL46/PLAC8/PREP/TSR1/RAN/CDC20/PSMB5/GNL3/RAD51/DLGAP5/QTRT1/MRTO4/MCM5/NUCKS1/IPO5/CCNA2/DKC1/APMAP/TBRG4/MKI67/NIFK/KIF23/FARSB/MCM3/NAF1/PCLAF/SHMT2/LYAR/HMBS/GPATCH4/STMN1/IQGAP3/CCNB2/CENPH/GCSH/LRP11/C1QBP/C7orf50/SLC16A1/CMSS1/NME1/HK2/CA12
GSE22886_NAIVE_BCELL_VS_BLOOD_PLASMA_CELL_DN	GSE22886_NAIVE_BCELL_VS_BLOOD_PLASMA_CELL_DN	122	-0.389691	-1.67854	0.000748209	0.0350758	0.0322182	2555	tags=52%, list=29%, signal=38%	SCO2/SMC2/MRPS15/DCPS/NUP37/MRPL39/SSR3/MAGED1/PDCD5/RPL26L1/SLC7A1/PPP1R14B/TYMS/CCDC88C/WDR61/GSPT1/SAC3D1/GOLPH3L/MRPS7/PCCB/RUVBL1/RAB27A/FEN1/WIPI1/MRPL17/MCM4/MTHFD1/CDC20/DPP3/MRPL13/CTSC/SPTSSA/APMAP/MLEC/NDC1/ACAT1/ACOT13/ERCC2/ETNK1/IDH2/PPIF/CAV1/CENPU/MCAT/TOP2A/MAD2L1/MRPL12/CADM1/FXN/CCNB2/NANS/ITM2C/BHLHE41/APOBEC3B/GMNN/LGALS1/RCN1/CD14/NT5DC2/NME1/IMPDH1/IGHA1/GGH/SEMA4A
GSE3337_4H_VS_16H_IFNG_IN_CD8POS_DC_DN	GSE3337_4H_VS_16H_IFNG_IN_CD8POS_DC_DN	90	0.441034	1.74772	0.000770288	0.0357631	0.0328495	577	tags=17%, list=7%, signal=16%	EMB/ALDOB/APOC2/SLC10A2/HLA-DMB/HLA-DRB1/SOX6/LIPA/HLA-DMA/MPP1/MAFB/SLC7A8/BST1/CCR6/CNDP2
GSE21927_UNTREATED_VS_GMCSF_GCSF_TREATED_BONE_MARROW_DN	GSE21927_UNTREATED_VS_GMCSF_GCSF_TREATED_BONE_MARROW_DN	99	-0.41662	-1.74922	0.000784615	0.0357631	0.0328495	731	tags=23%, list=8%, signal=22%	PCLAF/ITPRIP/MELK/CXCL2/LYRM4/CDCA7/OGFRL1/STK26/EXOSC5/SH3PXD2A/HIP1/TMSB15B-AS1/KCNG3/SLC43A1/CFD/KLF8/MYB/CCDC113/BEX3/SLC16A14/FOXD2/CD24/ZBTB10
GSE19888_ADENOSINE_A3R_INH_VS_ACT_WITH_INHIBITOR_PRETREATMENT_IN_MAST_CELL_UP	GSE19888_ADENOSINE_A3R_INH_VS_ACT_WITH_INHIBITOR_PRETREATMENT_IN_MAST_CELL_UP	90	0.440618	1.74607	0.000787501	0.0357631	0.0328495	2501	tags=62%, list=29%, signal=45%	ZP2/SLC5A11/IFIT3/MMP20/FGL2/SLFN5/IFI44/CD40/CD274/GBP4/IFIT2/IDNK/GBP2/IFIT1/PSMB9/MX2/C2/MX1/SECTM1/XAF1/UGT2A3/IL18BP/IL15/UBE2L6/DDX58/ISG15/RNF213/PARP14/ZNFX1/IRF9/USP18/ISG20/STAT2/TNFSF10/TLR3/HLA-G/SAMHD1/SP110/PARP9/HERC6/DACH1/PARP12/B2M/AREL1/IFIH1/ARF4/KAT6A/LAMP2/SNX10/SAMD9L/MTHFR/UBA7/RTP4/ADAR/INPP1/DHX58
GSE19888_ADENOSINE_A3R_INH_PRETREAT_AND_ACT_BY_A3R_VS_TCELL_MEMBRANES_ACT_MAST_CELL_UP	GSE19888_ADENOSINE_A3R_INH_PRETREAT_AND_ACT_BY_A3R_VS_TCELL_MEMBRANES_ACT_MAST_CELL_UP	105	0.413228	1.67957	0.00080179	0.0357631	0.0328495	1715	tags=43%, list=20%, signal=35%	TFEC/SLC28A2/IFIT3/MS4A8/SLFN5/IFI44/CD40/BST1/CD274/GBP4/IFIT2/IDNK/UBD/EPSTI1/TOR1AIP2/CASP4/GBP2/IFIT1/PSMB9/MX2/C2/MX1/XAF1/STX7/IL18BP/IL15/UBE2L6/DDX58/ISG15/PARP3/RNF213/PARP14/IRF8/ZNFX1/IRF9/USP18/ISG20/STAT2/TNFSF10/TLR3/HLA-G/SAMHD1/SP110/PARP9/PSME2
GSE17974_0H_VS_12H_IN_VITRO_ACT_CD4_TCELL_DN	GSE17974_0H_VS_12H_IN_VITRO_ACT_CD4_TCELL_DN	123	-0.391188	-1.68292	0.000803444	0.0357631	0.0328495	2813	tags=51%, list=32%, signal=35%	ISCA2/C1GALT1C1/HPRT1/ALG3/RBM28/UCHL3/TAF1A/MTHFD2/PPCDC/ZNF593/ARMC6/PEMT/MRPS18A/PDHA1/CAAP1/COLGALT1/MICOS13/TARBP2/MIPEP/LIMK2/SLC7A1/TRMT10C/PAICS/GPN3/HSD17B10/LRR1/RAB27A/FEN1/PREP/COA7/MRPL17/ALKBH2/RXYLT1/TTLL12/MCM5/SPTSSA/DLEU1/PRMT1/RRP9/WDR77/GTDC1/MLEC/TIMM8A/GGCT/BANF1/MCM6/PUM3/MMACHC/CD200/RCC1/MCAT/TRAP1/NHP2/NLE1/EIF4EBP1/B3GNTL1/SRM/CLIC4/MAP7D3/POLD2/PRSS23/GGH/MCOLN2
GSE30971_CTRL_VS_LPS_STIM_MACROPHAGE_WBP7_KO_2H_UP	GSE30971_CTRL_VS_LPS_STIM_MACROPHAGE_WBP7_KO_2H_UP	94	-0.412038	-1.71497	0.000805252	0.0357631	0.0328495	824	tags=26%, list=10%, signal=23%	SOCS3/STAT4/CXCL2/DENND5A/HES1/DENND3/ATP6V1E2/GRAMD1A/CDC42EP3/ADM/STK26/ARHGAP24/CLIC4/IER3/CPM/HEY1/CA12/BASP1/GNG2/AGPAT4/ABCA1/HDAC9/MCOLN2/ZBTB10
GSE22611_NOD2_TRANSDUCED_VS_CTRL_HEK293T_STIMULATED_WITH_MDP_2H_DN	GSE22611_NOD2_TRANSDUCED_VS_CTRL_HEK293T_STIMULATED_WITH_MDP_2H_DN	117	-0.390822	-1.66892	0.000865646	0.0379128	0.0348241	2309	tags=43%, list=27%, signal=32%	COX5A/EIF3I/TIMM10/SLC7A1/TARS2/SCARB1/CAD/ECSIT/CHAC1/WDR43/LPCAT4/PFAS/RPF2/THG1L/ODC1/GNL3/POLR1B/DNMT1/IPO5/HEATR1/AARSD1/RRP9/SSBP4/DPH5/IDH2/MRPS28/ATP5MC1/PUS7/FAM162A/SOCS3/SLC2A1/RRP15/TXNRD3/PUS1/MCM2/GPATCH4/IMPA2/RPSA/CDCA7/NLE1/ABCC1/SRM/EXOSC5/POLD2/IPO4/NME1/HK2/SLC1A4/CCN3/MCOLN2
GSE32901_NAIVE_VS_TH1_CD4_TCELL_UP	GSE32901_NAIVE_VS_TH1_CD4_TCELL_UP	56	-0.496761	-1.87926	0.000868632	0.0379128	0.0348241	682	tags=27%, list=8%, signal=25%	THBS1/NRARP/HACD1/PDE3B/PCDH20/TBC1D4/SNTB1/SRPX2/CRACR2A/KLF2/C19orf38/SLCO3A1/ST6GAL1/ST8SIA6/AQP8
GSE3982_DC_VS_TH2_DN	GSE3982_DC_VS_TH2_DN	91	-0.413617	-1.70952	0.000920975	0.0398538	0.036607	2945	tags=60%, list=34%, signal=40%	POLQ/RAD51C/B3GAT3/MDN1/TRMT5/DDX18/AGK/GALNT3/AAMP/DLG3/FAM117A/HDDC2/MRPS15/UBE2D2/NUP37/MRPL39/PDCD5/EXOSC9/MRPL42/CEP131/QRSL1/TYMS/HNRNPAB/PTMA/KIF15/ARHGAP11A/CCNB1IP1/FTSJ1/HMMR/RAB23/RPIA/RAN/NAB1/MRPL13/DLGAP5/CCNA2/AHI1/RPL6/ADAM22/PTTG1/TFF3/CENPF/RFC3/BIRC5/TROAP/CCNB2/SLCO1C1/MAP7D3/HOXB9/BCL2/KIF21B/ARID5B/MB/MARCKSL1/MYB
GSE14000_UNSTIM_VS_16H_LPS_DC_TRANSLATED_RNA_DN	GSE14000_UNSTIM_VS_16H_LPS_DC_TRANSLATED_RNA_DN	121	0.403493	1.68077	0.000968917	0.0415731	0.0381862	1962	tags=48%, list=23%, signal=38%	ENTPD7/IFIT3/CNTLN/HERC5/IRAK2/SUCO/RAB29/CD274/TMEM41A/IFIT2/N4BP2L1/VAV2/GRB10/ABTB2/GBP1/TMCC3/IFIT1/RABGAP1L/MTMR4/CYB5A/RAB30/ATF3/MX2/MX1/BIRC3/ITGB8/TBC1D13/SLC31A2/IL15/NEURL3/STARD4/KIF2A/GTPBP1/C19orf12/TRANK1/NUB1/APOL6/TRIM69/SHFL/C5orf15/MAPK8/USP18/PI4K2B/CPEB2/BRIP1/HMGCS1/STAT2/IFIT5/TNFSF10/C1orf21/SP100/EPDR1/TUBB2A/C3orf52/NEXN/HERC6/PARP12/CFLAR
GSE29618_MONOCYTE_VS_MDC_DN	GSE29618_MONOCYTE_VS_MDC_DN	111	-0.399211	-1.69217	0.00100168	0.0424888	0.0390273	1405	tags=41%, list=16%, signal=35%	RPS3A/APEX1/NUCKS1/SNRPD1/BZW2/APMAP/ZNF93/RPLP0/CAPG/SNRPF/CCT2/CDK2AP1/RPS6/MAGEF1/CCND2/BCL7A/SH3BP4/RGS10/FAM162A/PTTG1/RPS6KA6/RPS2/SLC2A1/SLC38A1/TRAP1/BANK1/CD59/SEPTIN6/RPSA/DCTPP1/BIN1/CNN2/COL9A2/NDRG2/HIP1/BCL2/PRKACB/NREP/KIT/NME1/KLF8/PARM1/BASP1/FABP5/HDAC9/IL1R2
GSE7400_CTRL_VS_CSF3_IN_VIVO_TREATED_PBMC_UP	GSE7400_CTRL_VS_CSF3_IN_VIVO_TREATED_PBMC_UP	128	-0.378321	-1.63044	0.00100838	0.0424888	0.0390273	2303	tags=49%, list=27%, signal=37%	TIMM21/EIF3K/RPF1/NDUFB2/RSL1D1/ZNF593/TCERG1/BUD23/TARBP2/NOP14/EEF1A1/SSB/TXK/EEF1G/RNF144A/EIF3E/MRPS33/UTP4/MRPL3/PAQR8/LRPPRC/NOLC1/SRPRB/ZXDB/ILF2/RPL7A/PRKDC/C8orf33/ODC1/GNL3/NARS2/MAML2/TMEM161A/RPL5/DKC1/WDR4/SERINC5/RPL15/ADCK2/BOLA3/TGIF1/TFB2M/NIFK/MRPL24/CCT2/TTC27/SNRPE/UTRN/ABCE1/HMGN3/GPATCH4/TSEN2/RAB27B/RRS1/ESYT1/BCL2/UBE2Q2/PVT1/TAF4B/MATR3/BEX3/MYC/PRKAR2B
GAUCHER_PBMC_YF_VAX_STAMARIL_UNKNOWN_AGE_7DY_DN	GAUCHER_PBMC_YF_VAX_STAMARIL_UNKNOWN_AGE_7DY_DN	132	-0.381815	-1.65103	0.00101543	0.0424888	0.0390273	2237	tags=51%, list=26%, signal=38%	EEF1A1/EIF3F/EIF3L/RPS25/RUBCNL/PABPC1/ZNF217/RPS14/RPS27A/RPL14/RPL35A/RPL13A/RPL18/RPS15A/RPL30/RPL9/RPL7A/RPL35/PRKDC/RPS23/RPL7/RPL3/RPL31/RPS29/RPS17/RPL22/RPL13/PRDX5/RPS13/RPL27/RPS3A/RPL37A/RPS4X/ABCC5/RPL5/RPL23/RPS5/RPLP1/RPS8/MTURN/APMAP/RPS24/PDZK1IP1/RPL39/RPLP0/C12orf57/RPS3/RPS6/RPS18/RPL10A/SNHG29/BSG/RPL4/FBL/BANK1/IMPA2/WLS/RGCC/NAP1L1/MYADM/CAMK1D/QPCT/TBL1X/PYGL/LDHB/IL1R2/CA4
GSE15930_NAIVE_VS_24H_IN_VITRO_STIM_INFAB_CD8_TCELL_DN	GSE15930_NAIVE_VS_24H_IN_VITRO_STIM_INFAB_CD8_TCELL_DN	130	-0.374628	-1.6177	0.00103912	0.0431236	0.0396104	2553	tags=45%, list=29%, signal=33%	MTHFD2/PDIA4/POLB/PDCD2/TIMM9/MRPL18/EMC8/CBX1/MRPL37/RNASEH2B/NDUFS5/CAD/DHCR24/DCK/CHCHD10/POLR1A/POLR3K/WDR43/NUDT1/DTD2/PREP/MRPL17/SAAL1/SPR/RPF2/SYNGR2/MEST/DNMT1/MRTO4/RCN2/MCM5/NDUFAF4/RRP9/WDR77/TIMM8A/MKI67/KIF23/CD200/RCC1/LSM2/NOP2/TOP2A/MAD2L1/FAM162A/LMNB1/CENPK/MCM2/HMBS/DCTPP1/BIRC5/RIOX2/GCSH/TMEM97/SRM/PLP2/GMNN/METTL1/CLIC4/HK2
GSE24634_TREG_VS_TCONV_POST_DAY10_IL4_CONVERSION_UP	GSE24634_TREG_VS_TCONV_POST_DAY10_IL4_CONVERSION_UP	114	-0.388688	-1.65089	0.00105465	0.043412	0.0398753	1492	tags=33%, list=17%, signal=28%	DLGAP5/APOBEC3F/HDAC1/RBM38/NIT2/STK39/HMGB2/MLEC/AGPAT5/UTP14A/MCM6/CENPE/CCNB1/REXO2/PCLAF/SHMT2/PPAT/STN1/MELK/KIF18A/HELLS/RFC3/MCM2/STAT4/HCLS1/TRAF3IP3/CCNB2/COL9A2/APOBEC3B/TPX2/TK1/BCL2/SLC43A1/KLF2/SLC1A4/TACC1/FNBP1/PTGER2
GSE17974_CTRL_VS_ACT_IL4_AND_ANTI_IL12_4H_CD4_TCELL_DN	GSE17974_CTRL_VS_ACT_IL4_AND_ANTI_IL12_4H_CD4_TCELL_DN	123	-0.384369	-1.65359	0.00107309	0.0437121	0.040151	2706	tags=51%, list=31%, signal=36%	FDX2/RBM28/NAA20/MIR17HG/TAF1A/ITGB1BP1/MPLKIP/SCO2/WDR46/ZNF593/BRIX1/RRP7A/SLC7A1/TIMM13/PPP1R14B/TMEM147/GAR1/TIMM50/MTERF3/RUVBL2/GPN3/GADD45GIP1/RANBP1/STAMBPL1/TMEM223/RAB27A/COA7/HOMER1/MRPL17/POP1/MARS2/PSMB5/PER2/NAB1/SETBP1/URB2/PRMT1/RRP9/WDR77/RRP1/MLEC/PNO1/NDC1/GGCT/DDX10/PUM3/MRPS28/CD200/SPAG1/MRPL12/BYSL/TRAP1/GPATCH4/PYCR3/TIAM1/PDCD2L/RRS1/SRM/CMSS1/MAP7D3/POLD2/IL1R1/SLC39A8
GSE3565_DUSP1_VS_WT_SPLENOCYTES_POST_LPS_INJECTION_UP	GSE3565_DUSP1_VS_WT_SPLENOCYTES_POST_LPS_INJECTION_UP	112	-0.393028	-1.67347	0.00107921	0.0437121	0.040151	2084	tags=43%, list=24%, signal=33%	AHCY/NPM1/RNF144A/TLR1/RPL19/UTP4/RPL35A/RCL1/SIDT1/TMEM38B/RPL24/RPL8/RPL36/RPL18/RPS15A/RPL17/MTHFD1/RPL23A/CSNK1E/GNL3/TTLL12/RPL13/RPL27/RPS5/LTV1/DKC1/RPLP1/WDR77/RPL32/RPL36A/AGPAT5/NIFK/RPLP0/ETNK1/TMEM154/RPL10A/RPS2/SOCS3/PRDX6/TNFAIP8/TSEN2/SRM/PRPS2/IPO4/MYB/ACTN1/MYC/NXPE1
GSE29164_CD8_TCELL_VS_CD8_TCELL_AND_IL12_TREATED_MELANOMA_DAY3_DN	GSE29164_CD8_TCELL_VS_CD8_TCELL_AND_IL12_TREATED_MELANOMA_DAY3_DN	105	-0.391652	-1.64821	0.001103	0.0443215	0.0407107	1759	tags=36%, list=20%, signal=29%	HNRNPA1/MAP4K4/RPL30/HMGN5/RPS16/RPL22/RPS3A/ALYREF/APEX1/RBM38/ABCC5/TSPAN6/RASA3/MFHAS1/TGIF1/LGALS4/KIF23/ADK/RGS10/RCAN3/UTP20/SOCS3/ZNF22/GCSH/PLP2/NDRG2/IPO4/CD9/RGCC/KLF2/TLE1/TRAF5/MYB/ACVRL1/ACTN1/KCNN4/MYC/VSNL1
GSE24210_IL35_TREATED_VS_RESTING_TREG_UP	GSE24210_IL35_TREATED_VS_RESTING_TREG_UP	85	0.439645	1.72756	0.00112244	0.0447475	0.041102	1183	tags=29%, list=14%, signal=26%	SLC2A2/CEACAM20/RGS2/MAOB/DNAJB13/SHBG/SLC6A18/CHRNA7/GALNT6/B3GALT5/GUCA2B/CA13/HECW2/TNFRSF12A/C11orf24/SYNE3/MUC13/TMCC3/TGFB3/TMEM231/MALL/CPEB4/NR1I2/IFNAR2/GIPC2
GSE24142_EARLY_THYMIC_PROGENITOR_VS_DN2_THYMOCYTE_ADULT_UP	GSE24142_EARLY_THYMIC_PROGENITOR_VS_DN2_THYMOCYTE_ADULT_UP	106	-0.396254	-1.66535	0.0011511	0.0455316	0.0418222	871	tags=21%, list=10%, signal=19%	PRDM5/HMGA2/S100A4/GOLM1/DENND5A/FHOD3/GRAMD1A/NUCB2/APOBR/CD81/MYADM/SLC29A3/IL1R1/CAMK1D/SLCO3A1/ST6GAL1/CASD1/ABCA1/TTPA/PTGER2/IL1R2/CA2
GSE1460_INTRATHYMIC_T_PROGENITOR_VS_NAIVE_CD4_TCELL_CORD_BLOOD_UP	GSE1460_INTRATHYMIC_T_PROGENITOR_VS_NAIVE_CD4_TCELL_CORD_BLOOD_UP	125	-0.374393	-1.6082	0.00118332	0.0464431	0.0426595	2579	tags=43%, list=30%, signal=31%	GTF2A2/ACTG1/NUBPL/SMC2/CCT5/GOT2/ADH5/TCERG1/SRSF9/CCT7/CBX1/PRC1/RNASEH2B/EEF1A1/RUBCNL/HNRNPAB/EIF4A1/PAICS/RAB32/PCCB/UBAP2/PNMA1/RUVBL1/FEN1/CDC20/NINL/MSH2/MRPL11/TFRC/CCNA2/TXN/AHI1/HMGB2/PRR11/MCM6/CENPE/SPAG1/FOCAD/STN1/VIM/MAD2L1/ZWINT/GINS1/MIS18A/STMN1/IMPA2/IMPDH2/HES1/FAIM/GMNN/RPGRIP1L/NREP/TCEAL9/FABP5
GSE13547_CTRL_VS_ANTI_IGM_STIM_BCELL_12H_UP	GSE13547_CTRL_VS_ANTI_IGM_STIM_BCELL_12H_UP	106	-0.393908	-1.65549	0.0012326	0.0480049	0.044094	1906	tags=44%, list=22%, signal=35%	CBX5/KIF15/ARHGAP11A/LRR1/SLC44A2/SGO2/ECT2/RRM2/PLAC8/HMMR/MCM4/RAD51/DLGAP5/PRDX4/MCM5/CCNE1/CCNA2/E2F8/HMGB2/MKI67/PRR11/CENPE/KIF23/MCM3/IFITM1/TOP2A/VIM/NCALD/MAD2L1/GINS1/WDHD1/HELLS/LMNB1/CENPF/RFC3/STMN1/BIRC5/HMGB3/CCNB2/CENPH/TPX2/CHAF1B/TK1/HIP1/DUT/MYADM/NUPR1
GSE6259_33D1_POS_DC_VS_CD4_TCELL_UP	GSE6259_33D1_POS_DC_VS_CD4_TCELL_UP	104	-0.405965	-1.70755	0.00125384	0.0484594	0.0445115	1899	tags=40%, list=22%, signal=32%	POLR1A/DUSP10/KIF15/MRPS14/RAB27A/PLAC8/CYFIP2/MTHFD1/RTN4IP1/CETN3/HDAC1/MSH2/MCM5/MRPL11/ALYREF/NUCKS1/YBX3/MCM6/CENPE/RBM3/UTRN/TOP2A/TRIM59/RPL4/S100A4/HMGN3/SEPTIN6/DPY19L1/BIRC5/TMEM150C/ESYT1/CDC42EP3/SRGAP3/PLP2/SETD7/LGALS1/KIT/ACTN1/QPCT/FNBP1/CD24/CKB
GSE23568_CTRL_VS_ID3_TRANSDUCED_CD8_TCELL_DN	GSE23568_CTRL_VS_ID3_TRANSDUCED_CD8_TCELL_DN	114	-0.384521	-1.63319	0.00126348	0.0484622	0.044514	2332	tags=46%, list=27%, signal=34%	SRI/PDCD5/PRC1/NDUFAB1/ATP5MC2/RACGAP1/MRPL41/RWDD4/MRPL51/ROM1/AHCY/POLR3K/ID3/CBX5/RANBP1/NUDT1/ECT2/TMEM223/RRM2/PLAC8/TPD52L1/APRT/CDC20/CCDC28B/RAD51/ALYREF/NXT1/CCNA2/TXN/MAP3K8/E2F8/CENPE/KIF23/MRPS28/PCLAF/TOP2A/MAD2L1/CENPK/ELOVL6/MCM2/STMN1/BIRC5/CCNB2/HOXA7/NUCB2/PLP2/SGCD/CDT1/HK2/PARM1/MYC/FABP5/MCOLN2
GSE24634_TREG_VS_TCONV_POST_DAY3_IL4_CONVERSION_UP	GSE24634_TREG_VS_TCONV_POST_DAY3_IL4_CONVERSION_UP	126	-0.374774	-1.61698	0.00128099	0.0487616	0.0447891	3084	tags=60%, list=36%, signal=39%	HSPD1/ATP6V0E2/MAGOH/SLC25A38/NOC4L/CS/HINT1/CDCA8/LSM4/MRPL58/EIF2B3/RBM28/NUDT15/EIF2S1/PDCD2/WDR46/IMP4/NUP37/PLK1/NAA10/PMS1/CCT7/EXOSC2/PDCD5/TARBP2/EIF3I/RACGAP1/DUS1L/CENPA/HSPE1/HNRNPAB/POLR1E/ATIC/TWNK/IFT57/DBF4/POLR3K/UBAP2/WDR43/NOLC1/RUVBL1/MRPL17/SPDL1/ILF2/MRPS12/HAUS5/ODC1/NCAPG2/IPO5/BZW2/PNO1/MKI67/TSFM/PRMT5/MRPL24/NUP93/CCT2/REXO2/VRK1/SPAG1/CCND2/DTYMK/MCAT/TTC26/RPUSD2/GINS1/KIF18A/CENPF/BYSL/C1QBP/NTHL1/SRM/CDT1/POLD2/GGH
GSE19888_CTRL_VS_A3R_INHIBITOR_TREATED_MAST_CELL_UP	GSE19888_CTRL_VS_A3R_INHIBITOR_TREATED_MAST_CELL_UP	108	-0.39897	-1.67781	0.00129055	0.0487616	0.0447891	3209	tags=67%, list=37%, signal=43%	SNRPA/MDH1/TPGS2/C21orf58/NSD2/ZDHHC12/CHEK2/DLAT/LSM4/SLC12A8/MRPL44/COX5B/SUOX/MYH10/ATP5MG/IKZF4/PPCDC/NDUFA8/NDUFA9/ERAL1/ZDHHC13/ARV1/PLK1/KPNA2/EXOSC9/MRPL37/MZT1/C16orf91/SF3B5/HNRNPAB/ZWILCH/JHY/SUV39H2/MRPL16/ITPA/SNRPB/ARHGAP11A/RANBP1/ATP5MC3/MTAP/DBI/E2F2/SMTN/MTHFD1/SLCO4A1/RPF2/BCAT2/MRPL13/CCDC28B/TFRC/TBRG4/GGCT/CEACAM1/SAPCD1/DPF3/SNRPF/COMMD7/FARSB/COQ3/TMEM237/ARHGEF39/MRPL12/MCM2/HMBS/CDC25A/CCNB2/COL9A2/LRP11/TMEM97/SAPCD2/CDT1/DNAH14
BUSSLINGER_DUODENAL_DIFFERENTIATING_STEM_CELLS	BUSSLINGER_DUODENAL_DIFFERENTIATING_STEM_CELLS	259	-0.501246	-2.3843	1e-10	3.43436e-09	2.23194e-09	2488	tags=66%, list=29%, signal=49%	CCT5/NDUFB9/RPL11/PFN1/RPL34/CLIC1/ATP5PO/DDAH1/COX5A/NDUFAB1/RPS27/ATP5MC2/RPL41/CDC42EP5/EEF1A1/RPL29/DDX21/RPL12/TMSB10/EIF3L/SF3B5/RPS25/SNHG8/NDUFS5/LBR/RPL28/KRT18/PABPC1/RPL27A/HSPE1/HNRNPAB/AHCY/NPM1/EEF1G/RPS14/TUFM/PAICS/RPS9/EIF3E/PHB2/RPS27A/RPL19/RPL10/RPL38/RPL14/PTMA/RPL35A/SNRPB/RPL37/RPL13A/ATP5PB/ATP5F1B/ATP5MC3/LRPPRC/RPL24/RPL8/RPL36/RPLP2/ECH1/RPS28/RPL18/DBI/RRM2/RPS11/HNRNPA1/RPS15A/NOP56/PPIA/RCC2/RPL30/NOP58/RPL26/RPL9/RPL7A/RPL17/RPL35/PRKDC/MTHFD1/EI24/RPS23/UQCRFS1/RAN/RACK1/RPL7/KCNE3/RPS19/RPL3/RPS16/RPL31/CKS2/FAM120A/SOX4/CYC1/RPS29/RPL22/ESD/RPL13/RPS13/RPL27/RPS3A/APEX1/RPL37A/RPS4X/TFRC/NUCKS1/RPL5/RPL23/RPS5/GSTP1/TXN/TKT/RPLP1/RPS8/HMGB2/SLC12A2/RPL6/APP/MLEC/RPL32/GAS5/RPL15/RPS7/RPS24/MKI67/LGALS4/BANF1/RPL18A/RPL39/RBM3/RPLP0/CYCS/RPS12/SNRPF/CCT2/IDH2/RPS3/SNRPE/AGR2/PPIF/PCLAF/ATP5MC1/RPS6/RPS18/CCND2/RPL10A/TOP2A/SNHG29/MARCKS/RPS2/CENPF/RPL4/FBL/STMN1/GOLM1/TOMM40/IMPDH2/MGST1/CDCA7/NRARP/SNHG16/C1QBP/PLP2/CD9/DUT/EMP2/GPX2/PIGR/EPHB2/ADH1C/PPP1R1B/C9orf152/HMGCS2
BUSSLINGER_DUODENAL_LATE_IMMATURE_ENTEROCYTES	BUSSLINGER_DUODENAL_LATE_IMMATURE_ENTEROCYTES	157	0.758019	3.32666	1e-10	3.43436e-09	2.23194e-09	1122	tags=67%, list=13%, signal=59%	APOB/MTTP/MME/RBP2/C17orf78/CYP3A4/MS4A10/AADAC/SULT2A1/SLC2A2/ALDOB/SLC10A2/SLC7A9/SLC15A1/SLC6A19/HLA-DRA/MGAM/CREB3L3/XPNPEP2/TMPRSS15/SLC5A9/HLA-DRB1/VNN1/TM4SF4/CD74/GPD1/SI/SMIM24/REEP6/GATM/SLC13A2/MAF/CYBRD1/ACE2/ACE/CIDEB/TM4SF20/SLC5A1/DNASE1/ABCG5/FABP2/UGT2B7/MEP1B/LIPA/TM6SF2/SLC2A5/CYP2C9/OAT/FAM3C/GDA/TM4SF5/CYP2C18/FBP1/GK/MS4A8/TKFC/PEPD/C3orf85/CLDN15/ADIRF/SAT2/PTGR1/DGAT1/ABHD6/HEBP1/CYP2J2/ANPEP/PCK2/SMPD3/SLC1A1/MYO1A/CNDP2/ABCG2/MEP1A/CBR1/BTNL8/ACSL5/CDHR5/DHRS7/SLC4A7/GLRX/RAB17/AMN/BTNL3/SLC37A4/PLIN2/ABCA5/CYP3A5/MUC13/REEP3/CLIC5/CYB5A/FTL/ANXA13/PCK1/HNF4G/UGT2A3/PBLD/PGRMC2/SAR1B/HACL1/BDH2/PDK4/ATP1A1/MALL
BUSSLINGER_DUODENAL_MATURE_ENTEROCYTES	BUSSLINGER_DUODENAL_MATURE_ENTEROCYTES	217	0.764917	3.47268	1e-10	3.43436e-09	2.23194e-09	1187	tags=65%, list=14%, signal=58%	APOA1/APOA4/APOB/APOC3/MTTP/MME/CYP3A4/SLC28A1/GSDME/MS4A10/ALDOB/SLC15A1/ENPP7/SLC6A19/HLA-DRA/MGAM/CREB3L3/ABCC2/XPNPEP2/NR0B2/TMPRSS15/ENPEP/SLC5A9/HLA-DRB1/SERPINA1/TM4SF4/HAPLN4/MUC17/CIDEC/CD74/CD36/PRODH/SMIM24/REEP6/SLC28A2/SLC13A2/MAF/ACE2/ACE/TREH/CIDEB/CYP4F2/ALPI/TM4SF20/SLC6A20/SLC5A1/DNASE1/ABCG5/FABP2/UGT2B7/ANGPTL4/MEP1B/GLTPD2/SELENOP/TM6SF2/ACY3/SLC2A5/CYP2C9/DGAT2/SEMA6C/MPP1/FLVCR1/TM4SF5/CYP2C18/FBP1/C11orf86/GALNT6/MS4A8/AATK/C8G/PRAP1/MDK/PEPD/CDHR2/C3orf85/HKDC1/ACHE/ADIRF/TBX3/CTSE/SAT2/DGAT1/SSUH2/GABRE/SEMA3B/CRYBG2/NPNT/ANPEP/PCK2/IL32/SMPD3/RMDN3/MYO1A/TMEM253/TNFRSF1A/ABCG2/MFSD2A/ACSL5/CDHR5/SLC4A7/INPP5J/SLC36A1/RAB17/DGKA/AMN/TENT5A/TMC5/PLIN2/ENPP3/SULT1A2/CYP3A5/SSX2IP/MUC13/PLAAT2/HHLA2/PAQR7/MICALL2/MIA2/CYP2S1/C1QTNF12/PTPRH/EPS8L2/SECTM1/GPX4/PCK1/OGDH/C2orf88/CARD10/LPIN2/MXD1/SGK1/YPEL3/TJAP1/MYO7B/MALL/LMO7/TIMP2/BAIAP2L2/PLS1/AHNAK/ZSWIM8
BUSSLINGER_DUODENAL_STEM_CELLS	BUSSLINGER_DUODENAL_STEM_CELLS	242	-0.510967	-2.40763	1e-10	3.43436e-09	2.23194e-09	2294	tags=62%, list=26%, signal=47%	RPS27/ATP5MC2/RPL41/CDC42EP5/EEF1A1/LRIG1/DDX21/RPL12/EIF3L/RPS25/SNHG8/REPIN1/PABPC1/RPL27A/NFIA/HSPE1/RHOBTB3/AHCY/NPM1/EEF1G/COQ8A/RPS14/RPS9/EIF3E/RPS27A/RPL10/RPL38/RPL14/RGMB/SH3BGRL2/PTMA/RPL35A/SNRPB/RPL37/RPL13A/DSTN/ATP5MC3/LRPPRC/RPL24/RPL8/RPL36/RPS28/RPL18/RPS11/HNRNPA1/RPS15A/NOP56/PPIA/RCC2/RPL30/NOP58/RPL26/RPL9/RPL7A/RPL35/PRKDC/RPS23/RAN/RACK1/RPL7/RPS19/SELENOW/RPL3/RPS16/RPL31/FAM120A/GNL3/SOX4/RPS29/RPL22/RPL13/RPS13/RPL27/RPS3A/APEX1/RPL37A/RPS4X/NUCKS1/RPL5/RPL23/RPS5/GSTP1/DKC1/TXN/TKT/RPLP1/RPS8/SLC12A2/RPL6/CCND1/APP/MLEC/RPL32/GAS5/RPL15/RPS7/RPS24/BANF1/RPL18A/RPL39/TXNIP/RPS12/GDF15/RPS3/SNRPE/AGR2/RPS6/RPS18/CCND2/SH3BP4/RPL10A/SNHG29/TMEM123/MARCKS/MLXIP/RPS2/RPL4/ESRP1/FERMT1/FBL/SOX9/GOLM1/IMPDH2/HES1/CDCA7/NRARP/CFTR/LYZ/CD44/RCN1/MECOM/CD9/DUT/EMP2/ARID5B/GPX2/EPHB2/IER3/ADH1C/PPP1R1B/MARCKSL1/ADRA2A/MYB/C9orf152/MATR3/ACTN1/BEX3/TM4SF1/HMGCS2
BUSSLINGER_GASTRIC_LYZ_POSITIVE_CELLS	BUSSLINGER_GASTRIC_LYZ_POSITIVE_CELLS	89	-0.622099	-2.55301	1e-10	3.43436e-09	2.23194e-09	2294	tags=82%, list=26%, signal=61%	RPS27/RPL41/EEF1A1/RPL29/RPL12/ANXA5/RPL28/PABPC1/EEF1G/RPS14/RPS9/RPL19/RPL10/RPL14/RPL35A/RPL37/RPL36/RPS28/RPL18/RPS15A/RPL30/RPL26/RPL9/RPL7A/RPL17/RPL35/RPS23/RACK1/RPL23A/RPL7/RPL3/RPL31/RPS21/RPL13/RPS13/RPS3A/RPL37A/RPS4X/RPL5/RPL23/RPS5/RPS8/SLC12A2/RPL6/RPL32/RPL15/RPS7/RPL18A/RPL39/RPLP0/RPS12/RPS3/AGR2/RPS6/RPS18/RPL10A/RPS2/SOX9/GOLM1/CREB3L1/GP2/CDCA7/LYZ/SPDEF/PIGR/ADH1C/CD81/PPP1R1B/TM4SF1/GLUL/SLPI/ANKRD22/CD24
BUSSLINGER_GASTRIC_PPP1R1B_POSITIVE_CELLS	BUSSLINGER_GASTRIC_PPP1R1B_POSITIVE_CELLS	107	-0.5795	-2.43097	1e-10	3.43436e-09	2.23194e-09	2294	tags=79%, list=26%, signal=59%	RPS27/RPL41/EEF1A1/RPL29/RPL12/RPL28/PABPC1/RPL27A/NPM1/EEF1G/RPS14/RPS9/RPS27A/RPL19/RPL14/PTMA/RPL35A/RPL37/RPL13A/RPL8/RPL36/RPLP2/RPS28/RPL18/HNRNPA1/RPS15A/PPIA/RPL30/RPL26/RPL9/RPL7A/RPL17/RPL35/RPS23/RACK1/RPL23A/RPL7/KCNE3/RPS19/RPL3/RPS16/RPL31/ABCC3/RPS29/RPL22/RPS21/RPL13/RPS13/RPL27/RPS3A/RPL37A/RPS4X/RPL5/RPL23/RPS5/GSTP1/RPS8/RPL32/RPL15/RPS24/RPL18A/RPL39/RPLP0/RPS12/RPS3/RPS6/RPS18/RPL10A/SNHG29/RPS2/RPL4/SOCS3/IMPA2/SOX9/GOLM1/MLPH/IMPDH2/LYZ/GPX2/PIGR/IER3/ADH1C/PPP1R1B/MARCKSL1/ALDH3A1
DESCARTES_FETAL_INTESTINE_INTESTINAL_EPITHELIAL_CELLS	DESCARTES_FETAL_INTESTINE_INTESTINAL_EPITHELIAL_CELLS	182	0.762591	3.39668	1e-10	3.43436e-09	2.23194e-09	792	tags=56%, list=9%, signal=52%	APOA1/APOA4/APOB/APOC3/MTTP/SLC13A1/CUBN/CCL25/RBP2/SMLR1/SLC5A12/SLC28A1/AADAC/SULT2A1/SLC2A2/ALDOB/FMO1/SFRP5/MME-AS1/ENPP7/CEACAM18/SLC34A3/CPS1/SLC6A19/ERICH4/SULT1E1/GSTA2/CREB3L3/ABCC2/XPNPEP2/SLC5A9/GSTA1/LINC00955/MUC17/AGT/KHK/ASAH2/CIDEC/GPD1/SI/MAOB/PRODH/SMIM24/REEP6/SLC28A2/ACE2/CLDN2/EGFR-AS1/LINC00330/TREH/ALPI/TM4SF20/SLC6A20/SLC5A1/FADS6/ABCG5/FABP2/LINC00479/GLTPD2/PLA2G12B/TMEM92/GCNT4/UNC5CL/CYP2C9/UPK3A/ADGRG7/LEAP2/PLEKHS1/GDA/ADORA2A-AS1/CYP2C18/C11orf86/C8G/PRAP1/NAGS/HKDC1/CYP2C19/DGAT1/GCHFR/ANPEP/PCK2/GUCA2B/TMIGD1/SLC1A1/TMEM253/MEP1A/ACSL5/DMBT1/MT1H/TUBAL3/IYD/MOGAT2/AMN/GDPD2/BTNL3/TMC5/CYP3A5/GUCA2A/SULT1C2/MUC13/RBKS/LEXM
DESCARTES_FETAL_LIVER_HEPATOBLASTS	DESCARTES_FETAL_LIVER_HEPATOBLASTS	188	0.643846	2.86704	1e-10	3.43436e-09	2.23194e-09	1043	tags=50%, list=12%, signal=45%	APOA1/APOA4/APOB/APOC3/MTTP/SMLR1/AADAC/SLC2A2/ALDOB/APOC2/PHYHIPL/SLC15A1/ENPP7/CPS1/SULT1E1/GSTA2/CREB3L3/ABCC2/SOAT2/PIK3C2G/XPNPEP2/NR0B2/ASPDH/SERPINA1/TM4SF4/PDZK1/AGT/F10/MAOB/REEP6/TTC36/ACE2/AGXT2/CYP4F2/NR1I3/MLXIPL/FADS6/ALDOC/ABCG8/ABCG5/UGT2B7/GLTPD2/SLC5A11/PLA2G12B/F11/IGSF23/FAM151A/LINC02754/DGAT2/CYP3A7/ADM2/ADORA2A-AS1/FBP1/PRAP1/AGMO/KLKB1/HKDC1/ACOT12/CYP4F3/HGD/ACOX2/CYP2J2/ANPEP/MEP1A/MROH9/CFB/CDHR5/MT1H/SLC26A1/IYD/MOGAT2/AMN/APOM/CRYZ/C1orf115/CYP3A5/SLC38A11/SULT1C2/SOWAHA/TAT/LINC00574/CHAD/HNF1A/TAT-AS1/CNGA1/ANXA13/PCK1/HNF4G/FMO5/UGT2A3/MT1F/PBLD/VIL1/KIF12
DESCARTES_FETAL_STOMACH_MUC13_DMBT1_POSITIVE_CELLS	DESCARTES_FETAL_STOMACH_MUC13_DMBT1_POSITIVE_CELLS	84	0.779403	3.10994	1e-10	3.43436e-09	2.23194e-09	1162	tags=71%, list=13%, signal=62%	APOA1/APOA4/APOB/APOC3/MTTP/MALRD1/CCL25/RBP2/SLC5A12/ALDOB/SLC15A1/ENPP7/CPS1/SULT1E1/CREB3L3/PDZD7/SLC5A9/MUC17/KHK/GPD1/SI/ACE2/CLDN2/TM4SF20/SLC6A20/PLA2G12B/ADGRG7/OTC/GDA/MELTF/GK/CDHR2/HKDC1/MUC3A/TRPM6/NR1H4/GUCA2B/MEP1A/ACSL5/DMBT1/CDHR5/MT1H/IYD/MOGAT2/AMN/GDPD2/BTNL3/MUC13/LRRC66/MGAM2/ANXA13/PCK1/SCTR/MT1F/MIR194-2HG/MYO7B/MT2A/NR1I2/HNF4A-AS1/BAIAP2L2
DESCARTES_MAIN_FETAL_INTESTINAL_EPITHELIAL_CELLS	DESCARTES_MAIN_FETAL_INTESTINAL_EPITHELIAL_CELLS	61	0.813934	3.05116	1e-10	3.43436e-09	2.23194e-09	1025	tags=69%, list=12%, signal=61%	APOA4/MTTP/MALRD1/CUBN/RBP2/SLC5A12/SLC28A1/ENPP7/CEACAM18/SLC34A3/ERICH4/PDZD7/NLRP6/XPNPEP2/LINC00955/KHK/SI/REEP6/SLC13A2/PRKG2/FADS6/TM6SF2/ENTPD7/ACY3/IGSF23/MELTF/C3orf85/LPGAT1/DGAT1/DNAJB7/LINC02323/TMIGD1/MYO1A/BTNL8/ACSL5/BTNL3/GUCA2A/C1QTNF12/ANXA13/LBX2/RBBP8NL/VIL1
GAO_SMALL_INTESTINE_24W_C4_ENTEROCYTE_PROGENITOR_SUBTYPE_2	GAO_SMALL_INTESTINE_24W_C4_ENTEROCYTE_PROGENITOR_SUBTYPE_2	70	0.843686	3.22503	1e-10	3.43436e-09	2.23194e-09	640	tags=64%, list=7%, signal=60%	APOA1/APOA4/APOB/APOC3/EMB/RBP2/ALDOB/DPEP1/ENPP7/SLC34A3/SLC6A19/ABCC2/XPNPEP2/NR0B2/SLC5A9/TGM2/DAB1/AGT/SMIM24/SLC7A7/TREH/ALPI/TM4SF20/FABP2/DPP4/FBP1/C11orf86/MS4A8/C8G/NAGS/MST1/AQP1/GCHFR/IL32/SLC46A3/IL22RA1/MYO1A/MEP1A/G0S2/OSGIN1/TMEM86B/MFSD2A/CFB/GOLT1A/GLRX
HAY_BONE_MARROW_ERYTHROBLAST	HAY_BONE_MARROW_ERYTHROBLAST	801	-0.366158	-1.94245	1e-10	3.43436e-09	2.23194e-09	3279	tags=62%, list=38%, signal=42%	MRPS22/EXOSC7/ATP5MF/MSH6/TMPRSS9/VPS25/NOP10/RBX1/VBP1/ZNRD2/LRRC59/AURKA/RPP30/SNRPA/SNRPC/PSMB6/BABAM1/STK25/ELOVL1/HSP90AB1/CTNNAL1/POLD1/TCP1/PLEK2/ACAA2/AHSA1/TPGS2/EMC4/PTGES3/SERBP1/KATNBL1/ABCF2/CCDC124/MRPL50/G3BP1/YBX1/HSPD1/VDAC3/PSMD11/RFK/SRPK1/RFC4/TRUB2/EIF3A/HSPA4/RALBP1/NDUFS8/HDAC2/MOSPD1/SLC25A38/IFT52/CCT6A/NEK1/PCNA/CHEK2/POLQ/RAD51C/RPL22L1/MRPL19/TIMM44/PHETA2/MRPL14/MRPL2/MDN1/USP14/PTRH2/MRPS18B/AP2B1/AK6/LSM4/MALSU1/PRPF19/POLR3H/TBC1D7/DYNLL1/PA2G4/ANP32B/TRMT5/NUTF2/ISCA2/SFXN4/HPRT1/CDCA4/DLD/CHEK1/CDKN3/PPM1G/MRPL58/EIF2B3/BCCIP/STOML2/E2F4/UBAC1/SRSF2/CHCHD1/ACTL6A/PSMD3/PFDN6/GATB/MYH10/EIF2S1/UCHL3/CCT4/CCT8/UQCR10/DNAJC11/FOXRED1/PIGQ/MRPL35/JPT2/ERH/TMX2/TIMM21/ANAPC7/UBXN8/C1orf198/CSTF2/MRM1/CFAP298/ATP5F1A/PRIM1/NDUFA8/SMC2/MRPS15/NDUFA9/LAS1L/RIOK1/CCT5/GOT2/MRPL21/NDUFB9/MRM2/SNRPG/IMP4/NDUFS3/NUDT4/FARSA/HES6/POLE2/SSBP1/ARV1/MRPL18/NUP37/PLK1/TSPAN5/MRPL39/TCERG1/DAAM1/MRPS18A/PDHA1/GTF3C6/GTPBP4/AGFG2/CCT7/DIMT1/TIMM17A/SRI/MRPL36/GLRX5/EXOSC2/CENPX/NDUFB3/COX5A/HIKESHI/PRC1/NDUFAB1/ATAD3A/METTL2A/EXOSC9/THOC6/MRPL37/NOP14/BRIX1/RPL26L1/MRPL22/MRPL42/CHAC2/RRP7A/EIF3I/TIMM10/RCCD1/MIPEP/PPIP5K2/N6AMT1/SLC39A3/MRPL51/SLC7A1/LRRCC1/MRPL45/GRWD1/TIMM13/MRPS16/BCAP29/NDUFS5/NDUFAF8/SSB/MRPL1/LBR/VRK2/PDHB/NDUFA10/WDR61/NFIA/HSPE1/HNRNPAB/RHOBTB3/ICA1/GSPT1/TIMM8B/GTF2F2/GAR1/TAF9/TRMT10C/ZWILCH/ATIC/SLC25A39/TIMM50/PAICS/EIF5A/BCAM/CBY1/CCDC86/PHB2/MTERF3/RUVBL2/PARPBP/SUV39H2/MRPL16/GPN3/PRKAB1/ST6GALNAC1/POLR3K/SPA17/MRPS7/GADD45GIP1/PPT2/VANGL1/SNRPB/PFKM/BCS1L/CENPL/RCL1/SSRP1/PCCB/ARHGAP11A/RANBP1/LRR1/ATP5PB/MRPL3/ATP5F1B/MRPL47/ATP5MC3/LRPPRC/NOLC1/MTX1/RPL8/BCL2L12/NUDT1/ECT2/ECH1/HPF1/RUVBL1/MRPS9/MRPL46/RRM2/C12orf29/FEN1/POMGNT2/HMMR/NOP56/COA7/TSR1/MRPS17/HLTF/MRPL17/SPDL1/MCM4/NOP58/ILF2/RPL7A/ERI3/DPH6/RAB23/PAFAH1B3/PRKDC/RPIA/MTHFD1/LSM5/EI24/UQCRFS1/RAN/CDC20/NDUFV1/NIPSNAP3A/PSMB5/CIT/TTC8/RPF2/LAGE3/HMGN5/HIGD1A/PSMG1/TNXB/MRPL13/CCDC28B/CKS2/MRPS2/NCAPG2/MRPL15/PIGW/CYC1/PRMT6/CCDC138/RBFA/ADSL/CETN3/KIF9/DLGAP5/QTRT1/NCEH1/DNMT1/MECR/ESD/TTLL12/MRTO4/MSH2/B9D1/TLN2/TST/MCM5/EBNA1BP2/MRPL11/NAT10/THOC3/APEX1/FAM104B/CCNE1/ABCC5/TFRC/DLEU1/CCNA2/NDUFAF4/LTV1/YBX3/SNRPD1/DKC1/WDR4/PPIH/BOP1/RRP1/GEMIN2/XRCC3/MFHAS1/TIMM8A/REPS2/TBRG4/BOLA3/ZNF273/TMEM141/TSFM/MRPL4/BANF1/AGPAT5/PRMT5/ATP23/MCM6/DPF3/DHRS13/CENPE/RPLP0/CYCS/ACAT1/ACOT13/SNRPF/NUP93/CCNB1/CCT2/KIF23/FARSB/MCM3/REXO2/IDH2/PRPS1/VRK1/HSBP1L1/SNRPE/MRPS28/COQ3/TMEM237/PCLAF/ATP5MC1/NOC3L/RCC1/LSM2/CDK4/NOP16/DMTN/RPS6KL1/ABCE1/PPAT/CENPU/PUS7/NECTIN1/DTYMK/MCAT/PPIL1/C20orf27/PHB/MELK/HSPBP1/PLEKHH3/C19orf48/FXYD3/GINS1/UQCC2/KIF18A/PTTG1/WDHD1/ARHGEF39/MRPL12/BSG/CENPK/DGUOK-AS1/ALDH4A1/SLC2A1/DNAJC6/BYSL/RRP15/TRAP1/ELOVL6/RFC3/GCAT/DPH2/MCM2/HMBS/MIS18A/GPATCH4/CD59/MORN2/FXN/PYCR3/MACROD1/PRDX6/PAK1IP1/AK7/SELENBP1/TOMM40/SNRNP25/MTFR2/TROAP/PDCD2L/IMPDH2/CDC25A/TMA16/CCNB2/UBE2T/CENPH/CCDC34/GINS2/KREMEN1/CYTOR/LRP11/DHODH/EIF4EBP1/SLC16A9/APOBEC3B/DPCD/EEF1E1/STEAP3/PRPS2/GMNN/METTL1/NME4/TK1/SLC38A5/EPHB4/CDT1/ALDH1B1/SLC1A5/POLD2/DUT/CA1/SLC43A1/HPDL/HK1/CA8/MBOAT2/SLC39A8/KCNN4/PYCR1/AK1/PRKAR2B/CA2
RUBENSTEIN_SKELETAL_MUSCLE_SATELLITE_CELLS	RUBENSTEIN_SKELETAL_MUSCLE_SATELLITE_CELLS	229	-0.545167	-2.53657	1e-10	3.43436e-09	2.23194e-09	2849	tags=76%, list=33%, signal=53%	RPL7L1/NDUFA4/UQCRB/RSL24D1/TUBA1B/TMEM230/SDHC/RPS15/ARL6IP5/CCT4/NAA20/CCT8/FAU/EIF3D/MDH2/EIF3K/ATP5MG/RPS20/CD63/RSL1D1/ATP5F1A/HDDC2/PARK7/NDUFB9/RPL11/NACA/RPL34/UXT/SLC25A6/ATP5PO/COX7A2L/EPB41L4A-AS1/S100A6/RPS4Y1/MICOS13/UBA52/RPS27/ATP5MC2/RPL41/HMGN2/EEF1A1/RPL29/SPRY1/EIF3F/TIMM13/RPL12/EIF3L/PPP1R14B/EIF3M/RPS25/SNHG8/NDUFS5/ANXA5/RPL28/LMNA/PABPC1/NFIA/HSPE1/RHOBTB3/NPM1/RPS14/EIF4A1/BEX4/RPS9/RPL21/EIF3E/RPS27A/RPL19/RPL10/CHCHD10/RPL38/RPL14/PTMA/GADD45GIP1/RPL35A/HIGD2A/PRKX/RPL37/RPL13A/ATP5MC3/RPL24/RPL8/RPL36/RPLP2/RPS28/COMMD6/RPL18/DBI/HNRNPA1/STAC3/RPS15A/SNRPD2/PPIA/RPL30/RPL26/RPL9/RPL7A/RPL17/RPL35/TPD52L1/LSM5/RPS23/UQCRFS1/RAN/RACK1/APRT/RPL23A/RPL7/SNHG32/RPS19/RPL3/RPS16/RPL31/UQCRH/MEST/RPS29/RPL22/ESD/RPS21/RPL13/RPS13/RPL27/RPS3A/RPL37A/RPS4X/RPL5/RPL23/RPS5/SNRPD1/RPLP1/RPS8/RPL6/RPL32/RPL15/RPS7/RPL36A/RPS24/DDAH2/BANF1/RPL18A/RPL39/RBM3/RPLP0/RPS12/SNRPF/RPS3/SNRPE/ATP5MC1/RPS6/RPS18/RPL10A/VIM/TMEM123/FAM162A/RPS2/RPL4/S100A4/NHP2/PRDX6/RPSA/IMPDH2/NDRG2/CHRNA1/CD9/DUT/HEY1/TCEAL9/FXYD1/BEX3/GLUL/SGCE/MYC/AK1/RARRES2/LDHB
RUBENSTEIN_SKELETAL_MUSCLE_T_CELLS	RUBENSTEIN_SKELETAL_MUSCLE_T_CELLS	137	-0.537214	-2.31782	1e-10	3.43436e-09	2.23194e-09	2847	tags=82%, list=33%, signal=56%	UQCRB/RSL24D1/CUTA/CDC42SE1/RPS15/ARL6IP5/FAU/EIF3D/ATP5MG/RPS20/RSL1D1/C1orf56/UBE2D2/RPL11/PFN1/RPL34/UXT/RPS4Y1/UBA52/RPS27/RPL41/EEF1A1/RPL29/EIF3F/RPL12/EIF3L/RPS25/SNHG8/RPL28/PABPC1/RPL27A/NPM1/RPS14/RPS9/RPL21/TMSB4X/EIF3E/RPS27A/RPL19/RPL10/RPL38/RPL14/RPL35A/RPL37/RPL13A/RPL24/RPL8/RPL36/RPLP2/RPS28/COMMD6/RPL18/PLAC8/HNRNPA1/RPS15A/RPL30/RPL26/RPL9/RPL7A/RPL17/RPL35/RPS23/RACK1/APRT/RPL23A/RPL7/SNHG32/ETS1/RPS19/RPL3/RPS16/RPL31/RPS29/RPL22/RPS21/RPL13/RPS13/RPL27/RPS3A/RPL37A/RPS4X/RPL5/RPL23/RPS5/RPLP1/RPS8/RPL6/RPL32/COTL1/RPL15/RPS7/RPL36A/RPS24/RPL18A/RPL39/RPLP0/RPS12/RPS3/RPS6/RPS18/SH3BGRL3/RPL10A/TMEM123/RPS2/RPL4/CYBA/RPSA/FYB1/TRAF3IP3/PRKCQ-AS1/PLP2/CD44/LDHB
TRAVAGLINI_LUNG_PROLIFERATING_BASAL_CELL	TRAVAGLINI_LUNG_PROLIFERATING_BASAL_CELL	575	-0.451722	-2.3439	1e-10	3.43436e-09	2.23194e-09	2806	tags=60%, list=32%, signal=44%	ABT1/TUBA1B/HS3ST1/HNRNPA3/RTRAF/CDCA4/CHEK1/CDKN3/PPM1G/STOML2/REEP4/RPS15/UBAC1/PDIA6/SRSF2/SKA2/TSEN34/UCHL3/CCT4/ATP5F1C/STRAP/EIF3D/MDH2/SRP9/EIF3K/KIF22/ITGB1BP1/PYCARD/C3orf14/ATP5F1A/PRIM1/SMC2/MRPS15/NDUFA9/PARK7/MZT2B/CCT5/GOT2/MRPL21/CDC123/DDIT4/NDUFB9/UBE2D2/RPL11/SNRPG/NDUFS3/OXA1L/NACA/PFN1/SSBP1/MRPL18/UXT/NUP37/SLC25A6/ATP5PO/PLK1/PDHA1/NAA10/SRSF9/CCT7/GLRX5/KPNA2/PDCD5/COX5A/PRC1/UBA52/MRPL37/MZT1/ATP5MC2/EIF3I/TIMM10/RACGAP1/HMGN2/RNASEH2B/EEF1A1/MRPL51/RPL29/LRRCC1/SPRY1/EIF3F/MRPS16/EIF3L/KRTCAP3/PPP1R14B/EIF3M/TYMS/PDHB/NDUFA10/RPL28/CENPA/PABPC1/NFIA/FOXM1/HNRNPAB/RHOBTB3/AHCY/NPM1/EEF1G/POLR1E/RMI2/SAC3D1/TUFM/CKMT1B/ALDH7A1/SLC25A39/PAICS/RPS9/EIF3E/PHB2/RPS27A/RPL19/MTERF3/RPL10/DCK/GPN3/CHCHD10/DBF4/ST6GALNAC1/RPL14/ITGB3BP/PTMA/HSD17B10/HIGD2A/CBX5/SNRPB/SSRP1/ARHGAP11A/RPL13A/RANBP1/ATP5PB/ATP5F1B/SGO2/ATP5MC3/POLR2G/RPL8/BCL2L12/NUDT1/ECT2/RPL18/RRM2/FEN1/FGFBP1/NOB1/HNRNPA1/HMMR/RPS15A/NOP56/PPIA/RCC2/ATXN10/ILF2/RPL26/RPL7A/PAFAH1B3/PRKDC/TMEM54/MTHFD1/LSM5/RPS23/RAN/RACK1/CDC20/RPL23A/RPL7/NDUFV1/SNHG32/RPS19/GTSE1/LAGE3/RPL3/ZNF703/HMGN5/DANCR/RPS16/MRPL13/CKS2/NCAPG2/CYC1/UQCRH/ADSL/RAD51/DLGAP5/COQ2/RPS17/HDAC1/DNMT1/ESD/FAM3D/EIF2D/RCN2/MSH2/RPL13/MCM5/MRPL11/RPS3A/THOC3/APEX1/RPS4X/TOMM22/DLEU1/NUCKS1/PRMT1/RPS5/GSTP1/CCNA2/SNRPD1/DKC1/TXN/TKT/RPLP1/RPS8/TP53/E2F8/HMGB2/PPIH/RPL6/RPL32/GAS5/RPL15/RPS7/SDHAF3/MKI67/GGCT/RPL18A/GSS/UGP2/MCM6/TXNIP/CENPE/RBM3/RPLP0/RPS12/CAPG/SNRPF/CCNB1/CCT2/KIF23/MCM3/IDH2/VRK1/RPS3/CDK2AP1/SNRPE/AGR2/TMEM237/ACAT2/PCLAF/ATP5MC1/RCC1/RPS6/LSM2/CDK4/RPS18/SHMT2/CENPU/DTYMK/RPL10A/C20orf27/TOP2A/SNHG29/TRIM59/MTFP1/MAD2L1/PHB/MELK/C19orf48/ZWINT/UQCC2/TSPO/TIMP1/TMEM123/FAM162A/PTTG1/HELLS/MARCKS/LMNB1/MRPL12/RPS2/BSG/CENPF/RPL4/ESRP1/CENPK/SLC2A1/TRAP1/FERMT1/CYBA/FBL/MIS18A/STMN1/NHP2/MACROD1/RPSA/TOMM40/ETHE1/SNRNP25/DCTPP1/MTFR2/BIRC5/TROAP/IMPDH2/HMGB3/KCTD1/CCNB2/UBE2T/HES4/HES1/UBE2C/CENPH/CCDC34/GINS2/DEFB1/EIF4EBP1/C1QBP/ADGRG1/TPX2/SRM/PRPS2/PLP2/GMNN/TK1/HSPB1/CDT1/SLC1A5/POLD2/CENPM/NPM3/DUT/GNAI1/GPX2/TRIP6/NME1/ADH1C/MND1/PRSS23/NAP1L1/HEY1/CDCA7L/GJB3/ARL4D/ALDH3A1/GGH/GLUL/IGFBP2/CD320/FABP5/LDHB
TRAVAGLINI_LUNG_PROXIMAL_BASAL_CELL	TRAVAGLINI_LUNG_PROXIMAL_BASAL_CELL	404	-0.450339	-2.26413	1e-10	3.43436e-09	2.23194e-09	2847	tags=62%, list=33%, signal=44%	UQCRB/RSL24D1/ANP32B/RAB4A/HS3ST1/HNRNPA3/RTRAF/COX5B/CDC42SE1/STOML2/RPS15/PDIA6/VAV3/AAMP/TSEN34/CCT4/ATP5F1C/CCT8/EIF3D/MDH2/ARF5/EIF3K/RPS20/PYCARD/RSL1D1/ATP5F1A/NDUFA8/SMC2/NDUFA9/EGFR/DDIT4/RPL11/OXA1L/ADH5/NACA/TIMM9/RPL34/UXT/SLC25A6/ATP5PO/EPB41L4A-AS1/SRSF9/CCT7/COX5A/UBA52/ATP5MC2/RPL41/EIF3I/RNASEH2B/EEF1A1/RPL29/SPRY1/EIF3F/RPL12/EIF3L/EIF3M/RPS25/SNHG8/PDHB/NDUFA10/RPL28/LRATD1/PABPC1/RPL27A/NFIA/AHCY/NPM1/EEF1G/RPS14/TUFM/CKMT1B/ALDH7A1/BEX4/RPS9/RPL21/TLE5/EIF3E/BCAM/PTGES2/PHB2/RPS27A/RPL19/DDOST/RPL10/LPAR6/CHCHD10/ST6GALNAC1/RPL14/CKMT1A/PTMA/HSD17B10/RPL35A/HIGD2A/RPL37/RPL13A/ATP5PB/ATP5F1B/CCNB1IP1/ATP5MC3/POLR2G/RPL8/RPL36/RPLP2/RPS28/COMMD6/RPL18/WIPI1/NOB1/RPS11/HNRNPA1/RPS15A/SNRPD2/PPIA/RPL30/RPL26/RPL9/RPL7A/RPL17/RPL35/PAFAH1B3/RAB25/ZNF428/RPS23/RACK1/APRT/RPL23A/RPL7/NDUFV1/SNHG32/PER2/RPS19/RPL3/ZNF703/DANCR/RPS16/RPL31/CYC1/UQCRH/CTSC/HNMT/RPS17/RPL22/HDAC1/FAM3D/LDLRAP1/RCN2/RPS21/RPL13/RPS13/RPL27/RPS3A/THOC3/APEX1/RPS4X/ABCC5/TOMM22/NIPSNAP2/NUCKS1/RPL5/RPL23/RPS5/GSTP1/TXN/RPLP1/RPS8/RPL6/CCND1/APP/RPL32/GAS5/RPL15/RPS7/RPS24/MRPL4/RPL18A/RPL39/TXNIP/RPLP0/C12orf57/RPS12/CAPG/RPS3/AGR2/ATP5MC1/RPS6/LSM2/CDK4/RPS18/TNS4/MEIS2/RPL10A/SNHG29/PHB/FXYD3/UQCC2/TSPO/TMEM123/FAM162A/MARCKS/RPS2/RPL4/TRAP1/SLC15A2/FERMT1/HMGN3/FBL/NHP2/PRDX6/RPSA/TNFAIP8/ETHE1/DCTPP1/KAT2A/IMPDH2/SNHG19/HMGB3/KCTD1/SORD/HES4/HES1/MGST1/SRGAP3/C1QBP/PLP2/GMNN/NDRG2/SLC1A5/CD9/NPM3/DUT/EHF/ARID5B/TRIP6/STEAP1/ADH1C/PRSS23/NAP1L1/EBPL/HEY1/ARL4D/ALDH3A1/LINC01315/CAMK1D/GLUL/IGFBP2/MTSS1/ADORA2B/EYA2/LDHB/TFCP2L1
TRAVAGLINI_LUNG_PROLIFERATING_NK_T_CELL	TRAVAGLINI_LUNG_PROLIFERATING_NK_T_CELL	76	-0.62409	-2.48517	1.01537e-10	3.43436e-09	2.23194e-09	1924	tags=70%, list=22%, signal=55%	PTMA/SNRPB/RANBP1/NUDT1/RRM2/FEN1/HMMR/PPIA/MCM4/LSM5/RAN/CDC20/GTSE1/CKS2/DNMT1/MCM5/CCNA2/HMGB2/APMAP/MKI67/MCM6/MCM3/IDH2/RCC1/CENPU/TOP2A/MAD2L1/MELK/ZWINT/HELLS/CENPF/CENPK/HMGN3/STMN1/SNRNP25/BIRC5/TROAP/UBE2T/UBE2C/CENPH/GINS2/APOBEC3B/NUCB2/TPX2/GMNN/TK1/CDT1/CENPM/DUT/MND1/PRSS23/GGH/DUSP2
BUSSLINGER_DUODENAL_TRANSIT_AMPLIFYING_CELLS	BUSSLINGER_DUODENAL_TRANSIT_AMPLIFYING_CELLS	172	-0.496167	-2.22786	1.92661e-10	6.15445e-09	3.99969e-09	2830	tags=79%, list=33%, signal=54%	ANP32B/COX7A2/TUBA1B/COX5B/RPS15/ATP5F1C/FAU/UQCR10/EIF3K/ATP5MG/RPS20/ACTG1/ATP5F1A/NDUFB9/RPL11/PFN1/RPL34/CLIC1/ATP5PO/DDAH1/COX5A/NDUFAB1/ATP5MC2/RPL41/CDC42EP5/EEF1A1/RPL29/RPL12/TMSB10/EIF3L/SF3B5/RPS25/NDUFS5/RPL28/KRT18/RPL27A/HSPE1/NPM1/EEF1G/RPS14/TUFM/RPS9/PHB2/RPS27A/RPL19/RPL10/CHCHD10/RPL38/RPL14/PTMA/RPL35A/RPL37/RPL13A/ATP5PB/ATP5F1B/ATP5MC3/RPL24/RPL8/RPL36/RPLP2/ECH1/RPS28/RPL18/DBI/RPS11/HNRNPA1/RPS15A/PPIA/RPL26/RPL9/RPL7A/RPL17/RPL35/EI24/RPS23/UQCRFS1/RAN/RACK1/RPL7/RPS19/RPL3/RPS16/CYC1/RPS29/RPL22/ESD/RPL13/RPS13/RPL27/RPS3A/RPL37A/RPS4X/TFRC/NUCKS1/RPL5/RPL23/RPS5/GSTP1/TXN/RPLP1/RPS8/HMGB2/RPL6/MLEC/RPL32/RPL15/RPS7/RPS24/MKI67/LGALS4/RPL18A/RPL39/RBM3/RPLP0/CYCS/RPS12/IDH2/RPS3/AGR2/ATP5MC1/RPS6/RPS18/RPL10A/TOP2A/SNHG29/PHB/MARCKS/RPS2/CENPF/RPL4/FBL/GOLM1/MGST1/PIGR/ADH1C/PPP1R1B
TRAVAGLINI_LUNG_BRONCHIAL_VESSEL_1_CELL	TRAVAGLINI_LUNG_BRONCHIAL_VESSEL_1_CELL	161	-0.498751	-2.22217	4.08796e-10	1.20653e-08	7.84107e-09	2473	tags=70%, list=29%, signal=51%	NCOA7/RPL11/MGLL/NACA/RPL34/UXT/EGR2/TMEM70/UBA52/RPS27/RPL41/RPL29/SPRY1/DDX21/APOLD1/EIF3F/RPL12/RPL28/PABPC1/RPL27A/HSPE1/NPM1/RPS14/RPL21/EIF3E/RPS27A/RPL19/RPL10/RPL38/RPL14/PTMA/RPL35A/RPL37/RPL13A/RPL24/RPL8/RPL36/RPLP2/RPS28/RPL18/HNRNPA1/RPS15A/RPL30/RPL26/RPL35/RPS23/RPL23A/RPL7/RPS19/RPL3/UPP1/RPS16/RPL31/GNL3/RPS29/RPL22/PRDX4/ARID5A/RPS21/RPL13/RPS13/RPL27/RPS3A/RPL37A/RPS4X/RPL5/RPL23/RPS5/SNRPD1/RPLP1/RPS8/BZW2/RPL6/MLEC/RPL32/COTL1/GAS5/RPL15/RPS7/RPS24/RPL18A/RPL39/RPLP0/RPS12/RPS3/SNRPE/RPS6/NOP16/IFITM1/RPL10A/RPS2/GASK1B/RPL4/SOCS3/NHP2/PRDX6/RPSA/IMPDH2/THBS1/SNHG16/CDC42EP3/PITPNC1/ARID5B/NME1/BACE2/MPZL2/CCN2/VWA1/ACTN1/LITAF/IGFBP2/FAM43A/MYC
TRAVAGLINI_LUNG_BASAL_CELL	TRAVAGLINI_LUNG_BASAL_CELL	113	-0.550525	-2.33798	4.19663e-10	1.20653e-08	7.84107e-09	1420	tags=50%, list=16%, signal=43%	RPL13/RPS3A/PALLD/RPS4X/PRMT1/RPL5/RPL23/RPS5/YBX3/RPLP1/RPL6/RPL32/GAS5/RPL15/RPS7/RPLP0/RPS3/TMEM237/RPS6/CDK4/SH3BGRL3/TNS4/IFITM1/CCND2/RPL10A/SNHG29/TIMP1/MARCKS/RPS2/RPL4/SOX9/RPSA/IMPDH2/HMGB3/KCTD1/CNN2/PLP2/LGALS1/SLC1A5/SSPN/CD9/NPM3/ADH1C/NAP1L1/GPC3/HAS3/ALDH3A1/KCNN4/BASP1/IGFBP2/SPINK5/MYC/VSNL1/EYA2/SOD3/EFNA5/CD177
DESCARTES_FETAL_PLACENTA_AFP_ALB_POSITIVE_CELLS	DESCARTES_FETAL_PLACENTA_AFP_ALB_POSITIVE_CELLS	73	0.640924	2.47786	6.72373e-10	1.84102e-08	1.19645e-08	1022	tags=47%, list=12%, signal=41%	APOA1/APOB/APOC3/SMLR1/SLC2A2/ALDOB/CPS1/ABCC2/SOAT2/PIK3C2G/XPNPEP2/SERPINA1/GSTA1/TM4SF4/AGT/REEP6/MLXIPL/DGAT2/CYP3A7/PRAP1/MST1/CYP4F3/MEP1A/MT1H/GOLT1A/AMN/APOM/ACY1/SLC37A4/SIRT4/ESPN/FMO5/MT1F/PBLD
AIZARANI_LIVER_C11_HEPATOCYTES_1	AIZARANI_LIVER_C11_HEPATOCYTES_1	128	0.553918	2.36879	7.64747e-10	1.99877e-08	1.29897e-08	1118	tags=41%, list=13%, signal=36%	APOA1/APOB/APOC3/MTTP/CYP3A4/AADAC/SULT2A1/SLC2A2/ALDOB/CPS1/GSTA2/VNN1/SERPINA1/GSTA1/AGT/MAOB/GATM/CYP4F2/MLXIPL/UGT2B7/CYP2C9/OAT/LEAP2/HLF/HAAO/FBP1/KLKB1/MST1/CYP4F3/HGD/CYP2C19/PTGR1/PCK2/CBR1/CFB/BNIP3/APOM/INSIG1/PLIN2/CYP3A5/CYP27A1/TAT/CYB5A/CYP2B6/C2/PCK1/FMO5/MT1F/PBLD/RETREG1/PDK4/MT2A
BUSSLINGER_GASTRIC_ISTHMUS_CELLS	BUSSLINGER_GASTRIC_ISTHMUS_CELLS	320	-0.397926	-1.93892	4.15316e-09	1.03829e-07	6.74769e-08	1936	tags=35%, list=22%, signal=28%	FASN/PTMA/GSN/SNRPB/SLC44A2/PAQR8/LPCAT4/DBI/MRPS35/NOP56/PPIA/RPL35/TMEM54/EI24/RAN/KCNE3/SYNGR2/ABCC3/CKS2/FAM120A/GNL3/SYTL2/CYC1/ATP8B1/PPARG/B4GALT1/TMPRSS4/TLN2/TST/PALLD/EFNB2/NUCKS1/GSTP1/TMED9/SNRPD1/TXN/TKT/RPS8/HMGB2/CCND1/MLEC/RPS24/MKI67/LGALS4/CSTB/CENPE/RBM3/CAPG/SNRPF/CCNB1/ETNK1/AGR2/SMIM14/UGDH/TOP2A/FXYD3/TSPO/TIMP1/PTTG1/MARCKS/FMN1/CENPF/ESRP1/TSPAN1/ELOVL6/FERMT1/STMN1/NQO1/MLPH/REP15/CREB3L1/RAB27B/HES1/UBE2C/NANS/CLMN/GIPC1/CKAP4/TPX2/SLC16A1/PLP2/ATP2A3/TK1/FER1L6/HSPB1/RASEF/RAB3D/GPX2/IER3/BACE2/ADH1C/ZBTB7C/KLF2/S100P/TTC39A/TCEAL9/PLA2G10/MYO5C/FOXA2/ALDH3A1/MYOF/FCGBP/SPINK5/PYCR1/BCAS1/CAPN8/FABP5/MUC1/IL1R2/TFCP2L1/CA2
GAO_LARGE_INTESTINE_24W_C8_GOBLET_CELL	GAO_LARGE_INTESTINE_24W_C8_GOBLET_CELL	31	-0.741321	-2.41697	1.30665e-08	3.13052e-07	2.03448e-07	815	tags=55%, list=9%, signal=50%	TSPAN1/PLCD1/ATP2C2/MLPH/FER1L6/RASEF/LGALS9C/SPDEF/CEACAM6/ERN2/B3GNT6/BCAS1/CAPN8/MUC4/CEACAM5/DHRS9/MUC5B
DESCARTES_FETAL_SPLEEN_AFP_ALB_POSITIVE_CELLS	DESCARTES_FETAL_SPLEEN_AFP_ALB_POSITIVE_CELLS	84	0.596706	2.38095	3.32716e-08	7.65247e-07	4.97323e-07	1118	tags=46%, list=13%, signal=41%	APOA1/APOB/APOC3/MTTP/SMLR1/SLC2A2/ALDOB/CPS1/SULT1E1/SERPINA1/GSTA1/TM4SF4/AGT/F10/GATM/DGAT2/CYP3A7/ADORA2A-AS1/PRAP1/KLKB1/MST1/CYP4F3/GALK1/MT1H/AMN/APOM/CRYZ/CYP3A5/SULT1C2/RBKS/CYB5A/PRLR/FTL/C2/FMO5/MT1F/PBLD/CHDH/MT2A
FAN_OVARY_CL8_MATURE_CUMULUS_GRANULOSA_CELL_2	FAN_OVARY_CL8_MATURE_CUMULUS_GRANULOSA_CELL_2	396	-0.360033	-1.80126	3.60555e-08	7.97382e-07	5.18207e-07	3280	tags=65%, list=38%, signal=42%	MRPS26/METTL26/ATP5MF/SERF2/MSH6/ABRACL/RBX1/NDUFB5/TUBB/PHF6/SNRPC/PSMB3/PSMB6/ATRAID/MRPL52/COX6A1/ALDOA/MDH1/ACAA2/PPIB/NDUFB7/NAV2/CCDC124/VDAC3/PGLS/SUMO2/CUEDC2/IHH/NDUFS8/HDAC2/MYL6/ARPC3/NDUFA1/IQGAP1/HSPG2/PCNA/COX8A/HINT1/SET/TMEM258/THYN1/GRB14/MRPL14/TSTD1/LSM4/FDFT1/DYNLL1/NDUFA4/ANP32B/NUTF2/COX7A2/TUBA1B/HS3ST1/SDHC/COX5B/CD99/STOML2/FUNDC1/PDIA6/ACTL6A/ATP5F1C/NDUFA7/UQCR10/MDH2/PNKD/ERH/ARF5/SRP9/SNAPIN/UBXN8/ATP5MG/ARF3/PYCARD/NDUFB2/S100A10/ATP5F1A/POLR3GL/PDIA4/HDDC2/MRPS15/PARK7/MZT2B/NDUFB9/ELOB/DPM3/NDUFA12/CD47/PFN1/CLIC1/SSBP1/SLC25A6/ATP5PO/TBCB/PEMT/GTF3C6/SRSF9/MAGED1/SRI/MICOS13/NDUFB3/COX5A/HIKESHI/NDUFAB1/RPL26L1/MRPL22/ATP5MC2/HMGN2/MRPL41/PGM1/MRPL51/TIMM13/TMSB10/RPS25/VPS8/NDUFS5/NDUFAF8/KTN1/PDHB/RPL27A/EEF1G/TIMM8B/TMEM147/BEX4/LSM7/SEC61G/TLE5/TMSB4X/MYO1B/MRPS33/NDUFB11/SMIM30/DDOST/MRPL16/CHCHD10/GAS6/KNOP1/GADD45GIP1/HSD17B10/HIGD2A/CBX5/PTRHD1/GTF2H5/RANBP1/MRPL3/ATP5F1B/NAA38/TSPAN7/ATP5MC3/MPHOSPH6/MRPS14/POLR2G/ECH1/HPF1/RPS28/DBI/HNRNPA1/SNRPD2/MAP4K4/C4orf48/ATXN10/ERI3/RPL17/RPL35/PAFAH1B3/PRKDC/ZNF428/LSM5/UQCRFS1/APRT/PSMB5/LAGE3/MICOS10/HIGD1A/CKS2/UQCRH/PPARG/CETN3/FMC1/RPS29/WDR18/PRDX4/PFDN4/RCN2/RPS21/PRDX5/MRPL11/RPL37A/NIT2/NIPSNAP2/NUCKS1/TSPAN6/SOWAHC/GSTP1/TRAPPC6A/TMED9/SNRPD1/HMGB2/ADCK2/TMEM141/MRPL4/BANF1/GSS/RPL39/CMTM6/COA3/MRPL24/SNRPF/SNRPE/PPIF/MSI2/ACAT2/ATP5MC1/LSM2/DMAC1/CCND2/NME2/PHB/C19orf48/UQCC2/TMEM123/UBE2E2/MARCKS/MRPL12/TCEA3/ENAH/STMN1/NHP2/SNRNP25/HMGB3/PPP1R14A/UBE2C/CHCHD6/CTSV/EIF4EBP1/C1QBP/C7orf50/TMEM97/EEF1E1/SLC16A1/TANC2/NME4/FSCN1/POLD2/DUT/NREP/NME1/PRSS23/MARCKSL1/TCEAL9/SLC39A8/BEX3/IGFBP2/CD320/P3H2/PRKAR2B/LDHB/CKB
DURANTE_ADULT_OLFACTORY_NEUROEPITHELIUM_MONOCYTES	DURANTE_ADULT_OLFACTORY_NEUROEPITHELIUM_MONOCYTES	17	0.862712	2.42367	4.00363e-08	8.52624e-07	5.54108e-07	372	tags=65%, list=4%, signal=62%	HLA-DRA/HLA-DMB/HLA-DRB1/HLA-DQB1/RGS2/CD74/HLA-DPA1/HLA-DRB5/HLA-DPB1/HLA-DMA/FGL2
LAKE_ADULT_KIDNEY_C12_THICK_ASCENDING_LIMB	LAKE_ADULT_KIDNEY_C12_THICK_ASCENDING_LIMB	263	-0.398512	-1.89429	7.59803e-08	1.50968e-06	9.81118e-07	2701	tags=57%, list=31%, signal=41%	VAV3/ATP5F1C/FAU/UQCR10/DNAJC11/EIF3K/ATP5MG/RPS20/NDUFB2/BICDL1/CD63/S100A10/ATP5F1A/LLGL2/NDUFB9/RPL11/NUDT4/NACA/RPL34/PDHA1/MAGED1/S100A6/COX5A/UBA52/RPS27/ATP5MC2/RPL41/EEF1A1/METTL7A/RPL12/TMSB10/RPS25/MPC1/RPL27A/RHOBTB3/RPS14/TUFM/RPS9/RPL21/RPS27A/RPL19/CAPN2/RPL10/CHCHD10/GAS6/RPL14/RPL35A/PRKX/RPL37/OXR1/RPL13A/ATP5PB/ATP5F1B/DSTN/ATP5MC3/RPL24/RPL8/RPLP2/RPS28/RPL18/RPS11/OXCT1/PPIA/RPL30/CYFIP2/RPL9/RPL7A/RPL35/RPS23/UQCRFS1/RACK1/RPL7/NDUFV1/RPS19/SELENOW/RPL3/RPS16/CACNA2D3/RPL31/PDE1A/CYC1/UQCRH/RPS29/RPS17/RPS21/RPL13/PRDX5/RPS13/RPL27/RPS3A/RPL37A/RPS4X/PPM1L/RPL5/RPL23/RPS5/RPLP1/RPS8/RPL6/APP/RPL32/RPL15/RPS7/RPS24/RPLP0/CYCS/COA3/ACAT1/RPS12/IDH2/RPS3/ATP5MC1/RPS6/RPS18/FAM171A1/RPL10A/SNHG29/FMN1/CADM1/RPL4/MFSD4A/CD59/IMPA2/VEPH1/PRDX6/RPSA/GOLM1/SELENBP1/PLCB1/WLS/KCTD1/EGF/DEFB1/ITM2C/TBC1D4/ARHGAP24/HIP1/GNAI1/BACE2/CD81/GPC3/WNK4/NTRK2/TACC1/CA12/BEX3/RARRES2/TMEM72/CD24/LDHB/CKB
MANNO_MIDBRAIN_NEUROTYPES_HPROGFPM	MANNO_MIDBRAIN_NEUROTYPES_HPROGFPM	176	-0.44483	-1.99206	7.61403e-08	1.50968e-06	9.81118e-07	2094	tags=55%, list=24%, signal=42%	FOXM1/NPM1/RPS14/PAICS/PARPBP/RTKN2/DBF4/ITGB3BP/KIF15/ARHGAP11A/SGO2/GTF2H2/HUNK/ECT2/RPL18/RRM2/HMMR/SPDL1/RPL26/FOXA1/RAN/MID1/RPL23A/RPS19/GTSE1/PKIB/HMGN5/DANCR/CKS2/NCAPG2/DLGAP5/MEST/LRATD2/GSTP1/CCNA2/HMGB2/CAP2/CCND1/HILPDA/MKI67/PRR11/CENPE/SNRPF/CCNB1/KIF23/VRK1/RPS3/LGR5/CENPU/TOP2A/VIM/TRIM59/MAD2L1/MELK/C19orf48/ZWINT/GINS1/TMEM123/KIF18A/PTTG1/HELLS/TFF3/LMNB1/GASK1B/HMGA2/CENPF/CENPK/MCM2/STMN1/BIRC5/TROAP/CDC25A/HMGB3/CNN2/CCNB2/UBE2T/HES1/UBE2C/CCDC34/GINS2/PTPRO/TPBG/TPX2/GMNN/RCN1/EPHB4/EPHB2/MND1/NAP1L1/HK2/CRB2/FOXA2/TEAD2/FREM2/IGFBP2/TBL1X
MENON_FETAL_KIDNEY_1_EMBRYONIC_RED_BLOOD_CELLS	MENON_FETAL_KIDNEY_1_EMBRYONIC_RED_BLOOD_CELLS	69	-0.588553	-2.3157	1.07121e-07	2.05315e-06	1.33431e-06	3396	tags=91%, list=39%, signal=56%	RAD21/SINHCAF/ARL6IP1/TUBB/BTF3/SNRPC/YBX1/SUMO2/YWHAQ/PCNA/SEC11A/DYNLL1/TUBA1B/SRSF2/ATP5F1C/ERH/SRP9/NACA/PFN1/SSBP1/RPS4Y1/ATP5MC2/RPL29/RPS25/HSPE1/NPM1/RPL19/ID3/RPL35A/SNRPB/RANBP1/RPS15A/SNRPD2/PPIA/ILF2/RPL26/RPL7A/RPS23/RAN/RPL23A/RPL7/RPL3/RPL31/RPS13/RPL5/HMGB2/RPL6/RPL32/RPL15/RPS7/MKI67/RPL18A/RPLP0/RPS18/TOP2A/PTTG1/CADM1/LYPD1/STMN1/RPSA/IFITM2/DUT/MARCKSL1
FAN_OVARY_CL0_XBP1_SELK_HIGH_STROMAL_CELL	FAN_OVARY_CL0_XBP1_SELK_HIGH_STROMAL_CELL	111	-0.506528	-2.1377	1.23845e-07	2.29712e-06	1.49287e-06	2461	tags=60%, list=28%, signal=44%	RPL11/NACA/RPL34/EPB41L4A-AS1/RPS27/RPL41/DDX21/RPL12/SNHG8/PABPC1/NPM1/RPS14/RPS9/RPL21/EIF3E/RPS27A/RPL10/RPL38/RPL14/PTMA/RPL35A/RPL13A/RPL24/RPL8/RPL36/RPLP2/RPL18/RPL30/RPL26/RPL9/RPL17/RPS23/RACK1/RPL23A/RPL7/SNHG32/RPS19/RPL3/RPL31/GNL3/RPL13/SPTSSA/RPS13/RPS3A/RPS4X/RPL5/RPS5/RPLP1/RPS8/RPL6/RPL32/RPL15/RPL36A/RPS24/RPL18A/RPL39/CYCS/RPS12/RPS3/RPS6/RPS18/RPL10A/RPS2/FBL/HES1/ARID5B/NUPR1
AIZARANI_LIVER_C14_HEPATOCYTES_2	AIZARANI_LIVER_C14_HEPATOCYTES_2	98	0.552254	2.2642	1.80421e-07	3.24194e-06	2.10689e-06	1022	tags=41%, list=12%, signal=36%	APOA1/APOB/APOC3/CYP3A4/SULT2A1/ALDOB/CPS1/GSTA2/SERPINA1/GSTA1/REEP6/GATM/MLXIPL/UGT2B7/CYP2D6/CYP2C9/LEAP2/HAAO/FBP1/PRAP1/MST1/CYP4F3/HGD/PTGR1/SAA2/CFB/BNIP3/MT1H/APOM/INSIG1/PLIN2/CYP27A1/TAT/CYB5A/FTL/CYP2B6/C2/PCK1/MT1F/PBLD
TRAVAGLINI_LUNG_CD4_NAIVE_T_CELL	TRAVAGLINI_LUNG_CD4_NAIVE_T_CELL	96	-0.523601	-2.16282	2.38282e-07	4.15187e-06	2.69824e-06	2294	tags=78%, list=26%, signal=58%	RPS27/RPL41/EEF1A1/RPL29/RPL12/TXK/RPL28/RPL27A/NPM1/RPS14/TLE5/RPS27A/RPL19/RPL10/RPL38/RPL14/RPL35A/RPL37/RPL13A/RPL24/RPL8/RPL36/RPLP2/RPS28/RPL18/RPS15A/RPL30/RPL26/RPL35/RPS23/RPL23A/RPL7/RPS19/RPL3/RPS16/RPL31/RPS29/LDLRAP1/RPS21/RPL13/RPS13/RPL27/RPS3A/RPL37A/RPL5/RPL23/RPS5/RPLP1/RPS8/SERINC5/RPL6/RPL32/RPL15/RPS7/SNHG3/RPL18A/RPL39/TXNIP/RPLP0/RPS12/RPS3/TC2N/RPS6/IFITM1/RPL10A/RCAN3/RPS2/RPL4/TRAF3IP3/PRKCQ-AS1/FCMR/TMC8/TRABD2A/MYC/LDHB
MANNO_MIDBRAIN_NEUROTYPES_HPROGFPL	MANNO_MIDBRAIN_NEUROTYPES_HPROGFPL	161	-0.450249	-2.00607	2.90762e-07	4.91729e-06	3.19568e-06	1987	tags=53%, list=23%, signal=41%	FOXM1/DENND11/RPS14/PARPBP/RTKN2/DBF4/ITGB3BP/SNRPB/KIF15/RANBP1/SGO2/ZFHX3/ECT2/RRM2/HMMR/SPDL1/FOXA1/MID1/RPL23A/RPS19/GTSE1/DLGAP5/MEST/LRATD2/GPC4/CCNA2/HMGB2/CAP2/CCND1/MKI67/PRR11/MCM6/CENPE/CCNB1/KIF23/MCM3/VRK1/CENPU/TOP2A/VIM/TRIM59/MAD2L1/MELK/ZWINT/GINS1/TMEM123/KIF18A/PTTG1/HELLS/TFF3/LMNB1/GASK1B/HMGA2/CENPF/RFC3/FZD3/MCM2/VEPH1/SLIT2/BIRC5/TROAP/CDC25A/CNN2/CCNB2/UBE2T/HES1/UBE2C/GINS2/PTPRO/TPBG/TPX2/GMNN/RCN1/TK1/EPHB2/MND1/CCN2/HK2/CRB2/FOXA2/SLC39A8/PDZRN3/FREM2/IGFBP2/EFNA5
LAKE_ADULT_KIDNEY_C19_COLLECTING_DUCT_INTERCALATED_CELLS_TYPE_A_MEDULLA	LAKE_ADULT_KIDNEY_C19_COLLECTING_DUCT_INTERCALATED_CELLS_TYPE_A_MEDULLA	230	-0.398352	-1.85577	3.1622e-07	5.19505e-06	3.37619e-06	2080	tags=41%, list=24%, signal=32%	NPM1/RPS14/SLC25A39/RPS9/RPL21/TMSB4X/RPS27A/RPL19/CAPN2/RPL10/CHCHD10/CRYBG3/RPL14/RPL35A/RPL13A/ATP5PB/ATP5F1B/ATP5MC3/RPL24/RPL8/RPLP2/RPS28/RPL18/RPS11/PPIA/RPL30/RPL9/RPL7A/RPL35/RPS23/UQCRFS1/RACK1/RPL7/RPS19/SELENOW/RPL3/RPS16/RPL31/RCAN2/RPS17/RPL13/RPS13/RPS3A/RPL37A/RPS4X/RPL5/RPL23/RPS5/GSTP1/RPLP1/RPS8/RPL6/APP/RPL32/GAS5/RPL15/RPS7/RPS24/TXNIP/RPLP0/CYCS/ACAT1/RPS12/IDH2/RPS3/RPS6/RPS18/PHLDB2/RPL10A/SNHG29/HSPA4L/TMEM123/RPS2/RPL4/MOB1B/SLC38A1/TSPAN1/CD59/PRDX6/RPSA/ADGRG1/ADGRF1/SNTB1/HSPB1/CD9/KIT/WFDC2/MBOAT2/CA12/LITAF/ST6GAL1/CD24/LDHB/TFCP2L1/CA2
TRAVAGLINI_LUNG_CLUB_CELL	TRAVAGLINI_LUNG_CLUB_CELL	82	-0.539203	-2.17793	3.34428e-07	5.34156e-06	3.4714e-06	2294	tags=74%, list=26%, signal=55%	RPS27/RPL29/RPL12/RPL27A/RPS14/RPL21/TMSB4X/RPL19/RPL10/RPL38/RPL35A/RPL37/RPL13A/RPL24/RPL36/RPLP2/RPS28/RPL18/RPS11/RPS15A/RPL30/RPL26/RPL35/RPS23/RPL23A/RPS19/RPS16/RPL31/SOX4/CRACR2B/HNMT/RPS29/RNF145/RPS21/RPL13/RPS13/RPL27/RPS3A/RPL37A/RPL5/RPS5/RPS8/RPL32/RPL15/RPS7/FNIP2/RPS24/RPL18A/RPL39/RPS12/GDF15/RPS3/RPS6/VIM/TIMP1/AREG/MGST1/PIGR/CEACAM6/SLPI/FABP5
BUSSLINGER_DUODENAL_EARLY_IMMATURE_ENTEROCYTES	BUSSLINGER_DUODENAL_EARLY_IMMATURE_ENTEROCYTES	92	0.53479	2.16562	1.50908e-06	2.34519e-05	1.52411e-05	639	tags=26%, list=7%, signal=24%	MTTP/MME/RBP2/AADAC/SLC2A2/CPS1/GSTA2/GSTA1/SI/SMIM24/REEP6/GATM/SLC5A1/FABP2/OAT/FBP1/TKFC/PTGR1/HEBP1/ANPEP/PCK2/CBR1/DMBT1/SLC4A7
RUBENSTEIN_SKELETAL_MUSCLE_SMOOTH_MUSCLE_CELLS	RUBENSTEIN_SKELETAL_MUSCLE_SMOOTH_MUSCLE_CELLS	263	-0.373078	-1.77339	2.05255e-06	3.10584e-05	2.01844e-05	3243	tags=62%, list=37%, signal=40%	CRTAP/COX6C/BTF3/EIF3H/PSMB6/COX6A1/CAP1/ALDOA/MDH1/TCP1/NDUFB7/PTGES3/YBX1/VDAC3/NDUFS8/MYL6/YWHAQ/NDUFA1/MRPS6/GTF3A/COX8A/COX7B/PPP1CB/NDUFA4/UQCRB/RSL24D1/NSA2/ANP32B/COX7A2/TMEM230/COX5B/KANK2/STOML2/ATP5F1C/FAU/STRAP/UQCR10/EIF3K/ITGB1BP1/ATP5MG/GPRC5C/GTF2A2/NDUFB2/MTHFD2/ATP5F1A/NDUFA8/PARK7/NDUFB9/UBE2D2/NUDT4/MRPL18/SLC25A6/ATP5PO/GTF3C6/CCT7/MICOS13/NDUFB3/COX5A/HIKESHI/NDUFAB1/ATP5MC2/RPL41/HMGN2/MRPL32/EIF3L/RPS25/NDUFS5/MPC1/NDUFA10/LMNA/NPM1/BEX4/BCAM/NDUFB11/SMIM30/CHCHD10/RPL14/PTMA/HIGD2A/KLHL42/RANBP1/ATP5PB/TMEM38B/ATP5F1B/ZFHX3/DSTN/ATP5MC3/RPL8/ECH1/COMMD6/DBI/HNRNPA1/RPL9/SORBS2/RPL7A/LSM5/UQCRFS1/RAN/RPL7/SNHG32/SELENOW/RPL3/MICOS10/CYC1/UQCRH/RCAN2/ACTA2/RCN2/ARID5A/RPS3A/CRIM1/PALLD/RPL37A/RPS4X/TOMM22/NIPSNAP2/PDCL3/RPL5/RPL23/RPS5/RPLP1/RPL6/CCND1/RPL15/RPS7/DDAH2/UGP2/VCL/CYCS/RPL10A/VIM/FLNA/PHB/TSPO/FAM162A/RPL4/S100A4/PKIG/NTN4/RSU1/HES4/PPP1R14A/HES1/HACD1/ITM2C/C7orf50/PLP2/CD9/ARID5B/PLAC9/PRSS23/CPM/NTRK2/FXYD1/ACTN1/BEX3/LITAF/SGCE/AK1/SOD3/LDHB/NUPR1/CKB
HU_FETAL_RETINA_RPC	HU_FETAL_RETINA_RPC	57	-0.579014	-2.18055	3.52671e-06	5.19964e-05	3.37917e-05	1725	tags=70%, list=20%, signal=57%	ID3/SNRPB/MCM4/RAN/ODC1/CKS2/MEST/MCM5/AHI1/HMGB2/CCND1/HNRNPA1P48/MCM3/MSI2/PCLAF/LGR5/CENPU/TOP2A/VIM/MAD2L1/C19orf48/ZWINT/PTTG1/HELLS/CENPF/CENPK/IFITM3/HMGN3/MCM2/CCNB2/UBE2T/HES1/UBE2C/CDCA7/CCDC34/GINS2/GMNN/CENPM/NAP1L1/CKB
MANNO_MIDBRAIN_NEUROTYPES_HPROGBP	MANNO_MIDBRAIN_NEUROTYPES_HPROGBP	155	-0.423758	-1.86825	3.62586e-06	5.21218e-05	3.38732e-05	2161	tags=55%, list=25%, signal=42%	TYMS/LBR/FOXM1/RPS14/PLSCR1/PAICS/PARPBP/RTKN2/DBF4/ITGB3BP/KIF15/ARHGAP11A/SGO2/ECT2/RPL18/RRM2/HMMR/SPDL1/MID1/RPL23A/RPS19/GTSE1/CKS2/NCAPG2/PDE1A/DLGAP5/MCM5/ZNF519/GSTP1/CCNA2/HMGB2/CCND1/XRCC3/MKI67/PRR11/MCM6/CENPE/SNRPF/CCNB1/KIF23/TGIF2/LGR5/CENPU/TOP2A/VIM/TRIM59/MAD2L1/MELK/C19orf48/ZWINT/GINS1/KIF18A/PTTG1/HELLS/LMNB1/NOTCH1/HMGA2/CENPF/CENPK/RFC3/SOX9/VEPH1/BIRC5/TROAP/CCNB2/UBE2T/HES1/UBE2C/NRARP/CCDC34/GINS2/TMEM97/TPX2/GMNN/SAPCD2/TK1/EPHB2/MND1/CCN2/HK2/HES5/CRB2/FOXA2/PDZRN3/LITAF/IGFBP2
LAKE_ADULT_KIDNEY_C5_PROXIMAL_TUBULE_EPITHELIAL_CELLS_STRESS_INFLAM	LAKE_ADULT_KIDNEY_C5_PROXIMAL_TUBULE_EPITHELIAL_CELLS_STRESS_INFLAM	236	0.398974	1.82123	4.83056e-06	6.67182e-05	4.33592e-05	1650	tags=30%, list=19%, signal=25%	MME/SLC13A1/CUBN/SLC5A12/SLC28A1/ALDOB/KIFC3/ABCC2/GRAMD1B/DAB1/MAOB/SMIM24/RIMS2/SLC7A7/AGXT2/MLXIPL/LINC00671/FRAS1/ASPA/NQO2/FRMD3/ROBO2/AGMO/SLC43A2/RASGEF1B/SLC7A8/ANPEP/ASTN2/SLC1A1/AIG1/NCKAP5/MSRA/LIN52/NRP1/TENT5A/MFSD4B/CYP3A5/IL1RAPL2/CTSH/PRLR/DNM1/EPS8L2/PCK1/SLC16A10/PIP5K1A/KIF12/PLCG2/OPTN/ZMAT1/RAB11FIP3/XPC/C19orf12/PTMS/PCSK5/RASSF4/RNF152/ZHX3/HOOK2/SMIM2-AS1/RNF212B/EPHX2/PLEKHA7/PGPEP1/SLIT3/ECHDC2/LINC01322/KCNK5/URGCP/SLC2A9/POR/CRADD
BUSSLINGER_ESOPHAGEAL_EARLY_SUPRABASAL_CELLS	BUSSLINGER_ESOPHAGEAL_EARLY_SUPRABASAL_CELLS	60	-0.555435	-2.13342	4.87333e-06	6.67182e-05	4.33592e-05	2306	tags=60%, list=27%, signal=44%	PRC1/EEF1A1/SLC7A1/DDX21/HNRNPAB/NPM1/RPL14/PTMA/RPL13A/ATP5MC3/RRM2/HNRNPA1/PRKDC/RAN/RPS3A/NUCKS1/RPL5/TKT/RPLP1/HMGB2/RPL15/MKI67/CCNB1/RPS6/RPL10A/TOP2A/HSPA1A/PTTG1/CENPF/RPL4/FBL/STMN1/IMPA2/HES1/DUT/VSNL1
HAY_BONE_MARROW_EARLY_ERYTHROBLAST	HAY_BONE_MARROW_EARLY_ERYTHROBLAST	68	-0.540946	-2.11847	1.00173e-05	0.000133953	8.70538e-05	2084	tags=60%, list=24%, signal=46%	AHCY/NPM1/COQ8A/TUFM/EXTL2/WDR43/TFAM/MICOS10/NDUFAF2/MRPS23/GNL3/UQCRH/RPL37A/PRMT1/RPL23/RRP9/SDHAF3/GGCT/DMAC1/UNG/FBL/NHP2/DCTPP1/HDAC7/SORD/GCSH/C1QBP/TMEM97/SRM/CMSS1/FSCN1/RPP40/NPM3/PVT1/TRIP6/KIT/NME1/MYB/DNAH14/MYC/MUC1
BUSSLINGER_GASTRIC_MATURE_PIT_CELLS	BUSSLINGER_GASTRIC_MATURE_PIT_CELLS	150	-0.420367	-1.84793	1.11635e-05	0.000145886	9.48093e-05	1930	tags=39%, list=22%, signal=31%	RDH13/GSN/SLC44A2/PAQR8/RAB27A/PLAC8/UNC5B/TMEM54/C15orf48/PKIB/FOXA3/HIGD1A/ABCC3/SYTL2/TST/EFNB2/ABCC5/GSTP1/CCND1/LGALS4/CAPN9/ETNK1/PPIF/SH3BGRL3/SMIM14/EPS8L1/FXYD3/MARCKS/ESRP1/TSPAN1/CD59/NQO1/MLPH/REP15/CREB3L1/HES1/ATP2A3/HSPB1/RASEF/LGALS9C/GPX2/ZBTB7C/KLF2/S100P/TCEAL9/PLA2G10/FOXA2/ALDH3A1/FCGBP/BASP1/SLPI/LINC01559/BCAS1/CAPN8/CEACAM5/MUC1/IL1R2/VSIG2/CA2
LAKE_ADULT_KIDNEY_C18_COLLECTING_DUCT_PRINCIPAL_CELLS_MEDULLA	LAKE_ADULT_KIDNEY_C18_COLLECTING_DUCT_PRINCIPAL_CELLS_MEDULLA	225	-0.376303	-1.74645	1.17553e-05	0.000150206	9.76168e-05	2596	tags=52%, list=30%, signal=37%	GPRC5C/RPS20/CD63/S100A10/ACTG1/ATP5F1A/LLGL2/RPL11/NACA/PRKAR1A/RPL34/SLC44A1/S100A6/MAL2/UBA52/RPS27/RPL41/TPM4/EEF1A1/SGPP1/RPL12/TMSB10/RPS25/KTN1/KRT18/PABPC1/DUSP6/RHOBTB3/NPM1/RPS14/PLSCR1/RPS9/RPL21/TMSB4X/MYO1B/RPS27A/RPL19/RPL10/RPL14/PTMA/RPL13A/ATP5F1B/DSTN/ATP5MC3/RPL24/RPL8/RPLP2/RPS28/RPL18/RPS11/PPIA/RPL30/RPL9/RPL7A/RPL35/RPS23/RACK1/RPL7/RPS19/RPL3/RPS16/RPL31/PDE1A/SYTL2/RPL13/RPS13/RPS3A/HSD11B2/RPL37A/RPS4X/NUCKS1/RPL5/RPL23/RPS5/GSTP1/RPLP1/RPS8/RPL6/RPL32/RPL15/RPS7/FAM107B/RPS24/TXNIP/RPLP0/ACAT1/RPS12/GDF15/RPS6/KITLG/RPS18/RPL10A/RPS2/RPL4/IFITM3/SLC38A1/TSPAN1/PRDX6/RPSA/ITM2C/IFITM2/ADGRG1/MECOM/CD9/CD81/NAP1L1/WFDC2/CA12/BEX3/LITAF/SLPI/ST6GAL1/CD24/LDHB/NUPR1/CA2
TRAVAGLINI_LUNG_CILIATED_CELL	TRAVAGLINI_LUNG_CILIATED_CELL	534	-0.302949	-1.56653	1.41965e-05	0.000177457	0.000115327	2009	tags=35%, list=23%, signal=29%	BBC3/CBY1/IFT57/ARHGAP39/RUVBL2/GOLPH3L/DNAH6/C4orf47/SPA17/MNAT1/GSN/KATNAL2/CNTD1/PNMA1/DGKH/DSTN/C10orf95/IQCD/ERICH5/RUVBL1/PLAC8/ARMC9/TP53BP1/NOP56/CETN2/C4orf48/KIF3A/SORBS2/ARL6/PSMB5/TTC8/EFHC2/PPIL6/CTSS/HMGN5/ABCA13/LMLN/CDKL1/SYTL2/RNF130/WDR54/CCDC138/KIF9/ACYP1/LRGUK/BAIAP2L1/NSUN7/NRAV/IFT81/DNAL4/B9D1/PRDX5/EBNA1BP2/ULK4/RBM38/FAM104B/FANK1/SPATA18/VWA3B/TSPAN6/GSTP1/DNAL1/KCNE1/YBX3/BAIAP2/BBS5/CTSL/HMGB2/SAXO2/MUC12/ZNF273/BANF1/SEMA3C/SPAG16/CSTB/PTPRN2/CMTM6/SSBP4/COA3/LRRC23/GABPB1-AS1/CFAP70/COPRS/ETNK1/CLUAP1/IDH2/PRPS1/TMEM67/IQCH/AGR2/IQCK/TMEM154/AKNA/SMIM14/SPAG1/BICC1/CEP83/CAPS/DNAJC10/UGDH/MCAT/FOCAD/CEP41/TTC26/HSPBP1/LRRC56/AGTRAP/ZC2HC1A/RCAN3/MARCKS/METRN/TCTN2/EFCAB10/INTU/SPEF2/IFT22/TSPAN1/PKIG/FBXW9/ENAH/ADGRE5/SPATA17/HMGN3/ODF2L/CD59/MORN2/NQO1/OSCP1/HES2/AK7/MLF1/GLB1L2/WLS/CEP126/SPATA7/ZDHHC1/PAIP2B/CHCHD6/CCDC34/NANS/CLMN/CDC42EP3/SRGAP3/LRP11/CASC2/BHLHE41/DPCD/NUCB2/FAIM/KLHDC9/STEAP3/C2orf81/EVA1C/LGALS1/POLD2/CENPM/RPGRIP1L/PPP1R14C/GNA14/AGBL4/MYEF2/GPX2/NWD1/PGM2L1/TCTN1/BACE2/SHANK2/NAP1L1/CCN2/GPC3/DOC2A/GLIPR2/MYB/CCDC113/ALDH3A1/IL20RA/SCGB2A1/GLUL/LITAF/BASP1/SLCO3A1/ADGB/BCAS1/MAPRE3/MUC4/CD24/CKB/CWH43
BUSSLINGER_DUODENAL_IMMUNE_CELLS	BUSSLINGER_DUODENAL_IMMUNE_CELLS	510	-0.303463	-1.56728	1.69242e-05	0.000207051	0.000134559	2298	tags=38%, list=27%, signal=30%	UBA52/RPS27/PPT1/ATP5MC2/RPL41/TPM4/RNASEH2B/EEF1A1/RPL29/SPRY1/CCND3/DDX21/EIF3F/RPL12/TMSB10/RPS25/RPL28/FAM89B/RPL27A/ZNF217/NPM1/EEF1G/RNF166/RPS14/SLC7A6/RPS9/TLE5/TMSB4X/RPS27A/RPL19/RPL10/RPL38/RPL14/PTMA/RPL35A/SNRPB/PHTF2/RPL37/SLC44A2/RPL24/RPL36/RPLP2/RPS28/RAB27A/COMMD6/RPL18/RPS11/RPS15A/PPIA/RPL30/CYFIP2/RPL26/RPL9/RPL17/RPL35/PRKDC/JAML/RPS23/RACK1/RPL23A/RPL7/UBASH3B/SH3KBP1/ETS1/RPS19/CD101/RPL3/FKBP11/RPS16/RPL31/PIP4K2A/CTSC/PKN1/RPS29/RPL22/DNMT1/ANKRD13D/INPP4A/RPS21/RPL13/RPS13/RPL27/RPS3A/RPL37A/RPS4X/NUCKS1/RPL5/RPL23/RPS5/RBMS1/RPLP1/FERMT3/RPL6/RPL32/COTL1/RPL15/RPS7/RPL18A/WIPF1/UGP2/CSTB/RPL39/CMTM6/TXNIP/FLOT2/RAC2/SSBP4/DEF6/SH2B3/RBM3/RPLP0/C12orf57/RPS12/CAPG/NBEAL2/CCT2/RPS3/ARHGAP4/NENF/UTRN/RPS6/LSM2/RPS18/SH3BGRL3/AKNA/IFITM1/NLRC5/CCND2/INPP5D/PREX1/RPL10A/STN1/VIM/RGS10/FLNA/TMEM123/DOCK10/RPS2/RASSF5/RPL4/S100A4/VAV1/SLC38A1/ADGRE5/CYBA/STAT4/SEPTIN6/HCLS1/RSU1/FYB1/BIN1/CNN2/TRAF3IP3/ESYT1/ITM2C/FCMR/TMC8/GRAMD1A/CDC42EP3/ARHGEF3/IFITM2/RORA/NUCB2/PLP2/PITPNC1/TNFSF12/ATP2A3/CD44/LGALS1/AOAH/APOBR/BCL2/KIF21B/CD9/MDFIC/PRKACB/MSN/KIT/CELF2/CD81/ADCY7/NAP1L1/GLIPR2/MYADM/BIN2/TACC1/MATR3/LITAF/DUSP2/GNG2/KLF12/FNBP1/PTGER2/LDHB
DURANTE_ADULT_OLFACTORY_NEUROEPITHELIUM_SUSTENTACULAR_CELLS	DURANTE_ADULT_OLFACTORY_NEUROEPITHELIUM_SUSTENTACULAR_CELLS	22	-0.729815	-2.22467	1.80235e-05	0.000211618	0.000137527	1455	tags=73%, list=17%, signal=61%	FAM3D/GSTP1/AGR2/TFF3/TSPAN1/MGST1/CXCL1/PIGR/LCN2/ADH1C/PRSS23/S100P/WFDC2/MT3/MUC1/VSIG2
BUSSLINGER_GASTRIC_X_CELLS	BUSSLINGER_GASTRIC_X_CELLS	79	0.519262	2.04832	1.80335e-05	0.000211618	0.000137527	1369	tags=35%, list=16%, signal=30%	APOA1/SERPINA1/TM4SF4/MAOB/KCNJ3/RIMS2/SOX6/MLXIPL/CXXC4/ST18/RASA4/MAFB/MS4A8/MDK/ARFGAP3/PBXIP1/CPE/ATF3/RAPGEF4/MT1F/PFN2/CRY2/IDS/PCBP4/A1CF/HOOK3/TMEM176A/GNAI2
BUSSLINGER_GASTRIC_IMMATURE_PIT_CELLS	BUSSLINGER_GASTRIC_IMMATURE_PIT_CELLS	108	-0.455094	-1.91234	2.01586e-05	0.000231824	0.000150659	1573	tags=37%, list=18%, signal=31%	ABCC3/FAM120A/SYTL2/TST/EFNB2/ABCC5/GSTP1/TXN/CCND1/LGALS4/CAPN9/CSTB/CAPG/ETNK1/AGR2/SH3BGRL3/UGDH/FXYD3/TSPAN1/NQO1/REP15/RAB27B/HSPB1/LGALS9C/GPX2/ZBTB7C/S100P/TCEAL9/PLA2G10/FOXA2/ALDH3A1/FSIP2/FCGBP/BCAS1/CAPN8/CEACAM5/MUC1/IL1R2/VSIG2/CA2
ZHONG_PFC_C1_OPC	ZHONG_PFC_C1_OPC	138	-0.416882	-1.80058	3.2033e-05	0.000361157	0.000234711	2315	tags=53%, list=27%, signal=39%	KPNA2/PRC1/RACGAP1/HMGN2/APOLD1/BCAP29/CENPA/FOXM1/PARPBP/RTKN2/ITGB3BP/KIF15/ARHGAP11A/LRR1/SGO2/NUDT1/ECT2/RRM2/HMMR/SPDL1/CDC20/GTSE1/HMGN5/BTG3/CKS2/NCAPG2/RAD51/DLGAP5/NRAV/CCNA2/HMGB2/NDC1/TGIF1/MKI67/PRR11/CENPE/CCNB1/KIF23/VRK1/PPIF/PCLAF/CENPU/DTYMK/TOP2A/VIM/MAD2L1/MELK/ZWINT/KIF18A/PTTG1/ARHGEF39/GIHCG/CENPF/CENPK/IFT22/RFC3/BIRC5/TROAP/IQGAP3/HMGB3/CCNB2/UBE2T/UBE2C/CCDC34/GINS2/TPX2/GMNN/LGALS1/TK1/CENPM/MND1/ACTN1/CKB
DURANTE_ADULT_OLFACTORY_NEUROEPITHELIUM_MACROPHAGES	DURANTE_ADULT_OLFACTORY_NEUROEPITHELIUM_MACROPHAGES	32	0.657838	2.18654	3.46061e-05	0.000382664	0.000248688	519	tags=38%, list=6%, signal=35%	HLA-DRA/HLA-DMB/HLA-DRB1/HLA-DQB1/RGS2/CD74/HLA-DPA1/HLA-DRB5/HLA-DPB1/HLA-DMA/FGL2/CD68
DESCARTES_FETAL_STOMACH_MYELOID_CELLS	DESCARTES_FETAL_STOMACH_MYELOID_CELLS	27	0.694617	2.20621	3.90599e-05	0.000423763	0.000275398	510	tags=44%, list=6%, signal=42%	HLA-DRA/HLA-DMB/HLA-DRB1/CIITA/HLA-DQB1/CD74/HLA-DPA1/HLA-DRB5/HLA-DPB1/HLA-DMA/ALOX5/TNFRSF1B
TRAVAGLINI_LUNG_PROXIMAL_CILIATED_CELL	TRAVAGLINI_LUNG_PROXIMAL_CILIATED_CELL	938	-0.259296	-1.38565	4.06665e-05	0.000431468	0.000280405	2597	tags=38%, list=30%, signal=30%	ATP5MG/LAMTOR4/MPLKIP/PYCARD/GTF2A2/NDUFB2/XPNPEP3/LZTFL1/RPGR/LYRM7/CFAP298/ATP5F1A/PDIA4/FHOD1/NDUFA8/LRRC61/TXNL4A/CFAP410/PARK7/CCT5/TOMM6/CEP97/ELOB/SNRPG/NDUFS3/DPM3/CPLANE1/PRKAR1A/MAGIX/HES6/TACC2/CLIC1/BBOF1/SSBP1/MRPL18/UXT/PACRG/GNB2/ATP5PO/TBCB/CCDC66/DAAM1/ASL/EXOSC4/CCT7/NIN/SRI/MICOS13/TMEM218/NDUFB3/BTBD3/COX5A/NDUFAB1/BUD23/RPL26L1/MRPL22/POP5/ATP5MC2/PROM1/TSPYL4/TTC30A/B9D2/HMGN2/MIPEP/LIMK2/CEP131/MRPL41/ICA1L/MRPL51/METTL7A/LRIG1/C20orf96/MUC20/DLEC1/RFX2/MRPS16/DHX57/SF3B5/SGSM3/SSB/C6orf226/PTPMT1/C15orf65/KTN1/REPIN1/CUEDC1/S100A11/CCDC88C/NFIA/HSPE1/RUNX1/MRNIP/ELK3/WDR19/IQANK1/TUFM/GAR1/TLE5/LINC01004/MRPS33/CBY1/IFT57/ARHGAP39/JHY/RUVBL2/CAPN2/GOLPH3L/CHCHD10/ANAPC15/ST6GALNAC1/DNAH6/C4orf47/SPA17/MNAT1/GADD45GIP1/KATNAL2/CBX5/CNTD1/SSRP1/GTF2H5/PNMA1/DGKH/NAA38/MRPL47/DSTN/C10orf95/MTX1/IQCD/ERICH5/RUVBL1/COMMD6/PLAC8/TP53BP1/ZFP90/C16orf46/CETN2/C4orf48/ATXN10/DIAPH2/KIF3A/SORBS2/MTMR2/ZNF428/FOXA1/LSM5/ARL6/PARVA/PSMB5/KCNE3/EFHC2/PPIL6/PKIB/SELENOW/CTSS/HMGN5/MICOS10/ABCA13/CFAP65/LMLN/MRPL13/STIMATE/FAM120A/SYTL2/WDR54/CCDC138/CETN3/KIF9/ACYP1/PKN1/BAIAP2L1/ANKRD13D/NSUN7/EIF4G3/NRAV/IFT81/DNAL4/EEF1AKMT1/B9D1/KIAA0895/PRDX5/ULK4/RBM38/FAM104B/FANK1/SPATA18/ABCC5/VWA3B/SRD5A3/TSPAN6/GSTP1/DNAL1/KCNE1/BAIAP2/SNRPD1/TXN/CTSL/HMGB2/SAXO2/MTURN/CAP2/MUC12/BOLA3/FAM107B/ZNF273/HILPDA/BANF1/AGPAT5/SEMA3C/PRMT5/SPAG16/DNAAF4/PTPRN2/CMTM6/LRRIQ3/SSBP4/COA3/LRRC23/GABPB1-AS1/MAZ/CFAP70/COPRS/REXO2/ME3/ETNK1/CLUAP1/IDH2/VRK1/TMEM67/ARHGAP4/SNRPE/IQCH/AGR2/NUDCD2/IQCK/MRPS28/TMEM154/AKNA/DMAC1/SMIM14/SPAG1/CEP83/CAPS/DNAJC10/UGDH/MCAT/FOCAD/CEP41/TTC26/CFAP161/HSPBP1/LRRC56/AGTRAP/ZC2HC1A/FXYD3/PLPPR3/TMEM123/RCAN3/MARCKS/TFF3/METRN/MLXIP/EFCAB10/GIHCG/PWWP2B/CLBA1/SPACA9/SPEF2/IFT22/TSPAN1/PKIG/FBXW9/ENAH/SPATA17/EPB41L1/CYBA/HMGN3/ODF2L/CD59/ATP2C2/MORN2/NQO1/OSCP1/GOLM1/HES2/AK7/MLF1/SNRNP25/KCTD1/CEP126/SPATA7/BIK/DERL3/UBE2T/ALDH1L1/ZDHHC1/DCBLD2/CHCHD6/CCDC34/NANS/DLGAP1-AS1/CLMN/NUP50-DT/SRGAP3/LRP11/CASC2/CITED4/C7orf50/DPCD/NUCB2/SNORC/FAIM/ADGRF1/KLHDC9/CCL28/C2orf81/POLD2/CENPM/IPO4/RPGRIP1L/NBEA/PPP1R14C/GNA14/EHF/MYEF2/NWD1/PGM2L1/TCTN1/MB/NAP1L1/CCN2/BEST4/DOC2A/GLIPR2/MYB/CCDC113/PLA2G10/FXYD1/MATR3/PART1/ANKDD1B/SCGB2A1/ST6GALNAC6/CAMK1D/MT3/BASP1/IGFBP2/MTSS1/ADGB/BCAS1/MAPRE3/MUC4/CD24/LDHB/CKB/DHRS9
MURARO_PANCREAS_MESENCHYMAL_STROMAL_CELL	MURARO_PANCREAS_MESENCHYMAL_STROMAL_CELL	347	-0.322522	-1.58122	4.12709e-05	0.000431468	0.000280405	2249	tags=44%, list=26%, signal=34%	TPM4/EEF1A1/TBC1D16/RNF24/DDX21/SASH1/TMSB10/CAMSAP2/EIF3M/ANXA5/LAMC1/LMNA/S100A11/PABPC1/RUNX1/HNRNPAB/DUSP6/NPM1/TWSG1/TMSB4X/RAB32/PHB2/RPL10/PTMA/ID3/RPL13A/AFAP1/TRIO/CD276/ITPRIPL2/WIPI1/PTPN14/MAP4K4/RCC2/UNC5B/RAB23/RPS23/RAN/RACK1/PARVA/SH3KBP1/ETS1/KCTD10/FKBP11/RPS16/PTK7/CTSC/B4GALT1/CEMIP/ACTA2/RCN2/RPS13/RPL27/APEX1/EFNB2/RPL23/TMED9/RBMS1/TXN/TKT/RPLP1/CTSL/MSANTD3/RHOQ/WIPF1/RPL39/FRMD6/SH2B3/RBM3/VCL/RPLP0/SMIM3/PLS3/NAV1/REXO2/CDK2AP1/CAV1/CDK4/KITLG/SHMT2/SH3BGRL3/IFITM1/ITPRIP/RPL10A/VIM/RGS10/FLNA/HMCN1/CRISPLD2/TIMP1/NOTCH2NLA/MARCKS/NOTCH1/GASK1B/RPL4/IFITM3/ENAH/CD59/NQO1/PRDX6/HCLS1/RSU1/NOTCH2/HDAC7/THBS1/WLS/CREB3L1/CNN2/HES1/MGST1/SLC7A11/DCBLD2/SNHG16/CYTOR/LMCD1/SH3PXD2B/TPBG/IFITM2/CKAP4/SRM/SGCD/SH3PXD2A/LGALS1/RCN1/CLIC4/SRPX2/FSCN1/SLC1A5/MDFIC/SULF2/ARID5B/MSN/NREP/STEAP1/IER3/ARHGEF40/NAP1L1/CCN2/FARP1/MARCKSL1/HK1/MYADM/RASSF8/IL1R1/MYOF/ACTN1/LITAF/BASP1/MYC/KANK4/ABCA1/LDHB/NUPR1
GAO_LARGE_INTESTINE_ADULT_CJ_IMMUNE_CELLS	GAO_LARGE_INTESTINE_ADULT_CJ_IMMUNE_CELLS	115	0.462338	1.93244	5.0985e-05	0.000523507	0.00034022	1229	tags=43%, list=14%, signal=38%	KIFC3/PMP22/MYL9/ACKR3/TGM2/AGT/F10/TFPI/CD36/EGFL7/MAF/CYBRD1/SOX6/KLHL5/FAM20C/LINC00472/PCAT19/RAB8B/CNTLN/GRK5/C8G/PTPRM/ANKRD29/RFLNB/GBP4/RBM15-AS1/LAMB2/HECW2/COL13A1/SAMD4A/NRP1/SYNPO2/SYNM/PROCR/ANGPTL2/MX2/RUNDC3B/DLC1/HEG1/PKD2/NDST1/ASAP1/ADGRF5/WWTR1/RFTN1/COL4A2/TIMP2/GPC6/ELMO1/GULP1
FAN_EMBRYONIC_CTX_NSC_2	FAN_EMBRYONIC_CTX_NSC_2	137	-0.409873	-1.7684	5.80463e-05	0.000585555	0.000380544	2315	tags=53%, list=27%, signal=39%	KPNA2/PRC1/MZT1/RACGAP1/MRPL51/LRRCC1/APOLD1/LBR/CENPA/FOXM1/RUVBL2/PARPBP/RTKN2/DBF4/KIF15/ARHGAP11A/SGO2/NUDT1/ECT2/RRM2/HMMR/SPDL1/ILF2/SMTN/LSM5/RAN/CDC20/GTSE1/BTG3/CKS2/NCAPG2/WDR54/DLGAP5/NUCKS1/CCNA2/HMGB2/MKI67/PRR11/CENPE/CCNB1/KIF23/DTYMK/TOP2A/TRIM59/MAD2L1/MELK/ZWINT/GINS1/KIF18A/PTTG1/ARHGEF39/LMNB1/CENPF/CENPK/RFC3/BIRC5/TROAP/HMGB3/CCNB2/UBE2T/UBE2C/CEP70/CCDC34/TPX2/LGALS1/SAPCD2/TK1/CENPM/MND1/ACTN1/GGH/RARRES2
TRAVAGLINI_LUNG_MUCOUS_CELL	TRAVAGLINI_LUNG_MUCOUS_CELL	64	-0.514859	-1.99492	6.42914e-05	0.000637372	0.000414219	1242	tags=42%, list=14%, signal=36%	ANKRD36C/PDZK1IP1/HILPDA/CSTB/IFITM1/SLC4A4/TIMP1/TFF3/LINC00342/BID/SORD/ADM/SLC26A2/CXCL1/PIGR/LCN2/BACE2/CXCL3/S100P/SLC9A3R2/WFDC2/ZG16B/FCGBP/SLPI/RHOV/MUC4/MUC5B
FAN_OVARY_CL1_GPRC5A_TNFRS12A_HIGH_SELECTABLE_FOLLICLE_STROMAL_CELL	FAN_OVARY_CL1_GPRC5A_TNFRS12A_HIGH_SELECTABLE_FOLLICLE_STROMAL_CELL	236	-0.354764	-1.65998	8.07453e-05	0.000786925	0.000511411	2571	tags=43%, list=30%, signal=31%	TMEM87A/CD63/MTHFD2/RSL1D1/ACTG1/CCT5/NUDT4/NACA/TSPAN5/SNU13/GTPBP4/DIMT1/TMEM70/KPNA2/BRIX1/EIF3I/MRPL32/EEF1A1/DDX21/ANXA5/SSB/UBE2D1/LMNA/PABPC1/NFIA/HSPE1/HNRNPAB/RHOBTB3/NPM1/GSPT1/EIF4A1/PLSCR1/TRMT10C/RPS9/EIF3E/RPL10/RPL14/GSN/SNRPB/RPL13A/WDR43/NOLC1/RPL24/RPL8/RPL18/HNRNPA1/NOP56/ILF2/RPL9/RPL7A/RAN/RACK1/SNHG32/TFAM/PSMG1/BTG3/GNL3/MRTO4/SPTSSA/NXT1/PALLD/RPL5/RPS5/YBX3/DKC1/CTSL/APP/PNO1/NIFK/RPLP0/CYCS/CCT2/CAV1/NOP16/UGDH/RPL10A/VIM/TIMP1/SNHG15/RPL4/FBL/GPATCH4/RPSA/MLF1/TOMM40/IMPDH2/RRS1/CYTOR/C1QBP/SLC1A5/EMP2/ARID5B/NME1/CFD/NAP1L1/GPC3/QSOX1/MYADM/LITAF/SGCE/MYC/RARRES2
TRAVAGLINI_LUNG_GOBLET_CELL	TRAVAGLINI_LUNG_GOBLET_CELL	99	-0.452097	-1.8749	0.000104425	0.00100074	0.000650369	1528	tags=44%, list=18%, signal=37%	CTSC/CRACR2B/TMPRSS4/FAM3D/SRD5A3/SLC12A2/FUT3/RPL18A/UGP2/CSTB/AGR2/SLC4A4/TIMP1/LINC00342/SLC15A2/CYBA/GOLM1/BIK/SORD/MGST1/NANS/NUCB2/ADGRF1/NDRG2/SLC26A2/SPDEF/CXCL1/PIGR/LCN2/STEAP1/BACE2/LGALS9/MARCKSL1/GLIPR2/S100P/SLC9A3R2/WFDC2/SLPI/RHOV/ST6GAL1/SCNN1B/MUC4/DHRS9/MUC5B
GAO_LARGE_INTESTINE_24W_C5_LGR5POS_STEM_CELL	GAO_LARGE_INTESTINE_24W_C5_LGR5POS_STEM_CELL	49	-0.559453	-2.04031	0.000115669	0.00109032	0.000708584	1128	tags=47%, list=13%, signal=41%	GDF15/GJB2/LGR5/SOX9/LHFPL3-AS2/SLC38A4/MGST1/PKP2/CDCA7/CFTR/ATP10B/PCSK9/GPX2/RNF186/FOXD2-AS1/ADH1C/TAF4B/PPP1R1B/SLPI/CPA6/NOX1/PTGDR/LEFTY1
DESCARTES_FETAL_EYE_CORNEAL_AND_CONJUNCTIVAL_EPITHELIAL_CELLS	DESCARTES_FETAL_EYE_CORNEAL_AND_CONJUNCTIVAL_EPITHELIAL_CELLS	131	-0.410928	-1.76465	0.000126507	0.00117325	0.000762478	1128	tags=31%, list=13%, signal=28%	GDF15/GJB2/AGR2/EPS8L1/AGTRAP/FXYD3/TFF3/ESRP2/TSPAN1/NHP2/SDR16C5/TINCR/BIK/SYTL5/ACSM3/MGST1/STARD10/NANS/ADGRF1/CCL28/CD9/CXCL1/EHF/PIGR/LCN2/IER3/MPZL2/EXPH5/S100P/PLA2G2A/CEACAM6/WFDC2/IL1R1/LITAF/SLPI/RHOV/BCAS1/MUC4/MUC1/MUC5B/VSIG2
DESCARTES_FETAL_PLACENTA_MYELOID_CELLS	DESCARTES_FETAL_PLACENTA_MYELOID_CELLS	45	0.588646	2.05985	0.000129206	0.00117926	0.000766387	991	tags=49%, list=11%, signal=44%	TFEC/HLA-DRA/HLA-DRB1/CIITA/HLA-DQB1/CD74/SLC7A7/HLA-DPA1/HLA-DRB5/FAM20C/HLA-DPB1/ST18/HLA-DMA/MAFB/TLR2/FGL2/LGALS2/ARL11/TLDC2/LGMN/CYP2S1/NRIR
DESCARTES_MAIN_FETAL_GOBLET_CELLS	DESCARTES_MAIN_FETAL_GOBLET_CELLS	18	-0.704748	-2.03097	0.000138778	0.00123549	0.000802928	1639	tags=61%, list=19%, signal=50%	FAR1/SLC9A2/CAPN9/AGR2/CREB3L1/LYZ/LRRC31/SPDEF/CXCL3/ERN2/B3GNT6
DESCARTES_FETAL_THYMUS_ANTIGEN_PRESENTING_CELLS	DESCARTES_FETAL_THYMUS_ANTIGEN_PRESENTING_CELLS	59	0.533373	1.99315	0.00014115	0.00123549	0.000802928	812	tags=41%, list=9%, signal=37%	TFEC/HLA-DRA/HLA-DMB/SLC8A1/HLA-DRB1/CD74/SLC7A7/PLB1/HLA-DPA1/HLA-DRB5/P2RY6/HLA-DPB1/MAFB/TLR2/FGL2/FBXO27/ALOX5/RASGEF1B/CD68/EPSTI1/CHN2/TMCC3/LGMN/CTSH
LAKE_ADULT_KIDNEY_C9_THIN_ASCENDING_LIMB	LAKE_ADULT_KIDNEY_C9_THIN_ASCENDING_LIMB	190	-0.363302	-1.64882	0.000141813	0.00123549	0.000802928	2587	tags=52%, list=30%, signal=37%	RPS20/CD63/S100A10/ACTG1/ATP5F1A/NCOA7/RPL11/NACA/RPL34/S100A6/MAL2/UBA52/EEF1A1/SASH1/RPL12/RPS25/ANXA5/KRT18/PABPC1/NPM1/RPS14/RPS9/RPL21/RPS27A/RPL19/RPL10/RPL14/PTMA/RPL13A/ATP5F1B/DSTN/ATP5MC3/RPL24/RPL8/RPLP2/RPL18/RPS11/PPIA/RPL30/RPL9/RPL7A/RPL35/RPS23/RAN/RACK1/RPL7/RPS19/RPL3/DANCR/RPS16/RPL31/SYTL2/RPS17/RPL13/RPS13/RPS3A/RPL37A/RPS4X/RPL5/RPL23/RPS5/GSTP1/RPLP1/RPS8/RPL6/APP/RPL32/RPL15/RPS7/RPS24/RPLP0/CYCS/RPS12/GDF15/RPS3/RPS6/RPS18/BICC1/RPL10A/TIMP1/RPS2/RPL4/IFITM3/NTN4/CD59/PRDX6/RPSA/GOLM1/IFITM2/ADGRG1/ARHGAP24/CD9/NAP1L1/WFDC2/BEX3/SLPI/RARRES2/CD24/LDHB
DURANTE_ADULT_OLFACTORY_NEUROEPITHELIUM_OLFACTORY_ENSHEATHING_GLIA	DURANTE_ADULT_OLFACTORY_NEUROEPITHELIUM_OLFACTORY_ENSHEATHING_GLIA	47	-0.538771	-1.95332	0.000146037	0.0012533	0.000814501	953	tags=45%, list=11%, signal=40%	VIM/MARCKS/METRN/IFITM3/STMN1/CD59/NDRG2/LGALS1/CLIC4/GPR37L1/RGCC/PLAC9/NTRK2/LGI4/FXYD1/VWA1/BEX3/MT3/RARRES2/SOD3/EDIL3
LAKE_ADULT_KIDNEY_C3_PROXIMAL_TUBULE_EPITHELIAL_CELLS_S1_S2	LAKE_ADULT_KIDNEY_C3_PROXIMAL_TUBULE_EPITHELIAL_CELLS_S1_S2	136	0.425503	1.83445	0.00015102	0.001277	0.000829907	886	tags=19%, list=10%, signal=17%	MME/SLC13A1/CUBN/SLC5A12/SLC28A1/ALDOB/GALNT14/RALYL/ENPEP/GRAMD1B/AGXT2/UGT2B7/FRAS1/FRMD3/PTPRM/BNC2/ASTN2/SLC1A1/AIG1/NCKAP5/MSRA/NRP1/PLXDC2/RABGAP1L/EPB41L3/PTPRD
AIZARANI_LIVER_C3_NK_NKT_CELLS_2	AIZARANI_LIVER_C3_NK_NKT_CELLS_2	83	-0.452313	-1.83124	0.000162865	0.00135721	0.000882028	2171	tags=69%, list=25%, signal=52%	RPS25/RPL28/RPL27A/RPS14/RPL21/TMSB4X/RPS27A/RPL19/RPL10/RPL35A/RPL37/RPL13A/RPLP2/RPL18/RPS15A/RPL30/RPL17/JAML/RPL23A/ETS1/RPS19/PIP4K2A/RPS29/RPS17/RPL13/RPL27/RPS3A/RPLP1/RPL32/RPL18A/WIPF1/RPL39/TXNIP/RAC2/RPS12/RPS3/TC2N/RPS18/AKNA/RPL10A/RPS2/ZNF90/S100A4/SLC38A1/ADGRE5/RPSA/TNFAIP8/FYB1/RORA/CD44/BCL2/MDFIC/CELF2/DUSP2/FNBP1/SLC4A10/PTGER2
FAN_OVARY_CL10_PUTATIVE_EARLY_ATRESIA_GRANULOSA_CELL	FAN_OVARY_CL10_PUTATIVE_EARLY_ATRESIA_GRANULOSA_CELL	179	-0.369216	-1.66042	0.000173826	0.0014203	0.00092303	3567	tags=80%, list=41%, signal=48%	SEM1/COPS6/YWHAE/PRDX3/NEDD8/SMARCB1/SRP14/VPS29/NDUFB4/ATP5F1E/UQCR11/NDUFS6/NDUFV2/PPP1CA/PSMB2/ATP5MF/SERF2/RBX1/TUBB/PHF6/SNRPC/PSMB3/PSMB6/ALDOA/MDH1/NDUFB7/VDAC3/PPP4C/SUMO2/NDUFS8/HDAC2/MYL6/ARPC3/NDUFA1/COX8A/HINT1/TMEM258/LSM4/DYNLL1/NDUFA4/COX7A2/TUBA1B/SDHC/COX5B/CD99/STOML2/ATP5F1C/NDUFA7/UQCR10/MDH2/ERH/SRP9/ATP5MG/NDUFB2/S100A10/ACTG1/ATP5F1A/PARK7/MZT2B/ELOB/SNRPG/NDUFA12/PFN1/CLIC1/SSBP1/SLC25A6/ATP5PO/TBCB/SRSF9/SRI/PDCD5/COX5A/NDUFAB1/ATP5MC2/HMGN2/MRPL51/TIMM13/TMSB10/EIF3L/RPS25/NDUFS5/EEF1G/RPS14/BEX4/LSM7/TMSB4X/NDUFB11/MRPL16/PTMA/ID3/GADD45GIP1/HIGD2A/PTRHD1/GTF2H5/RANBP1/ATP5F1B/ATP5MC3/ECH1/DBI/HNRNPA1/SNRPD2/RPL35/ZNF428/LSM5/RAN/APRT/PSMB5/RPS19/RPL3/MICOS10/SOX4/CYC1/RPS17/PRDX5/APEX1/TSPAN6/GSTP1/SNRPD1/HMGB2/RPL36A/DDAH2/BANF1/CSTB/SNRPF/SNRPE/ATP5MC1/DMAC1/PHB/TCEA3/STMN1/NHP2/PPP1R14A/TMEM97/NME4/FSCN1/DUT/NME1/PRSS23/MARCKSL1/TCEAL9/BEX3/LDHB/CKB
DESCARTES_FETAL_MUSCLE_MYELOID_CELLS	DESCARTES_FETAL_MUSCLE_MYELOID_CELLS	50	0.561864	2.00131	0.000175376	0.0014203	0.00092303	916	tags=44%, list=11%, signal=40%	HLA-DRA/HLA-DRB1/CIITA/HLA-DQB1/CD74/PLB1/HLA-DPA1/P2RY6/LINC00671/HLA-DPB1/ST18/HLA-DMA/TLR2/RENBP/SLC7A8/IRF5/RGL1/CHN2/CABLES1/LINC01725/BLNK/C2
MURARO_PANCREAS_ACINAR_CELL	MURARO_PANCREAS_ACINAR_CELL	488	-0.289467	-1.48495	0.000188199	0.00150298	0.000976765	1772	tags=34%, list=20%, signal=28%	WIPI1/RPS11/RPS15A/PPIA/RPL30/RPL26/RPL9/SORBS2/RPL7A/RPL17/RPL35/TPD52L1/RPS23/C15orf48/RACK1/RPL23A/RPL7/PARVA/RPS19/FKBP11/SYNGR2/RPS16/RPL31/ABCC3/SOX4/SYTL2/ATP8B1/B4GALT1/RPS29/BAIAP2L1/PRDX4/KLK1/RPS21/RPL13/TST/SPTSSA/RPS13/RPL27/RPS3A/RPL37A/RPS4X/SRD5A3/TSPAN6/RPL23/RPS5/GSTP1/TMED9/YBX3/TXN/TKT/RPLP1/RPS8/SLC12A2/MLEC/RPL32/RPS7/FNIP2/REPS2/RPL36A/TGIF1/FAM107B/RPS24/PDZK1IP1/TP53I11/RPL18A/RPL39/ANKRD36/RBM3/RPLP0/RPS12/GDF15/PLS3/IDH2/RPS3/PPIF/TC2N/RPS6/KITLG/SHMT2/SMIM14/CCND2/TUBB3/UGDH/SH3BP4/RPL10A/CDC42EP1/VIM/TMEM123/FAM162A/MARCKS/MLXIP/RPS2/TCEA3/RPL4/LYPD1/ESRP1/SOCS3/IFITM3/SLC38A1/ENAH/NTN4/IMPA2/SOX9/PRDX6/RPSA/GOLM1/CXCL2/TNFAIP8/RSU1/GPT2/MLPH/IMPDH2/CREB3L1/RAB27B/CNN2/SORD/GP2/HES1/MGST1/SLC7A11/NRARP/CLMN/EIF4EBP1/LYZ/TMEM97/PLIN5/CCL28/PRPS2/SETD7/GMNN/CD44/ATP10B/HSPB1/RASEF/MECOM/CXCL1/RAB3D/MSN/GPX2/PGM2L1/PIGR/LCN2/BACE2/ADH1C/CXCL3/CPM/EBPL/LRG1/LGALS9/MARCKSL1/MYO5C/SLC39A8/CA12/TM4SF1/CAMK1D/GLUL/IGFBP2/MYC/PYCR1/CD24/LDHB/MUC1/NUPR1/AQP8
TRAVAGLINI_LUNG_SEROUS_CELL	TRAVAGLINI_LUNG_SEROUS_CELL	46	-0.536046	-1.9299	0.000196735	0.00154963	0.00100708	1686	tags=61%, list=19%, signal=49%	TPD52L1/FKBP11/APIP/FAM3D/STK39/SLC12A2/FAM107B/PADI2/PHB/GPT2/ALDH1L1/PAIP2B/LYZ/NUCB2/CCL28/NDRG2/ATP2A3/PIGR/PPP1R1B/MARCKSL1/NPDC1/WFDC2/ZG16B/PART1/KCNN4/SLPI/PYCR1/CA2
MENON_FETAL_KIDNEY_7_LOOPOF_HENLE_CELLS_DISTAL	MENON_FETAL_KIDNEY_7_LOOPOF_HENLE_CELLS_DISTAL	155	-0.379338	-1.67241	0.000213177	0.00165644	0.0010765	3484	tags=65%, list=40%, signal=39%	GPI/GHITM/NDUFB4/ATP5PD/ATP5F1E/UQCR11/UQCRC1/NDUFS6/NDUFB1/ATP6V0B/NDUFS2/SERF2/NDUFB5/COX6C/ATRAID/COX6A1/ALDOA/MDH1/NDUFB7/NDUFS8/NDUFA1/MRPS6/COX8A/MRPS5/COX7B/TSTD1/NDUFA4/UQCRB/COX7A2/COX5B/VAV3/ATP5F1C/UQCR10/PNKD/EIF3K/ATP5MG/NDUFB2/CD63/ATP5F1A/NDUFA8/NDUFB9/NDUFS3/NUDT4/SLC25A6/ATP5PO/PDHA1/S100A6/MICOS13/COX5A/MRPL41/MPC1/NDUFA10/HSPE1/RHOBTB3/BEX2/CAPN2/CHCHD10/CTDSPL/HIGD2A/ATP5PB/ATP5F1B/ATP5MC3/COMMD6/UQCRHL/CYFIP2/UQCRFS1/NDUFV1/MICOS10/CYC1/UQCRH/RTL8C/MEST/ESD/PRDX5/NIPSNAP2/CTSL/MTURN/CYCS/COA3/REXO2/IDH2/TCEAL4/ATP5MC1/DMAC1/MAGEF1/PHB/FAM162A/DEFB1/ITM2C/ARHGAP24/MECOM/CPM/CA12/BEX3/TMEM72/CD24/LDHB/MUC1/TFCP2L1/CKB
DESCARTES_FETAL_PLACENTA_MEGAKARYOCYTES	DESCARTES_FETAL_PLACENTA_MEGAKARYOCYTES	83	-0.44495	-1.80143	0.000232835	0.00178507	0.00116009	1626	tags=34%, list=19%, signal=28%	EFHC2/DENND2C/KIF9/RBM38/GP6/DNM3/RASA3/FERMT3/VCL/KDM7A-DT/ABCC4/ITGA9-AS1/BANK1/NQO1/VEPH1/TBXAS1/THBS1/PROSER2/RAB27B/SLC7A11/EGF/MPIG6B/TRIM58/BIN2/MBOAT2/CPA6/PRKAR2B/LEFTY1
LAKE_ADULT_KIDNEY_C10_THIN_ASCENDING_LIMB	LAKE_ADULT_KIDNEY_C10_THIN_ASCENDING_LIMB	241	-0.349603	-1.64445	0.000237937	0.00179766	0.00116828	2298	tags=44%, list=27%, signal=33%	UBA52/RPS27/RPL41/EEF1A1/SASH1/RPL12/RPS25/ANXA5/S100A11/KRT18/PABPC1/NPM1/GSPT1/RPS14/PLSCR1/RPS9/RPL21/RPS27A/RPL19/CAPN2/RPL10/RPL14/PTMA/RPL13A/ATP5F1B/DSTN/ATP5MC3/RPL24/RPL8/RPLP2/RPS28/RPL18/DBI/RPS11/PPIA/RPL30/RPL9/RPL7A/RPL35/RPS23/UQCRFS1/RAN/RACK1/RPL7/RPS19/SELENOW/RPL3/RPS16/CACNA2D3/RPL31/NRXN3/RPS29/RPS17/RPL13/RPS13/RPS3A/RPL37A/RPS4X/RPL5/RPS5/GSTP1/YBX3/RPLP1/RPS8/RPL6/APP/RPL32/RPL15/RPS7/FNIP2/RPS24/TXNIP/RPLP0/CYCS/RPS12/GDF15/IDH2/RPS6/RPS18/RPL10A/TIMP1/RPS2/RPL4/IFITM3/CD59/PRDX6/RPSA/GOLM1/ITM2C/IFITM2/ADGRG1/PITPNC1/CD44/GNAI1/IER3/BACE2/CD81/CPM/WFDC2/LITAF/SLPI/RARRES2/CD24/EFNA5/LDHB
DESCARTES_FETAL_LIVER_MEGAKARYOCYTES	DESCARTES_FETAL_LIVER_MEGAKARYOCYTES	44	-0.545893	-1.94285	0.000240783	0.00179766	0.00116828	1774	tags=52%, list=20%, signal=42%	KIAA0513/HPSE/EFHC2/SYTL4/GP6/DNM3/FERMT3/GNB5/NBEAL2/FLNA/VEPH1/CXCL2/THBS1/PROSER2/RAB27B/EGF/MPIG6B/LCN2/CXCL3/ACTN1/ATP13A4/PRKAR2B/LEFTY1
ZHONG_PFC_MAJOR_TYPES_NPCS	ZHONG_PFC_MAJOR_TYPES_NPCS	89	-0.460665	-1.89051	0.000243857	0.00179766	0.00116828	1931	tags=58%, list=22%, signal=46%	ITGB3BP/SNRPB/KIF15/SGO2/RRM2/FEN1/MCM4/CDC20/GTSE1/BTG3/CKS2/DLGAP5/MCM5/CCNA2/HMGB2/TGIF1/MKI67/PRR11/MCM6/CCNB1/KIF23/MCM3/PCLAF/CENPU/DTYMK/TOP2A/VIM/MAD2L1/MELK/C19orf48/ZWINT/PTTG1/HELLS/NOTCH1/CENPF/CENPK/MCM2/SOX9/BIRC5/HMGB3/CCNB2/UBE2T/HES1/UBE2C/CDCA7/GINS2/TPX2/GMNN/RCN1/HSPB1/CENPM/DUT
HAY_BONE_MARROW_NAIVE_T_CELL	HAY_BONE_MARROW_NAIVE_T_CELL	218	-0.349551	-1.61451	0.000266576	0.00193218	0.0012557	2294	tags=48%, list=26%, signal=36%	RPS27/RPL41/EEF1A1/RPL29/RPL12/MHENCR/RPS25/SNHG8/RPL28/PABPC1/RPL27A/RPS14/RPL21/TLE5/EIF3E/RPS27A/RPL19/RPL10/RPL38/RPL14/RPL35A/RPL37/RPL13A/RPL24/RPL36/RPLP2/RPS28/COMMD6/RPL18/RPS15A/SNRPD2/RPL30/RPL9/RPL17/RPL35/RPS23/RPL23A/RPL7/SNHG32/ETS1/RPS19/RPL3/RPS16/RPL31/MAML2/RPS29/RPS17/RPL22/LDLRAP1/EPHA1-AS1/ARID5A/RPS21/RPL13/RPS13/RPL27/RPS3A/RPS4X/RPL5/RPS5/RPS8/SERINC5/RASA3/RPL6/RPL32/RPS7/RPL36A/FAM107B/RPL18A/RPL39/RPS12/RPS3/TMEM63A/TC2N/RPS6/RPS18/RPL10A/MTFP1/TMEM123/RCAN3/FAM241B/RPS2/TCEA3/RPL4/SLC38A1/ODF2L/SEPTIN6/RPSA/TNFAIP8/FYB1/MCUB/BIN1/CNN2/TRAF3IP3/TMC8/GRAMD1A/PDE3B/RORA/TBC1D4/TRABD2A/BCL2/ARID5B/RGCC/KLF2/FNBP1/LDHB
DESCARTES_FETAL_LUNG_SQUAMOUS_EPITHELIAL_CELLS	DESCARTES_FETAL_LUNG_SQUAMOUS_EPITHELIAL_CELLS	77	-0.473819	-1.89562	0.000268825	0.00193218	0.0012557	713	tags=25%, list=8%, signal=23%	ETHE1/TINCR/HES4/CTSV/APOBEC3B/ADGRF1/NDRG2/ATP10B/MAB21L4/LCN2/RNF223/PLSCR2/IL1RL2/CEACAM6/SPINK5/MUC4/CEACAM5/VSIG2/CEACAM7
ZHENG_CORD_BLOOD_C6_HSC_MULTIPOTENT_PROGENITOR	ZHENG_CORD_BLOOD_C6_HSC_MULTIPOTENT_PROGENITOR	48	0.564102	1.99324	0.000342445	0.00243094	0.00157983	604	tags=29%, list=7%, signal=27%	HLA-DRA/HLA-DMB/HLA-DRB1/HLA-DQB1/CD74/TFPI/HLA-DPA1/HLA-DRB5/HLA-DPB1/FAM3C/HLF/GBP4/TNFRSF1B/PRKCH
DESCARTES_MAIN_FETAL_HEPATOBLASTS	DESCARTES_MAIN_FETAL_HEPATOBLASTS	36	0.605178	2.05752	0.000362525	0.00251371	0.00163362	457	tags=39%, list=5%, signal=37%	APOC2/CPS1/ABCC2/NAT8/OXT/SHBG/AGXT2/NR1I3/ABCG5/F11/AGMO/KLKB1/ACOT12/HGD
MANNO_MIDBRAIN_NEUROTYPES_BASAL	MANNO_MIDBRAIN_NEUROTYPES_BASAL	53	-0.505452	-1.8686	0.000362849	0.00251371	0.00163362	2854	tags=64%, list=33%, signal=43%	DYNLL1/UQCRB/TUBA1B/SEC61B/FAU/ATP5MG/ACTG1/PARK7/ELOB/RPL34/ATP5PO/RPL41/EEF1A1/RPL28/EEF1G/SEC61G/RPS27A/RPL38/RPL14/ATP5PB/ATP5F1B/RPL8/RPL9/RPL7A/RPL7/RPL3/RPL31/RPL13/RPS4X/RPS8/RPL6/RPL15/MARCKS/BEX3
LAKE_ADULT_KIDNEY_C8_DECENDING_THIN_LIMB	LAKE_ADULT_KIDNEY_C8_DECENDING_THIN_LIMB	198	-0.345436	-1.57007	0.000367526	0.00251581	0.00163499	2587	tags=51%, list=30%, signal=36%	RPS20/ITGB6/CD63/S100A10/ACTG1/ATP5F1A/RPL11/NACA/RPL34/S100A6/UBA52/RPS27/RPL41/EEF1A1/SASH1/RPL12/TMSB10/RPS25/ANXA5/KTN1/KRT18/PABPC1/DUSP6/NPM1/RPS14/RPS9/RPL21/RPS27A/RPL19/CAPN2/RPL10/RPL14/PTMA/MYO9A/RPL13A/DSTN/RPL24/RPL8/RPLP2/RPS28/RPL18/RPS11/PPIA/RPL30/RPL9/RPL7A/RPL35/RPS23/RAN/RACK1/RPL7/RPS19/RPL3/RPS16/ODC1/RPL31/RPS17/RPL13/RPS13/RPS3A/RPL37A/RPS4X/RPL5/RPL23/RPS5/GSTP1/RPLP1/RPS8/CTSL/RPL6/RPL32/GAS5/RPL15/RPS7/RPS24/TXNIP/VCL/RPLP0/RPS12/GDF15/RPS6/RPS18/RPL10A/TIMP1/RPS2/RPL4/IFITM3/SLC38A1/CD59/RPSA/ADGRG1/CD9/EHF/NAP1L1/BEX3/LITAF/SLPI/CD24/LDHB/EDIL3
DURANTE_ADULT_OLFACTORY_NEUROEPITHELIUM_B_CELLS	DURANTE_ADULT_OLFACTORY_NEUROEPITHELIUM_B_CELLS	12	0.785001	2.02842	0.000384853	0.00260342	0.00169192	262	tags=50%, list=3%, signal=49%	HLA-DRA/HLA-DMB/HLA-DRB1/HLA-DQB1/CD74/HLA-DPB1
GAO_LARGE_INTESTINE_ADULT_CA_ENTEROENDOCRINE_CELLS	GAO_LARGE_INTESTINE_ADULT_CA_ENTEROENDOCRINE_CELLS	77	0.46668	1.82809	0.000569102	0.00380504	0.00247284	1077	tags=44%, list=12%, signal=39%	SLC15A1/SEMA3G/KCNH6/TFPI/KCNJ3/RIMS2/MLXIPL/TMEM198/CDKN2A/SCT/RAMP1/ZP2/CXXC4/ST18/NAB2/RASA4/ASPA/GOLGA7B/MS4A8/GPRIN1/REG4/KL/NCKAP5/BNIP3/AKAP6/NRP1/SLC38A11/CASTOR3/LINC01725/CPE/SPRED3/RAPGEF4/SCAMP5/TMEM132D
LAKE_ADULT_KIDNEY_C13_THICK_ASCENDING_LIMB	LAKE_ADULT_KIDNEY_C13_THICK_ASCENDING_LIMB	73	-0.452143	-1.81851	0.000601671	0.00397215	0.00258144	1068	tags=30%, list=12%, signal=27%	MSI2/ADK/PCCA/DANT2/WWC2/LINC00970/PLCB1/EGF/CLMN/TBC1D4/ARHGAP24/PDE7B/HIP1/MECOM/AGBL4/PKHD1/TACC1/DNAH14/CA12/KLF12/EFNA5/TFCP2L1
AIZARANI_LIVER_C17_HEPATOCYTES_3	AIZARANI_LIVER_C17_HEPATOCYTES_3	34	0.605374	2.03723	0.000607912	0.00397215	0.00258144	470	tags=38%, list=5%, signal=36%	APOA1/APOB/APOC3/CYP3A4/SULT2A1/CPS1/SERPINA1/MLXIPL/UGT2B7/CYP2C9/MST1/CYP4F3/CYP2C19
DESCARTES_MAIN_FETAL_ADRENOCORTICAL_CELLS	DESCARTES_MAIN_FETAL_ADRENOCORTICAL_CELLS	31	0.605811	1.99622	0.000729663	0.00471411	0.00306363	594	tags=32%, list=7%, signal=30%	SULT2A1/GRAMD1B/PLB1/CIDEB/LIPE/SH3BP5/SLC2A14/SLC46A3/AQP11/OSGIN1
DURANTE_ADULT_OLFACTORY_NEUROEPITHELIUM_RESPIRATORY_SECRETORY_CELLS	DURANTE_ADULT_OLFACTORY_NEUROEPITHELIUM_RESPIRATORY_SECRETORY_CELLS	12	-0.744929	-1.90289	0.000943268	0.00602644	0.00391649	731	tags=58%, list=8%, signal=53%	CXCL2/LYZ/CXCL1/PIGR/CXCL3/ZG16B/CD24
GAO_LARGE_INTESTINE_ADULT_CI_MESENCHYMAL_CELLS	GAO_LARGE_INTESTINE_ADULT_CI_MESENCHYMAL_CELLS	97	0.438405	1.79606	0.00102702	0.00648944	0.00421739	1363	tags=46%, list=16%, signal=40%	EMB/AQP3/SLC7A7/HLA-DPA1/CDKN2A/OSR2/FAM126A/KLHL5/PLAAT3/BLVRA/HERC5/GRK5/FGL2/ALOX5/RFLNB/CREB3L2/DENND5B/TRPV3/DUSP5/IRF5/BRSK1/NR3C1/BNIP3/SCPEP1/SYNE3/CABLES1/ITGAL/FYN/ALOX5AP/CCDC102A/ODF3B/RAB30/IL10RB-DT/LINC-PINT/MX2/SELENOM/CD52/ADGRG5/LAX1/IFNAR2/ELMO1/CD7/BMF/TRIM69/MIAT
MANNO_MIDBRAIN_NEUROTYPES_HPROGM	MANNO_MIDBRAIN_NEUROTYPES_HPROGM	135	-0.381082	-1.63602	0.00104646	0.00654035	0.00425048	1684	tags=42%, list=19%, signal=35%	FOXA1/MID1/RPL23A/RPS19/GTSE1/PPIL6/NCAPG2/MAML2/MEST/MCM5/RBMS1/HMGB2/CAP2/CCND1/HILPDA/CENPE/MCM3/KITLG/CENPU/TOP2A/VIM/TRIM59/MAD2L1/MELK/TFF3/GASK1B/HMGA2/CENPF/RFC3/MCM2/SLIT2/MLF1/BIRC5/TROAP/CDC25A/CCNB2/HES1/SLC7A11/GINS2/PTPRO/TPBG/ADGRV1/ARHGAP24/RCN1/MND1/CCN2/HK2/CRB2/FOXA2/SLC39A8/PDZRN3/EFCC1/FREM2/IGFBP2/TBL1X/GRM8/EFNA5
GAO_LARGE_INTESTINE_24W_C10_ENTEROCYTE	GAO_LARGE_INTESTINE_24W_C10_ENTEROCYTE	38	0.561353	1.90789	0.00107286	0.00663327	0.00431087	756	tags=50%, list=9%, signal=46%	SLC13A1/DPEP1/SLC15A1/SLC6A19/GSTA1/SI/SMIM24/MLXIPL/PRAP1/DGAT1/ANPEP/NR1H4/GUCA2B/MYO1A/CDHR5/TONSL/MOGAT2/CYP3A5/GUCA2A
DURANTE_ADULT_OLFACTORY_NEUROEPITHELIUM_OLFACTORY_MICROVILLAR_CELLS	DURANTE_ADULT_OLFACTORY_NEUROEPITHELIUM_OLFACTORY_MICROVILLAR_CELLS	25	-0.614251	-1.93174	0.00113677	0.00695362	0.00451906	1213	tags=48%, list=14%, signal=41%	SEMA3C/HEPACAM2/AVIL/GOLM1/BIK/MGST1/CFTR/CD9/QPCT/SCNN1B/RARRES2/CD24
ZHONG_PFC_C3_MICROGLIA	ZHONG_PFC_C3_MICROGLIA	181	-0.3459	-1.557	0.00120576	0.00724182	0.00470635	1334	tags=27%, list=15%, signal=23%	BAIAP2/DNM3/DPYSL2/CAP2/NT5C3B/AGPAT5/SEMA3C/ADAM22/C12orf57/NUP93/NAV1/DMTN/TUBB3/FABP3/ZC2HC1A/LINC00342/CADM1/FZD3/SATB2/SNX32/CEP126/GLRA2/STARD10/SDK1/PTPRO/GCSH/CDC42EP3/DCLK2/SRM/TANC2/SH3PXD2A/CLIC4/KIF21B/NBEA/PPP1R14C/PGM2L1/SHANK2/IMPDH1/NETO2/MARCKSL1/NPDC1/NTRK2/LGI4/MT3/KLF12/AGPAT4/AK1/MAPRE3/PRKAR2B
DESCARTES_MAIN_FETAL_MUC13_DMBT1_POSITIVE_CELLS	DESCARTES_MAIN_FETAL_MUC13_DMBT1_POSITIVE_CELLS	41	0.553474	1.90989	0.00120907	0.00724182	0.00470635	621	tags=37%, list=7%, signal=34%	LINC01924/TMPRSS15/SLC28A2/MRO/TM4SF20/OTOP3/GK-AS1/MMP1/GDA/CYP2C18/MUC3A/CYP2C19/CHST5/DMBT1/SLC3A1
TRAVAGLINI_LUNG_LYMPHATIC_CELL	TRAVAGLINI_LUNG_LYMPHATIC_CELL	102	-0.401967	-1.67494	0.00122174	0.00724225	0.00470663	1239	tags=34%, list=14%, signal=30%	FAM107B/RPL39/FRMD6/SLC35E4/UTRN/CD200/DMTN/PHLDB2/FAM174B/RAB11FIP5/TFF3/RPS2/SLC38A1/STMN1/TNFAIP8L3/MGST1/PRKCQ-AS1/DHODH/PLIN5/PLP2/HSPB1/MAP7D3/FSCN1/ARID5B/TRIP6/BACE2/C6orf141/GLIPR2/ACTN1/SGCE/SCNN1B/RARRES2/FABP5/P3H2/EFNA5
HAY_BONE_MARROW_STROMAL	HAY_BONE_MARROW_STROMAL	249	-0.315604	-1.49595	0.00123748	0.0072607	0.00471862	895	tags=25%, list=10%, signal=23%	MARK1/MARCKS/PODNL1/PITX2/SOCS3/ENAH/SATB2/SOX9/CXCL2/SLIT2/SATB2-AS1/MLF1/TMEM150C/HES1/SLCO1C1/LMCD1/CHSY3/SH3PXD2B/TPBG/ADM/FZD8/NMB/RCN1/CLIC4/SRPX2/SSPN/EMP2/STEAP1/ADH1C/PLAC9/CD81/CXCL3/CFD/ADH1B/KIF7/CCN2/FARP1/SLC9A3R2/NTRK2/LGI4/GHR/WFDC2/NAV3/DENND2A/TEAD2/IL1R1/VWA1/SLC2A10/TM4SF1/SLPI/NCAM2/SGCE/IGFBP2/SERTAD4-AS1/SMAD9/SERTAD4/RARRES2/P3H2/SOD3/NUPR1/NPY1R/EDIL3
HAY_BONE_MARROW_DENDRITIC_CELL	HAY_BONE_MARROW_DENDRITIC_CELL	83	0.44799	1.78212	0.00126189	0.00727417	0.00472738	787	tags=25%, list=9%, signal=23%	HLA-DRA/HLA-DMB/HLA-DRB1/CIITA/HLA-DQB1/CD74/HLA-DPA1/HLA-DRB5/SCT/P2RY6/HLA-DPB1/HLA-DMA/UPK3A/PHEX/CIB2/ARID3A/DUSP5/SMPD3/SPNS3/LGMN/ALOX5AP
ZHONG_PFC_C1_MICROGLIA	ZHONG_PFC_C1_MICROGLIA	166	-0.345714	-1.54968	0.00129618	0.00727417	0.00472738	2838	tags=54%, list=33%, signal=37%	RNF168/CDCA8/PA2G4/NSMCE4A/NUTF2/TUBA1B/CDCA4/CDKN3/ALG3/FUNDC1/UCHL3/CISH/KIF22/C1orf122/CDC123/DVL2/PLK1/KPNA2/PDCD5/PRC1/MRPL37/MRPL42/TIMM10/HMGN2/MPC1/WDR61/PAICS/DHCR24/ITGB3BP/SNRPB/RANBP1/SGO2/RRM2/FEN1/HMMR/MCM4/ILF2/ERI3/MRPS12/RAN/RPF2/GTSE1/CKS2/WDR54/COQ2/EBNA1BP2/TRAF3IP2/NUCKS1/IPO5/TMED9/CCNA2/HMGB2/RRP1/XRCC3/GGCT/FAR2/MCM6/CYCS/CCNB1/KIF23/MCM3/IDH2/PCLAF/RCC1/LSM2/ABCE1/DTYMK/MCAT/TOP2A/ZWINT/GINS1/WDHD1/HELLS/CENPF/BIRC5/TROAP/IQGAP3/CCNB2/UBE2T/UBE2C/CENPH/CCDC34/GINS2/CYTOR/TPX2/GMNN/NME4/TK1/DUT/TRIP6
BUSSLINGER_GASTRIC_METALLOTHIONEIN_CELLS	BUSSLINGER_GASTRIC_METALLOTHIONEIN_CELLS	67	-0.448903	-1.75222	0.00130023	0.00727417	0.00472738	2231	tags=58%, list=26%, signal=44%	METTL7A/RPL29/GRN/RPL28/RPL27A/HNRNPAB/SH3BGRL2/GSN/SLC44A2/RPL8/RPLP2/RPS28/ABCC3/RPS21/GSTP1/RPL36A/CAPN9/CSTB/RPLP0/RPS3/AGR2/SNHG29/FXYD3/TSPO/MARCKS/NQO1/SELENBP1/ETHE1/RAB27B/STARD10/ADH1C/QSOX1/S100P/ALDH3A1/IGFBP2/FABP5/MUC1/VSIG2/CA2
MENON_FETAL_KIDNEY_2_NEPHRON_PROGENITOR_CELLS	MENON_FETAL_KIDNEY_2_NEPHRON_PROGENITOR_CELLS	24	-0.595917	-1.85452	0.0013005	0.00727417	0.00472738	1788	tags=54%, list=21%, signal=43%	DBI/RPL3/ODC1/SOX4/CCND1/RPLP0/UTRN/RPS2/RPSA/HES1/MECOM/MARCKSL1/CD24
BUSSLINGER_ESOPHAGEAL_PROLIFERATING_BASAL_CELLS	BUSSLINGER_ESOPHAGEAL_PROLIFERATING_BASAL_CELLS	54	-0.485444	-1.80234	0.00130302	0.00727417	0.00472738	2306	tags=56%, list=27%, signal=41%	PRC1/EEF1A1/SLC7A1/RPL10/PTMA/SNRPB/RPL13A/RRM2/HNRNPA1/NUCKS1/RPL5/RPS5/TKT/HMGB2/RPL15/MKI67/RPL18A/RPS3/CAV1/RPL10A/TOP2A/CENPF/RPL4/IFITM3/FBL/STMN1/TK1/CD81/NAP1L1/IL1R2
LAKE_ADULT_KIDNEY_C6_PROXIMAL_TUBULE_EPITHELIAL_CELLS_FIBRINOGEN_POS_S3	LAKE_ADULT_KIDNEY_C6_PROXIMAL_TUBULE_EPITHELIAL_CELLS_FIBRINOGEN_POS_S3	119	0.399917	1.67928	0.00136527	0.00754839	0.00490559	1389	tags=31%, list=16%, signal=26%	SLC13A1/GALNT14/SERPINA1/TGM2/AGT/TFPI/GATM/SLC34A2/UNC5CL/PLAAT4/LPGAT1/PTGR1/CNDP2/NCKAP5/SLC3A1/MSRA/GLRX/NRP1/COBL/GBP2/MACC1/CTSH/CYB5A/FTL/CNKSR3/ITGB8/ATP11A/WWTR1/RNF213/PARP14/GULP1/RASSF4/APOL6/ZNF292/MT1G/SMIM2-AS1/SERPINE2
DESCARTES_MAIN_FETAL_PARIETAL_AND_CHIEF_CELLS	DESCARTES_MAIN_FETAL_PARIETAL_AND_CHIEF_CELLS	63	-0.458517	-1.76898	0.00139803	0.00765588	0.00497545	951	tags=29%, list=11%, signal=26%	MTFP1/FAM162A/MRPL12/MFSD4A/GPT2/STARD10/SAMD13/CCNJL/GPX2/B4GALNT3/EPN3/HK2/NUPR2/C9orf152/MCF2L-AS1/KCNE2/CKB/VSIG2
FAN_OVARY_CL2_PUTATIVE_EARLY_ATRETIC_FOLLICLE_THECAL_CELL_1	FAN_OVARY_CL2_PUTATIVE_EARLY_ATRETIC_FOLLICLE_THECAL_CELL_1	62	-0.46043	-1.77638	0.00142719	0.00774183	0.0050313	2474	tags=69%, list=29%, signal=50%	DDIT4/RPL11/RPL34/S100A6/RPS27/RPL41/HMGN2/RPL12/RPL21/RPL38/RPL35A/RPL37/RPL24/RPL36/COMMD6/RPS15A/SNRPD2/RPL30/RPL26/RPL17/RPS23/RPL23A/RPL7/SNHG32/RPL31/RPS13/NUCKS1/RPLP1/RPS8/RPL32/RPL36A/RPS24/RPL39/C12orf57/TCEAL4/RPS18/IFITM3/HMGN3/HES1/LGALS1/TCEAL9/BEX3/RARRES2
ZHENG_CORD_BLOOD_C1_PUTATIVE_MEGAKARYOCYTE_PROGENITOR	ZHENG_CORD_BLOOD_C1_PUTATIVE_MEGAKARYOCYTE_PROGENITOR	49	-0.499399	-1.8213	0.00158999	0.00847586	0.00550834	2108	tags=57%, list=24%, signal=43%	CENPA/TMSB4X/MFAP3L/GSN/HPSE/KCNE3/ABCC3/COQ2/EFNB2/GP6/DNM3/FERMT3/CCND1/VCL/PPIF/ABCC4/DMTN/BANK1/FYB1/THBS1/RAB27B/CD9/LCN2/CXCL3/BIN2/ACTN1/PRKAR2B/CA2
TRAVAGLINI_LUNG_MESOTHELIAL_CELL	TRAVAGLINI_LUNG_MESOTHELIAL_CELL	402	-0.278582	-1.40211	0.00159199	0.00847586	0.00550834	2473	tags=52%, list=29%, signal=39%	NCOA7/ZNF593/RPL11/SNRPG/KCNK1/LETM1/CD47/TIMM9/RPL34/UXT/GTF3C6/TMEM70/TIMM17A/S100A6/MRPL36/RPS4Y1/KPNA2/UBA52/RPS27/ATP5MC2/RPL41/MRPL41/MRPL51/RPL29/DDX21/TIMM13/RPL12/TMSB10/PPP1R14B/EIF3M/SF3B5/RPS25/NDUFAF8/KTN1/UBE2D1/RPL28/KRT18/RPL27A/HSPE1/HNRNPAB/DUSP6/NPM1/EEF1G/TIMM8B/RPS14/PLSCR1/RPS9/SEC61G/TMSB4X/MRPS33/DHCR24/RPS27A/RPL19/RPL10/RPL38/RPL14/PTMA/UPK3B/RPL35A/HIGD2A/RPL37/PTRHD1/RPL13A/ANXA3/MPHOSPH6/RPL8/RPL36/RPLP2/ECT2/RPS28/RPL18/RPS11/RPS15A/MAP4K4/C4orf48/ILF2/RPL26/RPL9/RPL7A/RPL17/RPL35/PAFAH1B3/LSM5/RPS23/APRT/RPL23A/RPL7/RPS19/FKBP11/MICOS10/ODC1/RPL31/SYCE1L/CKS2/UQCRH/B4GALT1/MEST/LRATD2/RPS29/RPS17/MRTO4/RNF145/RPS21/RPL13/PRDX5/MRPL11/SPTSSA/RPS13/RPL27/RPS3A/RPL37A/MMD/EFNB2/TFRC/TOMM22/RPL23/RPS5/TRAPPC6A/SNRPD1/TXN/RPLP1/RPS8/MSANTD3/RRP1/RPL32/COTL1/GAS5/RPL36A/TGIF1/RPS24/PDZK1IP1/GGCT/TMEM141/RPL18A/UGP2/RPL39/RPLP0/RPS12/CAPG/SNRPF/RPS3/SNRPE/NENF/SIPA1L2/CD200/RPS6/RPS18/SH3BGRL3/NOP16/IFITM1/BICC1/TUBB3/UGDH/MEIS2/RPL10A/PPIL1/SNHG29/RGS10/TSPO/TIMP1/MRPL12/METRN/RPS2/RPL4/BYSL/SQOR/HMGN3/FBL/STMN1/NQO1/NHP2/AREG/PRDX6/RPSA/GOLM1/TMED3/MCUB/MGST1/PKP2/DCBLD2/GCSH/CITED4/EIF4EBP1/TPBG/LYZ/SLC16A1/GMPR/EVA1C/LGALS1/ITLN1/SULF2/TCTN1/STEAP1/NME1/PRSS23/EBPL/MARCKSL1/HK2/PLA2G2A/CRB2/TCEAL9/WFDC2/IL1R1/SLC39A8/CA12/TM4SF1/SLPI/ABCA1/FABP5
AIZARANI_LIVER_C24_EPCAM_POS_BILE_DUCT_CELLS_3	AIZARANI_LIVER_C24_EPCAM_POS_BILE_DUCT_CELLS_3	116	-0.382838	-1.641	0.00164006	0.00865168	0.0056226	1419	tags=33%, list=16%, signal=28%	TST/PRDX5/GSTP1/TXN/SLC12A2/CCND1/PDZK1IP1/LGALS4/AGR2/MSI2/CDC42EP1/SLC4A4/FXYD3/TSPO/TFF3/ENAH/CD59/NQO1/SOX9/GOLM1/MLPH/DEFB1/CFTR/HSPB1/GPX2/PIGR/LCN2/BACE2/CPM/MYADM/CEACAM6/WFDC2/BEX3/TM4SF1/SLPI/CD24/MUC1/MUC5B
FAN_OVARY_CL14_MATURE_SMOOTH_MUSCLE_CELL	FAN_OVARY_CL14_MATURE_SMOOTH_MUSCLE_CELL	160	-0.346164	-1.54237	0.00176945	0.00924939	0.00601104	2025	tags=36%, list=23%, signal=28%	EIF5A/BCAM/CHCHD10/PTMA/ID3/GSN/DSTN/ATP5MC3/ECH1/DBI/SORBS2/SELENOW/RCAN2/ACTA2/ESD/ARID5A/PALLD/NUCKS1/GSTP1/UGP2/TXNIP/C12orf57/PLS3/NENF/ATP5MC1/CAV1/IFITM1/FLNA/TSPO/BSG/S100A4/SOCS3/IFITM3/PKIG/HMGN3/RSU1/HES4/PPP1R14A/HES1/IFITM2/PLP2/NDRG2/CD44/LGALS1/CLIC4/HSPB1/CD9/DUT/IER3/PLAC9/MYADM/NTRK2/LGI4/FXYD1/ACTN1/SOD3/CKB
DESCARTES_FETAL_MUSCLE_STROMAL_CELLS	DESCARTES_FETAL_MUSCLE_STROMAL_CELLS	17	0.678139	1.90514	0.00194623	0.0100818	0.00655205	2062	tags=82%, list=24%, signal=63%	SLC28A1/XPNPEP2/FGF19/PHEX/LINC02323/ACKR4/KDELR3/C1QTNF12/CNTFR/SPON2/LINC01133/C1S/ANGPTL1/MAL2-AS1
DESCARTES_FETAL_SPLEEN_MEGAKARYOCYTES	DESCARTES_FETAL_SPLEEN_MEGAKARYOCYTES	36	-0.538846	-1.8322	0.00212317	0.0109002	0.00708387	1774	tags=58%, list=20%, signal=47%	KIAA0513/HPSE/EFHC2/DENND2C/MCF2L/GP6/DNM3/RASA3/LANCL3/GNB5/VCL/NBEAL2/RSU1/THBS1/PROSER2/RAB27B/EGF/MPIG6B/PLCB4/ACTN1/PRKAR2B
RUBENSTEIN_SKELETAL_MUSCLE_B_CELLS	RUBENSTEIN_SKELETAL_MUSCLE_B_CELLS	114	-0.378903	-1.60976	0.00234484	0.0119317	0.00775425	2327	tags=69%, list=27%, signal=51%	RPS4Y1/UBA52/RPS27/RPL41/EEF1A1/RPL29/RPL12/RPS25/SNHG8/RPL28/PABPC1/RPL27A/NPM1/RPS14/RPS9/RPL21/RPS27A/RPL19/RPL10/RPL38/RPL14/RPL35A/RPL37/RPL13A/RPL8/RPL36/RPLP2/RPS28/RPL18/PLAC8/RPS15A/RPL30/RPL26/RPL9/RPL7A/RPS23/RACK1/RPL23A/RPL7/RPS19/CTSS/RPL3/B4GALT1/RPS29/RPL22/RPS21/RPL13/RPS13/RPL27/RPS3A/RPL37A/RPS4X/RPL5/RPL23/RPS5/RPLP1/RPS8/RPL6/RPL32/RPL15/RPS7/RPL36A/RPS24/RPL18A/RPL39/CMTM6/RAC2/RPS12/CD83/RPS3/RPS6/RPS18/RPS2/RPL4/CYBA/BANK1/RPSA/FCMR/ARHGAP24
DESCARTES_FETAL_MUSCLE_SCHWANN_CELLS	DESCARTES_FETAL_MUSCLE_SCHWANN_CELLS	35	0.547697	1.85539	0.00302448	0.0151862	0.00986928	1042	tags=43%, list=12%, signal=38%	PMP22/SFRP5/OPCML/TMEM92/GABRA2/ASPA/PLLP/GRIK2/TRPV3/CPXM2/SEMA3B/ADAM23/BMP8B/ANO3/ITGB8
MANNO_MIDBRAIN_NEUROTYPES_HRGL1	MANNO_MIDBRAIN_NEUROTYPES_HRGL1	153	-0.345395	-1.52528	0.00305007	0.0151862	0.00986928	1031	tags=29%, list=12%, signal=26%	SPAG1/PREX1/CCND2-AS1/VIM/TRIM59/TMEM123/TFF3/NOTCH1/GASK1B/LYPD1/INTU/MORN2/SOX9/VEPH1/CXCL2/SLIT2/MLF1/NOTCH2/WLS/CEP126/HES1/MGST1/PTPRO/LMCD1/TPBG/SLC16A9/ADGRV1/CD44/RCN1/EPHB4/TRABD2A/SULF2/SAMD13/CCN2/HEY1/HK2/HES5/CRB2/FOXA2/FREM2/IGFBP2/TRIM9/LRRN2/SERTAD4
DURANTE_ADULT_OLFACTORY_NEUROEPITHELIUM_MATURE_NEURONS	DURANTE_ADULT_OLFACTORY_NEUROEPITHELIUM_MATURE_NEURONS	71	-0.424443	-1.68309	0.00307747	0.0151862	0.00986928	1739	tags=32%, list=20%, signal=26%	CETN2/C4orf48/KIF3A/PAFAH1B3/WDR54/KIF9/SPAG16/MSI2/CAPS/C20orf27/KSR2/PODXL2/SPEF2/MORN2/OSCP1/MLF1/AGBL4/GPX2/IMPDH1/SCGB2A1/QPCT/EFNA5/CKB
AIZARANI_LIVER_C21_STELLATE_CELLS_1	AIZARANI_LIVER_C21_STELLATE_CELLS_1	74	-0.415593	-1.67115	0.00309006	0.0151862	0.00986928	1514	tags=45%, list=17%, signal=37%	ITGA9/ACTA2/COL14A1/PALLD/DPYSL2/VCL/TCEAL4/CAV1/VIM/CRISPLD2/TIMP1/MARCKS/SOCS3/IFITM3/MITF/THBS1/ITM2C/CDC42EP3/IFITM2/LGALS1/HSPB1/SSPN/ARID5B/IER3/CD81/PRSS23/CCN2/QSOX1/MYADM/ACTN1/GLUL/MYC/SOD3
MURARO_PANCREAS_EPSILON_CELL	MURARO_PANCREAS_EPSILON_CELL	14	0.693769	1.85803	0.00316142	0.0154052	0.0100116	950	tags=50%, list=11%, signal=45%	SERPINA1/TM4SF4/AGT/CDKN2A/TM4SF5/NEDD9/ANXA13
DESCARTES_FETAL_HEART_MEGAKARYOCYTES	DESCARTES_FETAL_HEART_MEGAKARYOCYTES	32	-0.525459	-1.72483	0.00327541	0.0158266	0.0102855	682	tags=34%, list=8%, signal=32%	THBS1/RAB27B/EGF/MPIG6B/LCN2/KIT/TRIM58/ABCB11/TMEM72/LEFTY1/CA2
DESCARTES_FETAL_INTESTINE_MYELOID_CELLS	DESCARTES_FETAL_INTESTINE_MYELOID_CELLS	49	0.48957	1.74282	0.00349344	0.0167394	0.0108787	464	tags=31%, list=5%, signal=29%	HLA-DRA/HLA-DMB/HLA-DRB1/CIITA/SIGLEC12/HLA-DQB1/CD74/HLA-DPA1/HLA-DRB5/HLA-DPB1/HLA-DMA/MAFB/FGL2/NCKAP5-AS2/CD274
DESCARTES_FETAL_KIDNEY_URETERIC_BUD_CELLS	DESCARTES_FETAL_KIDNEY_URETERIC_BUD_CELLS	116	-0.367476	-1.57515	0.003542	0.0168318	0.0109388	918	tags=28%, list=11%, signal=25%	FXYD3/KSR2/ESRP2/ESRP1/ACSM6/TSPAN1/MLPH/SLC38A4/SDK1/SEPTIN9-DT/ADGRF1/ATP10B/PDE7B/RASEF/KCNS3/MAB21L4/EHF/GPX2/LDHD/RNF223/ADH1C/EPN3/S100P/GJB3/TTC39A/HMGCS2/PROM2/SCNN1B/BCAS1/MUC1/CWH43/VSIG2
DURANTE_ADULT_OLFACTORY_NEUROEPITHELIUM_IMMATURE_NEURONS	DURANTE_ADULT_OLFACTORY_NEUROEPITHELIUM_IMMATURE_NEURONS	49	-0.482444	-1.75946	0.00360682	0.0169328	0.0110044	1068	tags=35%, list=12%, signal=31%	C4orf48/KIF3A/PAFAH1B3/DPYSL2/MSI2/CAPS/KSR2/PODXL2/MARCKS/CADM1/FZD3/STMN1/NBEA/MARCKSL1/BASP1/EFNA5/CKB
GAO_SMALL_INTESTINE_24W_C6_GOBLET_CELLS	GAO_SMALL_INTESTINE_24W_C6_GOBLET_CELLS	25	-0.575877	-1.81105	0.00362216	0.0169328	0.0110044	1453	tags=48%, list=17%, signal=40%	KLK1/NEURL1/HEPACAM2/MAGEF1/REP15/STARD10/GAU1/CENPM/SPDEF/ERN2/FCGBP/BCAS1
TRAVAGLINI_LUNG_BASOPHIL_MAST_1_CELL	TRAVAGLINI_LUNG_BASOPHIL_MAST_1_CELL	137	-0.352441	-1.52061	0.00369814	0.0170129	0.0110564	1178	tags=31%, list=14%, signal=28%	RAC2/CAPG/SMIM3/KIAA1549/NENF/TCEAL4/TMEM154/LAT2/MEIS2/VIM/RGS10/CTTNBP2/PKIG/MITF/STMN1/CD59/AREG/PRDX6/ASRGL1/MLPH/RAB27B/KREMEN1/ITM2C/SLC45A3/C7orf50/NFE2L3/GMPR/NDRG2/AKAP5/CD44/SLC26A2/SLC1A5/CD9/TMEM44/KIT/BACE2/CPM/SVOPL/MYADM/MYB/GLUL/LDHB/DHRS9
MURARO_PANCREAS_ENDOTHELIAL_CELL	MURARO_PANCREAS_ENDOTHELIAL_CELL	177	-0.331771	-1.49342	0.00369845	0.0170129	0.0110564	1277	tags=29%, list=15%, signal=25%	CCND1/APP/MLEC/TP53I11/SH2B3/CDK2AP1/UTRN/CAV1/IFITM1/ITPRIP/PREX1/PRCP/VIM/NOTCH1/GASK1B/ERG/SOCS3/IFITM3/CD59/NQO1/RSU1/HDAC7/THBS1/SLC7A11/NRARP/IFITM2/ADGRG1/PITPNC1/LGALS1/CLIC4/FSCN1/SLC26A2/HIP1/MECOM/CD9/SULF2/MSN/RGCC/PGM2L1/CD81/PRSS23/DOCK4/HEY1/MARCKSL1/HK1/ACVRL1/VWA1/TM4SF1/FAM43A/FABP5/LDHB
DESCARTES_MAIN_FETAL_CILIATED_EPITHELIAL_CELLS	DESCARTES_MAIN_FETAL_CILIATED_EPITHELIAL_CELLS	219	-0.323867	-1.4982	0.00460708	0.0210244	0.0136634	2270	tags=45%, list=26%, signal=34%	TTC30A/B9D2/MIPEP/C20orf96/DLEC1/DZANK1/RFX2/C15orf65/WDR19/IQANK1/CBY1/IFT57/ARHGAP39/JHY/RUVBL2/DNAH6/C4orf47/SPA17/GEMIN8/C10orf95/IQCD/C16orf46/CETN2/TTLL13P/PPIL6/ABCA13/CFAP65/LMLN/WDR54/CCDC138/KIF9/LRGUK/NSUN7/NRAV/IFT81/DNAL4/B9D1/PRDX5/ULK4/FAM104B/FANK1/SPATA18/VWA3B/DNAL1/KCNE1/BBS5/SAXO2/SPAG16/DNAAF4/LRRC23/CFAP70/COPRS/CLUAP1/TMEM67/IQCH/CCDC13/SPAG1/CEP83/CAPS/MCAT/TTC26/HSPBP1/LRRC56/TCTN2/EFCAB10/GIHCG/CLBA1/SPACA9/SPEF2/IFT22/TSPAN1/FBXW9/SPATA17/HMGN3/ODF2L/MORN2/OSCP1/AK7/LINC02057/CEP126/DERL3/ZDHHC1/CASC2/DPCD/KLHDC9/FSIP1/SYNPR-AS1/RPGRIP1L/NWD1/TCTN1/DOC2A/LINC00589/CCDC113/NRG4/LRRC43/SERTAD4-AS1/ADGB/MAPRE3
BUSSLINGER_ESOPHAGEAL_QUIESCENT_BASAL_CELLS	BUSSLINGER_ESOPHAGEAL_QUIESCENT_BASAL_CELLS	44	-0.478677	-1.70362	0.00478503	0.0216645	0.0140794	1664	tags=64%, list=19%, signal=52%	EEF1A1/SLC7A1/EEF1G/RPL10/RPL13A/RACK1/RPL3/RPL13/RPS3A/RPL5/RPLP1/APP/GAS5/TXNIP/RPS3/CAV1/RPS6/IFITM1/SNHG29/RPL4/SOCS3/IFITM3/CD81/NAP1L1/NTRK2/SLC1A4/GLUL/IL1R2
GAUTAM_EYE_IRIS_CILIARY_BODY_WIF1_HIGH_FIBROBLASTS	GAUTAM_EYE_IRIS_CILIARY_BODY_WIF1_HIGH_FIBROBLASTS	63	-0.431063	-1.66307	0.00487914	0.021918	0.0142442	2421	tags=60%, list=28%, signal=44%	RPL34/GNB2/RPL41/TPM4/SNHG8/NPM1/RPS14/RPS9/RPL21/TLE5/TMSB4X/RPL13A/RPL24/RPL8/RPL26/RPL17/FLYWCH2/RPS23/RACK1/RPL7/ZNF703/BTG3/CTSC/RPL13/RPS4X/RPL5/RPS5/RPS8/RPL6/RPL15/TGIF1/RPS3/RPS18/CTTNBP2/TBC1D4/ARID5B/SLC9A3R2/SOD3
DESCARTES_MAIN_FETAL_CORNEAL_AND_CONJUNCTIVAL_EPITHELIAL_CELLS	DESCARTES_MAIN_FETAL_CORNEAL_AND_CONJUNCTIVAL_EPITHELIAL_CELLS	126	-0.356536	-1.53299	0.00493524	0.0219624	0.0142731	1472	tags=27%, list=17%, signal=23%	APOBEC3F/FAM3D/APOBEC3A/NXT1/SRD5A3/TSPAN6/LTV1/SLC12A2/KRT12/FAM71E1/ADCK2/GJB2/AGTRAP/ZNF681/LINC00342/SLC15A2/NOXO1/NHP2/SDR16C5/GALNT5/CCL28/CXCL1/MESP1/FOXD2-AS1/PIGR/LCN2/MPZL2/CEACAM6/ZG16B/SLPI/RHOV/MUC4/DHRS9/CEACAM7
DESCARTES_FETAL_PANCREAS_DUCTAL_CELLS	DESCARTES_FETAL_PANCREAS_DUCTAL_CELLS	52	-0.448308	-1.65001	0.00496542	0.0219624	0.0142731	742	tags=35%, list=9%, signal=32%	VEPH1/LHFPL3-AS2/ACSM3/DEFB1/CFTR/GMNN/EHF/SHANK2/PPP1R1B/PKHD1/PART1/ATP13A4/RHOV/LINC02532/FGFR2/TMEM72/LEFTY1/CA4
RUBENSTEIN_SKELETAL_MUSCLE_NK_CELLS	RUBENSTEIN_SKELETAL_MUSCLE_NK_CELLS	118	-0.362936	-1.56222	0.00515525	0.022628	0.0147056	2597	tags=53%, list=30%, signal=37%	ATP5MG/NDUFB2/ACTG1/SFT2D1/PARK7/C1orf56/DDIT4/UBE2D2/SNRPG/NDUFA12/CD47/PFN1/CLIC1/NDUFB3/RPS27/ATP5MC2/RPL41/TPM4/CCND3/RPL28/PABPC1/NPM1/EIF4A1/RPL21/TLE5/TMSB4X/NDUFB11/RPS27A/RPL14/PTMA/SNRPB/DBI/PLAC8/HNRNPA1/RPS15A/RPL23A/ETS1/RPS19/CTSC/RPS29/RPL27/RPS3A/RPLP1/RPL6/RPL15/RAC2/RBM3/CYCS/RPS3/SH3BGRL3/FLNA/RPS2/S100A4/CYBA/RPSA/FYB1/IFITM2/MSN/BIN2/LITAF/GNG2/PTGDR
DESCARTES_FETAL_PANCREAS_ACINAR_CELLS	DESCARTES_FETAL_PANCREAS_ACINAR_CELLS	24	0.576146	1.75915	0.00539028	0.0234804	0.0152596	618	tags=46%, list=7%, signal=43%	APOB/DPEP1/REG1B/GSTA1/GATM/SERPINI2/CPA2/REG4/IL22RA1/MEP1A/MT1H
GAUTAM_EYE_IRIS_CILIARY_BODY_SMOOTH_MUSCLE_CELLS	GAUTAM_EYE_IRIS_CILIARY_BODY_SMOOTH_MUSCLE_CELLS	148	-0.326843	-1.43534	0.0058053	0.0250981	0.0163109	2683	tags=41%, list=31%, signal=29%	ATP5F1C/NSMCE3/MRPL35/MDH2/PNKD/EIF3K/AGL/TYW3/ABR/TXNL4A/NDUFA12/ATP5PO/PIM3/MRPL22/ATP5MC2/MRPL41/TIMM13/RAB3A/NDUFS5/LAMC1/MPC1/TUFM/SEC61G/TLE5/MRPL3/OXCT1/CETN2/C4orf48/EI24/UQCRFS1/PSMB5/MRPL13/RPL27/NIPSNAP2/BOLA3/BANF1/ADAM22/VCL/CYCS/COA3/ACAT1/REXO2/COQ3/ATP5MC1/DNAJC10/PHB/BSG/SLC38A1/HMGN3/RSU1/PYGM/ATP2A3/SLC1A5/SSPN/PGM2L1/CCN2/KLF2/RASD2/FGFR2/LDHB/EDIL3
FAN_EMBRYONIC_CTX_MICROGLIA_1	FAN_EMBRYONIC_CTX_MICROGLIA_1	87	-0.379211	-1.54754	0.00601324	0.0258031	0.0167691	1931	tags=46%, list=22%, signal=36%	ITGB3BP/KIF15/ARHGAP11A/SGO2/RRM2/HMMR/CDC20/CIT/GTSE1/CKS2/NCAPG2/DLGAP5/NUCKS1/CCNA2/HMGB2/MKI67/PRR11/CENPE/CCNB1/KIF23/PCLAF/CENPU/DTYMK/TOP2A/MAD2L1/MELK/ZWINT/PTTG1/CENPF/BIRC5/TROAP/IQGAP3/CCNB2/UBE2T/UBE2C/TPX2/TK1/CENPM/MND1/GGH
GAO_SMALL_INTESTINE_24W_C3_ENTEROCYTE_PROGENITOR_SUBTYPE_1	GAO_SMALL_INTESTINE_24W_C3_ENTEROCYTE_PROGENITOR_SUBTYPE_1	28	0.564183	1.79898	0.00623188	0.0265432	0.01725	736	tags=32%, list=8%, signal=30%	CCL25/C17orf78/AADAC/GSTA2/GSTA1/CA3/CYP2J2/DMBT1/PCYOX1L
MANNO_MIDBRAIN_NEUROTYPES_HNBML1	MANNO_MIDBRAIN_NEUROTYPES_HNBML1	116	-0.350689	-1.5032	0.00753048	0.0318384	0.0206913	1755	tags=42%, list=20%, signal=34%	CSRNP3/TMEM132B/PAFAH1B3/FOXA1/RPL23A/RPS19/PDE1A/SOX4/DTD1/SEMA3A/MCF2L/BZW2/MSANTD3/FNIP2/SYN3/NAV1/GRIN3A/NDST3/TUBB3/MPP3/PLPPR3/PITX2/SLC38A1/STMN1/KCNH8/BIN1/FHOD3/PKP2/GLRA2/SH3PXD2A/KIF21B/PRKACB/PGM2L1/FOXD2-AS1/NREP/ARFGEF3/SHROOM2/DOCK4/ELAVL2/SLC22A15/FOXA2/FOXD2/BASP1/GNG2/ST6GAL1/MAPRE3/CD24/PRKAR2B/EDIL3
ZHENG_CORD_BLOOD_C3_MEGAKARYOCYTE_ERYTHROID_PROGENITOR	ZHENG_CORD_BLOOD_C3_MEGAKARYOCYTE_ERYTHROID_PROGENITOR	59	-0.417016	-1.58418	0.00819417	0.0343916	0.0223506	1924	tags=42%, list=22%, signal=33%	PTMA/NAA38/NOLC1/HMGN5/PIP4K2A/SOX4/TFRC/SNRPD1/DKC1/STAT5A/REXO2/CCDC112/FLNA/LYAR/CENPF/S100A4/SLC2A1/PKIG/HDAC7/ACSM3/PPP1R14A/CYTOR/PVT1/GLUL/PRKAR2B
HAY_BONE_MARROW_PRO_B	HAY_BONE_MARROW_PRO_B	164	-0.322161	-1.43944	0.00849077	0.0351993	0.0228755	2354	tags=40%, list=27%, signal=29%	SRSF9/CBX1/KPNA2/IKZF2/MZT1/RACGAP1/HMGN2/RNASEH2B/CCND3/APOLD1/TYMS/CENPA/FOXM1/RMI2/SAC3D1/ALDH7A1/DCK/RTKN2/ITGB3BP/PTMA/CBX5/KIF15/SGO2/HNRNPA1/PPIA/E2F2/GTSE1/RAD51/NUCKS1/E2F8/HMGB2/DDAH2/MKI67/PRR11/UGP2/C12orf57/NTAN1/MSI2/ACAT2/LAT2/SERHL2/TOP2A/MAD2L1/ZWINT/HELLS/LMNB1/CENPF/IFT22/HMGN3/STMN1/BIRC5/HMGB3/BIK/UBE2C/CDCA7/CEP70/TPX2/FAIM/ATP2A3/CENPM/MND1/MARCKSL1/CDCA7L/GGH/CD24
TRAVAGLINI_LUNG_PERICYTE_CELL	TRAVAGLINI_LUNG_PERICYTE_CELL	42	-0.462839	-1.62978	0.00852269	0.0351993	0.0228755	1491	tags=43%, list=17%, signal=36%	MEST/GPC4/DPYSL2/SLC12A2/TXNIP/PLCE1/CADM1/GABRB2/IMPA2/PLCB1/WLS/ITM2C/CLMN/CPM/FARP1/TACC1/IGFBP2/VSNL1
DESCARTES_FETAL_LUNG_MEGAKARYOCYTES	DESCARTES_FETAL_LUNG_MEGAKARYOCYTES	52	-0.439241	-1.61664	0.00862924	0.0351993	0.0228755	1396	tags=37%, list=16%, signal=31%	SYTL4/GP6/DNM3/FERMT3/VCL/NBEAL2/RTN2/FLNA/THBS1/RAB27B/EGF/MPIG6B/GMPR/CXCL3/KCNQ4/TRIM58/CA3-AS1/PRKAR2B/LEFTY1
TRAVAGLINI_LUNG_DIFFERENTIATING_BASAL_CELL	TRAVAGLINI_LUNG_DIFFERENTIATING_BASAL_CELL	82	-0.381004	-1.53894	0.00863149	0.0351993	0.0228755	912	tags=51%, list=11%, signal=46%	EEF1A1/EIF3F/PDHB/LRATD1/NFIA/TUFM/TLE5/ST6GALNAC1/GSN/RPL13A/PAFAH1B3/NDUFV1/RPL3/UQCRH/CTSC/TMPRSS4/FAM3D/RPS4X/GSTP1/AGR2/TSPO/MARCKS/TSPAN1/RPSA/ETHE1/HMGB3/HES4/NDRG2/SLC1A5/CXCL1/EHF/STEAP1/ADH1C/PRSS23/HEY1/ERN2/WFDC2/CAMK1D/GLUL/ADORA2B/EYA2/DHRS9
DESCARTES_FETAL_ADRENAL_MYELOID_CELLS	DESCARTES_FETAL_ADRENAL_MYELOID_CELLS	44	0.491674	1.7187	0.00870312	0.0352415	0.022903	519	tags=30%, list=6%, signal=28%	HLA-DRA/HLA-DMB/HLA-DRB1/SIGLEC12/HLA-DQB1/SLC7A7/HLA-DPA1/HLA-DPB1/HLA-DMA/TMEM150B/TLR2/SLC7A8/CD68
DESCARTES_FETAL_CEREBELLUM_MICROGLIA	DESCARTES_FETAL_CEREBELLUM_MICROGLIA	206	0.322525	1.45313	0.00881316	0.0354375	0.0230303	944	tags=24%, list=11%, signal=22%	SLC28A1/TFEC/HLA-DMB/SLC5A9/SERPINA1/CD74/CD36/SLC7A7/MAF/MRO/CDKN2A/DPP4/P2RY6/LINC00671/ACY3/HSD17B14/SLC2A5/HLA-DMA/MAFB/GALNT6/TLR2/IRAK2/ALOX5/RENBP/CD274/BNC2/IRF5/CD68/PCK2/SCIN/MEP1A/CFB/ARL11/ARRB2/VWA7/SPNS3/ALDH3B1/PLXDC2/HLA-F-AS1/ITGAL/GBP2/LGMN/ALOX5AP/ODF3B/LINC-PINT/FTL/MX2/BLNK/C2/CNGA1
ZHONG_PFC_C2_UNKNOWN_NPC	ZHONG_PFC_C2_UNKNOWN_NPC	42	-0.461516	-1.62512	0.00914819	0.0365074	0.0237256	2896	tags=76%, list=33%, signal=51%	CDCA8/DCXR/CDKN3/NDE1/REEP4/KIF22/PLK1/KPNA2/MZT1/RACGAP1/ARHGAP11A/SGO2/SPDL1/CDC20/CIT/GTSE1/CKS2/DLGAP5/CCNA2/MKI67/PRR11/CENPE/CCNB1/TOP2A/TRIM59/PTTG1/CENPF/TROAP/CCNB2/UBE2C/CEP70/TPX2
CUI_DEVELOPING_HEART_C1_5TH_WEEK_CARDIAC_CELLS	CUI_DEVELOPING_HEART_C1_5TH_WEEK_CARDIAC_CELLS	36	-0.493391	-1.67764	0.00920621	0.0365074	0.0237256	1408	tags=39%, list=16%, signal=33%	SNHG17/BZW2/TMEM141/IDH2/SLC2A1/MGST1/HACD1/CTSV/GMNN/NME4/EMP2/HEY1/VSNL1/CKB
AIZARANI_LIVER_C18_NK_NKT_CELLS_5	AIZARANI_LIVER_C18_NK_NKT_CELLS_5	50	0.463652	1.65149	0.00991987	0.039068	0.0253897	510	tags=24%, list=6%, signal=23%	HLA-DRA/HLA-DQB1/RGS2/SLC7A7/HLA-DPA1/HLA-DPB1/HLA-DMA/MAFB/TLR2/FGL2/ALOX5/TNFRSF1B
DESCARTES_FETAL_KIDNEY_MYELOID_CELLS	DESCARTES_FETAL_KIDNEY_MYELOID_CELLS	45	0.490447	1.71622	0.010235	0.0400348	0.026018	519	tags=33%, list=6%, signal=32%	HLA-DMB/VNN1/CIITA/HLA-DQB1/RGS2/PLB1/HLA-DRB5/P2RY6/LINC00671/HLA-DPB1/ACY3/ST18/SLC43A2/CD274/CD68
FAN_EMBRYONIC_CTX_BRAIN_ENDOTHELIAL_1	FAN_EMBRYONIC_CTX_BRAIN_ENDOTHELIAL_1	221	-0.298068	-1.38356	0.0105956	0.0411655	0.0267528	1059	tags=24%, list=12%, signal=21%	UTRN/CD200/CAV1/KITLG/IFITM1/FAM171A1/CDC42EP1/PRCP/VIM/HMCN1/TIMP1/NOTCH1/BSG/ERG/SLC2A1/IFITM3/NQO1/HDAC7/HES1/SLC7A11/LMCD1/ADM/SLC16A1/AXIN2/PLCB4/SMAGP/CLIC4/SLC38A5/MECOM/CD9/EMP2/RGCC/CEP112/IMPDH1/HEY1/PPM1H/TLE1/NPDC1/SLC9A3R2/ACVRL1/SLC1A4/SLC39A8/VWA1/BEX3/SLC16A14/TM4SF1/IGFBP2/FAM43A/QPCT/CD320/CA4/CA2
DESCARTES_FETAL_KIDNEY_MEGAKARYOCYTES	DESCARTES_FETAL_KIDNEY_MEGAKARYOCYTES	50	-0.447562	-1.64993	0.0117648	0.0450363	0.0292684	1775	tags=50%, list=20%, signal=40%	SRPRB/KIAA0513/HPSE/EFHC2/ZNF32/ABCC3/GP6/MYH7B/MTURN/PPIF/RPS6KL1/EEF2KMT/ANKRD62/RAB27B/EGF/MPIG6B/EXOSC5/CXCL3/ADRA2A/ADAM32/C9orf152/PDE6A/ZG16B/ST8SIA6/LEFTY1
DESCARTES_FETAL_LUNG_CILIATED_EPITHELIAL_CELLS	DESCARTES_FETAL_LUNG_CILIATED_EPITHELIAL_CELLS	145	-0.319425	-1.38715	0.0118139	0.0450363	0.0292684	1625	tags=44%, list=19%, signal=36%	PPIL6/ABCA13/CFAP65/WDR54/KIF9/LRGUK/NRAV/B9D1/ULK4/FANK1/SPATA18/VWA3B/DNAL1/KCNE1/SAXO2/ZNF273/SPAG16/DNAAF4/LRRIQ3/LRRC23/CFAP70/CLUAP1/TMEM67/IQCH/CCDC13/CAPS/TTC26/HSPBP1/LRRC56/PLPPR3/TCTN2/EFCAB10/GIHCG/ANKFN1/SPACA9/SPEF2/IFT22/FBXW9/SPATA17/MORN2/OSCP1/AK7/GLB1L2/CEP126/DERL3/ZDHHC1/CASC2/DPCD/KLHDC9/FSIP1/SYNPR-AS1/RPGRIP1L/NWD1/AXDND1/DOC2A/LINC00589/CCDC113/PLA2G10/ANKDD1B/SCGB2A1/LRRC43/SERPINA6/ADGB/CAPN8
AIZARANI_LIVER_C6_KUPFFER_CELLS_2	AIZARANI_LIVER_C6_KUPFFER_CELLS_2	111	0.374446	1.56454	0.0118269	0.0450363	0.0292684	1090	tags=29%, list=13%, signal=26%	HLA-DRA/HLA-DMB/HLA-DRB1/RGS2/SLC7A7/MAF/HLA-DPA1/LIPA/HLA-DPB1/HLA-DMA/IFIT3/MPP1/MAFB/TLR2/FGL2/ALOX5/IFI6/TNFRSF1B/TTYH3/ARRB2/RGL1/PLXDC2/LGMN/DAB2/EPB41L3/FTL/SECTM1/STX7/SGK1/ATP6V1B2/SLC31A2/PDK4
DESCARTES_FETAL_LUNG_STROMAL_CELLS	DESCARTES_FETAL_LUNG_STROMAL_CELLS	14	0.631906	1.69235	0.0120411	0.0455503	0.0296025	718	tags=57%, list=8%, signal=52%	XPNPEP2/TM6SF2/ASPA/PHEX/AGMO/FREM1/COL13A1/TRHDE
GAUTAM_EYE_CORNEA_CONJUNCTIVAL_CELLS	GAUTAM_EYE_CORNEA_CONJUNCTIVAL_CELLS	66	-0.397943	-1.55317	0.0123294	0.0463212	0.0301035	1334	tags=30%, list=15%, signal=26%	BAIAP2/MAP3K8/CEACAM1/RPLP0/NBEAL2/TMEM154/TC2N/SH3BGRL3/BID/RASSF5/TMED3/RAB27B/BIK/EPHB3/ATP10B/EMP2/CEACAM6/MUC4/MUC1/NUPR1
DESCARTES_FETAL_PLACENTA_PAEP_MECOM_POSITIVE_CELLS	DESCARTES_FETAL_PLACENTA_PAEP_MECOM_POSITIVE_CELLS	76	-0.380525	-1.51528	0.012406	0.0463212	0.0301035	921	tags=38%, list=11%, signal=34%	AGR2/CAPS/F11-AS1/LINC01239/MFSD4A/TSPAN1/ATP2C2/B4GALNT2/ASRGL1/DEFB1/ADGRF1/WDR72/EHF/CATSPERB/PIGR/LCN2/B4GALNT3/IL1RL2/SVOPL/PKHD1/TTC39A/MYO5C/WFDC2/CA12/IL20RA/CDKL2/SLPI/LINC02532/MUC1
DESCARTES_FETAL_LIVER_MESOTHELIAL_CELLS	DESCARTES_FETAL_LIVER_MESOTHELIAL_CELLS	102	0.37173	1.53672	0.0125645	0.0464859	0.0302105	903	tags=28%, list=10%, signal=26%	GSDME/GRIA4/SFRP5/RALYL/MGAM/TLL1/ADGRB2/DPP4/SLC34A2/CRIP1/PLLP/GRIK2/DISP1/ALDH1A2/BNC2/LINC01031/THSD4/SEMA3B/NPNT/FGF9/SMPD3/ARHGEF26/CA11/PROCR/CLIC5/TGFB3/ATF3/PTPRD/FZD7
GAO_ESOPHAGUS_25W_C1_CILIATED_EPITHELIAL_CELLS	GAO_ESOPHAGUS_25W_C1_CILIATED_EPITHELIAL_CELLS	181	-0.310377	-1.3971	0.0126118	0.0464859	0.0302105	2003	tags=39%, list=23%, signal=30%	IFT57/ARHGAP39/DNAH6/C4orf47/SPA17/BTC/IQCD/RUVBL1/PTRH1/C16orf46/KIF3A/EFHC2/ABCA13/LMLN/WDR54/KIF9/QTRT1/IFT81/B9D1/RBM38/SPATA18/VWA3B/DNAL1/KCNE1/BBS5/RASA3/SAXO2/PNO1/ZNF273/DNAAF4/SSBP4/LRRC23/TMEM67/IQCH/CCDC13/SPAG1/TRMT1/TTC26/TFF3/EFCAB10/GIHCG/SPEF2/MOB1B/ADGRE5/SPATA17/OTUD1/ATP2C2/MORN2/MLF1/DPY19L1/MLPH/SLC41A1/DPCD/KLHDC9/C2orf81/RPGRIP1L/NBEA/NWD1/TCTN1/MB/SHANK2/CCN2/SVOPL/IL20RA/SCGB2A1/BASP1/LINC02532/ADGB/MAPRE3/DHRS9
FAN_EMBRYONIC_CTX_BIG_GROUPS_GLIAL	FAN_EMBRYONIC_CTX_BIG_GROUPS_GLIAL	63	-0.407035	-1.57036	0.0136672	0.0497922	0.0323593	957	tags=27%, list=11%, signal=24%	PRCP/VIM/TIMP1/LYPD1/ITM2C/GCSH/ADGRG1/NDRG2/RCN1/CD9/HEY1/NTRK2/MT3/LITAF/FABP5/LDHB/CKB
DESCARTES_FETAL_CEREBELLUM_ASTROCYTES	DESCARTES_FETAL_CEREBELLUM_ASTROCYTES	29	0.529099	1.70792	0.013682	0.0497922	0.0323593	772	tags=38%, list=9%, signal=35%	MTTP/PIK3C2G/WDR49/SLC6A20/SERPINI2/MS4A8/PRDM16/FREM1/TENT5A/GDPD2/ENKUR

### Sheet: PPvsPOU_EC1
ID	Description	setSize	enrichmentScore	NES	pvalue	p.adjust	qvalues	rank	leading_edge	core_enrichment
HALLMARK_OXIDATIVE_PHOSPHORYLATION	HALLMARK_OXIDATIVE_PHOSPHORYLATION	123	-0.515089	-2.70973	1e-10	4.2e-09	2.84211e-09	1369	tags=82%, list=39%, signal=52%	NDUFB6/NDUFC1/COX4I1/COX11/MRPL34/GRPEL1/ATP5PD/IDH1/ALAS1/GOT2/MRPS15/ECH1/UQCRC2/MDH1/PDHA1/PHB2/SDHB/COX7C/MRPS30/DLD/IDH3B/LDHA/COX6B1/ATP5MF/AIFM1/ATP1B1/UQCRC1/NDUFB4/IDH3G/COX5B/SDHC/UQCRQ/MRPS11/MRPS22/CYB5R3/PRDX3/NDUFB2/NDUFB5/NDUFS6/NDUFB8/COX6C/SDHD/COX7A2L/MRPS12/ATP5MG/NDUFS8/MDH2/TIMM8B/NDUFV1/NDUFV2/ATP6V0C/VDAC3/IDH3A/ECHS1/MRPL35/ATP5F1D/ATP5F1A/FDX1/NDUFS2/MPC1/ATP5F1C/NDUFA8/ATP6V1D/MRPL15/COX5A/NDUFA9/SLC25A3/ATP6V1G1/ATP5PF/COX6A1/CYC1/SLC25A5/UQCRB/MRPL11/NDUFB3/VDAC2/NDUFC2/NDUFA7/COX8A/VDAC1/UQCR10/ATP5PB/ATP5F1B/NDUFS3/UQCRFS1/COX7B/BAX/NDUFAB1/NDUFA4/CYCS/TIMM17A/TOMM22/HSD17B10/ATP6V0B/COX7A2/UQCRH/ATP5MC1/ATP5PO/ATP5MC3/MGST3/IDH2
HALLMARK_MYC_TARGETS_V1	HALLMARK_MYC_TARGETS_V1	74	-0.485234	-2.31241	3.19777e-06	6.71531e-05	4.54419e-05	1349	tags=78%, list=38%, signal=49%	FAM120A/EIF4G2/CANX/RPL18/GOT2/STARD7/PSMD3/PHB2/ILF2/EIF2S2/VBP1/HDDC2/RPS10/RUVBL2/LDHA/PTGES3/SNRPD3/SNRPB2/CNBP/PPM1G/PRDX3/CCT3/CCT7/SSBP1/SNRPG/PSMD8/CCT5/TXNL4A/PSMA6/PSMC6/PSMA1/RAN/PSMC4/ERH/UBE2L3/VDAC3/PHB/TUFM/PSMB3/PGK1/EIF4A1/COX5A/SSB/PSMB2/SLC25A3/MRPL9/PSMD14/CYC1/PSMD7/EIF2S1/PSMA4/VDAC1/SNRPD1/PSMD1/PSMA7/NDUFAB1/PSMA2/C1QBP
HALLMARK_CHOLESTEROL_HOMEOSTASIS	HALLMARK_CHOLESTEROL_HOMEOSTASIS	25	-0.622921	-2.24395	8.29196e-05	0.000814746	0.000551332	422	tags=44%, list=12%, signal=39%	JAG1/ACTG1/MAL2/CD9/LGALS3/S100A11/ANXA5/ETHE1/ANXA13/GNAI1/LPL
HALLMARK_ESTROGEN_RESPONSE_EARLY	HALLMARK_ESTROGEN_RESPONSE_EARLY	45	-0.504365	-2.10292	8.32934e-05	0.000814746	0.000551332	471	tags=44%, list=13%, signal=39%	AREG/B4GALT1/HR/KRT8/CANT1/ABHD2/KRT19/TPBG/LAD1/TIAM1/SFN/RHOBTB3/SLC2A1/SYT12/TTC39A/TFF3/CA12/TFF1/MYOF/MUC1
HALLMARK_MTORC1_SIGNALING	HALLMARK_MTORC1_SIGNALING	80	-0.425042	-2.04145	9.69936e-05	0.000814746	0.000551332	1339	tags=70%, list=38%, signal=44%	IFI30/CANX/CDKN1A/RAB1A/GLA/IDH1/TXNRD1/YKT6/PNP/EIF2S2/SEC11A/LDHA/USO1/SDF2L1/STIP1/PSMD13/HSP90B1/SKAP2/CCT6A/ACTR2/SERP1/PPA1/ENO1/PSMC6/PSMC2/PSMC4/HSPA4/MAP2K3/GAPDH/PSME3/HSPA5/QDPR/SHMT2/PGK1/ATP6V1D/CALR/PSMD14/PSMD12/ACTR3/PSMB5/PSMA4/ARPC5L/PSMA3/TFRC/AURKA/ATP5MC1/ELOVL6/PRDX1/TUBG1/CTSC/CD9/SLC2A1/ME1/RRM2/HK2/SLC7A11
HALLMARK_ESTROGEN_RESPONSE_LATE	HALLMARK_ESTROGEN_RESPONSE_LATE	42	-0.510791	-2.08412	0.00037224	0.00260568	0.00176324	829	tags=62%, list=24%, signal=48%	UNC13B/PERP/COX6C/DYNLT3/AGR2/FLNB/PLAAT3/TST/ISG20/AREG/ALDH3A2/HR/ABHD2/KRT19/TSPAN13/TPBG/CD9/TIAM1/SFN/CPE/IDH2/SNX10/TFF3/CA12/TFF1/MYOF
HALLMARK_COMPLEMENT	HALLMARK_COMPLEMENT	43	-0.466035	-1.91997	0.00138774	0.00832643	0.00563443	782	tags=51%, list=22%, signal=40%	CTSS/GNAI2/GMFB/USP14/HSPA5/MMP15/FDX1/XPNPEP1/PPP2CB/CALM1/FYN/PFN1/CTSC/SIRT6/ADAM9/CD59/LGALS3/ANXA5/DUSP6/ME1/C4BPB/TIMP1
HALLMARK_PROTEIN_SECRETION	HALLMARK_PROTEIN_SECRETION	44	-0.440171	-1.82586	0.00331324	0.0157573	0.0106628	1549	tags=82%, list=44%, signal=46%	NAPG/ERGIC3/RPS6KA3/ARF1/ANP32E/RAB22A/VPS4B/VAMP3/COPB1/SEC22B/GLA/ATP1A1/STX12/COPE/YKT6/AP2S1/COPB2/AP2M1/RER1/TMED2/CLTA/TSG101/USO1/RAB2A/CLTC/TSPAN8/RAB14/YIPF6/ARCN1/CLCN3/KRT18/TMED10/CD63/SOD1/CTSC/SSPN
HALLMARK_ADIPOGENESIS	HALLMARK_ADIPOGENESIS	76	-0.365174	-1.74801	0.00346377	0.0157573	0.0106628	1302	tags=63%, list=37%, signal=41%	DNAJC15/GRPEL1/IDH1/ECH1/CD302/SDHB/REEP5/TKT/DLD/ABCB8/JAGN1/SQOR/AIFM1/UQCRC1/IDH3G/SDHC/UQCRQ/PRDX3/CHCHD10/TANK/MDH2/CPT2/IDH3A/ECHS1/MTCH2/ALDH2/ATP1B3/QDPR/DDT/MRPL15/TST/COX6A1/CYC1/TALDO1/COX8A/GHITM/SOD1/UQCR10/NDUFS3/COX7B/NDUFAB1/ATP5PO/ELOVL6/MGST3/SSPN/ME1/CAVIN1/LPL
HALLMARK_HEME_METABOLISM	HALLMARK_HEME_METABOLISM	52	-0.399349	-1.72998	0.00375173	0.0157573	0.0106628	699	tags=33%, list=20%, signal=27%	CA1/MAP2K3/ATG4A/CLCN3/ARL2BP/HTATIP2/TSPAN5/TFRC/MPP1/CCND3/E2F2/MGST3/SLC2A1/BLVRA/MBOAT2/MYL4/SLC7A11
HALLMARK_PI3K_AKT_MTOR_SIGNALING	HALLMARK_PI3K_AKT_MTOR_SIGNALING	45	-0.410941	-1.71339	0.00498828	0.0190461	0.0128884	1424	tags=64%, list=41%, signal=39%	EIF4E/PTPN11/CSNK2B/CDKN1A/UBE2N/DUSP3/AP2M1/HRAS/ARHGDIA/PIN1/HSP90B1/CLTC/MYD88/ACTR2/GRK2/MAP2K3/RALB/CALR/YWHAB/ACTR3/RAC1/ARPC3/PFN1/PPP1CA/CFL1/TIAM1/SFN/SLC2A1/GNA14
HALLMARK_GLYCOLYSIS	HALLMARK_GLYCOLYSIS	61	-0.377116	-1.70206	0.00783915	0.027437	0.0185664	1281	tags=69%, list=36%, signal=45%	HAX1/PFKP/AGL/IDH1/GOT2/MDH1/COPB2/SLC25A13/GMPPB/B3GAT3/DLD/PGLS/ALG1/LDHA/NOL3/SDHC/ENO1/MET/RPE/PSMC4/MDH2/PYGB/PKP2/GNPDA1/HSPA5/PPP2CB/PGK1/TXN/ISG20/B4GALT1/TALDO1/FAM162A/PGM2/SDC1/SOD1/PKM/PGAM1/AURKA/TPBG/ME1/HK2/TFF3
HALLMARK_EPITHELIAL_MESENCHYMAL_TRANSITION	HALLMARK_EPITHELIAL_MESENCHYMAL_TRANSITION	23	-0.507363	-1.80597	0.00992975	0.0320807	0.0217088	471	tags=43%, list=13%, signal=38%	AREG/PPIB/SDC1/TPM4/CD59/NOTCH2/TNFRSF11B/LGALS1/IGFBP2/TIMP1
HALLMARK_REACTIVE_OXYGEN_SPECIES_PATHWAY	HALLMARK_REACTIVE_OXYGEN_SPECIES_PATHWAY	19	-0.509644	-1.70884	0.015294	0.0458821	0.031048	1321	tags=79%, list=38%, signal=50%	SELENOS/PFKP/TXNRD1/PRDX2/NDUFB4/HMOX2/GLRX2/NDUFS2/LAMTOR5/TXN/MGST1/SOD1/PRDX1/ABCC1/NQO1
BLALOCK_ALZHEIMERS_DISEASE_DN	BLALOCK_ALZHEIMERS_DISEASE_DN	405	-0.374554	-2.35093	1e-10	3.2525e-08	2.46447e-08	1671	tags=75%, list=48%, signal=44%	CCZ1/ACTR1A/NDUFS4/AASDHPPT/KPNA3/EID1/SCFD1/ENSA/ATP6V1E1/ACAT1/ZMAT3/HNRNPK/SUPT4H1/PTS/UGP2/LAMTOR2/GLO1/SPCS1/MRPL19/ANAPC13/ATP6V1A/ATP5IF1/EIF5/NDUFA10/TSNAX/ANXA7/RDH11/ARF1/RTL8A/TPI1/RPL15/SUPT7L/SEC13/CS/UQCR11/VCP/COPS8/BSG/SERINC3/POP7/FAM32A/PCMT1/COMMD3/TBCA/TSPYL1/METTL5/KHDRBS1/STOML1/SSR1/TACO1/CAPNS1/PDCD2/SEC23B/SLC30A9/ACTR10/SLC25A11/RBX1/ROCK2/WDR61/COX4I1/COX11/TMEM147/WASHC3/SNU13/PPP1R2/GRPEL1/ATP6AP2/BECN1/ATP5PD/CHMP2A/NR2C1/PSMB4/GOT2/MRPS15/ECH1/UBE2N/UQCRC2/GOLT1B/KIFAP3/COPS7A/MDH1/SELENOT/PDHA1/FKBP3/SAP18/DCTN2/PPP1R7/AP2S1/UBE2A/SEM1/GMPR2/MOB4/MLF2/SDHB/COX7C/GUK1/RAB7A/AP2M1/REEP5/PDCD5/TIMM23/TMED2/TRIM37/PRDX2/VBP1/PON2/DLD/POLR2G/YWHAZ/ENOPH1/TSG101/IDH3B/ZNHIT3/RIDA/PSMA5/LAMTOR3/LDHA/COX6B1/LSM3/FECH/ATP5MF/ZNF706/TMEM50A/PTGES3/USO1/CKMT1B/ATP1B1/NRXN1/UQCRC1/NDUFB4/PSMD10/COX5B/UQCRQ/SRP19/BCAS2/ACOT7/COPS4/RAB2A/SKAP2/TUBB4B/CLTC/PSMD6/TMSB10/ARPC1A/ACTR2/PRDX3/PTDSS1/NDUFB2/NDUFB5/PPA1/KALRN/PRKAR1A/DRAP1/TLE5/CCT3/TOP1/NDUFB8/EPCAM/TMEM208/CDC42/SSBP1/MET/COX6C/SDHD/COX7A2L/CCT5/DYNLT3/UCHL3/RPE/RPN2/PSMC6/KDELR2/ATP5MG/PSMC2/PSMA1/SPINT2/UBE2M/SUMO2/SUB1/MDH2/ARL1/ARCN1/NDUFV2/ATP6V0C/VDAC3/TUFM/NEDD8/PTGES2/MTCH2/DDOST/GAPDH/MRPL13/LSM4/PSME3/ALDH2/USP14/CHCHD2/PDIA6/MCTS1/EIF3K/ATP5F1A/ATP2B1/RAB11A/RALB/HSPA5/PFDN2/SH3BGRL/NDUFS2/LAMTOR5/PSMB3/DDT/ATP5F1C/RSU1/DCTN6/PGK1/NDUFA8/ATP6V1D/MRPL15/TXN/COX5A/SSB/TPGS2/EIF6/PSMB2/SLC25A3/ARPC2/PSMB6/ATP5PF/PSMD14/COX6A1/CYC1/PSMD11/NPAS2/MRPL22/SLC25A5/YWHAB/PSMD12/NDUFB3/HINT1/ACTR3/DYNLL1/EIF2S1/TXNDC9/NDUFC2/FAM162A/PCCB/ARPC5/PSMB5/MRPL20/NDUFA7/COX8A/GHITM/VDAC1/UQCR10/PSMD1/ATP5PB/ARPC5L/CALM1/HSD17B12/ATP5F1B/NDUFS3/PSMA7/EFNB2/TFRC/COX7B/PGAM1/NDUFAB1/NDUFA4/CYCS/TIMM17A/CASD1/COX7A2/GTF2A2/ARPC3/UQCRH/MYL12A/ATP5PO/POLR2K/ABHD14A/RRAGA/MPP1/RTL8C/COA3/MYL12B/ATP5MC3/TSPAN13/CAP1/TPBG/NME2/LAPTM4B/TMEM14A/HIGD1A/CD59/MGST3/MRPS10/DUSP6/ME1/SHANK2/SNX10/SLCO1C1/GNA14/NQO1/PCDH7
DIAZ_CHRONIC_MYELOGENOUS_LEUKEMIA_UP	DIAZ_CHRONIC_MYELOGENOUS_LEUKEMIA_UP	475	-0.336698	-2.14532	1e-10	3.2525e-08	2.46447e-08	1683	tags=69%, list=48%, signal=41%	MTIF2/DR1/HEBP2/PRR13/ACTR1A/CCT8/NDUFS4/AASDHPPT/ERGIC3/UBE2D2/TRAPPC3/XRCC5/CDC37/KPNA3/EID1/RAB4A/SCFD1/ENSA/ATP6V1E1/ACAT1/PRKAB1/HNRNPK/UGP2/POLR2C/DECR1/GLO1/RAD21/RAP2C/PSMC3/PIGC/AHCYL1/EIF4G1/DHCR24/TNFAIP1/ATP6V1A/ATP5IF1/EIF5/UBTF/SPAG7/ALDH9A1/SEPTIN7/TSNAX/RPS27L/HADHA/RPS6KA3/ANXA7/EIF4H/GSS/BTBD1/HTATSF1/ARF1/TM9SF1/TPI1/C1D/IMMT/CAPZA2/ILK/CDC123/POLRMT/COPS8/CTNNA1/BSG/SERINC3/VPS4B/KTN1/PEF1/TERF1/ALG5/RBM7/LIN7C/PCMT1/MRPL49/VAPA/KHDRBS1/SSR1/GDE1/MAGOH/PLIN2/EIF4E/NT5C/CAPNS1/PDCD2/SLC30A9/STOML2/VPS26A/RP2/SLC25A11/GDI2/ACOT9/BID/CSNK1A1/NDUFB6/WDR61/NUP50/ZMPSTE24/YTHDF2/EIF4G2/TM9SF3/UROD/CANX/PLAA/EIF4E2/FEM1B/SNU13/ATP6AP2/BECN1/RTCB/MRPL58/ATP1A1/PFKP/AGL/ALAS1/EIF3M/GOT2/TXNRD1/MRPS15/UBE2N/ASL/HNRNPH2/ELOC/YKT6/TBRG4/POLR2E/KIFAP3/MDH1/PDHA1/FKBP3/PPP1R7/PNP/PSMD3/PHB2/FAM8A1/COPB2/GMPR2/FANCF/MLF2/ILF2/ETNK1/NGRN/AP2M1/DNAJA2/TIMM23/RER1/TMED2/EIF2S2/MRPS30/VBP1/PPP2R1A/WDR13/WDR44/DLD/PSMC1/BCKDHB/YWHAZ/APEH/ENOPH1/SEC11A/TSG101/IDH3B/RIDA/UBE2V2/CNIH1/UBQLN2/TP53I3/LAMTOR3/CAPZB/TXN2/FECH/ATP5MF/DNAJC7/TMEM50A/PTGES3/AIFM1/LYPLA1/UQCRC1/LBR/PSMD10/VCL/SRP19/SNRPD3/SNRPB2/ACOT7/CNBP/COPS4/TXNL1/ZNF22/CCT6A/MAEA/ACBD3/GNB2/ARPC1A/ACTR2/SRSF9/PRDX3/LMNA/PPP1R8/CPNE3/NDUFB5/PRKAR1A/PDCD10/DRAP1/PLP2/CCT3/TOP1/SSBP1/SNRPG/STRAP/SDHD/PSMD8/RPN2/PSMC6/ITPA/NUDC/PSMA1/SPINT2/UBE2M/INPP1/SUB1/MDH2/ARL1/ZNF281/PTP4A2/ARCN1/NDUFV2/IQGAP2/VDAC3/MTMR2/ECHS1/MTCH2/RTCA/CORO1C/GMFB/TBCB/LSM4/SGPP1/USP14/WDR1/BLMH/RAB11A/RALB/LEPROT/QDPR/SH3BGRL/ANXA4/GRSF1/XPNPEP1/SHMT2/ARL2BP/PPP2CB/MAP2K2/RSU1/DCTN6/PSMD2/PGK1/NDUFA8/TXN/SSB/PSMB2/EIF3I/TST/ATP5PF/CYC1/CD63/PSMD7/PSMD12/UBXN8/S100A6/PDCD6/ACTR3/RAC1/TMED3/TXNDC9/NDUFC2/PCCB/PSMB1/DPP3/PSMB5/PSMA4/GHITM/SNRPD1/SOD1/PSMD1/CALM1/HSD17B12/ATP5F1B/CETN2/PSMA7/PSMA3/ALDH1A1/S100A10/TFRC/NDUFAB1/CYCS/GEMIN2/TIMM17A/TOMM22/RALA/PSMA2/GTF2A2/ARPC3/PFN1/LSM1/HDAC1/DAD1/ATP5PO/ARNTL2/POLR2K/ARL6IP5/RRAGA/MPP1/CMAS/ATP5MC3/C1QBP/LAPTM4B/CD59/RBM3/SLC2A1/HK2/HK1/ABCC1/TBXAS1/RGS10/HOXA9/MYL4/GMPR/TIMP1
HOUNKPE_HOUSEKEEPING_GENES	HOUNKPE_HOUSEKEEPING_GENES	448	-0.380266	-2.40966	1e-10	3.2525e-08	2.46447e-08	1968	tags=85%, list=56%, signal=43%	DDX23/AKT1/NRBP1/CTBP1/THOC7/MCCC2/SCYL2/PSMD4/RANBP10/TSR3/STAU1/NMT1/SMAP1/UBP1/PRPF38A/WDR83OS/HIPK1/JTB/FUBP3/DDB1/KEAP1/ERP44/DHX29/FIS1/ARMC1/SRSF1/ETF1/SMARCA5/CHTOP/ZMAT2/ADH5/G3BP2/CAB39/NPLOC4/OST4/NAPA/MRPL57/GNB1/DNAJC8/UBL5/PSMG2/ATG3/SND1/RAD23B/PPP2R5C/RBM17/AK2/MRPL18/TIMM17B/YWHAQ/NCBP2/SHARPIN/DNAJC11/PCSK7/MAPK1IP1L/RPS19BP1/C14orf119/RPL7L1/PACSIN2/SEPHS1/DHPS/UBE2K/SLC35A4/CNOT11/API5/HNRNPM/ATG101/SLTM/COPS6/ZC3H15/STUB1/PURB/PRKAR2A/SPAG9/GTF2F2/UBQLN1/SSU72/GID8/MRPL37/RPN1/SRP9/MAPRE1/CCZ1/ARL6IP1/ACTR1A/NAPG/AASDHPPT/ERGIC3/UBE2D2/TRAPPC3/CDC37/KPNA3/IER3IP1/TMEM203/PREB/ENSA/PPTC7/KDELR1/UGP2/AAMP/POLR2C/COA5/RAD21/UBE2Q1/PSMC3/RBM42/ARHGAP1/TMEM258/PNRC2/UFC1/USP39/SPAG7/ALDH9A1/DNAJB11/YWHAE/EIF4H/PPP5C/HNRNPUL2/ELOF1/BTBD1/DENR/HTATSF1/ARF1/STX4/TPI1/RPL15/UFM1/MRPS5/SEC13/UBA1/CDC123/VCP/POP7/BCAP31/UBE2J1/FAM32A/WDR46/PCMT1/RBMX2/TBCA/MRPL49/TSPYL1/KHDRBS1/CBY1/MAGOH/CHMP3/PTPN11/KXD1/SLC30A9/CSNK2B/VPS26A/SP2/SLC25A11/RBX1/GDI2/DNAJC3/TAF10/CSNK1A1/PSMB7/TMEM147/ZMPSTE24/EIF4G2/TM9SF3/UROD/UBFD1/PLAA/PPP6R1/PAFAH1B2/SNAP29/MRPS9/MRPS17/ERLEC1/FEM1B/SNRNP35/ATP6AP2/HAX1/RTCB/CHMP2A/TUSC2/AKIRIN1/PSMB4/COA6/EIF3M/COPE/VPS29/MRPL14/YKT6/EMC3/RNF20/SAP18/DCTN2/PSMD3/COPB2/RBM8A/MLF2/TMEM30A/ILF2/NGRN/GUK1/RAB7A/AP2M1/DNAJA2/RER1/EIF2S2/RNF181/MRPS30/PPP2R1A/BUD31/DAP3/PSMC1/TMEM251/APEH/MTPN/E2F4/MTDH/SLC4A1AP/APH1A/JAGN1/PSMA5/OSTC/CACTIN/COPZ1/TRAM1/TXN2/ZNF706/DNAJC7/TMEM50A/VPS25/PSMC5/BTF3/SMDT1/UBE2F/STIP1/EXOSC4/PSMD10/SNF8/SNRPD3/UBE2I/CNBP/AKIRIN2/COPS4/BCKDK/SNRPB/SF3B6/TXNL1/PIN1/PBDC1/HSP90B1/RAB2A/CHMP2B/BANF1/MAEA/PSMD6/SF3B5/ACBD3/COPG1/ACTR2/SRSF9/SERP1/BLOC1S2/MRPL28/PPP1R8/PRKAR1A/SSRP1/PRDX5/NDUFB8/BRK1/CDC42/SSBP1/STRAP/RRP36/FAM98A/PSMD8/CHCHD1/PSMA6/RPN2/KDELR2/CLPP/NUDC/TMED9/RAB14/DERL1/SUB1/SMIM12/ERH/LAMTOR1/HSPA4/ARL1/YIF1A/ARCN1/NEDD8/EMC7/MYDGF/EMC4/EMD/PARK7/TBCB/MRPL41/LSM4/PSME3/PSMG3/HSBP1/USP14/SNAPIN/PDIA6/ISCA2/MCTS1/EIF3K/MRPL36/SEC61B/RAB11A/LMAN2/MCRS1/PFDN2/LAMTOR5/PPP2CB/MAP2K2/MRPL51/TMED10/EIF4A1/PHF5A/CALR/COMMD7/PSMB2/USB1/SLC25A3/EIF3I/ARPC2/PSMB6/ATP5PF/MRPL9/PSMD14/DCTN3/LRRC59/PSMD7/PSMD11/MRPL22/SBDS/SLC25A5/YWHAB/PSMD12/HINT1/ADRM1/PDCD6/RAC1/EIF2S1/TXNDC9/MRPS14/CD2BP2/PSMB1/PPIB/MRPL38/SSR3/VDAC1/CDC42SE1/SOD1/PSMD1/CALM1/MRPS16/HSD17B12/SPTSSA/PSMA7/GTF3C6/EMC6/EIF5A/PDZD11/TIMM17A/TOMM22/RALA/EMC8/PSMA2/LSM1/MRPL44/DAD1/POLR2K/CFL1/RRAGA/COA3/CMAS/TUBG1/BZW1/HIGD1A/MRPS10
HSIAO_HOUSEKEEPING_GENES	HSIAO_HOUSEKEEPING_GENES	168	-0.449761	-2.49	1e-10	3.2525e-08	2.46447e-08	1420	tags=72%, list=40%, signal=45%	CAPNS1/GPS1/CSNK2B/GDI2/SPCS2/UBA52/COX4I1/EIF4G2/CANX/RPS16/FKBP1A/EEF1G/RPL8/CES2/PSME1/BECN1/PSMB4/RPL18/RPLP1/MDH1/DCTN2/PHB2/MLF2/COX7C/RHOA/NPC2/RER1/RPS11/BUD31/PSMC1/CLTA/YWHAZ/RPS10/ITGB1/LDHA/COX6B1/LAMP1/CAPZA1/CLTC/TMSB10/CYB5R3/RPL27/RPL36AL/PTDSS1/PLP2/TLE5/ENO1/COX6C/PSMD8/RPN2/ERH/PTP4A2/NDUFV2/CAPN2/TMSB4X/NEDD8/ECHS1/GAPDH/HYAL2/SERPINB6/RPS7/ATP5F1A/SEC61B/RPSA/PSMB3/DDT/ATP5F1C/CALM2/PSMD2/PGK1/TMED10/EIF4A1/TXN/SSB/PSMB2/SLC25A3/ARPC2/PSMB6/NDUFA12/ISG20/COX6A1/CD63/PSMD7/SLC25A5/YWHAB/UQCRB/HINT1/VDAC2/DYNLL1/RAC1/CLIC1/PSMB5/COX8A/SOD1/ATP5PB/ATP5F1B/GSTP1/CETN2/S100A10/PGAM1/FYN/NDUFA4/ACTG1/COX7A2/PFN1/UQCRH/HDAC1/ATP5MC1/CFL1/PRDX1/ATP5MC3/CSTB/CAP1/C1QBP/ANXA2/LGALS3/ACTB/IFITM3/HSPB1/LGALS1/RBPMS
MOOTHA_HUMAN_MITODB_6_2002	MOOTHA_HUMAN_MITODB_6_2002	181	-0.441659	-2.49288	1e-10	3.2525e-08	2.46447e-08	1375	tags=73%, list=39%, signal=47%	ACOT9/BID/NDUFB6/NDUFC1/COX4I1/COX11/MRPL34/MRPS18C/MRPS17/MRPL42/HAX1/ATP5PD/ALAS1/GOT2/MRPS15/UQCRC2/PDHA1/TFAM/LYPLA2/SDHB/COX7C/SLC25A13/TIMM23/MRPS30/DAP3/DLD/TOMM34/BCKDHB/ABCB8/IDH3B/MRPS7/COX6B1/TXN2/FECH/ATP5MF/AIFM1/CKMT1B/UQCRC1/NDUFB4/IDH3G/COX5B/SDHC/BCKDK/TAT/MRPS11/NDUFS5/MRPS22/CYB5R3/PRDX3/NDUFB2/NDUFB5/NDUFS6/NDUFB8/SSBP1/COX6C/SDHD/COX7A2L/CPS1/MRPS12/CLPP/ATP5MG/NDUFS8/MDH2/CPT2/TIMM8B/NDUFV2/VDAC3/TUFM/IDH3A/ECHS1/MTCH2/TBCB/MRPL13/MRPL35/ALDH2/ATP5F1D/BAK1/REXO2/FDX1/NDUFS2/SHMT2/ATP5F1C/MRPL4/NDUFA8/MRPL15/TXN/COX5A/NDUFA9/SLC25A3/TST/ATP5PF/MRPL9/COX6A1/CYC1/MRPL22/SLC25A5/UQCRB/MRPL11/NDUFB3/VDAC2/MRPS14/NDUFC2/PCCB/MRPL20/NDUFA7/COX8A/ATP5PB/MRPS16/ATP5F1B/NDUFS3/UQCRFS1/COX7B/MRPL46/BAX/NDUFAB1/NDUFA4/CYCS/TIMM17A/TOMM22/EMC8/COX7A2/UQCRH/MRPL44/ATP5MC1/ATP5PO/ATP5MC3/TSPO/TIMM8A/MRPS10/IDH2/BLVRA/HK1
MOOTHA_MITOCHONDRIA	MOOTHA_MITOCHONDRIA	192	-0.435402	-2.47187	1e-10	3.2525e-08	2.46447e-08	1592	tags=80%, list=45%, signal=46%	MRPL19/NDUFA6/NDUFS1/ATP5IF1/NDUFA10/HADHA/ANXA7/YWHAE/ME2/HTATSF1/IMMT/CS/TIMM13/UQCR11/POLRMT/MRPL49/SLC30A9/DMAC2L/SLC25A11/ACOT9/BID/NDUFB6/NDUFC1/COX4I1/COX11/MRPL34/MRPS18C/MRPS17/MRPL42/HAX1/ATP5PD/ALAS1/GOT2/MRPS15/UQCRC2/PDHA1/TFAM/LYPLA2/SDHB/COX7C/SLC25A13/TIMM23/MRPS30/DAP3/DLD/TOMM34/BCKDHB/ABCB8/IDH3B/MRPS7/COX6B1/TXN2/FECH/ATP5MF/AIFM1/CKMT1B/UQCRC1/NDUFB4/COX5B/SDHC/BCKDK/TAT/MRPS11/NDUFS5/MRPS22/CYB5R3/PRDX3/MRPL28/NDUFB2/NDUFB5/PPA1/NDUFS6/NDUFB8/SSBP1/COX6C/SDHD/CPS1/MRPS12/ATP5MG/RAN/NDUFS8/MDH2/TIMM8B/NDUFV2/PYGB/VDAC3/TUFM/IDH3A/ECHS1/MTCH2/TBCB/MRPL13/MRPL35/ALDH2/ATP5F1D/BAK1/EHHADH/FDX1/NDUFS2/SHMT2/ATP5F1C/MRPL4/DCTN6/NDUFA8/MRPL15/COX5A/SLC25A3/TST/ATP5PF/MRPL9/COX6A1/CYC1/MRPL22/SLC25A5/UQCRB/MRPL11/NDUFB3/VDAC2/MRPS14/NDUFC2/PCCB/MRPL20/SHB/NDUFA7/COX8A/MTX1/ATP5PB/MRPS16/ATP5F1B/NDUFS3/UQCRFS1/COX7B/MRPL46/BAX/NDUFAB1/NDUFA4/CYCS/TIMM17A/TOMM22/EMC8/COX7A2/UQCRH/MRPL44/ATP5MC1/ATP5PO/ATP5MC3/C1QBP/NME2/TSPO/LGALS3/TIMM8A/MRPS10/IDH2/HK1
MOOTHA_PGC	MOOTHA_PGC	160	-0.464949	-2.56067	1e-10	3.2525e-08	2.46447e-08	1374	tags=75%, list=39%, signal=48%	BID/NDUFB6/NDUFC1/WDR61/PSMB7/MRPL34/UROD/MRPS17/DNAJC15/MAIP1/GRPEL1/AURKAIP1/MRPL58/ATP1A1/PFKP/ALAS1/STARD7/POLR2E/PDHA1/PHB2/SDHB/COX7C/GUK1/TIMM23/PRDX2/DLD/PGLS/RUVBL2/PSMA5/LDHA/POLDIP2/TXN2/AIFM1/ATP1B1/UQCRC1/DBI/IDH3G/COX5B/ACOT7/S100A13/PPM1G/GLRX5/NDUFS5/ACTR2/PRDX3/NDUFB5/TLE5/ENO1/PSMA6/MRPS12/CLPP/ATP5MG/MDH2/TIMM8B/NDUFV2/ADSL/VDAC3/TUFM/IDH3A/PTGES2/MTCH2/MAP2K3/GAPDH/MRPL13/PSME3/MPC2/ATP5F1A/HSPA5/PRELID3B/FDX1/NDRG2/GRSF1/DDT/ATP5F1C/MRPL4/PGK1/NDUFA8/ATP6V1D/MRPL15/TMX2/NOP10/COX6A1/CYC1/SLC25A5/UQCRB/MRPL11/NDUFB3/PDCD6/FAM162A/PSMB5/MRPL20/COX8A/GHITM/MTX1/UQCR10/PKM/NDUFS3/TFRC/COX7B/MRPL46/PGAM1/NDUFAB1/CYCS/TIMM17A/HSD17B10/COX7A2/FAM214B/LSM1/ATP5PO/MANF/CIAO2B/AKR1B10/TIMM8A/IDH2/DUSP6/ME1/RRM2/ST6GALNAC4/AK1/CA4
STARK_PREFRONTAL_CORTEX_22Q11_DELETION_DN	STARK_PREFRONTAL_CORTEX_22Q11_DELETION_DN	212	-0.418903	-2.4136	1e-10	3.2525e-08	2.46447e-08	1575	tags=77%, list=45%, signal=45%	UFC1/NDUFS1/ATP5IF1/USP39/KRTCAP2/SCAND1/CYSTM1/ELOF1/DENR/TPI1/NDUFAF3/RPL15/UQCR11/POP7/BCAP31/DPM2/NDUFA11/GDE1/EIF4E/KXD1/ACTR10/TMEM147/EIF4G2/SERF2/MRPS17/NAXE/RPL8/DNAJC15/MRPL42/SEC22B/ATP5PD/NAA38/SSR4/PSMB4/IDH1/RPL18/ELOB/UQCRC2/ELOC/FKBP3/SAP18/C1GALT1C1/COX7C/GUK1/AP2M1/PDCD5/TIMM23/TRAPPC2L/PRDX2/BUD31/DAP3/PSMC1/TOMM34/BCKDHB/ENOPH1/PSMA5/ATP5MF/TOMM40L/NDUFB4/STIP1/IDH3G/COX5B/SNRPC/TLN1/SMIM7/COMMD8/HMOX2/MRPS11/MRPS22/TMSB10/UFD1/PRDX3/MRPL28/NDUFB2/NDUFS6/CCT3/TMEM208/SRA1/CCT5/CHCHD1/MRPS12/ATP5MG/NUDC/NDUFS8/PSMC4/LAMTOR1/MDH2/RTRAF/TIMM8B/NDUFV2/VDAC3/IDH3A/MICOS13/PRELID1/UQCC2/FAM136A/MRPL41/MPC2/SLC25A39/GSKIP/HIGD2A/MCTS1/EIF3K/SEC61B/SEC11C/ABT1/COPRS/PFDN2/PSMB3/ATP5F1C/MRPL51/DCTN6/NDUFA8/ATP6V1D/MRPL15/TXN/MICOS10/NDUFA9/EIF6/TMX2/TST/PSMB6/NDUFA12/MRPS23/C4orf3/ATP5PF/NOP10/LEPROTL1/PSMD14/CYC1/SBDS/SLC25A5/MRPL11/S100A6/PDCD6/VDAC2/DYNLL1/EIF2S1/FAM162A/NDUFA7/POMP/TXNDC17/UQCR10/ARPC5L/NDUFS3/UQCRFS1/PSMA3/CYCS/TIMM17A/PSMA2/COX7A2/PPP1CA/ATP5PO/TMEM126A/COA3/PRDX1/TUBG1/C1QBP/MGST3/RPL22L1/RAB5IF/BLVRA/MYL4
ACEVEDO_LIVER_TUMOR_VS_NORMAL_ADJACENT_TISSUE_UP	ACEVEDO_LIVER_TUMOR_VS_NORMAL_ADJACENT_TISSUE_UP	272	-0.376694	-2.24728	4.10631e-10	1.18718e-07	8.99545e-08	1437	tags=74%, list=41%, signal=47%	VPS28/SLC39A1/ZMAT3/SUPT4H1/POLR2C/SPCS1/UBE2Q1/TMEM258/PIGC/UFC1/DNAJB11/TSNAX/CYSTM1/CTR9/HTATSF1/RAB22A/RPL15/UFM1/GHDC/PSEN2/SEC13/COMMD3/SSR1/NUDT5/MAGOH/SEC23B/DMAC2L/SP2/YIPF1/ROCK2/SPCS2/ACOT9/DESI1/NDUFB6/LLPH/WDR61/TMEM147/ZMPSTE24/MRPS18C/CANX/CENPX/SNAP29/MRPS17/ERLEC1/SNU13/PPP1R2/HAX1/MRPL58/TUSC2/PSMB4/IDH1/EIF3M/TXNRD1/NANS/NAA10/COPE/UBE2N/VPS29/ELOC/GOLT1B/KIFAP3/NABP2/SELENOT/C16orf87/COPB2/PIP4K2C/ILF2/IL10RB/MCFD2/PDCD5/VBP1/RPS13/ENOPH1/TSG101/SLC4A1AP/MPLKIP/CNIH1/RUVBL2/OSTC/LSM3/GNG10/EXOSC3/VPS25/RPS4X/YAE1/ATP1B1/BTF3/SDF2L1/PSMD10/TMEM184B/SLC35F6/SDHC/PLGRKT/CDK2AP2/SNRPB/SF3B6/SNRPC/TAP1/CNIH4/TIPRL/C6orf226/TUBB4B/PSMD6/ACBD3/TRAPPC4/RPL36AL/SERP1/LMNA/STAMBPL1/EIPR1/NDUFB5/PPA1/RRP36/CHCHD1/UBLCP1/TMED7/PSMC6/KDELR2/FADD/LAMTOR1/RTRAF/ARL1/ATP6V0C/NEDD8/MYDGF/EMC4/RTCA/SEC61G/MICOS13/GMFB/PKP2/LSM4/PSME3/NRAS/MPC2/TMEM199/REXO2/GSKIP/RPS7/PDIA6/PPIC/MCTS1/MRPL36/SEC61B/ARL2BP/MAP2K2/PSMD2/PGK1/NDUFA8/TMED10/PSMB2/NDUFA12/MRPS23/NOP10/MRPL9/COX6A1/CCDC167/SNRPF/UQCRB/NDUFB3/DYNLL1/PSMB5/NDUFA7/GNG5/CANT1/MTX1/SERPINB1/SPTSSA/CETN2/EFNB2/S100A10/RPL26L1/TFRC/C1orf53/AURKA/COX7A2/GTF2A2/PFN1/PPP1CA/DAD1/DPCD/ELOVL6/DOLK/AP1S1/CKAP4/MPV17L/CSTB/C1QBP/CD9/SH3PXD2A/TMEM14A/HIGD1A/CD59/CCDC51/MGST3/METRN/TIMM8A/NUCB2/RAB5IF/BLVRA/LYZ
KIM_BIPOLAR_DISORDER_OLIGODENDROCYTE_DENSITY_CORR_UP	KIM_BIPOLAR_DISORDER_OLIGODENDROCYTE_DENSITY_CORR_UP	251	-0.377405	-2.22654	8.81146e-10	2.22621e-07	1.68683e-07	1420	tags=67%, list=40%, signal=43%	CAPNS1/RNH1/SLC30A9/CSNK2B/SLC25A11/YIPF1/TAF10/NDUFC1/TMEM147/CANX/CENPX/PRCP/FKBP1A/RPL8/SNU13/CYFIP1/PSME1/RTCB/ATP5PD/FAU/SSR4/PSMB4/ALAS1/GOT2/RPLP1/ECH1/UQCRC2/STARD7/POLR2E/KIFAP3/COPS7A/PPP1R7/AP2S1/PHB2/SEM1/MOB4/MLF2/COX7C/RHOA/NPC2/TRIM37/TKT/VBP1/PPP2R1A/RPS13/PSMC1/TOMM34/CLTA/SEC11A/RPS10/TSG101/IDH3B/HRAS/MLX/CNIH1/COX6B1/ATP5MF/PSMC5/RPS4X/UQCRC1/STIP1/PSMD10/UQCRQ/SRP19/CNBP/TIPRL/PIN1/HSP90B1/TUBB4B/RPL27/RPL36AL/SRSF9/PTDSS1/NDUFB5/PRKAR1A/DRAP1/CCT3/NDUFB8/ENO1/COX6C/PSMD8/COX7A2L/ITPA/PSMC2/FADD/SPINT2/RAN/NDUFS8/SUMO2/SUB1/NDUFV1/ATP6V0C/VDAC3/TUFM/NEDD8/ECHS1/GMFB/TBCB/PSME3/HSBP1/ALDH2/MPC2/PLAAT3/EIF3K/SEC61B/GNPDA1/LAMTOR5/PSMB3/ATP5F1C/CLTB/PSMD2/PGK1/TMED10/COX5A/TPGS2/EIF6/SLC25A3/ARPC2/PSMB6/COX6A1/DCTN3/CYC1/PSMD7/PSMD11/ATP6V0D1/UQCRB/PSMD12/NDUFB3/HINT1/TALDO1/ADRM1/PSMB5/PSMA4/SOD1/PKM/NDUFS3/CETN2/UQCRFS1/PSMA3/NDUFAB1/ACTG1/HSD17B10/ATP6V0B/COX7A2/ARPC3/PFN1/UQCRH/ATP5MC1/DAD1/ATP5PO/CFL1/ABHD14A/RRAGA/MPP1/RTL8C/MYL12B/PRDX1/ATP5MC3/CCND3/CAP1/C1QBP/MGST3/CYFIP2/CPE/LGALS1/GNAI1/RIMS3
KIM_ALL_DISORDERS_OLIGODENDROCYTE_NUMBER_CORR_UP	KIM_ALL_DISORDERS_OLIGODENDROCYTE_NUMBER_CORR_UP	255	-0.383902	-2.26867	9.41132e-10	2.22621e-07	1.68683e-07	1667	tags=78%, list=47%, signal=44%	ACTR1A/CCT8/NDUFS4/EID1/ENSA/ATP6V1E1/VPS28/SUPT4H1/PTS/GLO1/RPL24/ANAPC13/DHCR24/NDUFS1/SPAG7/TSNAX/HADHA/IRF9/NSF/STX4/GRHPR/TPI1/NDUFAF3/CAPZA2/ILK/UBA1/PEF1/BCAP31/MRPL49/KRT10/STOML1/CAPNS1/RNH1/CHMP1A/SLC30A9/CSNK2B/SLC25A11/TAF10/NDUFC1/COX4I1/TMEM147/EIF4G2/CANX/CENPX/RPS16/FKBP1A/RPL8/SNU13/HAX1/BECN1/CHMP2A/FAU/TUSC2/PFKP/SSR4/PSMB4/GOT2/STX12/RPLP1/COPE/ECH1/ELOB/STARD7/ELOC/POLR2E/KIFAP3/COPS7A/MDH1/DCTN2/PPP1R7/AP2S1/SEM1/COX7C/RHOA/AP2M1/REEP5/NPC2/TMED2/TRIM37/TKT/RPS11/PPP2R1A/PSMC1/TOMM34/CLTA/SEC11A/RPS10/IDH3B/HRAS/CNIH1/RUVBL2/COX6B1/ARRB2/ATP5MF/PSMC5/RPS4X/UQCRC1/STIP1/PSMD10/TMEM184B/COX5B/UQCRQ/ACOT7/SNRPB/SNRPC/PIN1/TUBB4B/RPL27/RPL36AL/SERP1/PTDSS1/NDUFB5/DRAP1/UNC13B/CCT3/CCT7/NDUFB8/ENO1/SNRPG/FAM98A/PSMD8/COX7A2L/PSMA6/ITPA/NUDC/SPINT2/RAN/NDUFS8/UBE2M/SUMO2/NDUFV1/ARCN1/ATP6V0C/VDAC3/TUFM/NEDD8/ECHS1/DDOST/GAPDH/TBCB/ALDH2/ATP5F1D/PLAAT3/EIF3K/GNPDA1/LAMTOR5/PSMB3/ATP5F1C/CLTB/PSMD2/PGK1/COX5A/EIF6/SLC25A3/ARPC2/PSMB6/COX6A1/DCTN3/CYC1/PSMD7/ATP6V0D1/UQCRB/NDUFB3/HINT1/TALDO1/FAM89B/ADRM1/SNX6/PSMB5/NDUFA7/COX8A/SOD1/NDUFS3/CETN2/UQCRFS1/NDUFAB1/ACTG1/ATP6V0B/COX7A2/PFN1/PPP1CA/UQCRH/ATP5MC1/DAD1/ATP5PO/CFL1/ABHD14A/RRAGA/RTL8C/PRDX1/CSTB/CAP1/C1QBP/CD9/LAPTM4B/CYFIP2/LGALS1/NCALD/GNAI1/RIMS3
SMID_BREAST_CANCER_LUMINAL_B_DN	SMID_BREAST_CANCER_LUMINAL_B_DN	71	-0.560947	-2.61961	3.35447e-09	7.27362e-07	5.51134e-07	372	tags=39%, list=11%, signal=36%	DNM3/GSTP1/ALDH1A1/FYN/PLSCR3/CTSC/LAD1/TTYH1/ADGRG6/AKR1B10/SFN/ANXA3/COTL1/TNFRSF11B/BACE2/AKR1C1/RBP4/HOXA5/HOXA9/RGCC/SLPI/MZB1/CA9/SLC6A14/LPL/LYZ/IGKC/IGHM
LI_AMPLIFIED_IN_LUNG_CANCER	LI_AMPLIFIED_IN_LUNG_CANCER	82	-0.537377	-2.60556	4.62843e-09	9.26399e-07	7.01948e-07	1316	tags=83%, list=37%, signal=53%	CANX/RPS16/RAB1A/RPL8/HAX1/PFKP/SSR4/PSMB4/TXNRD1/ELOC/TKT/YWHAZ/RPS10/LDHA/ATP5MF/RPS4X/ATP1B1/UBE2I/CDK2AP2/HSP90B1/MALL/SYNGR2/APRT/RPL27/TSPAN8/PLP2/CCT3/TOP1/ENO1/PSMD8/CCT5/SPINT2/RAN/SUMO2/YIF1A/TUFM/DDOST/RPS7/HSPA5/CALR/COX6A1/UQCRB/TALDO1/PDCD6/PHLDA2/PKM/CYCS/UQCRH/CEACAM6/PRDX1/CKAP4/CSTB/ABCC3/NME2/LAPTM4B/AKR1B10/SFN/HSPB1/IDH2/AKR1C1/NQO1/TFF3/TFF1/IGFBP2/TIMP1/CEACAM5/MUC1/IGKC
KEGG_HUNTINGTONS_DISEASE	KEGG_HUNTINGTONS_DISEASE	89	-0.510798	-2.50316	5.69332e-09	1.05814e-06	8.01774e-07	1231	tags=78%, list=35%, signal=52%	UQCRC2/POLR2E/DCTN2/AP2S1/TFAM/SDHB/COX7C/AP2M1/POLR2G/CLTA/COX6B1/UQCRC1/NDUFB4/COX5B/SDHC/UQCRQ/CLTC/NDUFS5/NDUFB2/NDUFB5/NDUFS6/NDUFB8/COX6C/SDHD/COX7A2L/NDUFS8/DNAL4/NDUFV1/NDUFV2/VDAC3/ATP5F1D/ATP5F1A/NDUFS2/ATP5F1C/CLTB/NDUFA8/COX5A/NDUFA9/ATP5PF/COX6A1/CYC1/SLC25A5/UQCRB/NDUFB3/VDAC2/NDUFC2/NDUFA7/COX8A/NDUFB9/VDAC1/SOD1/UQCR10/ATP5PB/ATP5F1B/NDUFS3/UQCRFS1/COX7B/BAX/NDUFAB1/NDUFA4/CYCS/COX7A2/UQCRH/HDAC1/ATP5MC1/ATP5PO/POLR2K/ATP5MC3/CREB3L1
WONG_MITOCHONDRIA_GENE_MODULE	WONG_MITOCHONDRIA_GENE_MODULE	121	-0.471913	-2.4582	7.03004e-09	1.21948e-06	9.24019e-07	1369	tags=76%, list=39%, signal=48%	NDUFB6/NDUFC1/COX4I1/COX11/MRPS18C/MRPS17/MRPL42/HAX1/ATP5PD/GOT2/MRPS15/PDHA1/TFAM/SDHB/COX7C/TIMM23/MRPS30/DAP3/DLD/COX6B1/ATP5MF/AIFM1/CKMT1B/ATP1B1/NDUFB4/COX5B/UQCRQ/NDUFS5/NDUFB2/NDUFB5/NDUFS6/PRDX5/NDUFB8/COX6C/COX7A2L/MRPL32/CLPP/ATP5MG/NDUFS8/MRPL27/TIMM8B/NDUFV1/NDUFV2/VDAC3/TUFM/ECHS1/SEC61G/MRPL13/SLC25A39/GSTZ1/MRPL36/ATP1B3/NDUFS2/AGMAT/ATP5F1C/DCTN6/NDUFA8/ATP6V1D/COX5A/NDUFA9/NDUFA12/ATP6V1G1/ATP5PF/COX6A1/CYC1/UQCRB/MRPL11/NDUFB3/VDAC2/NDUFC2/PCCB/SLC9A2/NDUFA7/COX8A/NDUFB9/UQCR10/ATP5PB/MRPS16/ATP5F1B/NDUFS3/UQCRFS1/COX7B/NDUFAB1/NDUFA4/HSD17B10/COX7A2/ATP5MC1/ATP5PO/ATP5MC3/TSPO/IDH2/NQO1
REACTOME_CELLULAR_RESPONSE_TO_CHEMICAL_STRESS	REACTOME_CELLULAR_RESPONSE_TO_CHEMICAL_STRESS	76	-0.54819	-2.60011	8.14819e-09	1.3251e-06	1.00405e-06	1454	tags=89%, list=41%, signal=54%	PSMD9/SCO1/TACO1/CSNK2B/RBX1/UBA52/COX4I1/PSMB7/COX11/COX20/PSME1/PSMB4/TXNRD1/PSMD3/SEM1/COX7C/PRDX2/PSMC1/PSMA5/COX6B1/TXN2/PSMC5/PSMD10/PSMD13/COX5B/HMOX2/PSMD6/PRDX3/PRDX5/COX6C/PSMD8/COX7A2L/PSMA6/PSMC6/PSMC2/PSMA1/PSMC4/PSME3/PSMB3/HM13/PSMD2/TXN/COX5A/FABP1/PSMB2/PSMB6/PSMD14/COX6A1/PSMD7/PSMD11/PSMD12/PSMB1/PSME2/PSMB5/PSMA4/COX8A/SOD1/PSMD1/GSTP1/PSMA7/PSMA3/COX7B/NDUFA4/CYCS/PSMA2/PRDX1/BLVRA/ABCC1
KEGG_ALZHEIMERS_DISEASE	KEGG_ALZHEIMERS_DISEASE	80	-0.542098	-2.61742	8.73363e-09	1.33676e-06	1.01288e-06	1000	tags=70%, list=28%, signal=51%	UQCRC1/NDUFB4/COX5B/SDHC/UQCRQ/NDUFS5/NDUFB2/NDUFB5/NDUFS6/NDUFB8/COX6C/SDHD/COX7A2L/FADD/NDUFS8/NDUFV1/NDUFV2/CAPN2/GAPDH/ATP5F1D/PSENEN/ATP5F1A/NDUFS2/ATP5F1C/CALM2/NDUFA8/COX5A/NDUFA9/ATP5PF/COX6A1/CYC1/UQCRB/NDUFB3/NDUFC2/NDUFA7/COX8A/NDUFB9/UQCR10/ATP5PB/CALM1/ATP5F1B/NDUFS3/UQCRFS1/COX7B/NDUFAB1/NDUFA4/CAPN1/CYCS/HSD17B10/COX7A2/UQCRH/ATP5MC1/ATP5PO/ATP5MC3/BACE2/LPL
REACTOME_TRANSLATION	REACTOME_TRANSLATION	116	-0.464241	-2.40399	1.22148e-08	1.76572e-06	1.33792e-06	1723	tags=89%, list=49%, signal=47%	RPL7A/EIF3F/MRPS18A/MTIF2/MRPL37/RPN1/SRP9/SPCS1/MRPL19/RPL24/EIF4G1/EIF5/SRP68/RPS27L/EIF4H/RPL15/MRPS5/MRPS36/MRPS6/MRPL49/SSR1/EIF4E/SPCS2/UBA52/MRPL34/MRPS18C/MRPS9/MRPS17/RPS16/EEF1G/RPL8/MRPL42/FAU/AURKAIP1/MRPL58/SSR4/RPL18/EIF3M/RPLP1/MRPS15/MRPL14/EIF2S2/MRPS30/RPS11/DAP3/MTRF1L/RPS13/APEH/SEC11A/RPS10/MRPS7/SPCS3/TRAM1/RPS4X/SRP19/MRPS24/MRPS11/MRPS22/RPL27/RPL36AL/MRPL28/PPA1/CHCHD1/MRPL32/RPN2/MRPS12/MRPL27/TUFM/SEC61G/DDOST/MRPL41/MRPL13/MRPL35/MRPL52/EIF2B2/MRPL21/RPS7/EIF3K/MRPL36/SEC61B/SEC11C/RPSA/MRPL51/MRPL4/EIF4A1/MRPL15/EIF3I/MRPS23/MRPL9/MRPL22/MRPL11/EIF2S1/MRPS14/MRPL20/MRPL38/SSR3/MRPL47/MRPS16/RPL26L1/MRPL46/MRPL44/RPL22L1/MRPS10
REACTOME_NEUTROPHIL_DEGRANULATION	REACTOME_NEUTROPHIL_DEGRANULATION	137	-0.446153	-2.37642	1.84524e-08	2.52701e-06	1.91476e-06	1459	tags=76%, list=42%, signal=46%	COMMD3/VAPA/VAMP8/DBNL/GLB1/ACTR10/CSNK2B/GDI2/DNAJC3/COPB1/PSMB7/PRCP/PAFAH1B2/SNAP29/CYFIP1/ATP6AP2/GLA/AGL/IDH1/PNP/PSMD3/TMEM30A/ILF2/RHOA/RAB7A/NPC2/APEH/OSTF1/PSMA5/LAMTOR3/BRI3/LAMP1/MVP/PSMD13/RAB5C/VCL/RHOF/NAPRT/PLAC8/HMOX2/TUBB4B/PSMD6/APRT/CYB5R3/RAB10/ACTR2/CPNE3/CTSS/PSMC2/RAB14/LAMTOR1/IQGAP2/PYGB/ATP6V0C/PTGES2/DDOST/SLC2A5/GSN/NRAS/SERPINB6/PYCARD/PSMD2/ATP6V1D/MGST1/TRAPPC1/PSMD14/CD63/PSMD7/PSMD11/B4GALT1/PSMD12/DYNLL1/RAC1/UNC13D/NDUFC2/PSMB1/ARPC5/CANT1/PGM2/SERPINB1/AGPAT2/PSMD1/PKM/GSTP1/PGAM1/CAPN1/CMTM6/PSMA2/DYNLT1/CEACAM6/CKAP4/CTSC/CSTB/CAP1/ANXA2/NME2/CD59/LGALS3/COTL1/S100A11/PIGR/SLPI/CNN2/LYZ
CHICAS_RB1_TARGETS_CONFLUENT	CHICAS_RB1_TARGETS_CONFLUENT	98	-0.490668	-2.45758	2.85151e-08	3.70982e-06	2.81099e-06	370	tags=38%, list=11%, signal=35%	PKM/TSPAN5/MELK/S100A10/ZYX/RTL8C/ANXA2/CD9/TSPO/JPT1/ADGRG6/SNRNP25/COTL1/NOTCH2/RPL22L1/ACTB/SH3BGRL3/BACE2/IFITM3/CPE/HSPB1/IDH2/SSPN/CREB3L1/KCNMA1/PDLIM7/FRY/GALNT5/MECOM/HOXB5/RGS10/CNN2/CYTOR/AK1/ROR1/MYOF/CAVIN1
CHIANG_LIVER_CANCER_SUBCLASS_CTNNB1_DN	CHIANG_LIVER_CANCER_SUBCLASS_CTNNB1_DN	19	-0.790609	-2.59112	3.13288e-08	3.72265e-06	2.82072e-06	239	tags=58%, list=7%, signal=54%	MAL2/LGALS4/LGALS3/CYFIP2/BACE2/ASRGL1/NCALD/SLPI/RGS1/CD24/TIMP1
WONG_EMBRYONIC_STEM_CELL_CORE	WONG_EMBRYONIC_STEM_CELL_CORE	105	-0.478144	-2.42312	3.14752e-08	3.72265e-06	2.82072e-06	1145	tags=70%, list=33%, signal=48%	EIF2S2/MRPS30/VBP1/DAP3/UBE2V2/RUVBL2/PSMA5/HMGN5/LYPLA1/BTF3/STIP1/COX5B/SDHC/BANF1/PPM1G/ZNF22/NDUFB8/ENO1/SDHD/CCT5/CDCA3/CLPP/TIMM8B/ADSL/PHB/ECHS1/FAM136A/MRPL13/LSM4/PSME3/EIF3K/GNPDA1/PDIA4/NDUFS2/RPSA/MRPL4/EIF4A1/MRPL15/PHF5A/SSB/NDUFA9/EIF6/EIF3I/PSMB6/ATP5PF/NOP10/PSMD14/SLC25A5/MRPL11/NIP7/DPP3/PSMB5/PIPOX/SNRPD1/PSMA7/BAX/NDUFAB1/AURKA/CYCS/GEMIN2/EMC8/UQCRH/HDAC1/ATP5PO/ELOVL6/PRDX1/CTSC/NME2/JPT1/TIMM8A/SLC2A1/RRM2/GNA14
WAMUNYOKOLI_OVARIAN_CANCER_LMP_UP	WAMUNYOKOLI_OVARIAN_CANCER_LMP_UP	93	-0.493026	-2.4353	3.4598e-08	3.91409e-06	2.96577e-06	1067	tags=59%, list=30%, signal=42%	ANKRD9/CENPV/ATP8B1/ATP1B1/MVP/BSPRY/DBI/CRB3/UQCRQ/RAB2A/PLAC8/TSPAN8/RNF126/TOP1/EPCAM/KDELR2/IQGAP2/CDC42EP5/AGR2/MRPL41/FLNB/MRPL52/LMAN2/CIB1/HM13/TXN/GALNT4/COX6A1/S100A6/TALDO1/GIPC1/CANT1/SERPINB1/ARPC5L/GSTP1/BAIAP2L1/RALA/COX7A2/HDAC1/MYL12B/MRAP2/EHF/ABCC3/FAM83H/TPM4/CD59/SFN/ACTB/BACE2/MECOM/FXYD3/NQO1/CD24/IL20RA/MUC1
KEGG_PARKINSONS_DISEASE	KEGG_PARKINSONS_DISEASE	73	-0.53731	-2.53009	4.69532e-08	5.09051e-06	3.85717e-06	1022	tags=74%, list=29%, signal=54%	COX6B1/UBE2J2/UQCRC1/NDUFB4/COX5B/SDHC/UQCRQ/NDUFS5/NDUFB2/NDUFB5/NDUFS6/NDUFB8/COX6C/SDHD/COX7A2L/NDUFS8/UBE2L3/NDUFV1/NDUFV2/VDAC3/PARK7/ATP5F1D/ATP5F1A/NDUFS2/ATP5F1C/NDUFA8/COX5A/NDUFA9/ATP5PF/COX6A1/CYC1/SLC25A5/UQCRB/NDUFB3/VDAC2/NDUFC2/NDUFA7/COX8A/NDUFB9/VDAC1/UQCR10/ATP5PB/ATP5F1B/NDUFS3/UQCRFS1/COX7B/NDUFAB1/NDUFA4/CYCS/COX7A2/UQCRH/ATP5MC1/ATP5PO/ATP5MC3
KEGG_OXIDATIVE_PHOSPHORYLATION	KEGG_OXIDATIVE_PHOSPHORYLATION	74	-0.53775	-2.54729	5.1736e-08	5.38468e-06	4.08006e-06	1062	tags=73%, list=30%, signal=52%	COX6B1/ATP5MF/UQCRC1/NDUFB4/COX5B/SDHC/UQCRQ/NDUFS5/NDUFB2/NDUFB5/PPA1/NDUFS6/NDUFB8/COX6C/SDHD/COX7A2L/ATP5MG/NDUFS8/NDUFV1/NDUFV2/ATP6V0C/ATP5F1D/ATP5F1A/NDUFS2/ATP5F1C/NDUFA8/ATP6V1D/COX5A/NDUFA9/ATP6V1G1/ATP5PF/COX6A1/CYC1/ATP6V0D1/UQCRB/NDUFB3/NDUFC2/NDUFA7/COX8A/NDUFB9/UQCR10/ATP5PB/ATP5F1B/NDUFS3/UQCRFS1/COX7B/NDUFAB1/NDUFA4/ATP6V0B/COX7A2/UQCRH/ATP5MC1/ATP5PO/ATP5MC3
REN_ALVEOLAR_RHABDOMYOSARCOMA_DN	REN_ALVEOLAR_RHABDOMYOSARCOMA_DN	125	-0.444814	-2.33183	5.97615e-08	5.98074e-06	4.53171e-06	1258	tags=65%, list=36%, signal=43%	IDH1/NANS/STX12/YKT6/C1GALT1C1/AP2S1/UBE2A/COPB2/STEAP1/IL10RB/RHOA/MCFD2/AP2M1/REEP5/CLTA/EMP1/CAPZB/CASP4/LAMP1/TMEM50A/ARHGDIA/SQOR/TMEM184B/RAB5C/S100A13/TLN1/SKAP2/CHMP2B/ACTR2/SERP1/PLEKHB2/PDLIM2/DYNLT3/GNAI2/YIPF6/GSN/WDR1/PPIC/MCTS1/SEC61B/BAG3/LEPROT/CTTN/GRSF1/CLTB/TPGS2/LRRC59/ATP6V0D1/B4GALT1/S100A6/PDCD6/ARPC1B/RAC1/CLIC1/ELOVL1/TMED3/ARPC5/S100A10/ZYX/PLSCR3/CMTM6/ARPC3/AP1S1/ADAM9/CSTB/CAP1/TPBG/ANXA2/TPM4/TSPO/TNFRSF11B/NUCB2/SH3BGRL3/ANXA5/CREB3L1/PLS3/KLF2/NQO1/CNN2/CAVIN1/TIMP1
REACTOME_THE_CITRIC_ACID_TCA_CYCLE_AND_RESPIRATORY_ELECTRON_TRANSPORT	REACTOME_THE_CITRIC_ACID_TCA_CYCLE_AND_RESPIRATORY_ELECTRON_TRANSPORT	95	-0.491152	-2.45077	6.29318e-08	5.99286e-06	4.54089e-06	1605	tags=89%, list=46%, signal=50%	GLO1/NDUFA6/NDUFS1/NDUFA10/COX16/ME2/NDUFAF3/CS/UQCR11/BSG/NDUFA11/SCO1/TACO1/DMAC2L/NDUFB6/NDUFC1/COX4I1/COX11/COX20/ATP5PD/UQCRC2/PDHA1/SDHB/COX7C/DLD/IDH3B/LDHA/COX6B1/ATP5MF/UQCRC1/NDUFB4/IDH3G/COX5B/SDHC/UQCRQ/NDUFS5/NDUFB2/NDUFB5/NDUFS6/NDUFB8/COX6C/SDHD/COX7A2L/ATP5MG/NDUFS8/MDH2/NDUFV1/NDUFV2/IDH3A/ATP5F1D/MPC2/GSTZ1/ATP5F1A/NDUFS2/MPC1/ATP5F1C/NDUFA8/COX5A/NDUFA9/NDUFA12/ATP5PF/COX6A1/CYC1/UQCRB/NDUFB3/NDUFC2/NDUFA7/COX8A/NDUFB9/VDAC1/UQCR10/ATP5PB/ATP5F1B/NDUFS3/UQCRFS1/COX7B/NDUFAB1/NDUFA4/CYCS/UQCRH/ATP5MC1/ATP5PO/ATP5MC3/IDH2/ME1
REACTOME_INNATE_IMMUNE_SYSTEM	REACTOME_INNATE_IMMUNE_SYSTEM	264	-0.352085	-2.08883	6.66031e-08	5.99286e-06	4.54089e-06	1289	tags=59%, list=37%, signal=40%	CYFIP1/PSME1/ATP6AP2/GLA/LRRFIP1/PSMB4/AGL/IDH1/UBE2N/POLR2E/DUSP3/PNP/PSMD3/SEM1/TMEM30A/ILF2/RHOA/RAB7A/NPC2/PPP2R1A/PSMC1/APEH/OSTF1/HRAS/PSMA5/LAMTOR3/BRI3/CASP4/LAMP1/CAPZA1/PSMC5/MVP/PSMD10/PSMD13/RAB5C/VCL/RHOF/NAPRT/PIN1/HSP90B1/PLAC8/PAK2/TRIM21/HMOX2/TUBB4B/PSMD6/APRT/CYB5R3/MYD88/ARPC1A/RAB10/ACTR2/CPNE3/BRK1/CDC42/TANK/PSMD8/CTSS/PSMA6/PSMC6/PSMC2/FADD/PSMA1/RAB14/UBE2M/PSMC4/POLR3GL/LAMTOR1/IQGAP2/PYGB/ATP6V0C/PTGES2/MAP2K3/DDOST/SLC2A5/GSN/PSME3/NRAS/SERPINB6/PYCARD/PSMB3/PPP2CB/PSMD2/ATP6V1D/TXN/MGST1/PSMB2/ARPC2/PSMB6/ATP6V1G1/TRAPPC1/PSMD14/CD63/PSMD7/PSMD11/ATP6V0D1/B4GALT1/PSMD12/ACTR3/ARPC1B/DYNLL1/RAC1/UNC13D/NDUFC2/PSMB1/PSME2/ARPC5/PSMB5/CCR6/PSMA4/CANT1/PGM2/SERPINB1/AGPAT2/PSMD1/DNM3/PKM/CALM1/GSTP1/ARPC4/PSMA7/PSMA3/PGAM1/PDZD11/FYN/CAPN1/ACTG1/CMTM6/PSMA2/ATP6V0B/DYNLT1/ARPC3/POLR2K/CFL1/CEACAM6/CKAP4/CTSC/CSTB/CAP1/ANXA2/NME2/CD59/LGALS3/COTL1/CYFIP2/ACTB/S100A11/DUSP6/MUC4/PIGR/C4BPB/SLPI/CNN2/ITLN1/MUC1/LYZ
ANDERSEN_CHOLANGIOCARCINOMA_CLASS2	ANDERSEN_CHOLANGIOCARCINOMA_CLASS2	42	-0.635831	-2.59365	6.67921e-08	5.99286e-06	4.54089e-06	321	tags=50%, list=9%, signal=46%	PLEK2/AURKA/KRT19/CEACAM6/TMPRSS4/LGALS4/TSPAN1/LGALS3/SFN/ANXA3/SERPINB5/PLA2G10/HOXB7/EPS8L1/MECOM/HK2/FXYD3/SLC6A14/ANKRD22/CEACAM5/REG4
YAO_TEMPORAL_RESPONSE_TO_PROGESTERONE_CLUSTER_17	YAO_TEMPORAL_RESPONSE_TO_PROGESTERONE_CLUSTER_17	103	-0.471653	-2.38831	7.33992e-08	6.36616e-06	4.82375e-06	1576	tags=86%, list=45%, signal=49%	TNFAIP1/UFC1/ALDH9A1/KRTCAP2/TIMM13/UBA1/C8orf82/ALG5/NDUFA11/KRT10/PDCD2/CSNK2B/POLR3K/NDUFB6/PSMB7/MRPL34/SERF2/EIF4E2/FKBP1A/PARL/GRPEL1/AURKAIP1/MRPL58/TXNRD1/NAA10/COPE/MRPS15/STARD7/IFI35/DCTN2/PHB2/SDHB/MRPS7/CNIH1/TRAM1/GNG10/LYPLA1/SMDT1/PSMD13/UQCRQ/CLPB/MRPS11/MRPS22/ABRACL/TRAPPC4/SRSF9/LMNA/PTDSS1/DRAP1/NDUFS6/RNF7/PSMD8/RPN2/MRPS12/ERH/LAMTOR1/MDH2/NDUFV2/ADSL/VDAC3/CAPN2/DDOST/PRELID1/CORO1C/LSM4/MRPL21/SLC25A39/MRPL36/DDT/ARL2BP/MRPL51/TMED10/PSMB6/PSMD14/TALDO1/MRPS14/FAM162A/DPP3/NDUFB9/CALM1/HSD17B12/GSTP1/NDUFS3/PSMA7/NDUFAB1/RPS6KA4/CIAO2B/TPM4/ACTB
TONKS_TARGETS_OF_RUNX1_RUNX1T1_FUSION_ERYTHROCYTE_UP	TONKS_TARGETS_OF_RUNX1_RUNX1T1_FUSION_ERYTHROCYTE_UP	29	-0.691586	-2.60392	9.37062e-08	7.86527e-06	5.95965e-06	249	tags=48%, list=7%, signal=45%	AP1S1/ANXA2/TIAM1/HSPB1/DUSP6/IL1RN/KLF2/NQO1/HOXA9/RBPMS/ALDH1A2/MYOF/SLC7A11/LPL
WP_ELECTRON_TRANSPORT_CHAIN_OXPHOS_SYSTEM_IN_MITOCHONDRIA	WP_ELECTRON_TRANSPORT_CHAIN_OXPHOS_SYSTEM_IN_MITOCHONDRIA	68	-0.530321	-2.49815	9.76271e-08	7.9383e-06	6.01499e-06	1584	tags=94%, list=45%, signal=53%	NDUFA6/NDUFS1/ATP5IF1/NDUFA10/UQCR11/SCO1/DMAC2L/NDUFB6/NDUFC1/COX4I1/COX11/ATP5PD/UQCRC2/SDHB/COX7C/COX6B1/ATP5MF/UQCRC1/NDUFB4/COX5B/SDHC/UQCRQ/NDUFS5/NDUFB2/NDUFB5/NDUFS6/NDUFB8/COX6C/SDHD/COX7A2L/ATP5MG/NDUFS8/NDUFV1/NDUFV2/ATP5F1D/ATP5F1A/NDUFS2/ATP5F1C/NDUFA8/COX5A/NDUFA9/NDUFA12/ATP5PF/COX6A1/SLC25A5/UQCRB/NDUFB3/NDUFC2/NDUFA7/COX8A/NDUFB9/UQCR10/ATP5PB/ATP5F1B/NDUFS3/UQCRFS1/COX7B/NDUFAB1/NDUFA4/COX7A2/UQCRH/ATP5MC1/ATP5PO/ATP5MC3
KUMAR_TARGETS_OF_MLL_AF9_FUSION	KUMAR_TARGETS_OF_MLL_AF9_FUSION	85	-0.495158	-2.41418	1.39897e-07	1.10307e-05	8.35813e-06	677	tags=40%, list=19%, signal=33%	GAPDH/DCK/CLCN3/PPIC/ATP1B3/CIB1/TXN/C4orf3/PDCD6/PCCB/TXNDC17/GDPD3/FYN/ABHD14A/CTSC/TSPAN13/CD9/TM2D2/RGS9/HS3ST1/IFI27L2/ST6GALNAC4/HK2/PLS3/TBXAS1/IL1RN/HOXA5/HOXA9/RBPMS/HOXA10/HOXA7/MYL4/IGHM/IGLC1
MOOTHA_VOXPHOS	MOOTHA_VOXPHOS	62	-0.549473	-2.5573	1.61421e-07	1.20348e-05	9.11898e-06	1369	tags=87%, list=39%, signal=54%	NDUFB6/NDUFC1/COX4I1/COX11/ATP5PD/UQCRC2/SDHB/COX7C/COX6B1/ATP5MF/UQCRC1/NDUFB4/COX5B/SDHC/UQCRQ/NDUFS5/NDUFB2/NDUFB5/NDUFS6/NDUFB8/COX6C/SDHD/COX7A2L/ATP5MG/NDUFS8/TBCB/ATP5F1D/NDUFS2/ATP5F1C/NDUFA8/COX5A/NDUFA9/ATP5PF/COX6A1/CYC1/UQCRB/NDUFB3/NDUFC2/NDUFA7/COX8A/UQCR10/ATP5PB/ATP5F1B/NDUFS3/UQCRFS1/COX7B/NDUFAB1/NDUFA4/CYCS/COX7A2/UQCRH/ATP5MC1/ATP5PO/ATP5MC3
YAO_TEMPORAL_RESPONSE_TO_PROGESTERONE_CLUSTER_13	YAO_TEMPORAL_RESPONSE_TO_PROGESTERONE_CLUSTER_13	93	-0.479921	-2.37057	1.61883e-07	1.20348e-05	9.11898e-06	1302	tags=73%, list=37%, signal=47%	DNAJC15/CHMP2A/NAA38/COA6/ECH1/ELOB/HNRNPH2/UQCRC2/VPS29/FKBP3/PPP1R7/SEM1/GUK1/REEP5/PDCD5/PRDX2/TKT/BUD31/DAP3/NACC2/HDDC2/PSMA5/LSM3/DBI/COX5B/SF3B5/MRPL28/NDUFB5/MIEN1/NDUFB8/SNRPG/PSMA6/MRPL27/TIMM8B/NEDD8/SEC61G/MICOS13/PARK7/MRPL13/MRPL35/MRPL52/NDUFS2/LAMTOR5/C17orf49/NDUFA9/ATP5PF/COX6A1/UQCRB/MRPL11/S100A6/TMED3/PCCB/PSME2/PPIB/TXNDC17/UQCR10/S100A10/EMC6/COX7B/GTF2A2/ATP5PO/COA3/ANXA2/RBM3/CD320/SNX10/LGALS1/ABCC1
GOZGIT_ESR1_TARGETS_DN	GOZGIT_ESR1_TARGETS_DN	142	-0.416398	-2.23884	1.839e-07	1.32919e-05	1.00715e-05	343	tags=27%, list=10%, signal=25%	EFNB2/NAT1/C1orf53/ABHD2/CEACAM6/CKAP4/TMPRSS4/TSPAN13/TSPAN1/RHOBTB3/TNFRSF11B/NUCB2/CPE/LYPD1/HES4/BLVRA/AKR1C1/SHANK2/HOXB3/ZG16B/HK1/ABCC1/TTC39A/GNA14/HOXA9/TFF3/TANC2/BCAS1/RBPMS/RGCC/CA12/PCDH7/CYTOR/TFF1/SLC6A14/C6orf141/TIMP1/CEACAM5
REACTOME_CYTOPROTECTION_BY_HMOX1	REACTOME_CYTOPROTECTION_BY_HMOX1	66	-0.544329	-2.52996	1.98781e-07	1.39791e-05	1.05922e-05	1454	tags=89%, list=41%, signal=53%	PSMD9/SCO1/TACO1/CSNK2B/RBX1/UBA52/COX4I1/PSMB7/COX11/COX20/PSME1/PSMB4/PSMD3/SEM1/COX7C/PSMC1/PSMA5/COX6B1/PSMC5/PSMD10/PSMD13/COX5B/HMOX2/PSMD6/COX6C/PSMD8/COX7A2L/PSMA6/PSMC6/PSMC2/PSMA1/PSMC4/PSME3/PSMB3/HM13/PSMD2/COX5A/FABP1/PSMB2/PSMB6/PSMD14/COX6A1/PSMD7/PSMD11/PSMD12/PSMB1/PSME2/PSMB5/PSMA4/COX8A/PSMD1/PSMA7/PSMA3/COX7B/NDUFA4/CYCS/PSMA2/BLVRA/ABCC1
RODWELL_AGING_KIDNEY_UP	RODWELL_AGING_KIDNEY_UP	90	-0.484125	-2.38457	2.19438e-07	1.50257e-05	1.13853e-05	461	tags=34%, list=13%, signal=31%	HTATIP2/ARPC1B/CLIC1/TMED3/PPP1R14B/DPP3/PSME2/CRELD2/PFN1/DPCD/C20orf27/TOR4A/TMPRSS4/CCND3/TPBG/ANXA2/TSPAN1/FNBP1/TNFRSF11B/SHANK2/ABCC1/TBXAS1/RGS10/PIGR/RGS1/WFDC2/MYOF/TIMP1/LYZ/IGKC/IGHM
BENPORATH_ES_WITH_H3K27ME3	BENPORATH_ES_WITH_H3K27ME3	97	-0.472027	-2.35721	2.62725e-07	1.75285e-05	1.32816e-05	244	tags=31%, list=7%, signal=30%	GPAT3/ABCC3/TTYH1/LGALS3/RGS9/HOXB7/KCNMA1/DUSP6/SYT12/HOXB6/HOXB3/KCNIP4/MECOM/TBXAS1/NTN1/RGS10/GNA14/GRK3/RBP4/HOXA9/MESP1/RGCC/HOXA10/UNC5B/PPP1R14C/HOXA7/LPL/PDE10A/PDX1/TMEM163
GRUETZMANN_PANCREATIC_CANCER_UP	GRUETZMANN_PANCREATIC_CANCER_UP	105	-0.454295	-2.30226	3.94567e-07	2.56666e-05	1.9448e-05	963	tags=58%, list=27%, signal=43%	SNRPB2/ACOT7/TAP1/OAS1/RAB2A/PAK2/TMSB10/ITGB4/PPP1R8/TOP1/ENO1/TANK/DYNLT3/PSMC6/MRPS12/SPINT2/INPP1/PYGB/PHB/TBCB/PSME3/USP14/MPHOSPH6/GNPDA1/RALB/ATP1B3/PSMB3/PGK1/NDUFA9/ISG20/PSMD14/AREG/CLIC1/VDAC1/SDC1/SOD1/PKM/MELK/CETN2/PSMA3/S100A10/FYN/PFN1/MYL12A/PRDX1/CTSC/ADAM9/CSTB/BZW1/LAD1/CD9/TSPO/SFN/S100A11/ANXA5/SLC2A1/DUSP6/IL1RN/TFF3/SLPI/TFF1
REACTOME_RESPIRATORY_ELECTRON_TRANSPORT_ATP_SYNTHESIS_BY_CHEMIOSMOTIC_COUPLING_AND_HEAT_PRODUCTION_BY_UNCOUPLING_PROTEINS	REACTOME_RESPIRATORY_ELECTRON_TRANSPORT_ATP_SYNTHESIS_BY_CHEMIOSMOTIC_COUPLING_AND_HEAT_PRODUCTION_BY_UNCOUPLING_PROTEINS	76	-0.50383	-2.38971	4.80588e-07	3.04998e-05	2.31102e-05	1584	tags=89%, list=45%, signal=50%	NDUFA6/NDUFS1/NDUFA10/COX16/NDUFAF3/UQCR11/NDUFA11/SCO1/TACO1/DMAC2L/NDUFB6/NDUFC1/COX4I1/COX11/COX20/ATP5PD/UQCRC2/SDHB/COX7C/COX6B1/ATP5MF/UQCRC1/NDUFB4/COX5B/SDHC/UQCRQ/NDUFS5/NDUFB2/NDUFB5/NDUFS6/NDUFB8/COX6C/SDHD/COX7A2L/ATP5MG/NDUFS8/NDUFV1/NDUFV2/ATP5F1D/ATP5F1A/NDUFS2/ATP5F1C/NDUFA8/COX5A/NDUFA9/NDUFA12/ATP5PF/COX6A1/CYC1/UQCRB/NDUFB3/NDUFC2/NDUFA7/COX8A/NDUFB9/UQCR10/ATP5PB/ATP5F1B/NDUFS3/UQCRFS1/COX7B/NDUFAB1/NDUFA4/CYCS/UQCRH/ATP5MC1/ATP5PO/ATP5MC3
CREIGHTON_ENDOCRINE_THERAPY_RESISTANCE_3	CREIGHTON_ENDOCRINE_THERAPY_RESISTANCE_3	185	-0.37572	-2.13213	6.84818e-07	4.24261e-05	3.2147e-05	379	tags=22%, list=11%, signal=20%	UQCR10/SERPINB1/ARPC5L/BAIAP2L1/TSPAN5/CALML4/ATP6V0B/ARNTL2/CEACAM6/GPAT3/MAL2/EHF/BZW1/ABCC3/SH3PXD2A/KDM7A-DT/PIK3AP1/TSPAN1/AIFM2/GNB5/BACE2/HS3ST1/IDH2/PLEKHH2/DUSP6/FRY/GALNT5/NCALD/GNA14/BCAS1/SLPI/OTUB2/AK1/WFDC2/PITPNM3/IL20RA/CEACAM5/MUC1/LYZ/TMEM163
WEI_MYCN_TARGETS_WITH_E_BOX	WEI_MYCN_TARGETS_WITH_E_BOX	225	-0.349836	-2.0328	8.27539e-07	5.00757e-05	3.79432e-05	1295	tags=61%, list=37%, signal=41%	MRPL42/GRPEL1/PGP/MRPL58/TRMT10C/XPO6/MRPS15/UBE2N/STARD7/MRPL14/ELOC/GOLT1B/SELENOT/PNP/TFAM/MOB4/STEAP1/MRPS30/TOMM34/ENOPH1/EMP1/MTDH/SAAL1/HRAS/SPCS3/GOLM1/PSMA5/USP5/CENPV/EXOSC3/TPM3/SDF2L1/STIP1/DBI/PSMD13/LACTB2/SRP19/PBDC1/PPM1G/COMMD8/CCT6A/SF3B5/NUDT15/GLRX2/ABRACL/RNF126/PTDSS1/STAMBPL1/NDUFS6/TOP1/CCT7/CDC42/ENO1/MALSU1/CHCHD1/DYNLT3/UCHL3/MRPS12/THOP1/TAF13/MRPL27/HSPA4/PHB/MTCH2/MAP2K3/POP4/HYAL2/MRPL41/LSM4/MRPL35/PSME3/USP14/VMA21/MPHOSPH6/WDR1/SLC25A39/REXO2/MRPL36/ATP2B1/GNPDA1/SLC52A2/CTTN/CALM2/MRPL4/LRR1/PSMD2/PGK1/MRPL15/MGST1/PHF5A/CALR/MRPS23/LEPROTL1/PSMD14/SNRPF/MRPL22/PSMD12/NDUFB3/TTL/PDCD6/KLHL18/EIF2S1/TXNDC9/FAM162A/PHLDA2/GHITM/CANT1/PGM2/SNRPD1/SDC1/MRPL47/PSMD1/ARPC5L/TMEM167A/CALM1/PSMA3/TFRC/TMEM70/TIMM17A/ATP6V0B/ATP5MC1/MANF/CEACAM6/DOLK/GPAT3/TRMT6/CKAP4/ANXA2/NME2/LAPTM4B/TM2D2/JPT1/BACE2/KCNMA1/ME1/RRM2/HK2/CA12
RODRIGUES_THYROID_CARCINOMA_POORLY_DIFFERENTIATED_UP	RODRIGUES_THYROID_CARCINOMA_POORLY_DIFFERENTIATED_UP	147	-0.396294	-2.13905	8.60483e-07	5.08858e-05	3.8557e-05	1387	tags=69%, list=40%, signal=43%	LZIC/GDI2/CSNK1A1/AK6/NUP50/EIF4G2/CANX/MRPS9/GON7/MRPL42/ARMC9/MOB1A/ELOC/YKT6/AP2S1/C16orf87/PNP/TFAM/TMEM30A/PDCD5/TIMM23/EIF2S2/LEO1/SGCB/YWHAZ/ITGB1/UBE2V2/SPCS3/PSMA5/LACTB2/ACOT7/CEBPG/TIPRL/KIF5B/CCT6A/GLRX2/TWF1/BOLA2/ACTR2/SSBP1/ENO1/TANK/PSMD8/RPE/MRPS12/GPR180/RAN/UBE2M/DERL1/SUB1/HSPA4/ADSL/RTCA/PRELID1/GMFB/MRPL13/NRAS/ATP1B3/LRR1/TPGS2/LEPROTL1/PSMD14/TTL/EIF2S1/PPP1R14B/PHLDA2/SSR3/SNRPD1/MRPL47/TMEM167A/MRPS16/PSMA3/RPL26L1/TFRC/EIF5A/AURKA/CYCS/GEMIN2/TIMM17A/TOMM22/PSMA2/DPY19L1/PACC1/ELOVL6/TUBG1/AGPAT5/CTSC/ADAM9/LAPTM4B/TPM4/E2F5/JPT1/RHOBTB3/RAB5IF/HOXB7/SLC2A1/GNAI1/NQO1/CYTOR/ROR1/SLC7A11
BENPORATH_EED_TARGETS	BENPORATH_EED_TARGETS	84	-0.483726	-2.36189	9.19445e-07	5.31644e-05	4.02835e-05	254	tags=31%, list=7%, signal=29%	C1orf122/GPAT3/TTYH1/ADGRG6/LGALS3/LYPD1/HOXB7/KCNMA1/SYT12/HOXB6/HOXB3/NTN1/RGS10/GNA14/RBP4/HOXA9/MESP1/RGCC/HOXA10/PPP1R14C/HOXA7/IL20RA/LPL/PDE10A/TRPA1/PDX1
MEISSNER_BRAIN_HCP_WITH_H3K4ME3_AND_H3K27ME3	MEISSNER_BRAIN_HCP_WITH_H3K4ME3_AND_H3K27ME3	142	-0.400487	-2.15329	9.76576e-07	5.52402e-05	4.18565e-05	239	tags=27%, list=7%, signal=26%	MAL2/CCDC88C/TPBG/LAD1/ANXA2/CD9/SH3PXD2A/E2F2/PIK3AP1/ADGRG6/LGALS3/METRN/S100A11/BACE2/LYPD1/CREB3L1/STRIP2/RRM2/MECOM/HK2/NTN1/RGS10/GNA14/KLF2/RBP4/RBPMS/CNN2/UNC5B/ALDH1A2/IGFBP2/ROR1/CAVIN1/CD24/C6orf141/LPL/PDE10A/CA4/TMEM163
DELYS_THYROID_CANCER_UP	DELYS_THYROID_CANCER_UP	89	-0.460486	-2.2566	1.12272e-06	6.18056e-05	4.68312e-05	402	tags=33%, list=11%, signal=30%	PHLDA2/SDC1/PKM/S100A10/FYN/KRT19/CEACAM6/CTSC/ABCC3/ANXA2/TIAM1/TSPO/LGALS3/SFN/RHOBTB3/CYFIP2/S100A11/DUSP6/ETHE1/LGALS1/IL1RN/PCDH7/SLPI/MBOAT2/ROR1/SLC6A14/LPL/TIMP1/MUC1
ONDER_CDH1_TARGETS_2_DN	ONDER_CDH1_TARGETS_2_DN	101	-0.454723	-2.29111	1.14015e-06	6.18056e-05	4.68312e-05	493	tags=44%, list=14%, signal=39%	FLNB/IL18/EPHA1/GPRC5A/SPAG1/KRT18/ISG20/AP1M2/FLRT3/AREG/S100A14/MPZL2/SLC20A2/KRT8/SDC1/SERPINB1/TFRC/TMEM265/CEACAM6/CTSC/TMPRSS4/EHF/TSPAN13/LAD1/CD9/TSPAN1/SFN/ANXA3/PITPNC1/BACE2/HS3ST1/EPS8L1/DUSP6/AKR1C1/SNX10/MECOM/IL1RN/FXYD3/RIMS3/CA12/PCDH7/SLPI/CA9/CD24
MCLACHLAN_DENTAL_CARIES_UP	MCLACHLAN_DENTAL_CARIES_UP	30	-0.657699	-2.49702	1.23212e-06	6.5428e-05	4.95759e-05	135	tags=37%, list=4%, signal=36%	CTSC/EVI2B/IL1RN/CA12/SLPI/SLC7A11/MZB1/TIMP1/LYZ/IGKC/IGHM
VERHAAK_AML_WITH_NPM1_MUTATED_UP	VERHAAK_AML_WITH_NPM1_MUTATED_UP	26	-0.675904	-2.42229	1.56622e-06	8.15061e-05	6.17586e-05	455	tags=54%, list=13%, signal=47%	S100A6/JAG1/ABHD2/LAPTM4B/AKR1C1/SNX10/HOXB6/HOXB3/HOXB5/TBXAS1/HOXA5/HOXA9/HOXA10/HOXA7
BOSCO_EPITHELIAL_DIFFERENTIATION_MODULE	BOSCO_EPITHELIAL_DIFFERENTIATION_MODULE	15	-0.791924	-2.42857	1.70649e-06	8.70646e-05	6.59703e-05	330	tags=80%, list=9%, signal=73%	GPRC5A/NDRG2/KRT18/TSPAN6/CEACAM6/TMPRSS4/MUC4/SLC6A14/CEACAM5/MUC1/IGKC/IGHM
NABA_ECM_AFFILIATED	NABA_ECM_AFFILIATED	20	-0.734907	-2.45839	1.74175e-06	8.71547e-05	6.60386e-05	218	tags=60%, list=6%, signal=57%	ANXA2/LGALS4/LGALS3/ANXA3/ANXA5/ANXA13/LGALS1/MUC4/MUC2/ITLN1/MUC1/REG4
BENPORATH_SUZ12_TARGETS	BENPORATH_SUZ12_TARGETS	90	-0.461859	-2.2749	1.81433e-06	8.90734e-05	6.74924e-05	254	tags=31%, list=7%, signal=30%	C1orf122/GPAT3/TTYH1/LGALS3/NOTCH2/LYPD1/HOXB7/KCNMA1/DUSP6/SYT12/HOXB6/HOXB3/KCNIP4/RIPOR1/MECOM/PLS3/NTN1/RGS10/GNA14/GRK3/RBP4/MESP1/RGCC/UNC5B/LPL/TRPA1/PDX1/TMEM163
ALONSO_METASTASIS_UP	ALONSO_METASTASIS_UP	78	-0.482807	-2.32679	1.90867e-06	9.19694e-05	6.96868e-05	1322	tags=72%, list=38%, signal=46%	CDKN1A/RAB1A/GON7/TXNRD1/ELOC/GOLT1B/MDH1/NPC2/VBP1/LAPTM4A/RPS10/EMP1/ZNHIT3/TP53I3/COX6B1/BTF3/SMDT1/MRPS22/PPP1R8/PRKAR1A/PRDX5/BRK1/ENO1/SDHD/CCT5/CHCHD1/RAN/SMIM12/AKR7A2/ADSL/DCK/TMEM199/CHCHD2/TMBIM4/PLAAT3/LAMTOR5/PPP2CB/MRPL15/CYC1/CD63/ATP6V0D1/NDUFB3/SHB/COX8A/GHITM/VDAC1/S100A10/NDUFAB1/ATP6V0B/PFN1/DAD1/RRAGA/BZW1/NME2/ALDH1A2/CA9
STEIN_ESRRA_TARGETS_UP	STEIN_ESRRA_TARGETS_UP	138	-0.411829	-2.19903	2.22358e-06	0.000105196	7.97086e-05	1266	tags=63%, list=36%, signal=42%	PFKP/ALAS1/GOT2/NANS/UQCRC2/EMC3/MDH1/PDHA1/FANCF/SDHB/ZBTB43/DHDDS/MRPS30/DLD/IDH3B/AIFM1/CKMT1B/ATP1B1/UQCRC1/COX5B/RHOF/PLGRKT/HMOX2/PLIN3/MAEA/MRPS11/MRPS22/PLEKHB2/NDUFB5/CIAPIN1/PDCD10/SDHD/MRPS12/ATP5MG/NDUFS8/INPP1/MDH2/NDUFV1/VDAC3/IDH3A/MRPL35/MPC2/PPIC/EIF3K/EHHADH/FDX1/NDUFS2/NDRG2/MPC1/ARL2BP/ATP5F1C/MRPL4/NDUFA8/MRPL15/COX5A/STN1/NDUFA9/SLC25A3/ATP5PF/UQCRB/MRPL11/ALDH3A2/HTATIP2/VDAC2/FAM162A/NDUFS3/UQCRFS1/COX7B/AURKA/CYCS/TIMM17A/RALA/ATP5MC1/ATP5PO/MANF/RTL8C/CTSC/ATP5MC3/HIGD1A/PLCXD1/MGST3/TIMM8A/ST6GALNAC4/HK1/CA12/OTUB2/AK1
FLECHNER_BIOPSY_KIDNEY_TRANSPLANT_OK_VS_DONOR_UP	FLECHNER_BIOPSY_KIDNEY_TRANSPLANT_OK_VS_DONOR_UP	204	-0.352176	-2.02071	2.32295e-06	0.000107397	8.13763e-05	1265	tags=51%, list=36%, signal=35%	PPP1R2/SEC22B/SYPL1/LRRFIP1/AGL/IDH1/GOT2/UBE2N/HNRNPH2/MDH1/DUSP3/SAP18/SEM1/SLC25A13/RHOA/RAB8A/FRMD4B/PPP2R1A/DLD/TOMM34/MTDH/CNIH1/UBQLN2/CASP4/FECH/PTGES3/CAPZA1/PSMC5/MVP/UQCRC1/SNRPD3/CNBP/RAB2A/ACBD3/CYB5R3/TWF1/ACTR2/RPL36AL/SERP1/TSPAN8/PRKAR1A/SSBP1/TANK/DYNLT3/TXNL4A/PSMC6/RAN/SUB1/PTP4A2/PARK7/DDOST/TBCB/GSN/HSBP1/USP14/RAB11A/HSPA5/HMGN3/LEPROT/SH3BGRL/ANXA4/PPP2CB/PGK1/TMED10/EIF3I/LEPROTL1/PSMD14/PSMD11/PDCD6/DYNLL1/RAC1/TXNDC9/PSME2/ARPC5/PPIB/PSMA4/PKM/SPTSSA/PSMA3/FYN/CYCS/ACTG1/RALA/RRAGA/RTL8C/BZW1/CD9/TSPO/RHOBTB3/TNFRSF11B/RBM3/ANXA5/EVI2B/AKR1C1/LGALS1/PLS3/RBP4/RBPMS/CA12/WFDC2/MYOF/LYZ/IGKC/IGHM
ACEVEDO_LIVER_CANCER_UP	ACEVEDO_LIVER_CANCER_UP	275	-0.321239	-1.92451	2.35266e-06	0.000107397	8.13763e-05	1249	tags=53%, list=36%, signal=37%	TXNRD1/LARP7/RPLP1/NAA10/UBE2N/RMDN1/UQCRC2/ELOC/GOLT1B/KIFAP3/COPB2/ILF2/MCFD2/VBP1/PON2/WDR13/MTPN/ENOPH1/MRPS7/SLC4A1AP/UBE2V2/MPLKIP/UBQLN2/OSTC/LAMTOR3/LSM3/GNG10/EXOSC3/PTGES3/VPS25/YAE1/EXOSC4/PSMD10/SLC35F6/COMMD2/SDHC/SRP19/PLGRKT/COPS4/SF3B6/SNRPC/TAP1/CNIH4/TIPRL/TXNL1/C6orf226/CHMP2B/PSMD6/ACBD3/TRAPPC4/SERP1/TSPAN8/STAMBPL1/RPF1/NDUFB5/PRKAR1A/CIAPIN1/CCT3/BRK1/RRP36/MET/FAM98A/CHCHD1/UBLCP1/DYNLT3/TMED7/PSMA6/RPN2/KDELR2/FADD/DERL1/SUMO2/SUB1/RTRAF/EAF1/PYGB/NEDD8/RTCA/GMFB/PKP2/MRPL13/NRAS/EIF2B2/TMEM199/GSKIP/RPS7/PDIA6/PPIC/MCTS1/SEC11C/BAG3/LMAN2/ARL2BP/MRPL51/PSMD2/TMED10/SCOC/SRRD/USB1/MRPS23/MRPL9/PSMD14/LRRC59/CCDC167/SBDS/UQCRB/TALDO1/ACTR3/FAM162A/ARPC5/PHAX/GNG5/CANT1/SERPINB1/BAIAP2L1/CETN2/S100A10/GTF3C6/COX7B/AURKA/EML2/CALML4/UQCRH/LSM1/MRPL44/DAD1/RTL8C/MPV17L/CD9/TMEM14A/HIGD1A/JPT1/CCDC51/RHOBTB3/FUNDC1/TIMM8A/C7orf50/NUCB2/CPE/HSPB1/BLVRA/PLS3/PIGR/RGS1/LYZ
RICKMAN_METASTASIS_DN	RICKMAN_METASTASIS_DN	77	-0.482483	-2.31004	2.43559e-06	0.00010782	8.16969e-05	1219	tags=73%, list=35%, signal=49%	POLR2E/PKP3/RHOA/GUK1/CCM2/VASP/OSTF1/HRAS/CACTIN/CKMT1B/RHOF/AKIRIN2/TAP1/MALL/MYD88/ITGB4/ALS2CL/LMNA/RNF126/PERP/THOP1/DDA1/ZDHHC12/CORO1C/ATP5F1D/BAK1/IL18/MAP2K2/MRPL4/TXN/TRAPPC1/S100A6/ACTR3/S100A14/MPZL2/ARPC5/GIPC1/SDC1/PKM/PGAM1/RPS6KA4/CAP1/LAD1/TPM4/TSPO/JPT1/SFN/SH3BGRL3/S100A11/S100A16/SLC2A1/ST6GALNAC4/HK1/FXYD3/PITPNM3/MUC1
REACTOME_SIGNALING_BY_ROBO_RECEPTORS	REACTOME_SIGNALING_BY_ROBO_RECEPTORS	85	-0.464706	-2.26571	2.4448e-06	0.00010782	8.16969e-05	1390	tags=74%, list=40%, signal=46%	RBX1/UBA52/PSMB7/RPS16/RPL8/PSME1/FAU/PSMB4/RPL18/RPLP1/ELOB/ELOC/PSMD3/SEM1/RBM8A/RHOA/RPS11/RPS13/PSMC1/RPS10/VASP/PSMA5/PSMC5/RPS4X/PSMD10/PSMD13/PAK2/PSMD6/RPL27/RPL36AL/CDC42/PSMD8/PSMA6/PSMC6/PSMC2/PSMA1/PSMC4/PSME3/RPS7/RPSA/PSMB3/PSMD2/PSMB2/PSMB6/PSMD14/PSMD7/FLRT3/PSMD11/PSMD12/RAC1/PSMB1/PSME2/PSMB5/PSMA4/PSMD1/PSMA7/PSMA3/RPL26L1/PSMA2/PFN1/CAP1/RPL22L1/NTN1
DANG_BOUND_BY_MYC	DANG_BOUND_BY_MYC	323	-0.30757	-1.87782	3.38087e-06	0.000146009	0.000110634	1594	tags=65%, list=45%, signal=39%	CD164/UXT/AHCYL1/NDUFA6/TNFAIP1/NDUFS1/SRP68/ALDH9A1/RPS27L/SCAND1/EIF4H/IRF9/BTBD1/ARF1/RPL15/PSEN2/ILK/VCP/ELOA/BSG/ALG5/WDR46/PCMT1/DPM2/VAPA/SCO1/GDE1/MAGOH/EIF4E/SEC23B/DMAC2L/RRAS/MAP3K20/SLC25A11/POLR3K/NDUFB6/UBA52/CEBPA/PSMB7/ZMPSTE24/UROD/IFI30/ITGA6/EIF4E2/RPS16/RAB1A/RPL8/HAX1/GLA/TUSC2/SYPL1/MST1R/RPL18/UQCRC2/VPS29/MDH1/PDHA1/SAP18/PPP1R7/PSMD3/PHB2/RBM8A/FANCF/COX7C/RAB8A/DNAJA2/DAP3/RPS13/BCKDHB/MTPN/ENOPH1/EMP1/ITGB1/IDH3B/VASP/RIDA/PSMA5/LDHA/ARRB2/FECH/LAMP1/HIF1A/PTGES3/CAPZA1/USO1/PSMC5/AIFM1/PEX16/OCIAD1/LBR/SDF2L1/NDUFB4/PSMD10/DBI/PPP1CB/SNRPD3/SNRPB2/SNRPB/HSP90B1/MAEA/SYNGR2/RPL27/PRDX3/SERP1/LMNA/PTDSS1/NDUFB2/NDUFB5/PPA1/PDCD10/NDUFS6/TOP1/PRDX5/CCT7/RNF7/ENO1/MET/PSMD8/COX7A2L/CCT5/PSMA1/PSMC4/HSPA4/ARL1/AKR7A2/YIF1A/VDAC3/PHB/CORO1C/GAPDH/PSME3/NRAS/DCK/PYCARD/ALDH2/CLCN3/MPHOSPH6/EIF3K/SEC61B/MGAT2/RAB11A/ABT1/MMP15/CIB1/QDPR/LAMTOR5/MPC1/ATP5F1C/CALM2/TMED10/EIF4A1/ATP6V1D/SCOC/TXN/MGST1/SSB/CALR/SLC25A3/EIF3I/ISG20/PSMD14/DCTN3/CD63/PSMD7/UBXN8/NDUFB3/HINT1/ACTR3/VDAC2/EIF2S1/ELOVL1/PSMB1/PSMB5/SOD1/UQCR10/PKM/ATP5F1B/GSTP1/ARPC4/TFRC/BAX/GEMIN2/ACTG1/EMC8/PFN1/LSM1/ATP5PO/TMEM126A/ARL6IP5/RRAGA/MANF/CMAS/TUBG1/TRMT6/CTSC/CSTB/BZW1/NME2/TIMM8A/RBM3/STK26/RAB5IF/LAIR2/FRY/ST6GALNAC4/EIF5A2/CEACAM5/MUC1/IGKC
REACTOME_REGULATION_OF_EXPRESSION_OF_SLITS_AND_ROBOS	REACTOME_REGULATION_OF_EXPRESSION_OF_SLITS_AND_ROBOS	72	-0.476365	-2.23019	3.42297e-06	0.000146009	0.000110634	1598	tags=85%, list=46%, signal=47%	PSMC3/RPL24/EIF4G1/RPS27L/RPL15/PSMD9/MAGOH/RBX1/UBA52/PSMB7/RPS16/RPL8/PSME1/FAU/PSMB4/RPL18/RPLP1/ELOB/ELOC/PSMD3/SEM1/RBM8A/RPS11/RPS13/PSMC1/RPS10/PSMA5/PSMC5/RPS4X/PSMD10/PSMD13/PSMD6/RPL27/RPL36AL/PSMD8/PSMA6/PSMC6/PSMC2/PSMA1/PSMC4/PSME3/RPS7/RPSA/PSMB3/PSMD2/PSMB2/PSMB6/PSMD14/PSMD7/PSMD11/PSMD12/PSMB1/PSME2/PSMB5/PSMA4/PSMD1/PSMA7/PSMA3/RPL26L1/PSMA2/RPL22L1
REACTOME_ANTIGEN_PROCESSING_CROSS_PRESENTATION	REACTOME_ANTIGEN_PROCESSING_CROSS_PRESENTATION	49	-0.551469	-2.33693	3.77799e-06	0.000158554	0.000120139	1454	tags=92%, list=41%, signal=55%	PSMD9/VAMP8/VAMP3/UBA52/PSMB7/PSME1/SEC22B/PSMB4/PSMD3/SEM1/PSMC1/PSMA5/PSMC5/PSMD10/PSMD13/TAP1/PSMD6/MYD88/PSMD8/CTSS/PSMA6/PSMC6/PSMC2/PSMA1/PSMC4/SEC61G/PSME3/SEC61B/PSMB3/PSMD2/CALR/PSMB2/PSMB6/PSMD14/PSMD7/PSMD11/PSMD12/PSMB1/PSME2/PSMB5/PSMA4/PSMD1/PSMA7/PSMA3/PSMA2
REACTOME_METABOLISM_OF_POLYAMINES	REACTOME_METABOLISM_OF_POLYAMINES	39	-0.585463	-2.3632	4.19785e-06	0.000173378	0.000131371	1286	tags=90%, list=37%, signal=58%	PSME1/PSMB4/PSMD3/SEM1/PSMC1/PSMA5/PSMC5/PSMD10/PSMD13/PSMD6/PSMD8/PSMA6/PSMC6/PSMC2/PSMA1/PSMC4/PSME3/AGMAT/PSMB3/PSMD2/PSMB2/PSMB6/PSMD14/PSMD7/PSMD11/PSMD12/PSMB1/PSME2/PSMB5/PSMA4/PSMD1/PSMA7/PSMA3/PSMA2/NQO1
PASINI_SUZ12_TARGETS_DN	PASINI_SUZ12_TARGETS_DN	82	-0.462139	-2.24076	5.30424e-06	0.000212889	0.000161309	708	tags=48%, list=20%, signal=39%	CAPN2/CORO1C/GMFB/PKP2/GSN/EPHA1/GPRC5A/HMGN3/SH3BGRL/KRT18/SCOC/FLRT3/S100A6/CLIC1/ELOVL1/JAG1/KRT8/SHB/SDC1/S100A10/ZYX/ABHD2/KRT19/CAP1/ANXA2/SH3PXD2A/TPM4/SFN/RHOBTB3/ANXA3/CYFIP2/CPE/ANXA5/PDLIM7/DUSP6/LGALS1/CNN2/CAVIN1/CD24
REACTOME_HOST_INTERACTIONS_OF_HIV_FACTORS	REACTOME_HOST_INTERACTIONS_OF_HIV_FACTORS	59	-0.515847	-2.35954	5.35769e-06	0.000212889	0.000161309	1543	tags=92%, list=44%, signal=52%	AP1M1/ARF1/SEC13/PSMD9/RBX1/UBA52/NUP50/PSMB7/PSME1/PSMB4/ELOB/ELOC/AP2S1/PSMD3/SEM1/AP2M1/PSMC1/PSMA5/PSMC5/PSMD10/PSMD13/AP1B1/BANF1/PAK2/PSMD6/PSMD8/PSMA6/PSMC6/PSMC2/PSMA1/RAN/PSMC4/PSME3/PSMB3/PSMD2/PSMB2/PSMB6/PSMD14/AP1M2/PSMD7/PSMD11/SLC25A5/PSMD12/RAC1/PSMB1/PSME2/PSMB5/PSMA4/PSMD1/PSMA7/PSMA3/FYN/PSMA2/AP1S1
REACTOME_REGULATION_OF_RUNX3_EXPRESSION_AND_ACTIVITY	REACTOME_REGULATION_OF_RUNX3_EXPRESSION_AND_ACTIVITY	38	-0.576086	-2.29743	5.39994e-06	0.000212889	0.000161309	1364	tags=92%, list=39%, signal=57%	UBA52/PSMB7/PSME1/PSMB4/PSMD3/SEM1/PSMC1/PSMA5/PSMC5/PSMD10/PSMD13/PSMD6/PSMD8/PSMA6/PSMC6/PSMC2/PSMA1/PSMC4/PSME3/PSMB3/PSMD2/PSMB2/PSMB6/PSMD14/PSMD7/PSMD11/PSMD12/PSMB1/PSME2/PSMB5/PSMA4/PSMD1/PSMA7/PSMA3/PSMA2
VECCHI_GASTRIC_CANCER_EARLY_UP	VECCHI_GASTRIC_CANCER_EARLY_UP	91	-0.448958	-2.20657	5.93713e-06	0.000230573	0.000174709	849	tags=56%, list=24%, signal=44%	STAMBPL1/CCT3/CLDN2/ENO1/COMMD5/UCHL3/CTSS/KDM1B/ITPA/TMED9/MTCH2/PRELID1/TBCB/MRPL13/EFNA2/GPRC5A/SLC52A2/PFDN2/SFR1/KRT18/CDH17/CYC1/S100A6/PDCD6/DPP3/SNRPD1/MRPS16/ARPC4/MELK/PSMA7/S100A10/AURKA/CALML4/TIMM17A/TRMT6/TMPRSS4/CD9/FAM83H/LAPTM4B/JPT1/MRPS10/AIFM2/S100A11/IFITM3/HSPB1/STRIP2/RRM2/CPLX1/HOXA9/HOXA10/MYOF
WAMUNYOKOLI_OVARIAN_CANCER_GRADES_1_2_UP	WAMUNYOKOLI_OVARIAN_CANCER_GRADES_1_2_UP	44	-0.560111	-2.30691	6.37691e-06	0.00024401	0.000184891	1030	tags=66%, list=29%, signal=47%	ATP8B1/ATP1B1/CEBPG/PLAC8/NUDT15/TSPAN8/EPCAM/PERP/KDELR2/IQGAP2/PDIA4/GALNT4/S100A14/PHLDA2/ARPC5L/RALA/ABHD2/COX7A2/ELOVL6/MAL2/ABCC3/HIGD1A/JPT1/SFN/MECOM/NQO1/CD24/MUC1/LYZ
KEGG_PROTEASOME	KEGG_PROTEASOME	36	-0.596071	-2.36617	7.03821e-06	0.000265412	0.000201107	1286	tags=92%, list=37%, signal=59%	PSME1/PSMB4/PSMD3/SEM1/PSMC1/PSMA5/PSMC5/PSMD13/PSMD6/PSMD8/PSMA6/PSMC6/PSMC2/PSMA1/PSMC4/PSME3/PSMB3/PSMD2/PSMB2/PSMB6/PSMD14/PSMD7/PSMD11/PSMD12/PSMB1/PSME2/PSMB5/PSMA4/POMP/PSMD1/PSMA7/PSMA3/PSMA2
REACTOME_INFECTIOUS_DISEASE	REACTOME_INFECTIOUS_DISEASE	231	-0.328187	-1.90989	7.23433e-06	0.000266815	0.00020217	1390	tags=61%, list=40%, signal=40%	RBX1/ROCK2/DNAJC3/TAF10/CSNK1A1/UBA52/NUP50/PSMB7/CANX/RPS16/FKBP1A/RPL8/CYFIP1/PSME1/BECN1/CHMP2A/FAU/ATP1A1/PSMB4/RPL18/TXNRD1/RPLP1/ELOB/ELOC/POLR2E/SAP18/AP2S1/PSMD3/SEM1/RAB7A/AP2M1/RPS11/RPS13/PSMC1/POLR2G/CLTA/RPS10/TSG101/ITGB1/PSMA5/GNG10/PTGES3/VPS25/PSMC5/RPS4X/ATP1B1/PSMD10/SNF8/PSMD13/AP1B1/UBE2I/CHMP4A/CHMP2B/BANF1/PAK2/TUBB4B/CLTC/VPS37A/PSMD6/GNB2/ARPC1A/RPL27/ACTR2/RPL36AL/PRKAR1A/SSRP1/BRK1/CDC42/ENO1/MET/PSMD8/PSMA6/RPN2/PSMC6/PSMC2/PSMA1/RAN/GNAI2/PSMC4/TAF13/MAP2K3/DDOST/PSME3/PYCARD/IL18/RPS7/MGAT2/ZCRB1/ATP1B3/GRSF1/RPSA/PSMB3/MAP2K2/PSMD2/PGK1/TXN/CALR/PSMB2/ARPC2/PSMB6/PSMD14/AP1M2/PSMD7/PSMD11/SLC25A5/PSMD12/GTF2H5/ACTR3/ARPC1B/DYNLL1/RAC1/PSMB1/PSME2/ARPC5/PSMB5/PSMA4/GNG5/PSMD1/CALM1/ARPC4/PSMA7/PSMA3/RPL26L1/FYN/ACTG1/PSMA2/GTF2A2/ARPC3/HDAC1/DAD1/POLR2K/AP1S1/SH3KBP1/CD9/CYFIP2/RPL22L1/ACTB/GNB5/ST6GALNAC4/FXYD3/GNAI1/LHB
TARTE_PLASMA_CELL_VS_PLASMABLAST_DN	TARTE_PLASMA_CELL_VS_PLASMABLAST_DN	104	-0.431463	-2.17571	7.28049e-06	0.000266815	0.00020217	1339	tags=71%, list=38%, signal=45%	IFI30/CDKN1A/PPP1R2/MRPL58/PFKP/UQCRC2/ELOC/PNP/SDHB/TKT/VBP1/ITGB1/OSTF1/PSMA5/DNAJC7/PSMC5/MVP/LBR/DBI/SNRPD3/SNRPB2/ACOT7/SNRPC/TAX1BP3/PAK2/CCT6A/TMSB10/UFD1/TOP1/CCT7/SNRPG/COX6C/CCT5/UCHL3/PSMA1/SUMO2/HSPA4/UBE2L3/NDUFV2/IQGAP2/PHB/TBCB/BAK1/USP14/CLCN3/MPHOSPH6/BLMH/ATP1B3/PGK1/TXN/NDUFA9/PSMB2/ATP5PF/PSMD14/SNRPF/CLIC1/EIF2S1/PSME2/VDAC1/ATP5PB/PSMA3/S100A10/TFRC/COX7B/CYCS/TIMM17A/PSMA2/HSD17B10/UQCRH/ATP5PO/TUBG1/IDH2/RRM2/LGALS1
RHEIN_ALL_GLUCOCORTICOID_THERAPY_DN	RHEIN_ALL_GLUCOCORTICOID_THERAPY_DN	125	-0.395748	-2.07462	8.45011e-06	0.000305378	0.00023139	1471	tags=71%, list=42%, signal=43%	BCAP31/PCMT1/TBCA/HNRNPA3/METTL5/SSR1/PDCD2/STOML2/CSNK2B/GDI2/SPCS2/WDR61/COX11/CANX/CCDC90B/CYFIP1/GOT2/UQCRC2/MDH1/SAP18/RBM8A/RHOA/TKT/FRMD4B/HDDC2/EMP1/LDHA/PSMD10/SDHC/SNRPD3/CNBP/PAK2/CCT6A/PRDX3/CPNE3/NDUFB5/PPA1/CCT3/SSRP1/CCT7/SSBP1/ENO1/PSMA6/KDELR2/ATP5MG/ADSL/TUFM/RTCA/PARK7/GAPDH/LSM4/PDIA6/MCTS1/BLMH/SH3BGRL/SHMT2/ATP5F1C/RSU1/PGK1/NDUFA8/TPGS2/PSMB2/ATP5PF/PSMD14/TALDO1/DYNLL1/PCCB/VDAC1/ARPC5L/CALM1/MELK/SPTSSA/CETN2/DAD1/MPP1/PRDX1/ATP5MC3/CCND3/C1QBP/CD9/LAPTM4B/TMEM14A/NUCB2/HSPB1/IDH2/DUSP6/RRM2/GNAI1/RGCC
HOSHIDA_LIVER_CANCER_SUBCLASS_S1	HOSHIDA_LIVER_CANCER_SUBCLASS_S1	57	-0.52104	-2.35287	9.67485e-06	0.000344849	0.000261298	1202	tags=77%, list=34%, signal=52%	DCTN2/AP2S1/PNP/RHOA/NPC2/HIF1A/CAPZA1/PPP1CB/S100A13/TAX1BP3/PLP2/CTSS/GNAI2/PYGB/TMSB4X/SLC2A5/MPHOSPH6/LGALS9/PPIC/RALB/ATP1B3/ANXA4/FUT4/RSU1/PSMD2/PGK1/ARPC2/ARPC1B/GSTP1/EFNB1/S100A10/ATP6V0B/PFN1/CTSC/ADAM9/S100A11/ANXA5/SLC2A1/BLVRA/ME1/LGALS1/HK1/TFF3/IGKC
REACTOME_CROSS_PRESENTATION_OF_SOLUBLE_EXOGENOUS_ANTIGENS_ENDOSOMES	REACTOME_CROSS_PRESENTATION_OF_SOLUBLE_EXOGENOUS_ANTIGENS_ENDOSOMES	37	-0.578827	-2.29589	1.05901e-05	0.000367775	0.000278669	1286	tags=89%, list=37%, signal=57%	PSME1/PSMB4/PSMD3/SEM1/PSMC1/PSMA5/PSMC5/PSMD10/PSMD13/PSMD6/PSMD8/PSMA6/PSMC6/PSMC2/PSMA1/PSMC4/PSME3/PSMB3/PSMD2/PSMB2/PSMB6/PSMD14/PSMD7/PSMD11/PSMD12/PSMB1/PSME2/PSMB5/PSMA4/PSMD1/PSMA7/PSMA3/PSMA2
STEIN_ESRRA_TARGETS	STEIN_ESRRA_TARGETS	164	-0.364729	-2.01518	1.06007e-05	0.000367775	0.000278669	1266	tags=58%, list=36%, signal=39%	PFKP/ALAS1/GOT2/NANS/UQCRC2/STARD7/AHCYL2/EMC3/MDH1/PDHA1/FANCF/SDHB/ZBTB43/DHDDS/MRPS30/DLD/IDH3B/AIFM1/CKMT1B/ATP1B1/UQCRC1/TMEM184B/COX5B/RHOF/PLGRKT/HMOX2/PLIN3/MAEA/MRPS11/MRPS22/PLEKHB2/NDUFB5/CIAPIN1/PDCD10/SDHD/MRPS12/ATP5MG/NDUFS8/INPP1/MDH2/NDUFV1/VDAC3/PHB/IDH3A/MRPL35/MPC2/PPIC/EIF3K/EHHADH/GNPDA1/FDX1/NDUFS2/NDRG2/MPC1/ARL2BP/ATP5F1C/MRPL4/NDUFA8/MRPL15/COX5A/STN1/SSB/NDUFA9/SLC25A3/ATP5PF/UQCRB/MRPL11/ALDH3A2/HTATIP2/VDAC2/FAM162A/NDUFS3/UQCRFS1/COX7B/AURKA/CYCS/TIMM17A/RALA/ATP5MC1/ATP5PO/MANF/RTL8C/CTSC/ATP5MC3/HIGD1A/PLCXD1/MGST3/TNFRSF11B/TIMM8A/STK26/ST6GALNAC4/HK1/CA12/OTUB2/AK1
REACTOME_DEGRADATION_OF_DVL	REACTOME_DEGRADATION_OF_DVL	39	-0.569503	-2.29878	1.13149e-05	0.000383806	0.000290817	1390	tags=92%, list=40%, signal=56%	RBX1/UBA52/PSMB7/PSME1/PSMB4/PSMD3/SEM1/PSMC1/PSMA5/PSMC5/PSMD10/PSMD13/PSMD6/PSMD8/PSMA6/PSMC6/PSMC2/PSMA1/PSMC4/PSME3/PSMB3/PSMD2/PSMB2/PSMB6/PSMD14/PSMD7/PSMD11/PSMD12/PSMB1/PSME2/PSMB5/PSMA4/PSMD1/PSMA7/PSMA3/PSMA2
LEI_MYB_TARGETS	LEI_MYB_TARGETS	86	-0.443269	-2.16923	1.13578e-05	0.000383806	0.000290817	991	tags=57%, list=28%, signal=42%	STIP1/PSMD10/VCL/COMMD4/CDK2AP2/ACBD3/APRT/ACTR2/MRPL28/EPCAM/MRPS12/NDUFS8/UBE2M/HSPA4/NDUFV1/AGR2/ATP5F1D/CTNNAL1/MMP15/KRT18/ISG20/PSMD7/ATP6V0D1/PCCB/KRT8/PPIB/PSMA4/GSTP1/S100A10/AURKA/MYL12A/KRT19/CEACAM6/TUBG1/ANXA2/CD59/ADGRG6/SFN/ANXA3/SERPINB5/HSPB1/ME1/AKR1C1/IL1RN/TFF3/CA12/TFF1/CD24/MUC1
REACTOME_DEFECTIVE_CFTR_CAUSES_CYSTIC_FIBROSIS	REACTOME_DEFECTIVE_CFTR_CAUSES_CYSTIC_FIBROSIS	42	-0.564573	-2.30298	1.19099e-05	0.000396278	0.000300267	1364	tags=90%, list=39%, signal=56%	UBA52/PSMB7/ERLEC1/PSME1/PSMB4/PSMD3/SEM1/PSMC1/PSMA5/PSMC5/PSMD10/PSMD13/PSMD6/PSMD8/PSMA6/PSMC6/PSMC2/PSMA1/PSMC4/DERL1/PSME3/DERL2/PSMB3/PSMD2/PSMB2/PSMB6/PSMD14/PSMD7/PSMD11/PSMD12/PSMB1/PSME2/PSMB5/PSMA4/PSMD1/PSMA7/PSMA3/PSMA2
CHIANG_LIVER_CANCER_SUBCLASS_UNANNOTATED_DN	CHIANG_LIVER_CANCER_SUBCLASS_UNANNOTATED_DN	83	-0.448195	-2.18512	1.20315e-05	0.000396278	0.000300267	1411	tags=71%, list=40%, signal=44%	SEC23B/STOML2/VAMP3/WDR61/RPS16/MRPL42/ATP1A1/SYPL1/SELENOT/C1GALT1C1/ILF2/RHOA/VBP1/TMEM251/SEC11A/ZNHIT3/PSMA5/OSTC/TMEM50A/STIP1/PSMD10/DBI/ARPC1A/PSMD8/MRPS12/RAN/VDAC3/EMC4/MRPL13/CHCHD2/TMBIM4/PDIA6/MCTS1/CTNNAL1/LAMTOR5/PGK1/MRPS23/TP53RK/DCTN3/PPIL1/ATP6V0D1/SLC25A5/SNRPD1/UQCRFS1/S100A10/BAX/TSPAN6/NDUFA4/PSMA2/MRPL44/DAD1/DPCD/MANF/CMAS/C1QBP/E2F5/FUNDC1/GNAI1/LYZ
DESERT_STEM_CELL_HEPATOCELLULAR_CARCINOMA_SUBCLASS_UP	DESERT_STEM_CELL_HEPATOCELLULAR_CARCINOMA_SUBCLASS_UP	55	-0.514781	-2.27089	1.22916e-05	0.000399786	0.000302924	1205	tags=75%, list=34%, signal=50%	VIL1/ILF2/TKT/LRRC1/YWHAZ/HIF1A/LBR/TMEM184B/UBE2I/PLP2/SSRP1/EPCAM/ENO1/MTMR2/CORO1C/BLMH/GNPDA1/ATP1B3/RPSA/XPNPEP1/SSB/ARPC2/S100A6/CLIC1/TMED3/PHLDA2/TCIM/PKM/TFRC/CKAP4/AGPAT5/CTSC/ADAM9/LAPTM4B/JPT1/LGALS3/S100A11/STK26/ANXA5/ASRGL1/HK2
KRIGE_RESPONSE_TO_TOSEDOSTAT_24HR_DN	KRIGE_RESPONSE_TO_TOSEDOSTAT_24HR_DN	262	-0.302195	-1.79323	1.26101e-05	0.000405081	0.000306937	1504	tags=67%, list=43%, signal=41%	LYRM2/TIMM13/CYB561/TJP2/COPS9/POP7/WDR46/HNRNPA3/NDUFA11/VAMP8/NUDT5/SCO1/EIF4E/CHMP1A/RFK/BID/SPR/LLPH/AK6/WDR61/DNAAF2/CEBPA/COX11/TMEM147/SERF2/CENPX/PRCP/EIF4E2/PAFAH1B2/MRPS17/NAXE/FKBP1A/SNU13/GRPEL1/GLA/AURKAIP1/NAA38/TRMT10C/EIF3M/GOT2/NAA10/MRPL14/POLR2E/CD302/DUSP3/PNP/TFAM/COPB2/KTI12/PDCD5/TIMM23/TRAPPC2L/MRPS30/B3GAT3/NAA20/HDDC2/IDH3B/RIDA/ALG1/GOLM1/RUVBL2/PSMA5/LDHA/HMGN5/ATP5MF/CENPV/EXOSC3/ARHGDIA/ANTKMT/TPM3/SLC39A3/SDF2L1/STIP1/EXOSC4/TRMT10A/SMIM30/RHOF/ACOT7/HSP90B1/GLRX5/HMOX2/ATAD3A/CLPB/NDUFS5/SYNGR2/BOLA2/RNF126/NCLN/CIAPIN1/TMEM120B/UNC13B/CCT3/FAM98A/TXNL4A/MRPS12/NUDC/PSMC2/THOP1/TIMM8B/PHB/IDH3A/PTGES2/MTCH2/MAP2K3/MICOS13/SLC2A5/FAM136A/MRPL41/L3MBTL2/PSME3/RDH13/ATP5F1D/MPHOSPH6/MRPL21/SLC25A39/LGALS9/SLC7A6/MRPL36/SEC11C/HMGN3/QDPR/COPRS/AGMAT/GRSF1/FUT4/CLTB/MRPL4/PGK1/COX5A/SSB/CALR/MRPS23/C4orf3/SNRPF/KLHL18/ARHGDIG/NIP7/TMED3/PPP1R14B/FAM162A/VDAC1/TXNDC17/NDUFS3/CETN2/PSMA7/TFRC/COX7B/NDUFAB1/TMEM70/TIMM17A/TOMM22/EMC8/PSMA2/MRPL44/ATP5MC1/DPCD/C20orf27/CEACAM6/PRDX1/RPS6KA4/ATP5MC3/BZW1/C1QBP/LAPTM4B/CD59/JPT1/SFN/SNRNP25/C7orf50/RPL22L1/HSPB1/SLC2A1/CD320/LPL/LYZ
REACTOME_MITOCHONDRIAL_TRANSLATION	REACTOME_MITOCHONDRIAL_TRANSLATION	54	-0.50466	-2.21192	1.33021e-05	0.000415866	0.000315109	1510	tags=87%, list=43%, signal=50%	MRPS5/MRPS36/MRPS6/MRPL49/MRPL34/MRPS18C/MRPS9/MRPS17/MRPL42/AURKAIP1/MRPL58/MRPS15/MRPL14/MRPS30/DAP3/MTRF1L/MRPS7/MRPS24/MRPS11/MRPS22/MRPL28/CHCHD1/MRPL32/MRPS12/MRPL27/TUFM/MRPL41/MRPL13/MRPL35/MRPL52/MRPL21/MRPL36/MRPL51/MRPL4/MRPL15/MRPS23/MRPL9/MRPL22/MRPL11/MRPS14/MRPL20/MRPL38/MRPL47/MRPS16/MRPL46/MRPL44/MRPS10
REACTOME_THE_ROLE_OF_GTSE1_IN_G2_M_PROGRESSION_AFTER_G2_CHECKPOINT	REACTOME_THE_ROLE_OF_GTSE1_IN_G2_M_PROGRESSION_AFTER_G2_CHECKPOINT	41	-0.564948	-2.30589	1.33021e-05	0.000415866	0.000315109	1364	tags=90%, list=39%, signal=56%	UBA52/PSMB7/CDKN1A/PSME1/PSMB4/PSMD3/SEM1/PSMC1/PSMA5/PSMC5/PSMD10/PSMD13/TUBB4B/PSMD6/PSMD8/PSMA6/PSMC6/PSMC2/PSMA1/PSMC4/PSME3/PSMB3/PSMD2/PSMB2/PSMB6/PSMD14/PSMD7/PSMD11/PSMD12/PSMB1/PSME2/PSMB5/PSMA4/PSMD1/PSMA7/PSMA3/PSMA2
REACTOME_RESPIRATORY_ELECTRON_TRANSPORT	REACTOME_RESPIRATORY_ELECTRON_TRANSPORT	62	-0.4948	-2.30284	1.34469e-05	0.000415866	0.000315109	1584	tags=89%, list=45%, signal=50%	NDUFA6/NDUFS1/NDUFA10/COX16/NDUFAF3/UQCR11/NDUFA11/SCO1/TACO1/NDUFB6/NDUFC1/COX4I1/COX11/COX20/UQCRC2/SDHB/COX7C/COX6B1/UQCRC1/NDUFB4/COX5B/SDHC/UQCRQ/NDUFS5/NDUFB2/NDUFB5/NDUFS6/NDUFB8/COX6C/SDHD/COX7A2L/NDUFS8/NDUFV1/NDUFV2/NDUFS2/NDUFA8/COX5A/NDUFA9/NDUFA12/COX6A1/CYC1/UQCRB/NDUFB3/NDUFC2/NDUFA7/COX8A/NDUFB9/UQCR10/NDUFS3/UQCRFS1/COX7B/NDUFAB1/NDUFA4/CYCS/UQCRH
CHARAFE_BREAST_CANCER_LUMINAL_VS_MESENCHYMAL_UP	CHARAFE_BREAST_CANCER_LUMINAL_VS_MESENCHYMAL_UP	121	-0.398823	-2.07747	1.35852e-05	0.000415866	0.000315109	274	tags=20%, list=8%, signal=19%	KRT19/CEACAM6/MAL2/EHF/TSPAN13/LAD1/FAM83H/TSPAN1/IDH2/TNK2/EPS8L1/SHANK2/ZG16B/TTC39A/FXYD3/TFF3/BCAS1/CA12/TFF1/IGFBP2/CD24/ANKRD22/MUC1/CAPN8
REACTOME_DOWNSTREAM_SIGNALING_EVENTS_OF_B_CELL_RECEPTOR_BCR	REACTOME_DOWNSTREAM_SIGNALING_EVENTS_OF_B_CELL_RECEPTOR_BCR	44	-0.548876	-2.26064	1.37478e-05	0.000415951	0.000315173	1364	tags=89%, list=39%, signal=55%	UBA52/PSMB7/FKBP1A/PSME1/PSMB4/PSMD3/SEM1/PSMC1/HRAS/PSMA5/PSMC5/PSMD10/PSMD13/PSMD6/PSMD8/PSMA6/PSMC6/PSMC2/PSMA1/PSMC4/PSME3/NRAS/PSMB3/PSMD2/PSMB2/PSMB6/PSMD14/PSMD7/PSMD11/PSMD12/PSMB1/PSME2/PSMB5/PSMA4/PSMD1/CALM1/PSMA7/PSMA3/PSMA2
LOPEZ_MBD_TARGETS	LOPEZ_MBD_TARGETS	295	-0.299764	-1.80918	1.39835e-05	0.00041822	0.000316892	1271	tags=54%, list=36%, signal=37%	MINK1/ANAPC15/LRRFIP1/PSMB4/RPL18/ALAS1/TXNRD1/ECH1/HNRNPH2/DUSP3/PDHA1/VIL1/UBE2A/TFAM/COPB2/ILF2/IL10RB/RHOA/RAB8A/PDCD5/NPC2/RCE1/EIF2S2/PRDX2/PPP2R1A/DLD/LAPTM4A/SGCB/E2F4/SAAL1/APH1A/PSMA5/OSTC/TP53I3/LDHA/CAPZB/TXN2/USP5/ATP5MF/GNG10/TMEM50A/ARHGDIA/PTGES3/TPM3/LYPLA1/BTF3/STIP1/IDH3G/RAB5C/PPP1CB/VCL/BCAS2/UBE2I/CNBP/CDK2AP2/CHMP4A/RAB2A/CLPB/APRT/RAB10/RPL36AL/PDCD10/DRAP1/CCT3/CDC42/ENO1/SRA1/PSMD8/CCT5/PSMC2/PSMA1/CORO2A/SPINT2/RAN/NDUFS8/UBE2M/PSMC4/SUB1/CPT2/NDUFV1/NDUFV2/ADSL/ATP6V0C/PHB/PRELID1/PSME3/HSBP1/EPHA1/RPS7/PPIC/MCTS1/PLAAT3/EIF3K/SEC61B/FDX1/CTTN/ANXA4/PSMB3/DDT/PPP2CB/ATP5F1C/DCTN6/EIF4A1/MRPL15/FABP1/EIF6/EIF3I/ATP6V1G1/CD63/SNRPF/ATP6V0D1/AREG/PSMD12/NDUFB3/FAM89B/EIF2S1/PSME2/PPIB/PSMA4/COX8A/GHITM/TXNDC17/SOD1/AGPAT2/PKM/GSTP1/ARPC4/NDUFS3/CETN2/S100A10/NDUFAB1/PLSCR3/CAPN1/CYCS/PSMA2/ABHD2/ATP6V0B/ARPC3/PFN1/PPP1CA/CFL1/PRDX1/TUBG1/CTSC/CCDC88C/SFN/NUCB2/CYFIP2/IFITM3/ANXA5/SLC2A1/SYT12/RRM2/ZBTB46/LHB/IGFBP2/CA9/LYZ
VECCHI_GASTRIC_CANCER_ADVANCED_VS_EARLY_DN	VECCHI_GASTRIC_CANCER_ADVANCED_VS_EARLY_DN	43	-0.550501	-2.25528	1.4493e-05	0.00042499	0.000322022	493	tags=44%, list=14%, signal=38%	DDT/ISG20/CYC1/DPP3/NDUFA7/COX8A/SERPINB1/NAT1/CALML4/LGALS4/SNRNP25/AKR1C1/ETHE1/FXYD3/TFF3/SLPI/AK1/MUC1/REG4
RASHI_RESPONSE_TO_IONIZING_RADIATION_6	RASHI_RESPONSE_TO_IONIZING_RADIATION_6	13	-0.787638	-2.31812	1.45366e-05	0.00042499	0.000322022	50	tags=46%, list=1%, signal=46%	HTR1D/TMEM70/SLPI/LYZ/IGHM/IGLC1
ENK_UV_RESPONSE_KERATINOCYTE_UP	ENK_UV_RESPONSE_KERATINOCYTE_UP	169	-0.359903	-1.98981	1.49108e-05	0.000431087	0.000326642	1501	tags=70%, list=43%, signal=42%	IER3/UBA1/VCP/BSG/PPP4C/DPM2/PSMD9/VAMP8/SSR1/RNH1/STOML2/CSNK2B/CEBPA/PSMB7/IFI30/EIF4E2/CDKN1A/RAB1A/RPL8/PSME1/CHMP2A/FAU/GLA/SSR4/PSMB4/RPL18/ALAS1/TXNRD1/COPE/ECH1/ASL/ELOB/PKP3/AP2S1/PNP/PHB2/MLF2/GUK1/MPG/RER1/PRDX2/RPS11/PPP2R1A/BUD31/CLTA/YWHAZ/RPS10/IDH3B/VASP/UBQLN2/COX6B1/TXN2/ARHGDIA/CKMT1B/BTF3/UQCRC1/COX5B/CDK2AP2/UBE2H/BCKDK/SNRPB/CEBPG/BANF1/TUBB4B/PLIN3/GNB2/APRT/DRAP1/ENO1/PSMD8/MRPS12/NDUFS8/UBE2M/ATP6V0C/TUFM/NEDD8/ECHS1/MAP2K3/EMD/GSN/SERPINB6/ATP5F1D/EIF3K/ATP5F1A/CIB1/PSMB3/DDT/KRT18/EIF4A1/EIF6/EIF3I/TST/ISG20/COX6A1/CYC1/AREG/TALDO1/RAC1/TMED3/KRT8/PHLDA2/GSTP1/EFNB1/TIMM17A/ATP6V0B/PFN1/PPP1CA/TMEM265/CFL1/CAP1/LAD1/ANXA2/NME2/TSPAN1/S100A11/SERPINB8/HSPB1/LGALS1/MUC1
CASORELLI_ACUTE_PROMYELOCYTIC_LEUKEMIA_DN	CASORELLI_ACUTE_PROMYELOCYTIC_LEUKEMIA_DN	190	-0.34267	-1.94122	1.51794e-05	0.00043403	0.000328871	1000	tags=43%, list=28%, signal=33%	UQCRC1/STIP1/EXOSC4/SNF8/PSMD13/SNX17/VCL/SNRPB/CHMP4A/SKAP2/PPM1G/ACTR2/SRSF9/MRPL28/PLEKHB2/LMNA/PPA1/NDUFS6/SSRP1/CCT7/ENO1/CCT5/RPE/KDELR2/NUDC/PSMA1/SPINT2/INPP1/HSPA4/NDUFV1/TUFM/MTMR2/PTGES2/MYDGF/GAPDH/SERPINB6/PDIA6/BLMH/LMAN2/NDUFS2/SHMT2/PGK1/TST/PSMB6/CYC1/ATP6V0D1/HTATIP2/ACTR3/EIF2S1/CD2BP2/PSMB5/PPIB/VDAC1/ARPC4/MELK/ALDH1A1/EIF5A/BAX/AURKA/ARNTL2/ELOVL6/CMAS/CKAP4/LAPTM4B/TMEM14A/CD59/SNRNP25/ACTB/MRPS10/BACE2/SLC38A1/BLVRA/AKR1C1/RRM2/MECOM/GNAI1/HOXA9/HOXA10/HOXA7/CAVIN1/CD24/MUC1
GOLDRATH_ANTIGEN_RESPONSE	GOLDRATH_ANTIGEN_RESPONSE	81	-0.459712	-2.22421	1.54677e-05	0.000437467	0.000331476	987	tags=59%, list=28%, signal=44%	DBI/VCL/ACOT7/S100A13/SKAP2/ABRACL/PLEKHB2/LMNA/PLP2/PERP/SDHD/CDCA3/RAN/CAPN2/CA1/MAP2K3/GAPDH/SERPINB6/GNPDA1/RAB11A/BAG3/SH3BGRL/ANXA4/TXN/MGST1/C4orf3/TRAPPC1/LRRC59/S100A6/PGM2/S100A10/PGAM1/FYN/AURKA/TMEM126A/ANXA2/TPM4/LGALS3/RBM3/S100A11/IFITM3/SNX10/RRM2/LGALS1/SLPI/MYL4/CD24/IGLC1
REACTOME_HEDGEHOG_LIGAND_BIOGENESIS	REACTOME_HEDGEHOG_LIGAND_BIOGENESIS	41	-0.563081	-2.29827	1.59362e-05	0.000441126	0.000334249	1364	tags=90%, list=39%, signal=56%	UBA52/PSMB7/ERLEC1/PSME1/PSMB4/PSMD3/SEM1/PSMC1/PSMA5/PSMC5/PSMD10/PSMD13/PSMD6/PSMD8/PSMA6/PSMC6/PSMC2/PSMA1/PSMC4/PSME3/DERL2/PSMB3/PSMD2/PSMB2/PSMB6/PSMD14/PSMD7/PSMD11/PSMD12/PSMB1/PSME2/PSMB5/PSMA4/PSMD1/PSMA7/PSMA3/PSMA2
REACTOME_NEGATIVE_REGULATION_OF_NOTCH4_SIGNALING	REACTOME_NEGATIVE_REGULATION_OF_NOTCH4_SIGNALING	41	-0.562836	-2.29726	1.59362e-05	0.000441126	0.000334249	1390	tags=90%, list=40%, signal=55%	RBX1/UBA52/PSMB7/PSME1/PSMB4/PSMD3/SEM1/PSMC1/YWHAZ/PSMA5/PSMC5/PSMD10/PSMD13/PSMD6/PSMD8/PSMA6/PSMC6/PSMC2/PSMA1/PSMC4/PSME3/PSMB3/PSMD2/PSMB2/PSMB6/PSMD14/PSMD7/PSMD11/PSMD12/PSMB1/PSME2/PSMB5/PSMA4/PSMD1/PSMA7/PSMA3/PSMA2
REACTOME_REGULATION_OF_RAS_BY_GAPS	REACTOME_REGULATION_OF_RAS_BY_GAPS	42	-0.556616	-2.27052	1.61813e-05	0.000441644	0.000334641	1390	tags=90%, list=40%, signal=55%	RBX1/UBA52/PSMB7/PSME1/PSMB4/PSMD3/SEM1/PSMC1/HRAS/PSMA5/PSMC5/PSMD10/PSMD13/PSMD6/PSMD8/PSMA6/PSMC6/PSMC2/PSMA1/PSMC4/PSME3/NRAS/PSMB3/PSMD2/PSMB2/PSMB6/PSMD14/PSMD7/PSMD11/PSMD12/PSMB1/PSME2/PSMB5/PSMA4/PSMD1/PSMA7/PSMA3/PSMA2
SERVITJA_ISLET_HNF1A_TARGETS_UP	SERVITJA_ISLET_HNF1A_TARGETS_UP	25	-0.651676	-2.31399	1.62943e-05	0.000441644	0.000334641	381	tags=56%, list=11%, signal=50%	SDC1/SERPINB1/DNM3/CTSC/ABCC3/ANXA2/LGALS3/NOTCH2/IFITM3/KCNIP4/LGALS1/CPLX1/CNN2/LYZ
MIKKELSEN_NPC_HCP_WITH_H3K27ME3	MIKKELSEN_NPC_HCP_WITH_H3K27ME3	29	-0.620672	-2.33692	1.70999e-05	0.000458699	0.000347564	473	tags=62%, list=13%, signal=54%	NPAS2/HR/SLC9A2/PHLDA2/VWA2/MAL2/LAD1/HOXB7/SYT12/HOXB3/HOXB5/CPLX1/HOXA9/MESP1/ALDH1A2/PITPNM3/PDX1/TMEM163
ZWANG_DOWN_BY_2ND_EGF_PULSE	ZWANG_DOWN_BY_2ND_EGF_PULSE	48	0.513722	2.26025	1.84946e-05	0.000491049	0.000372076	1291	tags=81%, list=37%, signal=52%	ASPA/SLC5A12/CCDC150/MEPCE/PLAG1/GADD45G/CSAD/KCTD7/TSC22D3/TP53INP1/CPEB3/TUBD1/DLEU2/ZNF302/NAPB/CARF/ZNF526/POC5/ZNF483/ZNF280D/POLH/ZNF37A/INVS/ARRDC3/ZNF493/LINC00174/REV1/HSD17B7/RCOR3/PIK3C2B/FAM219B/AGAP4/ZNF510/PPM1D/MTMR11/ZNF33A/ZFP62/TCEANC2/CDKN1B
REACTOME_APC_C_CDH1_MEDIATED_DEGRADATION_OF_CDC20_AND_OTHER_APC_C_CDH1_TARGETED_PROTEINS_IN_LATE_MITOSIS_EARLY_G1	REACTOME_APC_C_CDH1_MEDIATED_DEGRADATION_OF_CDC20_AND_OTHER_APC_C_CDH1_TARGETED_PROTEINS_IN_LATE_MITOSIS_EARLY_G1	43	-0.545716	-2.23568	2.00773e-05	0.000527688	0.000399838	1364	tags=86%, list=39%, signal=53%	UBA52/PSMB7/PSME1/ANAPC15/PSMB4/PSMD3/SEM1/PSMC1/PSMA5/PSMC5/PSMD10/PSMD13/PSMD6/PSMD8/PSMA6/PSMC6/PSMC2/PSMA1/PSMC4/PSME3/PSMB3/PSMD2/PSMB2/PSMB6/PSMD14/PSMD7/PSMD11/PSMD12/PSMB1/PSME2/PSMB5/PSMA4/PSMD1/PSMA7/PSMA3/AURKA/PSMA2
REACTOME_AUF1_HNRNP_D0_BINDS_AND_DESTABILIZES_MRNA	REACTOME_AUF1_HNRNP_D0_BINDS_AND_DESTABILIZES_MRNA	41	-0.557034	-2.27359	2.22578e-05	0.000579148	0.00043883	1364	tags=88%, list=39%, signal=54%	UBA52/PSMB7/PSME1/PSMB4/PSMD3/SEM1/PSMC1/PSMA5/PSMC5/PSMD10/PSMD13/PSMD6/PSMD8/PSMA6/PSMC6/PSMC2/PSMA1/PSMC4/PSME3/PSMB3/PSMD2/PSMB2/PSMB6/PSMD14/PSMD7/PSMD11/PSMD12/PSMB1/PSME2/PSMB5/PSMA4/PSMD1/PSMA7/PSMA3/PSMA2/HSPB1
IBRAHIM_NRF1_UP	IBRAHIM_NRF1_UP	131	-0.376538	-1.98181	2.56905e-05	0.000657137	0.000497923	1720	tags=76%, list=49%, signal=40%	RNF6/SLTM/SPAG9/UBQLN1/MAPRE1/CCT8/CDC37/SCFD1/HNRNPK/SEC24C/AAMP/PSMC3/MRPL19/DNAJB11/EIF4H/CTR9/ANP32E/SEC13/COPS8/CDV3/KTN1/WDR46/SEC23A/SSR1/EIF4E/PTPN11/EIF4G2/TM9SF3/CANX/LIPH/ISY1/RAB1A/MRFAP1/GRPEL1/ALAS1/STX12/AHCYL2/NGRN/ABRAXAS2/EIF2S2/MTDH/SLC4A1AP/DNAJC7/EXOSC3/TPM3/STIP1/KIF5B/CCT6A/PSMD6/ACBD3/MRPS22/CCT3/CCT7/TMEM33/FAM98A/CCT5/RPN2/NUDC/RAB14/HSPA4/UBE2L3/ARCN1/RTCA/GAPDH/ALDH2/USP14/PDIA6/BLMH/HSPA5/BAG3/INTS13/CTTN/PPP2CB/TMED10/MGST1/SSB/LRRC59/SBDS/TALDO1/NIP7/PHAX/PSMB5/CCDC43/PKM/GSTP1/CRELD2/TIMM17A/MANF/CMAS/PRDX1/TRMT6/SH3KBP1/AKR1B10/SLC2A1/ME1/PLS3/CA12/CYTOR/SLC7A11
REACTOME_REGULATION_OF_HMOX1_EXPRESSION_AND_ACTIVITY	REACTOME_REGULATION_OF_HMOX1_EXPRESSION_AND_ACTIVITY	44	-0.538491	-2.21787	2.57602e-05	0.000657137	0.000497923	1454	tags=89%, list=41%, signal=53%	PSMD9/CSNK2B/RBX1/UBA52/PSMB7/PSME1/PSMB4/PSMD3/SEM1/PSMC1/PSMA5/PSMC5/PSMD10/PSMD13/PSMD6/PSMD8/PSMA6/PSMC6/PSMC2/PSMA1/PSMC4/PSME3/PSMB3/HM13/PSMD2/PSMB2/PSMB6/PSMD14/PSMD7/PSMD11/PSMD12/PSMB1/PSME2/PSMB5/PSMA4/PSMD1/PSMA7/PSMA3/PSMA2
REACTOME_STABILIZATION_OF_P53	REACTOME_STABILIZATION_OF_P53	39	-0.554301	-2.23742	2.61593e-05	0.000659122	0.000499428	1364	tags=90%, list=39%, signal=55%	UBA52/PSMB7/PSME1/PSMB4/PSMD3/SEM1/PSMC1/PSMA5/PSMC5/PSMD10/PSMD13/PSMD6/PSMD8/PSMA6/PSMC6/PSMC2/PSMA1/PSMC4/PSME3/PSMB3/PSMD2/PSMB2/PSMB6/PSMD14/PSMD7/PSMD11/PSMD12/PSMB1/PSME2/PSMB5/PSMA4/PSMD1/PSMA7/PSMA3/PSMA2
REACTOME_TNFR2_NON_CANONICAL_NF_KB_PATHWAY	REACTOME_TNFR2_NON_CANONICAL_NF_KB_PATHWAY	42	-0.546923	-2.23098	2.63446e-05	0.000659122	0.000499428	1364	tags=88%, list=39%, signal=55%	UBA52/PSMB7/PSME1/PSMB4/PSMD3/SEM1/PSMC1/PSMA5/PSMC5/PSMD10/PSMD13/PSMD6/PSMD8/PSMA6/PSMC6/PSMC2/PSMA1/UBE2M/PSMC4/PSME3/PSMB3/PSMD2/PSMB2/PSMB6/PSMD14/PSMD7/PSMD11/PSMD12/PSMB1/PSME2/PSMB5/PSMA4/PSMD1/PSMA7/PSMA3/PSMA2/TNFRSF11B
SMID_BREAST_CANCER_BASAL_DN	SMID_BREAST_CANCER_BASAL_DN	137	-0.373247	-1.98809	2.7043e-05	0.000670151	0.000507784	344	tags=26%, list=10%, signal=24%	ALDH1A1/NAT1/CASD1/TMEM265/KRT19/CEACAM6/TSPAN13/ABCC3/TRIM68/TSPAN1/CATSPERB/METRN/NUCB2/SLC38A1/CPE/PLA2G10/HSPB1/EPS8L1/CREB3L1/KCNMA1/DUSP6/BLVRA/FRY/HOXB6/TTC39A/GNA14/RBP4/NQO1/TFF3/BCAS1/CA12/TFF1/IL20RA/CEACAM5/MUC1
REACTOME_DECTIN_1_MEDIATED_NONCANONICAL_NF_KB_SIGNALING	REACTOME_DECTIN_1_MEDIATED_NONCANONICAL_NF_KB_SIGNALING	40	-0.560165	-2.24978	2.82221e-05	0.000692772	0.000524925	1364	tags=90%, list=39%, signal=56%	UBA52/PSMB7/PSME1/PSMB4/PSMD3/SEM1/PSMC1/PSMA5/PSMC5/PSMD10/PSMD13/PSMD6/PSMD8/PSMA6/PSMC6/PSMC2/PSMA1/UBE2M/PSMC4/PSME3/PSMB3/PSMD2/PSMB2/PSMB6/PSMD14/PSMD7/PSMD11/PSMD12/PSMB1/PSME2/PSMB5/PSMA4/PSMD1/PSMA7/PSMA3/PSMA2
REACTOME_NERVOUS_SYSTEM_DEVELOPMENT	REACTOME_NERVOUS_SYSTEM_DEVELOPMENT	174	-0.339704	-1.89614	2.94656e-05	0.000716538	0.000542933	1286	tags=59%, list=37%, signal=39%	PSME1/FAU/PSMB4/RPL18/RPLP1/ELOB/ELOC/AP2S1/PSMD3/SEM1/RBM8A/LYPLA2/RHOA/AP2M1/RPS11/RPS13/PSMC1/CLTA/RPS10/ITGB1/VASP/APH1A/HRAS/PSMA5/DLG3/PSMC5/RPS4X/PSMD10/PSMD13/TLN1/PAK2/TUBB4B/CLTC/PSMD6/ARPC1A/RPL27/ACTR2/RPL36AL/KALRN/CDC42/MET/PSMD8/PSMA6/PSMC6/PSMC2/PSMA1/PSMC4/PSME3/NRAS/EPHA1/RPS7/EFNA2/PSENEN/RPSA/PSMB3/MAP2K2/CLTB/PSMD2/PSMB2/ARPC2/PSMB6/PSMD14/PSMD7/FLRT3/PSMD11/PSMD12/ACTR3/ARPC1B/RAC1/PSMB1/PSME2/ARPC5/MYL6/PSMB5/PSMA4/PSMD1/DNM3/ARPC4/EFNB1/PSMA7/PSMA3/EFNB2/RPL26L1/FYN/ACTG1/PSMA2/ARPC3/PFN1/MYL12A/CFL1/MYL12B/RPS6KA4/SH3KBP1/CAP1/TIAM1/ADGRG6/RPL22L1/ACTB/UNC5D/PDLIM7/NTN1/UNC5B/CD24
REACTOME_DEGRADATION_OF_AXIN	REACTOME_DEGRADATION_OF_AXIN	39	-0.552072	-2.22842	3.14407e-05	0.000757489	0.000573962	1364	tags=90%, list=39%, signal=55%	UBA52/PSMB7/PSME1/PSMB4/PSMD3/SEM1/PSMC1/PSMA5/PSMC5/PSMD10/PSMD13/PSMD6/PSMD8/PSMA6/PSMC6/PSMC2/PSMA1/PSMC4/PSME3/PSMB3/PSMD2/PSMB2/PSMB6/PSMD14/PSMD7/PSMD11/PSMD12/PSMB1/PSME2/PSMB5/PSMA4/PSMD1/PSMA7/PSMA3/PSMA2
SMID_BREAST_CANCER_NORMAL_LIKE_UP	SMID_BREAST_CANCER_NORMAL_LIKE_UP	49	-0.522777	-2.21534	3.33411e-05	0.000792555	0.000600532	179	tags=33%, list=5%, signal=31%	ALDH1A1/FYN/CTSC/COTL1/CPE/EVI2B/ARHGAP4/HOXA5/HOXA9/HOXA7/MZB1/SLC6A14/LPL/LYZ/IGKC/IGHM
MCBRYAN_PUBERTAL_BREAST_4_5WK_UP	MCBRYAN_PUBERTAL_BREAST_4_5WK_UP	59	-0.485529	-2.22086	3.37188e-05	0.000792555	0.000600532	471	tags=39%, list=13%, signal=34%	AREG/TMED3/KRT8/SDC1/ALDH1A1/KRT19/EHF/CAP1/TPBG/ABCC3/LAD1/CD9/JPT1/COTL1/SERPINB5/SLC2A1/DUSP6/FXYD3/SLPI/WFDC2/IGFBP2/CD24/TIMP1
RICKMAN_TUMOR_DIFFERENTIATED_WELL_VS_POORLY_DN	RICKMAN_TUMOR_DIFFERENTIATED_WELL_VS_POORLY_DN	107	-0.402328	-2.05565	3.381e-05	0.000792555	0.000600532	1382	tags=69%, list=39%, signal=43%	VAMP3/DESI1/CSNK1A1/NUP50/LIMA1/CDKN1A/LRRFIP1/ALAS1/STX12/GOLT1B/YKT6/UBE2A/PNP/PIP4K2C/RAB8A/REEP5/SDCBP2/MTRF1L/MTPN/ANKRD9/LDHA/CASP4/HIF1A/SQOR/C6orf132/SLC39A3/SLC35F6/HMOX2/PLIN3/TMSB10/MYD88/TWF1/RAB10/ALS2CL/PLEKHB2/PERP/SMIM12/UBE2L3/DDA1/CORO1C/BAK1/GSKIP/PPIC/MRPL4/USB1/ORMDL2/C4orf3/AP1M2/LRRC59/ATP6V0D1/SBDS/PSMD12/S100A6/KLHL18/DYNLL1/GIPC1/TXNDC17/SDC1/CALM1/TSPAN5/TANGO6/BZW1/TPM4/CARD6/JPT1/SFN/SH3BGRL3/SLC2A1/PLS3/GNAI1/TANC2/CA12/PCDH7/CAVIN1
WEST_ADRENOCORTICAL_TUMOR_UP	WEST_ADRENOCORTICAL_TUMOR_UP	99	-0.414002	-2.08786	3.41592e-05	0.00079359	0.000601317	1267	tags=63%, list=36%, signal=41%	ATP1A1/XPO6/STX12/COPE/YKT6/DCTN2/TMEM30A/ZBTB43/EIF2S2/DAP3/UBE2V2/CAPZA1/ACOT7/CEBPG/KIF5B/TUBB4B/CCT6A/GLRX2/TWF1/UFD1/ACTR2/PLEKHB2/ENO1/CDCA3/RPN2/PSMC6/PSMC2/TMED9/PTP4A2/DDA1/RTCA/GAPDH/LSM4/NRAS/USP14/ANXA4/TXN/ATP6V1G1/PSMD14/PSMD11/MED8/TXNDC9/SNX6/DPP3/JAG1/GNG5/VDAC1/ARPC5L/MELK/PSMA3/AURKA/ATP6V0B/ARPC3/HDAC1/POLR2K/ELOVL6/DOLK/RHOBTB3/RRM2/ABCC1/HOXA9/SLC7A11
REACTOME_APC_C_MEDIATED_DEGRADATION_OF_CELL_CYCLE_PROTEINS	REACTOME_APC_C_MEDIATED_DEGRADATION_OF_CELL_CYCLE_PROTEINS	44	-0.530122	-2.1834	3.56791e-05	0.000821568	0.000622515	1364	tags=84%, list=39%, signal=52%	UBA52/PSMB7/PSME1/ANAPC15/PSMB4/PSMD3/SEM1/PSMC1/PSMA5/PSMC5/PSMD10/PSMD13/PSMD6/PSMD8/PSMA6/PSMC6/PSMC2/PSMA1/PSMC4/PSME3/PSMB3/PSMD2/PSMB2/PSMB6/PSMD14/PSMD7/PSMD11/PSMD12/PSMB1/PSME2/PSMB5/PSMA4/PSMD1/PSMA7/PSMA3/AURKA/PSMA2
YOSHIMURA_MAPK8_TARGETS_UP	YOSHIMURA_MAPK8_TARGETS_UP	186	-0.331494	-1.87594	3.79769e-05	0.000854779	0.000647681	552	tags=32%, list=16%, signal=29%	FUT4/MAP2K2/KRT18/FABP1/SSB/PSMB2/ADAP1/TST/CDH17/PCCB/MYL6/PHAX/PSMB5/HR/KRT8/SLC9A2/COX8A/MRPL38/POMP/SOD1/PSMD1/EFNB1/UQCRFS1/ALDH1A1/COX7B/BAX/NAT1/SLC6A7/DYNLT1/PPP1CA/MYL12A/MPV17L/CTSC/CCDC88C/CCND3/SH3KBP1/LGALS4/SERPINB5/MGST3/RGS9/HSPB1/HOXB7/GALNT5/TBXAS1/IL1RN/MTNR1A/MUC4/RBP4/PIGR/TFF3/MUC2/RGS1/TFF1/AK1/IGFBP2/GMPR/LPL/MUC1/LYZ/PDX1
REACTOME_UCH_PROTEINASES	REACTOME_UCH_PROTEINASES	48	-0.538566	-2.27426	3.8094e-05	0.000854779	0.000647681	1364	tags=85%, list=39%, signal=53%	UBA52/PSMB7/PSME1/PSMB4/PSMD3/SEM1/PSMC1/PSMA5/PSMC5/PSMD10/PSMD13/PSMD6/PSMD8/UCHL3/KDM1B/PSMA6/PSMC6/PSMC2/PSMA1/PSMC4/NEDD8/PSME3/MCRS1/PSMB3/PSMD2/PSMB2/PSMB6/PSMD14/PSMD7/PSMD11/PSMD12/ADRM1/PSMB1/PSME2/PSMB5/PSMA4/PSMD1/PSMA7/PSMA3/PSMA2/ACTB
JINESH_BLEBBISHIELD_TRANSFORMED_STEM_CELL_SPHERES_UP	JINESH_BLEBBISHIELD_TRANSFORMED_STEM_CELL_SPHERES_UP	39	-0.548881	-2.21554	3.831e-05	0.000854779	0.000647681	375	tags=41%, list=11%, signal=37%	AGPAT2/SPTSSA/ALDH1A1/HAS3/ABHD2/CEACAM6/GPAT3/ANXA2/AKR1B10/SERPINB8/ZG16B/NQO1/RGCC/PCDH7/SLC7A11/TMEM163
REACTOME_DEGRADATION_OF_GLI1_BY_THE_PROTEASOME	REACTOME_DEGRADATION_OF_GLI1_BY_THE_PROTEASOME	40	-0.552221	-2.21788	3.84355e-05	0.000854779	0.000647681	1390	tags=90%, list=40%, signal=55%	RBX1/UBA52/PSMB7/PSME1/PSMB4/PSMD3/SEM1/PSMC1/PSMA5/PSMC5/PSMD10/PSMD13/PSMD6/PSMD8/PSMA6/PSMC6/PSMC2/PSMA1/PSMC4/PSME3/PSMB3/PSMD2/PSMB2/PSMB6/PSMD14/PSMD7/PSMD11/PSMD12/PSMB1/PSME2/PSMB5/PSMA4/PSMD1/PSMA7/PSMA3/PSMA2
REACTOME_REGULATION_OF_MRNA_STABILITY_BY_PROTEINS_THAT_BIND_AU_RICH_ELEMENTS	REACTOME_REGULATION_OF_MRNA_STABILITY_BY_PROTEINS_THAT_BIND_AU_RICH_ELEMENTS	50	-0.513777	-2.20156	4.41225e-05	0.000972938	0.000737211	1364	tags=80%, list=39%, signal=50%	UBA52/PSMB7/PSME1/PSMB4/PSMD3/SEM1/PSMC1/YWHAZ/PSMA5/EXOSC3/PSMC5/EXOSC4/PSMD10/PSMD13/PSMD6/PSMD8/PSMA6/PSMC6/PSMC2/PSMA1/PSMC4/PSME3/PSMB3/PSMD2/PSMB2/PSMB6/PSMD14/PSMD7/PSMD11/YWHAB/PSMD12/PSMB1/PSME2/PSMB5/PSMA4/PSMD1/PSMA7/PSMA3/PSMA2/HSPB1
REACTOME_REGULATION_OF_RUNX2_EXPRESSION_AND_ACTIVITY	REACTOME_REGULATION_OF_RUNX2_EXPRESSION_AND_ACTIVITY	41	-0.54253	-2.21439	4.63237e-05	0.00101289	0.000767485	1390	tags=88%, list=40%, signal=54%	RBX1/UBA52/PSMB7/PSME1/PSMB4/PSMD3/SEM1/PSMC1/PSMA5/PSMC5/PSMD10/PSMD13/PSMD6/PSMD8/PSMA6/PSMC6/PSMC2/PSMA1/PSMC4/PSME3/PSMB3/PSMD2/PSMB2/PSMB6/PSMD14/PSMD7/PSMD11/PSMD12/PSMB1/PSME2/PSMB5/PSMA4/PSMD1/PSMA7/PSMA3/PSMA2
VALK_AML_CLUSTER_15	VALK_AML_CLUSTER_15	11	-0.777744	-2.15737	4.75739e-05	0.00103156	0.000781631	145	tags=45%, list=4%, signal=44%	HSPB1/HOXB5/HOXA9/HOXA10/IGHM
MALONEY_RESPONSE_TO_17AAG_DN	MALONEY_RESPONSE_TO_17AAG_DN	41	-0.541516	-2.21025	4.95001e-05	0.00106446	0.000806557	1233	tags=78%, list=35%, signal=51%	ELOB/MDH1/ILF2/PDCD5/TIMM23/CLTA/PSMA5/LDHA/GNG10/PTGES3/SNRPB/CCT6A/RPL36AL/PRDX3/SNRPG/SUB1/VDAC3/TMSB4X/MAMDC2/ATP5F1C/CLTB/CALM2/RSU1/EIF4A1/SSB/SNRPF/DYNLL1/PSMA7/CYCS/GTF2A2/RRM2/CA12
REACTOME_HIV_INFECTION	REACTOME_HIV_INFECTION	95	-0.411841	-2.05502	5.06549e-05	0.0010767	0.000815834	1632	tags=79%, list=46%, signal=43%	VPS28/GTF2E1/SUPT4H1/POLR2C/PSMC3/AP1M1/ARF1/SEC13/ELOA/VPS4B/PSMD9/CHMP3/RBX1/TAF10/UBA52/NUP50/PSMB7/PSME1/CHMP2A/PSMB4/ELOB/ELOC/POLR2E/AP2S1/PSMD3/SEM1/AP2M1/PSMC1/POLR2G/TSG101/PSMA5/PSMC5/PSMD10/PSMD13/AP1B1/CHMP4A/CHMP2B/BANF1/PAK2/VPS37A/PSMD6/SSRP1/PSMD8/PSMA6/PSMC6/PSMC2/PSMA1/RAN/PSMC4/TAF13/PSME3/PSMB3/PSMD2/PSMB2/PSMB6/PSMD14/AP1M2/PSMD7/PSMD11/SLC25A5/PSMD12/GTF2H5/RAC1/PSMB1/PSME2/PSMB5/PSMA4/PSMD1/PSMA7/PSMA3/FYN/PSMA2/GTF2A2/POLR2K/AP1S1
IBRAHIM_NRF2_UP	IBRAHIM_NRF2_UP	148	-0.351822	-1.90112	5.08971e-05	0.0010767	0.000815834	1494	tags=64%, list=43%, signal=38%	CDC123/SERINC3/KTN1/BCAP31/SSR1/HKDC1/SEC23B/DNAJC3/SPCS2/DESI1/CSNK1A1/EIF4G2/TM9SF3/CANX/PLAA/PAFAH1B2/ISY1/RAB1A/GLA/TXNRD1/STARD7/ABRAXAS2/TMED2/EIF2S2/MRPS30/PSMC1/TOMM34/MTPN/MTDH/FECH/DNAJC7/EXOSC3/ACER3/USO1/NAA50/METTL7B/STIP1/CEBPG/HSP90B1/KIF5B/CCT6A/ACBD3/RAB10/SERP1/PTDSS1/PRKAR1A/CCT7/TMEM33/CCT5/TMED7/RAB14/YIPF6/HSPA4/PTP4A2/ARCN1/IDH3A/CORO1C/EID3/ALDH2/ARMT1/GNPDA1/HSPA5/BAG3/PPP2CB/TMED10/MGST1/SSB/ARPC2/PSMD11/YWHAB/PSMD12/HTATIP2/TALDO1/ACTR3/VDAC2/PHAX/GHITM/VDAC1/TFRC/TIMM17A/PACC1/MANF/CMAS/PRDX1/GPAT3/AKR1B10/NUCB2/AIFM2/ANXA5/RAB5IF/ME1/AKR1C1/NQO1/SLC7A11
MULLIGHAN_MLL_SIGNATURE_1_UP	MULLIGHAN_MLL_SIGNATURE_1_UP	102	-0.402467	-2.026	5.18743e-05	0.00108852	0.000824793	1000	tags=49%, list=28%, signal=36%	UQCRC1/EXOSC4/SNX17/COMMD4/CEBPG/CNIH4/COMMD8/SYNGR2/ACTR2/NDUFB8/ENO1/TANK/SDHD/FADD/AKR7A2/AKR7A3/MRPL35/PYCARD/LMAN2/CLTB/ARPC2/PSMD11/B4GALT1/ALDH3A2/HTATIP2/S100A6/MED8/ARPC1B/DYNLL1/CD2BP2/COX8A/PKM/CALM1/ARPC4/ABHD2/ARL6IP5/COA3/PRDX1/CCND3/CIAO2B/SNRNP25/SERPINB8/EVI2B/SNX10/LGALS1/IL1RN/HOXA5/HOXA9/HOXA10/HOXA7
GRADE_COLON_AND_RECTAL_CANCER_UP	GRADE_COLON_AND_RECTAL_CANCER_UP	92	-0.409933	-2.01943	5.42491e-05	0.00112925	0.000855651	1145	tags=58%, list=33%, signal=40%	EIF2S2/TKT/VBP1/DAP3/ABCB8/ALG1/LDHA/LAMP1/CNBP/SNRPB/PTDSS1/PPA1/SSRP1/CCT7/PERP/CCT5/PSMA1/RAN/HSPA4/CHCHD2/PLAAT3/PFDN2/PSMB3/HM13/EIF4A1/SSB/EIF6/MRPL9/PSMD14/TALDO1/PDCD6/S100A14/AZGP1/NIP7/PSMB1/POMP/PKM/MELK/PSMA3/AURKA/EMC8/PSMA2/DPY19L1/DOLK/PRDX1/LAPTM4B/SERPINB5/BACE2/ANXA5/RRM2/HOXB5/C4BPB/TIMP1
ALCALAY_AML_BY_NPM1_LOCALIZATION_UP	ALCALAY_AML_BY_NPM1_LOCALIZATION_UP	35	-0.570997	-2.26075	5.8392e-05	0.00120584	0.000913686	263	tags=34%, list=7%, signal=32%	RTL8C/LAPTM4B/HOXB7/SNX10/HOXB6/HOXB3/HOXB5/HOXA5/HOXA9/HOXA10/HOXA7/IGFBP2
KRIGE_RESPONSE_TO_TOSEDOSTAT_6HR_DN	KRIGE_RESPONSE_TO_TOSEDOSTAT_6HR_DN	238	-0.305494	-1.78289	6.30514e-05	0.00129181	0.000978826	1504	tags=67%, list=43%, signal=41%	LYRM2/TIMM13/CYB561/TJP2/COPS9/POP7/WDR46/HNRNPA3/NDUFA11/VAMP8/NUDT5/EIF4E/CHMP1A/RFK/BID/SPR/LLPH/NDUFC1/DNAAF2/CEBPA/COX11/TMEM147/SERF2/CENPX/PRCP/EIF4E2/PAFAH1B2/MRPS17/NAXE/FKBP1A/SNU13/GRPEL1/GLA/AURKAIP1/NAA38/TRMT10C/GOT2/NAA10/MRPL14/POLR2E/CD302/DUSP3/PNP/TFAM/COPB2/PDCD5/TIMM23/TRAPPC2L/MRPS30/B3GAT3/NAA20/HDDC2/IDH3B/RIDA/ALG1/GOLM1/PSMA5/LDHA/ATP5MF/CENPV/EXOSC3/ARHGDIA/ANTKMT/TPM3/SDF2L1/STIP1/EXOSC4/TRMT10A/SMIM30/RHOF/ACOT7/HSP90B1/GLRX5/HMOX2/ATAD3A/NDUFS5/SYNGR2/BOLA2/RNF126/CIAPIN1/TMEM120B/UNC13B/CCT3/FAM98A/TXNL4A/MRPS12/NUDC/PSMC2/TIMM8B/PHB/IDH3A/PTGES2/MTCH2/MAP2K3/MICOS13/SLC2A5/FAM136A/MRPL41/L3MBTL2/PSME3/RDH13/MPHOSPH6/MRPL21/SLC25A39/LGALS9/SLC7A6/MRPL36/SEC11C/HMGN3/QDPR/COPRS/AGMAT/GRSF1/FUT4/CLTB/MRPL4/PGK1/COX5A/SSB/CALR/MRPS23/C4orf3/SNRPF/KLHL18/ARHGDIG/NIP7/PPP1R14B/FAM162A/PHLDA2/VDAC1/TXNDC17/NDUFS3/CETN2/PSMA7/TFRC/COX7B/TMEM70/TIMM17A/TOMM22/EMC8/PSMA2/MRPL44/ATP5MC1/DPCD/C20orf27/CEACAM6/PRDX1/RPS6KA4/ATP5MC3/BZW1/C1QBP/LAPTM4B/CD59/JPT1/SFN/SNRNP25/C7orf50/HSPB1/SLC2A1
REACTOME_ASYMMETRIC_LOCALIZATION_OF_PCP_PROTEINS	REACTOME_ASYMMETRIC_LOCALIZATION_OF_PCP_PROTEINS	39	-0.535039	-2.15967	6.53161e-05	0.00132775	0.00100606	1364	tags=90%, list=39%, signal=55%	UBA52/PSMB7/PSME1/PSMB4/PSMD3/SEM1/PSMC1/PSMA5/PSMC5/PSMD10/PSMD13/PSMD6/PSMD8/PSMA6/PSMC6/PSMC2/PSMA1/PSMC4/PSME3/PSMB3/PSMD2/PSMB2/PSMB6/PSMD14/PSMD7/PSMD11/PSMD12/PSMB1/PSME2/PSMB5/PSMA4/PSMD1/PSMA7/PSMA3/PSMA2
TONKS_TARGETS_OF_RUNX1_RUNX1T1_FUSION_SUSTAINDED_IN_ERYTHROCYTE_UP	TONKS_TARGETS_OF_RUNX1_RUNX1T1_FUSION_SUSTAINDED_IN_ERYTHROCYTE_UP	12	-0.771197	-2.18563	6.75269e-05	0.00136205	0.00103205	218	tags=67%, list=6%, signal=63%	ANXA2/HSPB1/DUSP6/IL1RN/NQO1/RBPMS/ALDH1A2/SLC7A11
WP_ZINC_HOMEOSTASIS	WP_ZINC_HOMEOSTASIS	12	0.743044	2.20752	6.93539e-05	0.00138814	0.00105182	384	tags=58%, list=11%, signal=52%	MT1A/MT1X/MT2A/SLC39A10/MT1G/MT1E/MT1F
LI_LUNG_CANCER	LI_LUNG_CANCER	17	-0.703954	-2.23296	7.20971e-05	0.00143204	0.00108508	538	tags=76%, list=15%, signal=65%	KRT18/PGK1/CALR/PSMB6/RAC1/KRT8/GSTP1/ALDH1A1/EIF5A/KRT19/PRDX1/HSPB1/LGALS1
MIKKELSEN_NPC_HCP_WITH_H3K4ME3_AND_H3K27ME3	MIKKELSEN_NPC_HCP_WITH_H3K4ME3_AND_H3K27ME3	21	0.634989	2.25221	7.38921e-05	0.00145657	0.00110367	365	tags=48%, list=10%, signal=43%	FGF19/CDHR1/FGF9/TEAD4/WNT11/RASGEF1B/SATB1/PLAG1/WNK2/GNAL
VERHAAK_GLIOBLASTOMA_MESENCHYMAL	VERHAAK_GLIOBLASTOMA_MESENCHYMAL	36	-0.550398	-2.18487	7.53013e-05	0.00147319	0.00111626	238	tags=28%, list=7%, signal=26%	CTSC/ANXA2/LGALS3/S100A11/LGALS1/PLS3/CNN2/MYOF/CAVIN1/TIMP1
BERENJENO_TRANSFORMED_BY_RHOA_UP	BERENJENO_TRANSFORMED_BY_RHOA_UP	117	-0.378991	-1.96639	7.89559e-05	0.00153316	0.0011617	1073	tags=58%, list=31%, signal=42%	RUVBL2/LDHA/LSM3/HMGN5/CENPV/PTGES3/SQOR/LBR/STIP1/PSMD13/SNRPD3/ACOT7/BANF1/SF3B5/MRPS22/PPA1/CCT3/SSRP1/CCT7/PSMC2/PSMA1/RAN/HSPA4/LATS2/TMSB4X/CORO1C/FAM136A/GAPDH/LSM4/FLNB/EIF2B2/DCK/USP14/CLCN3/ATP1B3/CIB1/PSMB3/PGK1/TXN/PHF5A/TPGS2/EIF6/C4orf3/LRRC59/PSMD11/TALDO1/EIF2S1/PPP1R14B/FAM162A/PSMB5/SNRPD1/PSMA7/EFNB2/TFRC/PGAM1/BAX/AURKA/CYCS/TUBG1/HIGD1A/ANXA3/TIMM8A/MRPS10/TNK2/SLC2A1/DUSP6/HK2/TIMP1
SPIELMAN_LYMPHOBLAST_EUROPEAN_VS_ASIAN_DN	SPIELMAN_LYMPHOBLAST_EUROPEAN_VS_ASIAN_DN	206	-0.318553	-1.82772	7.95915e-05	0.00153405	0.00116238	1695	tags=69%, list=48%, signal=38%	TGDS/SPAG9/MTIF2/USP16/MAPRE1/XIAP/CCZ1/NDUFS4/ERGIC3/UBE2D2/TRAPPC3/RAB4A/SCFD1/ATP6V1E1/PRKAB1/UGP2/POLR2C/CD164/TNFAIP1/EIF5/NDUFA10/HADHA/RPS6KA3/NSF/RPL15/C1D/ILK/CDC123/ELOA/VPS4B/ALG5/RBM7/MRPL49/GDE1/STOML2/SP2/GDI2/CSNK1A1/LIMA1/PRCP/RABIF/RAB1A/DNAJC15/PPP1R2/BECN1/RTCB/PFKP/TXNRD1/UBE2N/TBRG4/KIFAP3/EMC3/PNP/COPB2/GMPR2/ETNK1/TIMM23/EIF2S2/VBP1/DAP3/DLD/LAPTM4A/YWHAZ/IDH3B/MRPS7/CNIH1/NME6/PSMA5/TPK1/LAMTOR3/TRAM1/SQOR/SNRPB2/COPS4/SNRPB/OAS3/SKAP2/KIF5B/ZNF22/CLTC/MYD88/ACTR2/PRDX3/PPP1R8/PTDSS1/PPA1/PDCD10/COX7A2L/CTSS/RPN2/ITPA/PSMA1/MDH2/ARL1/DDOST/SLC2A5/GMFB/USP14/CLCN3/RALB/ABT1/GRSF1/XPNPEP1/ARL2BP/DCTN6/TMED10/ATP6V1D/ATP6V1G1/ISG20/DCTN3/CD63/PSMD11/SLC25A5/ALDH3A2/PSMD12/PDCD6/EIF2S1/TMED3/TXNDC9/SNX6/PSMB1/ARPC5/GHITM/VDAC1/ARPC5L/HSD17B12/ATP5F1B/PSMA3/NDUFAB1/NAT1/TIMM17A/PSMA2/ATP5PO/CKAP4/CAP1/ANXA2/CD59/RBM3/SLC38A1/PDE3B/GRK3/WFDC2
JINESH_BLEBBISHIELD_TO_IMMUNE_CELL_FUSION_PBSHMS_UP	JINESH_BLEBBISHIELD_TO_IMMUNE_CELL_FUSION_PBSHMS_UP	93	-0.407715	-2.0139	8.12597e-05	0.00155469	0.00117801	682	tags=40%, list=19%, signal=33%	CORO1C/GSN/FLNB/WDR1/PLAAT3/GPRC5A/CTTN/PPP2CB/CLTB/USB1/FLRT3/RAC1/ELOVL1/SLC20A2/SLC9A2/S100A10/BAX/TSPAN6/ZYX/FYN/PLSCR3/ADAM9/ANXA2/CD59/ADGRG6/RHOBTB3/ANXA3/COTL1/CYFIP2/ACTB/HK2/PLS3/BCAS1/PLCD3/PCDH7/CNN2/CAVIN1
JAATINEN_HEMATOPOIETIC_STEM_CELL_DN	JAATINEN_HEMATOPOIETIC_STEM_CELL_DN	24	-0.621646	-2.18432	8.79146e-05	0.00166974	0.00126519	188	tags=38%, list=5%, signal=36%	LGALS3/COTL1/RCAN3/IL1RN/KLF2/RGCC/RGS1/MYL4/LYZ
REACTOME_CDT1_ASSOCIATION_WITH_THE_CDC6_ORC_ORIGIN_COMPLEX	REACTOME_CDT1_ASSOCIATION_WITH_THE_CDC6_ORC_ORIGIN_COMPLEX	40	-0.538243	-2.16174	9.02156e-05	0.00170102	0.00128889	1364	tags=88%, list=39%, signal=54%	UBA52/PSMB7/PSME1/PSMB4/PSMD3/SEM1/PSMC1/PSMA5/PSMC5/PSMD10/PSMD13/PSMD6/PSMD8/PSMA6/PSMC6/PSMC2/PSMA1/PSMC4/PSME3/PSMB3/PSMD2/PSMB2/PSMB6/PSMD14/PSMD7/PSMD11/PSMD12/PSMB1/PSME2/PSMB5/PSMA4/PSMD1/PSMA7/PSMA3/PSMA2
WANG_SMARCE1_TARGETS_UP	WANG_SMARCE1_TARGETS_UP	56	-0.494018	-2.21569	9.43317e-05	0.00176584	0.001338	223	tags=27%, list=6%, signal=25%	TPBG/RHOBTB3/BACE2/CPE/HOXB7/FRY/ME1/HOXB6/HOXB5/CA12/PCDH7/UNC5B/ROR1/CD24/CA4
BURTON_ADIPOGENESIS_5	BURTON_ADIPOGENESIS_5	53	-0.479553	-2.09055	9.57771e-05	0.00176895	0.00134036	866	tags=57%, list=25%, signal=43%	PRDX3/PPA1/SDHD/PSMA1/MDH2/PHB/ECHS1/PTGES2/PEX11A/MPC2/PDIA6/ISCA2/LMAN2/PRELID3B/FDX1/NDUFA8/MRPL15/COX6A1/CYC1/TALDO1/MRPL20/NDUFAB1/CYCS/TIMM17A/UQCRH/MGST3/TIMM8A/HK2/RGCC/CAVIN1
REACTOME_SIGNALING_BY_THE_B_CELL_RECEPTOR_BCR	REACTOME_SIGNALING_BY_THE_B_CELL_RECEPTOR_BCR	54	-0.478506	-2.09728	9.6297e-05	0.00176895	0.00134036	1364	tags=80%, list=39%, signal=49%	UBA52/PSMB7/FKBP1A/PSME1/PSMB4/PSMD3/SEM1/PSMC1/HRAS/PSMA5/PSMC5/PSMD10/PSMD13/PSMD6/PSMD8/PSMA6/PSMC6/PSMC2/PSMA1/PSMC4/PSME3/NRAS/PSMB3/PSMD2/PSMB2/PSMB6/PSMD14/PSMD7/PSMD11/PSMD12/PSMB1/PSME2/PSMB5/PSMA4/PSMD1/CALM1/PSMA7/PSMA3/FYN/PSMA2/SH3KBP1/PIK3AP1/IGHM
NAKAMURA_TUMOR_ZONE_PERIPHERAL_VS_CENTRAL_DN	NAKAMURA_TUMOR_ZONE_PERIPHERAL_VS_CENTRAL_DN	164	-0.336696	-1.86029	9.6629e-05	0.00176895	0.00134036	386	tags=26%, list=11%, signal=24%	RAB11A/HSPA5/LEPROT/SH3BGRL/SHMT2/CALM2/PGK1/EIF4A1/C4orf3/PHAX/PGM2/SDC1/SERPINB1/PKM/SPTSSA/HAS3/RRAGA/TMPRSS4/EHF/TPBG/BZW1/ABCC3/CARD6/TSPAN1/FNBP1/RHOBTB3/SH3BGRL3/BACE2/CPE/SYT12/ZG16B/HK2/MUC4/RGCC/PCDH7/SLPI/UNC5B/WFDC2/CA9/SLC6A14/TIMP1/PDE10A/MUC1
REACTOME_FCERI_MEDIATED_NF_KB_ACTIVATION	REACTOME_FCERI_MEDIATED_NF_KB_ACTIVATION	43	-0.521445	-2.13625	9.72176e-05	0.00176895	0.00134036	1364	tags=84%, list=39%, signal=52%	UBA52/PSMB7/PSME1/PSMB4/UBE2N/PSMD3/SEM1/PSMC1/PSMA5/PSMC5/PSMD10/PSMD13/PSMD6/PSMD8/PSMA6/PSMC6/PSMC2/PSMA1/PSMC4/PSME3/PSMB3/PSMD2/PSMB2/PSMB6/PSMD14/PSMD7/PSMD11/PSMD12/PSMB1/PSME2/PSMB5/PSMA4/PSMD1/PSMA7/PSMA3/PSMA2
REACTOME_METABOLISM_OF_RNA	REACTOME_METABOLISM_OF_RNA	205	-0.313272	-1.79977	9.96612e-05	0.00179339	0.00135888	1625	tags=61%, list=46%, signal=35%	HNRNPK/POLR2C/DDX39B/PSMC3/RPL24/EIF4G1/PNRC2/USP39/RPS27L/CSTF2T/RPL15/C1D/SEC13/POP7/WDR46/HNRNPA3/PSMD9/MAGOH/EIF4E/WDR61/UBA52/NUP50/PSMB7/ISY1/RPS16/SNRNP35/RPL8/SNU13/PSME1/RTCB/FAU/PSMB4/RPL18/TRMT10C/RPLP1/HNRNPH2/POLR2E/PSMD3/SEM1/RBM8A/RPS11/PPP2R1A/BUD31/RPS13/PSMC1/POLR2G/YWHAZ/RPS10/PSMA5/LSM3/EXOSC3/PSMC5/RPS4X/EXOSC4/PSMD10/TRMT10A/PSMD13/SNRPD3/BCAS2/SNRPB2/SNRPB/SF3B6/SNRPC/DDX52/PSMD6/SF3B5/RPL27/RPL36AL/SRSF9/SNRPG/RRP36/PSMD8/TXNL4A/PSMA6/PSMC6/PSMC2/PSMA1/RAN/PSMC4/RTRAF/POP4/LSM4/PSME3/GEMIN7/MPHOSPH6/APOBEC1/RPS7/ZCRB1/RPSA/PSMB3/PSMD2/EIF4A1/PHF5A/PSMB2/PSMB6/TP53RK/NOP10/PSMD14/PPIL1/PSMD7/PSMD11/SNRPF/YWHAB/PSMD12/GTF2H5/NIP7/CD2BP2/PSMB1/PSME2/PHAX/PSMB5/PSMA4/SNRPD1/PSMD1/PSMA7/PSMA3/RPL26L1/GEMIN2/PSMA2/HSD17B10/LSM1/POLR2K/TRMT6/SNRNP25/RPL22L1/HSPB1
WP_PROTEASOME_DEGRADATION	WP_PROTEASOME_DEGRADATION	40	-0.536688	-2.1555	9.99393e-05	0.00179339	0.00135888	1286	tags=82%, list=37%, signal=53%	PSME1/PSMB4/PSMD3/PSMC1/PSMA5/PSMC5/PSMD10/PSMD13/PSMD6/PSMD8/UCHL3/PSMA6/RPN2/PSMC6/PSMC2/PSMA1/PSMC4/PSME3/PSMB3/PSMD2/PSMB2/PSMB6/PSMD7/PSMD11/PSMD12/PSMB1/PSME2/PSMB5/PSMA4/PSMD1/PSMA7/PSMA3/PSMA2
PEDERSEN_METASTASIS_BY_ERBB2_ISOFORM_7	PEDERSEN_METASTASIS_BY_ERBB2_ISOFORM_7	95	-0.402465	-2.00824	0.000100744	0.00179545	0.00136044	234	tags=35%, list=7%, signal=33%	EPHA1/CTNNAL1/HMGN3/SH3BGRL/CTTN/CLTB/TST/ISG20/JAG1/SHB/DNM3/ARNTL2/KISS1/ADAM9/ANXA2/TSPAN1/CD59/RBM3/SH3BGRL3/S100A16/EPS8L1/PDLIM7/PDE3B/HK2/GNA14/FXYD3/TFF3/CA12/MBOAT2/MYOF/CAVIN1/ANKRD22/C6orf141
CHEN_METABOLIC_SYNDROM_NETWORK	CHEN_METABOLIC_SYNDROM_NETWORK	225	-0.304344	-1.76846	0.000102474	0.00180995	0.00137143	667	tags=32%, list=19%, signal=28%	GSN/SERPINB6/DCK/PYCARD/WDR1/APOBEC1/SLC7A6/PPIC/AGMAT/NDRG2/ANXA4/DDT/KRT18/CALR/CARD19/ARPC2/CD63/S100A6/ACTR3/ARPC1B/DYNLL1/CLIC1/ELOVL1/UNC13D/PPP1R14B/ARPC5/KRT8/PPIB/RTL6/PKM/TSPAN6/ACTG1/ATP6V0B/MYL12A/PACC1/C11orf86/CFL1/TOR4A/CMAS/GPAT3/MPV17L/CSTB/ANXA2/CD9/PIK3AP1/LGALS3/AKR1B10/ANXA3/COTL1/SH3BGRL3/S100A11/LIPC/ANXA5/BLVRA/IFI27L2/PDE3B/RIPOR1/LGALS1/ST6GALNAC4/HK2/RGS10/ARHGAP4/NQO1/PLCD3/SLPI/RGS1/UNC5B/AK1/IGFBP2/MYOF/CAVIN1/LPL/LYZ
NABA_MATRISOME_ASSOCIATED	NABA_MATRISOME_ASSOCIATED	61	-0.453591	-2.09464	0.000102949	0.00180995	0.00137143	238	tags=38%, list=7%, signal=36%	CTSC/ADAM9/CSTB/ANXA2/LGALS4/LGALS3/ANXA3/SERPINB5/S100A11/ANXA5/SERPINB8/S100A16/ANXA13/LGALS1/IL1RN/TMPRSS15/MUC4/MUC2/SLPI/ITLN1/TIMP1/MUC1/REG4
REACTOME_HEDGEHOG_ON_STATE	REACTOME_HEDGEHOG_ON_STATE	44	-0.504866	-2.07938	0.000105139	0.00183605	0.00139121	1390	tags=89%, list=40%, signal=54%	RBX1/CSNK1A1/UBA52/PSMB7/PSME1/PSMB4/PSMD3/SEM1/PSMC1/PSMA5/ARRB2/PSMC5/PSMD10/PSMD13/PSMD6/PSMD8/GRK2/PSMA6/PSMC6/PSMC2/PSMA1/PSMC4/PSME3/PSMB3/PSMD2/PSMB2/PSMB6/PSMD14/PSMD7/PSMD11/PSMD12/PSMB1/PSME2/PSMB5/PSMA4/PSMD1/PSMA7/PSMA3/PSMA2
REACTOME_EPHB_MEDIATED_FORWARD_SIGNALING	REACTOME_EPHB_MEDIATED_FORWARD_SIGNALING	23	-0.62953	-2.16724	0.000116777	0.00202569	0.0015349	878	tags=78%, list=25%, signal=59%	ARPC1A/ACTR2/KALRN/CDC42/ARPC2/ACTR3/ARPC1B/RAC1/ARPC5/ARPC4/EFNB1/EFNB2/FYN/ACTG1/ARPC3/CFL1/TIAM1/ACTB
TIEN_INTESTINE_PROBIOTICS_24HR_UP	TIEN_INTESTINE_PROBIOTICS_24HR_UP	195	-0.318921	-1.81793	0.000121878	0.00208824	0.0015823	1542	tags=66%, list=44%, signal=39%	RDH11/NSF/DENR/HTATSF1/ANP32E/C1D/LYRM2/TIMM13/CDC123/FAM32A/PCMT1/HNRNPA3/VAMP8/FASTKD5/EIF4E/RP2/RBX1/POLR3K/VAMP3/NDUFB6/NDUFC1/WDR61/PSMB7/UROD/DNAJC15/AURKAIP1/UBE2N/STARD7/TBRG4/FKBP3/TFAM/RBM8A/SLC25A13/ETNK1/RAB8A/REEP5/PDCD5/TIMM23/TRAPPC2L/PRDX2/PON2/FRMD4B/PSMC1/LSM3/POLDIP2/ATP5MF/TMEM50A/ATP1B1/DBI/SDHC/SNRPD3/TAX1BP3/COMMD8/GLRX5/DDX52/NUDT15/SYNGR2/MRPS22/CYB5R3/TRAPPC4/PLEKHB2/NDUFB2/CIAPIN1/CDC42/SNRPG/FAM98A/PSMA6/PSMC6/ATP5MG/NUDC/RAN/SUB1/ERH/UBE2L3/TIMM8B/NDUFV2/ADSL/VDAC3/PHB/NEDD8/ECHS1/GMFB/LSM4/PSME3/HSBP1/DCK/USP14/MPHOSPH6/HMGN3/QDPR/AGMAT/PSMD2/NDUFA8/FABP1/NDUFA9/ATP5PF/MRPL9/SNRPF/MRPL22/HTATIP2/NDUFB3/GTF2H5/DYNLL1/NIP7/DPP3/MYL6/MRPL20/SNRPD1/PSMD1/CALM1/RPL26L1/MRPL46/PGAM1/AURKA/CMTM6/DYNLT1/RTL8C/COA3/TUBG1/AGPAT5/ATP5MC3/C1QBP/LAPTM4B/TMEM14A/HIGD1A/SNRNP25/COTL1/MGST3/RRM2
MARTINEZ_RB1_AND_TP53_TARGETS_UP	MARTINEZ_RB1_AND_TP53_TARGETS_UP	129	-0.365712	-1.93053	0.000121988	0.00208824	0.0015823	530	tags=26%, list=15%, signal=23%	SCOC/FABP1/C4orf3/COX6A1/UQCRB/FAM162A/TCIM/MTX1/SERPINB1/ALDH1A1/S100A10/TFRC/HAS3/PLEK2/PRDX1/AGPAT5/SH3KBP1/BZW1/TSPO/CD59/AKR1B10/ACTB/EPS8L1/ME1/IFI27L2/HOXB6/LGALS1/HOXA9/RGCC/MYL4/LPL/TIMP1/LYZ/CA4
REACTOME_SIGNALING_BY_NOTCH4	REACTOME_SIGNALING_BY_NOTCH4	49	-0.498015	-2.11041	0.00012391	0.00209798	0.00158967	1390	tags=84%, list=40%, signal=51%	RBX1/UBA52/PSMB7/PSME1/PSMB4/PSMD3/SEM1/PSMC1/YWHAZ/APH1A/PSMA5/PSMC5/PSMD10/PSMD13/PSMD6/PSMD8/PSMA6/PSMC6/PSMC2/PSMA1/PSMC4/PSME3/PSENEN/PSMB3/PSMD2/PSMB2/PSMB6/PSMD14/PSMD7/PSMD11/PSMD12/PSMB1/PSME2/JAG1/PSMB5/PSMA4/PSMD1/PSMA7/PSMA3/PSMA2/NOTCH2
REACTOME_DEGRADATION_OF_BETA_CATENIN_BY_THE_DESTRUCTION_COMPLEX	REACTOME_DEGRADATION_OF_BETA_CATENIN_BY_THE_DESTRUCTION_COMPLEX	48	-0.519195	-2.19246	0.000124169	0.00209798	0.00158967	1390	tags=85%, list=40%, signal=52%	RBX1/CSNK1A1/UBA52/PSMB7/PSME1/PSMB4/PSMD3/SEM1/PPP2R1A/PSMC1/PSMA5/PSMC5/PSMD10/PSMD13/PSMD6/TLE5/PSMD8/PSMA6/PSMC6/PSMC2/PSMA1/PSMC4/PSME3/PSMB3/PPP2CB/PSMD2/PSMB2/PSMB6/PSMD14/PSMD7/PSMD11/PSMD12/PSMB1/PSME2/PSMB5/PSMA4/PSMD1/PSMA7/PSMA3/PSMA2/HDAC1
REACTOME_HEMOSTASIS	REACTOME_HEMOSTASIS	114	-0.383433	-1.97724	0.000125825	0.00211224	0.00160048	397	tags=34%, list=11%, signal=31%	NRAS/SERPINB6/WDR1/SLC7A6/ATP2B1/ATP1B3/HSPA5/PPP2CB/CD63/RAC1/GNG5/SDC1/SOD1/CALM1/S100A10/FYN/PFN1/HDAC1/CFL1/MANF/TOR4A/CEACAM6/CAP1/C1QBP/ANXA2/CD9/ACTB/GNB5/ANXA5/SERPINB8/KCNMA1/GNA14/GNAI1/PCDH7/SLC7A11/TIMP1/PDE10A/CEACAM5/IGHM
CHEN_LUNG_CANCER_SURVIVAL	CHEN_LUNG_CANCER_SURVIVAL	12	-0.757362	-2.14642	0.000131378	0.00219131	0.0016604	756	tags=92%, list=22%, signal=72%	RAB14/ATP5F1D/HSPA5/PGK1/KRT8/PKM/GSTP1/PGAM1/ACTG1/KRT19/ACTB
REACTOME_REGULATION_OF_PTEN_STABILITY_AND_ACTIVITY	REACTOME_REGULATION_OF_PTEN_STABILITY_AND_ACTIVITY	44	-0.500977	-2.06336	0.000133293	0.0022091	0.00167387	1454	tags=84%, list=41%, signal=50%	PSMD9/CSNK2B/UBA52/PSMB7/PSME1/PSMB4/PSMD3/SEM1/PSMC1/PSMA5/PSMC5/PSMD10/PSMD13/PSMD6/PSMD8/PSMA6/PSMC6/PSMC2/PSMA1/PSMC4/PSME3/PSMB3/PSMD2/PSMB2/PSMB6/PSMD14/PSMD7/PSMD11/PSMD12/PSMB1/PSME2/PSMB5/PSMA4/PSMD1/PSMA7/PSMA3/PSMA2
REACTOME_CELLULAR_RESPONSE_TO_HYPOXIA	REACTOME_CELLULAR_RESPONSE_TO_HYPOXIA	48	-0.518369	-2.18897	0.000134782	0.00221964	0.00168186	1390	tags=85%, list=40%, signal=52%	RBX1/UBA52/PSMB7/PSME1/PSMB4/ELOB/ELOC/PSMD3/SEM1/PSMC1/PSMA5/HIF1A/PSMC5/PSMD10/PSMD13/PSMD6/PSMD8/PSMA6/PSMC6/PSMC2/PSMA1/PSMC4/PSME3/PSMB3/PSMD2/PSMB2/PSMB6/PSMD14/PSMD7/PSMD11/PSMD12/PSMB1/PSME2/PSMB5/PSMA4/PSMD1/PSMA7/PSMA3/PSMA2/HIGD1A/CA9
LEE_LIVER_CANCER_E2F1_UP	LEE_LIVER_CANCER_E2F1_UP	14	-0.739351	-2.22025	0.000143304	0.00234514	0.00177696	478	tags=79%, list=14%, signal=68%	CD63/KRT8/ACTG1/DYNLT1/CSTB/ANXA2/NUCB2/CPE/ANXA5/TFF3/LPL
WIELAND_UP_BY_HBV_INFECTION	WIELAND_UP_BY_HBV_INFECTION	16	-0.687428	-2.1543	0.000154374	0.0025105	0.00190225	493	tags=62%, list=14%, signal=54%	ISG20/PSME2/S100A10/AURKA/CFL1/CTSC/LGALS3/COTL1/RRM2/LYZ
GAL_LEUKEMIC_STEM_CELL_DN	GAL_LEUKEMIC_STEM_CELL_DN	27	-0.593542	-2.15934	0.000159673	0.00258056	0.00195533	249	tags=41%, list=7%, signal=38%	MELK/AP1S1/E2F2/LGALS3/RRM2/LGALS1/IL1RN/CA12/IGFBP2/LYZ/IGKC
REACTOME_MAPK6_MAPK4_SIGNALING	REACTOME_MAPK6_MAPK4_SIGNALING	53	-0.469633	-2.0473	0.000168841	0.00270039	0.00204613	1364	tags=79%, list=39%, signal=49%	UBA52/PSMB7/PSME1/PSMB4/PSMD3/SEM1/PSMC1/PSMA5/PSMC5/PSMD10/PSMD13/PAK2/PSMD6/KALRN/CDC42/PSMD8/PSMA6/PSMC6/PSMC2/PSMA1/PSMC4/CDC42EP5/PSME3/PSMB3/PSMD2/PSMB2/PSMB6/PSMD14/PSMD7/PSMD11/PSMD12/RAC1/PSMB1/PSME2/PSMB5/PSMA4/PSMD1/PSMA7/PSMA3/PSMA2/CCND3/HSPB1
REACTOME_PCP_CE_PATHWAY	REACTOME_PCP_CE_PATHWAY	52	-0.484447	-2.09581	0.000169163	0.00270039	0.00204613	1364	tags=87%, list=39%, signal=54%	UBA52/PSMB7/PSME1/PSMB4/AP2S1/PSMD3/SEM1/RHOA/AP2M1/PSMC1/CLTA/PSMA5/ARRB2/PSMC5/PSMD10/PSMD13/CLTC/PSMD6/PSMD8/PSMA6/PSMC6/PSMC2/PSMA1/PSMC4/PSME3/PSMB3/CLTB/PSMD2/PSMB2/PSMB6/PSMD14/PSMD7/PSMD11/PSMD12/RAC1/PSMB1/PSME2/PSMB5/PSMA4/PSMD1/PSMA7/PSMA3/PSMA2/PFN1/ROR1
REACTOME_MEMBRANE_TRAFFICKING	REACTOME_MEMBRANE_TRAFFICKING	186	-0.314515	-1.77986	0.000176371	0.00279828	0.0021203	1802	tags=76%, list=51%, signal=39%	ARFRP1/KIF21A/DCTN5/CLINT1/AP2A2/YWHAQ/GALNT1/COPS3/PACSIN2/DYNC1H1/MYH9/CTSZ/COPS6/USE1/UBQLN1/CCZ1/ACTR1A/NAPG/TRAPPC3/RAB4A/SCFD1/PREB/VPS28/PRKAB1/KDELR1/SEC24C/GOLGA2/TRIP11/YWHAE/AP1M1/NSF/ARF1/STX4/CAPZA2/SEC13/COPS8/VPS4B/SEC23A/VAMP8/CHMP3/GPS1/ACTR10/GDI2/VAMP3/COPB1/UBA52/TRAPPC6A/PPP6R1/PAFAH1B2/SNAP29/RAB1A/SEC22B/CHMP2A/NAA38/COPE/YKT6/KIFAP3/COPS7A/DCTN2/AP2S1/COPB2/MCFD2/RAB7A/RAB8A/AP2M1/TMED2/TRAPPC2L/CLTA/YWHAZ/TSG101/CNIH1/UBQLN2/CAPZB/COPZ1/ARRB2/VPS25/CAPZA1/USO1/SNF8/RAB5C/AP1B1/COPS4/CHMP4A/CHMP2B/KIF5B/TUBB4B/PLIN3/CLTC/VPS37A/ACBD3/BLOC1S4/ARPC1A/RAB10/TRAPPC4/COPG1/ACTR2/ALS2CL/ARF6/TMED7/GRK2/KDELR2/TMED9/RAB14/YIPF6/ARL1/ARCN1/NEDD8/SNAPIN/RAB11A/LMAN2/CTTN/CLTB/DCTN6/TMED10/SCOC/ARPC2/TRAPPC1/AP1M2/DCTN3/AREG/YWHAB/ACTR3/DYNLL1/RAC1/TMED3/ARPC5/DNM3/CALM1/ARPC4/TFRC/ACTG1/RALA/ARPC3/AP1S1/CTSC/SH3KBP1/CD59/SFN/FNBP1/RHOBTB3/ACTB/GRK3
REACTOME_SIGNALING_BY_INTERLEUKINS	REACTOME_SIGNALING_BY_INTERLEUKINS	110	-0.3765	-1.93074	0.000180282	0.00284299	0.00215418	1209	tags=56%, list=34%, signal=38%	DUSP3/PSMD3/SEM1/IL10RB/PPP2R1A/PSMC1/YWHAZ/ITGB1/PSMA5/HIF1A/CAPZA1/PSMC5/PSMD10/PSMD13/HSP90B1/SOCS5/PAK2/PSMD6/MYD88/BOLA2/CDC42/PSMD8/PSMA6/PSMC6/PSMC2/PSMA1/PSMC4/CA1/MAP2K3/PSME3/IL18/LGALS9/PSMB3/PPP2CB/PSMD2/PSMB2/PSMB6/PSMD14/PSMD7/PSMD11/PSMD12/TALDO1/PSMB1/PSME2/PSMB5/PSMA4/SDC1/SOD1/PSMD1/PSMA7/PSMA3/FYN/RALA/PSMA2/CFL1/ANXA2/DUSP6/IL1RN/CNN2/IL20RA/TIMP1/MUC1
BLANCO_MELO_MERS_COV_INFECTION_MCR5_CELLS_UP	BLANCO_MELO_MERS_COV_INFECTION_MCR5_CELLS_UP	39	0.509365	2.1677	0.000185016	0.00290007	0.00219743	806	tags=64%, list=23%, signal=50%	CUBN/UBAP1L/HUNK/PTCH2/C9orf24/GABRE/ADGRF3/ZBTB20/ACVR1C/SLC5A11/GADD45G/MYLIP/LDLRAD4/SORBS1/ENGASE/CPEB3/NOXRED1/DNHD1/VWA7/NAA16/IER5/NGEF/BHLHE40/ITFG2/MXD1
RODWELL_AGING_KIDNEY_NO_BLOOD_UP	RODWELL_AGING_KIDNEY_NO_BLOOD_UP	48	-0.512862	-2.16571	0.000187845	0.00292678	0.00221767	434	tags=42%, list=12%, signal=37%	TMED3/PPP1R14B/DPP3/CRELD2/DPCD/CKAP4/TMPRSS4/TPBG/ABCC3/ANXA2/TSPAN1/TNFRSF11B/RPL22L1/IFI27L2/PIGR/RGS1/WFDC2/MYOF/CAVIN1/TIMP1
TARTE_PLASMA_CELL_VS_PLASMABLAST_UP	TARTE_PLASMA_CELL_VS_PLASMABLAST_UP	55	-0.472681	-2.08517	0.000189967	0.00294223	0.00222938	245	tags=33%, list=7%, signal=31%	SDC1/EFNB1/ALDH1A1/CHIC1/KISS1/CD9/TIAM1/ACTB/IFITM3/HSPB1/KCNMA1/RBPMS/AK1/GMPR/CD24/LYZ/IGKC/IGLC1
DANG_MYC_TARGETS_UP	DANG_MYC_TARGETS_UP	35	-0.546144	-2.16235	0.000199829	0.00307665	0.00233123	1123	tags=74%, list=32%, signal=51%	RPS13/EMP1/LDHA/DBI/SNRPD3/SNRPB/RPL27/PRDX3/TOP1/ENO1/CCT5/HSPA4/PHB/GAPDH/NRAS/EIF4A1/TXN/MGST1/SLC25A3/EIF2S1/PSMB1/TFRC/BAX/CTSC/CSTB/NME2
REACTOME_C_TYPE_LECTIN_RECEPTORS_CLRS	REACTOME_C_TYPE_LECTIN_RECEPTORS_CLRS	57	-0.471873	-2.13085	0.000203881	0.0031042	0.00235211	1286	tags=79%, list=37%, signal=51%	UBA52/PSMB7/PSME1/PSMB4/UBE2N/PSMD3/SEM1/PSMC1/HRAS/PSMA5/PSMC5/PSMD10/PSMD13/PAK2/PSMD6/PSMD8/PSMA6/PSMC6/PSMC2/PSMA1/UBE2M/PSMC4/PSME3/NRAS/PYCARD/PSMB3/PSMD2/PSMB2/PSMB6/PSMD14/PSMD7/PSMD11/PSMD12/PSMB1/PSME2/PSMB5/PSMA4/PSMD1/CALM1/PSMA7/PSMA3/FYN/PSMA2/MUC4/MUC1
WANG_TUMOR_INVASIVENESS_UP	WANG_TUMOR_INVASIVENESS_UP	133	-0.351389	-1.85348	0.000204004	0.0031042	0.00235211	1393	tags=63%, list=40%, signal=40%	PROS1/RBX1/COX4I1/EIF4G2/UBFD1/RPS16/RPL8/ATP5PD/FAU/ATP1A1/PSMB4/KIFAP3/FKBP3/SAP18/PNP/PSMD3/COX7C/RAB7A/NPC2/EIF2S2/TKT/RPS11/CLTA/APH1A/HIF1A/PSMC5/STIP1/DBI/VCL/HSP90B1/PLAC8/TUBB4B/TMSB10/RPL27/PRKAR1A/NDUFS6/CCT3/PRDX5/NDUFB8/CDC42/ENO1/STRAP/CCT5/CDCA3/PSMC2/SUB1/HSPA4/PTP4A2/VDAC3/NEDD8/GAPDH/USP14/RPS7/ATP5F1A/SEC61B/HSPA5/NDUFS2/SSB/CD63/HINT1/S100A6/S100A14/VDAC2/TXNDC9/NDUFC2/DPP3/ARPC5/PSMA4/COX8A/SSR3/ATP5PB/PKM/PSMA7/CRELD2/CYCS/ACTG1/PSMA2/COX7A2/ARPC3/KRT19/ANXA2/HIGD1A/IFITM3/CNN2
WP_OXIDATIVE_PHOSPHORYLATION	WP_OXIDATIVE_PHOSPHORYLATION	40	-0.520885	-2.09203	0.000205209	0.00310438	0.00235224	895	tags=92%, list=25%, signal=70%	NDUFA6/NDUFS1/NDUFA10/NDUFA11/DMAC2L/NDUFB6/NDUFC1/ATP6AP2/ATP5PD/ATP5MF/NDUFB4/NDUFS5/NDUFB2/NDUFB5/NDUFS6/NDUFB8/ATP5MG/NDUFS8/NDUFV1/NDUFV2/ATP5F1D/ATP5F1A/NDUFS2/NDUFA8/NDUFA9/ATP5PF/NDUFC2/NDUFA7/NDUFB9/ATP5PB/ATP5F1B/NDUFS3/NDUFAB1/NDUFA4/ATP5MC1/ATP5PO/ATP5MC3
RUTELLA_RESPONSE_TO_HGF_UP	RUTELLA_RESPONSE_TO_HGF_UP	89	-0.391357	-1.91784	0.000209552	0.00315175	0.00238814	591	tags=36%, list=17%, signal=31%	ATP1B3/LEPROT/FDX1/NDUFS2/GRSF1/TXN/CD63/ALDH3A2/EIF2S1/JAG1/PSMB5/TFRC/NAT1/DAD1/ARL6IP5/PRDX1/ABCC3/ANXA2/CD9/CD59/LGALS3/ANXA5/HSPB1/KCNMA1/ME1/AKR1C1/SNX10/HK2/GRK3/NQO1/MYOF/SLC7A11
REACTOME_ORC1_REMOVAL_FROM_CHROMATIN	REACTOME_ORC1_REMOVAL_FROM_CHROMATIN	42	-0.508369	-2.07372	0.000218238	0.00322548	0.002444	1390	tags=86%, list=40%, signal=52%	RBX1/UBA52/PSMB7/PSME1/PSMB4/PSMD3/SEM1/PSMC1/PSMA5/PSMC5/PSMD10/PSMD13/PSMD6/PSMD8/PSMA6/PSMC6/PSMC2/PSMA1/PSMC4/PSME3/PSMB3/PSMD2/PSMB2/PSMB6/PSMD14/PSMD7/PSMD11/PSMD12/PSMB1/PSME2/PSMB5/PSMA4/PSMD1/PSMA7/PSMA3/PSMA2
KATSANOU_ELAVL1_TARGETS_UP	KATSANOU_ELAVL1_TARGETS_UP	31	-0.558446	-2.13817	0.000218881	0.00322548	0.002444	496	tags=42%, list=14%, signal=36%	C4orf3/PSME2/ITPRIPL2/ALDH1A1/MYL12A/CTSC/SFN/PLEKHH2/DUSP6/HOXB6/HOXA5/IGFBP2/LYZ
REACTOME_SCF_SKP2_MEDIATED_DEGRADATION_OF_P27_P21	REACTOME_SCF_SKP2_MEDIATED_DEGRADATION_OF_P27_P21	41	-0.512158	-2.09042	0.000221368	0.00322548	0.002444	1364	tags=88%, list=39%, signal=54%	UBA52/PSMB7/CDKN1A/PSME1/PSMB4/PSMD3/SEM1/PSMC1/PSMA5/PSMC5/PSMD10/PSMD13/PSMD6/PSMD8/PSMA6/PSMC6/PSMC2/PSMA1/PSMC4/PSME3/PSMB3/PSMD2/PSMB2/PSMB6/PSMD14/PSMD7/PSMD11/PSMD12/PSMB1/PSME2/PSMB5/PSMA4/PSMD1/PSMA7/PSMA3/PSMA2
BORLAK_LIVER_CANCER_EGF_UP	BORLAK_LIVER_CANCER_EGF_UP	15	-0.704562	-2.16066	0.000221788	0.00322548	0.002444	657	tags=73%, list=19%, signal=60%	SERPINB6/KRT18/CD63/KRT8/ANXA2/RBM3/S100A11/CPE/RRM2/TFF3/LPL
BORCZUK_MALIGNANT_MESOTHELIOMA_UP	BORCZUK_MALIGNANT_MESOTHELIOMA_UP	108	-0.372642	-1.91067	0.00022221	0.00322548	0.002444	1673	tags=74%, list=48%, signal=40%	MAPRE1/CCZ1/HACD2/ERGIC3/UBE2D2/XRCC5/RAB4A/GLO1/RAD21/PIGC/RPS6KA3/PPP4C/TERF1/PCMT1/KRT10/SSR1/RP2/GDI2/VAMP3/PSMB7/RAB1A/FKBP1A/PPP1R2/UBE2N/MOB1A/ELOC/YKT6/KIFAP3/AP2S1/UBE2A/SDHB/ILF2/VBP1/YWHAZ/UBQLN2/PTGES3/LYPLA1/STIP1/PSMD10/DBI/PAK2/KIF5B/ACBD3/MRPL28/CCT3/SSBP1/PSMD8/CCT5/DYNLT3/TMED7/RAN/HSPA4/ARL1/SEC61G/PARK7/DDOST/DCK/MPC2/ATP5F1A/BLMH/NDUFS2/LAMTOR5/PSMD2/PGK1/SLC25A3/EIF3I/PSMB6/SNRPF/PDCD6/RAC1/VDAC1/PKM/ARPC4/RALA/PSMA2/GTF2A2/ANXA2/RHOBTB3/S100A11/BLVRA
URS_ADIPOCYTE_DIFFERENTIATION_UP	URS_ADIPOCYTE_DIFFERENTIATION_UP	14	-0.731073	-2.1954	0.000223058	0.00322548	0.002444	152	tags=36%, list=4%, signal=34%	LIPC/PCDH7/ALDH1A2/IGFBP2/LPL
NABA_MATRISOME	NABA_MATRISOME	78	-0.415488	-2.00236	0.000223131	0.00322548	0.002444	381	tags=38%, list=11%, signal=35%	SDC1/SERPINB1/CRELD2/S100A10/VWA2/CTSC/ADAM9/CSTB/ANXA2/LGALS4/LGALS3/ANXA3/SERPINB5/S100A11/ANXA5/SERPINB8/S100A16/ANXA13/LGALS1/NTN1/IL1RN/TMPRSS15/MUC4/MUC2/SLPI/IGFBP2/ITLN1/TIMP1/MUC1/REG4
LEE_LIVER_CANCER_ACOX1_UP	LEE_LIVER_CANCER_ACOX1_UP	22	-0.636118	-2.1843	0.000237661	0.00341654	0.00258877	478	tags=59%, list=14%, signal=51%	CD63/HTATIP2/KRT8/ABHD2/HDAC1/CSTB/ANXA2/ANXA5/NQO1/SLPI/IGFBP2/CD24/LPL
REACTOME_MITOTIC_METAPHASE_AND_ANAPHASE	REACTOME_MITOTIC_METAPHASE_AND_ANAPHASE	71	-0.428734	-2.00218	0.000242231	0.00346178	0.00262305	1364	tags=70%, list=39%, signal=44%	UBA52/PSMB7/PSME1/CHMP2A/ANAPC15/PSMB4/PSMD3/SEM1/PPP2R1A/PSMC1/PSMA5/PSMC5/LBR/PSMD10/PSMD13/UBE2I/CHMP4A/CHMP2B/BANF1/TUBB4B/PSMD6/LMNA/PSMD8/PSMA6/PSMC6/NUDC/PSMC2/PSMA1/RAN/PSMC4/EMD/PSME3/PSMB3/PPP2CB/PSMD2/PSMB2/PSMB6/PSMD14/PSMD7/PSMD11/PSMD12/DYNLL1/PSMB1/PSME2/PSMB5/PSMA4/PSMD1/PSMA7/PSMA3/PSMA2
PUJANA_BRCA1_PCC_NETWORK	PUJANA_BRCA1_PCC_NETWORK	408	-0.253101	-1.58758	0.000243469	0.00346178	0.00262305	1363	tags=51%, list=39%, signal=35%	NUP50/PSMB7/TRAPPC6A/SMARCD2/COX11/ZMPSTE24/FAM120A/UBFD1/PPP6R1/EIF4E2/PAFAH1B2/KRT20/EEF1G/PPP1R2/PFKFB2/NR2C1/MRPL58/PSMB4/EIF3M/LARP7/NAA10/UBE2N/MOB1A/UQCRC2/STARD7/ELOC/PDHA1/PSMD3/PHB2/TFAM/SEM1/SDHB/ILF2/ABRAXAS2/EIF2S2/TKT/VBP1/BUD31/DAP3/DLD/TOMM34/POLR2G/HDDC2/E2F4/MTDH/IDH3B/ZNHIT3/CNIH1/RUVBL2/PSMA5/LDHA/LSM3/ATP5MF/DNAJC7/PTGES3/CAPZA1/AIFM1/LYPLA1/BTF3/LBR/PSMD10/DBI/SRP19/SNRPD3/BCAS2/SNRPB2/UBE2I/CNBP/SNRPB/SNRPC/CEBPG/TIPRL/TXNL1/PPM1G/PAK2/ZNF22/DDX52/PLIN3/CCT6A/UFD1/RPL27/BOLA2/ACTR2/RPL36AL/SRSF9/PRDX3/PPP1R8/RNF126/PTDSS1/CIAPIN1/PDCD10/NDUFS6/CCT3/TOP1/SSRP1/CCT7/SSBP1/ENO1/SNRPG/COX6C/COX7A2L/CCT5/UCHL3/TXNL4A/PSMA6/PSMC6/PSMC2/PSMA1/RAN/UBE2M/PSMC4/THOP1/SUMO2/SUB1/ERH/HSPA4/UBE2L3/PTP4A2/ARCN1/NDUFV2/ADSL/RTCA/SEC61G/POP4/GAPDH/LSM4/NRAS/DCK/MPHOSPH6/APOBEC1/RPS7/SLC7A6/EIF3K/ATP5F1A/SEC61B/MGAT2/BLMH/ATP1B3/HMGN3/LAMTOR5/XPNPEP1/SHMT2/FUT4/PGK1/EIF4A1/TXN/COX5A/SSB/CALR/PSMB2/EIF3I/ARPC2/ATP5PF/PSMD14/PSMD7/SNRPF/SLC25A5/YWHAB/NDUFB3/HINT1/KLHL18/ACTR3/VDAC2/EIF2S1/PCCB/PSMB1/PSME2/PSMA4/VDAC1/SNRPD1/TRAPPC2B/ATP5PB/ARPC4/MELK/EFNB1/PSMA3/TFRC/COX7B/BAX/NAT1/AURKA/CYCS/GEMIN2/TIMM17A/PSMA2/SLC6A7/GTF2A2/ARPC3/UQCRH/LSM1/HDAC1/ATP5PO/PRDX1/CCND3/BZW1/C1QBP/NME2/E2F5/TIMM8A/RBM3/LAIR2/ANXA13/RRM2/ST6GALNAC4/HK2/ABCC1/RGS10/TTC39A/IGHM
NUYTTEN_NIPP1_TARGETS_DN	NUYTTEN_NIPP1_TARGETS_DN	236	-0.286231	-1.66866	0.000253777	0.00358873	0.00271924	1046	tags=41%, list=30%, signal=31%	ZNF706/ACER3/CAPZA1/LYPLA1/OCIAD1/LBR/TMEM184B/SLC35F6/PPP1CB/VCL/RHOF/CDK2AP2/PAK2/TUBB4B/MALL/NUDT15/RAB10/PRDX3/PPP1R8/PRKAR1A/PDCD10/PLP2/TLE5/EPCAM/TMED7/KDELR2/SPINT2/GNAI2/UBE2M/REEP4/ARL1/PYGB/AGR2/SGPP1/PYCARD/VMA21/SLC25A39/GSKIP/GPRC5A/LEPROT/AGMAT/PPP2CB/FUT4/KRT18/TMED10/SCOC/SSB/GALNT4/ATP6V1G1/ORMDL2/LEPROTL1/NUDT8/B4GALT1/PSMD12/FAM89B/MYL6/PHAX/SHB/PHLDA2/GIPC1/SDC1/DBNDD2/TSPAN5/S100A10/EIF5A/ZYX/AURKA/ACTG1/CMTM6/PAQR8/CEACAM6/RPS6KA4/ADAM9/EHF/ABCC3/PLCXD1/ADGRG6/FNBP1/ANXA3/RBM3/ACTB/SH3BGRL3/GNB5/SSPN/SNX10/RRM2/RCAN3/RGS10/KLF2/GNAI1/RBP4/PLCD3/SLPI/HOXA10/TFF1/MBOAT2/ROR1
PYEON_HPV_POSITIVE_TUMORS_UP	PYEON_HPV_POSITIVE_TUMORS_UP	12	0.709346	2.1074	0.000266037	0.00374177	0.0028352	1029	tags=100%, list=29%, signal=71%	FANCL/IL17RB/RMI2/NEMP1/LIG1/ABCA5/MCM8/SLC35E2B/PNISR/SLF2/CDK3/SMARCA2
OUELLET_OVARIAN_CANCER_INVASIVE_VS_LMP_UP	OUELLET_OVARIAN_CANCER_INVASIVE_VS_LMP_UP	50	-0.483205	-2.07056	0.000276721	0.00385772	0.00292306	1623	tags=86%, list=46%, signal=47%	PTS/GLO1/RAD21/NDUFS1/UBA1/CTNNA1/SSR1/CSNK2B/SPCS2/IFI30/PSMB4/MDH1/COPB2/SDHB/YWHAZ/UBE2V2/LDHA/SNRPD3/SNRPB2/SRSF9/PSMC6/KDELR2/SPINT2/SUMO2/NDUFV2/ATP1B3/HMGN3/ATP5F1C/TMED10/PSMB2/COX6A1/SLC25A5/ATP5PB/ATP5F1B/MELK/PSMA3/COX7B/CYCS/PSMA2/POLR2K/CSTB/CD9/TPM4
WANG_CISPLATIN_RESPONSE_AND_XPC_UP	WANG_CISPLATIN_RESPONSE_AND_XPC_UP	41	-0.508795	-2.07669	0.000277246	0.00385772	0.00292306	659	tags=49%, list=19%, signal=40%	HSBP1/DCK/HSPA5/KRT18/AREG/KRT8/CETN2/AURKA/ATP5MC1/MANF/CEACAM6/CTSC/CD9/ADGRG6/ANXA3/FXYD3/ARHGAP4/BCAS1/TFF1/IGFBP2
DODD_NASOPHARYNGEAL_CARCINOMA_UP	DODD_NASOPHARYNGEAL_CARCINOMA_UP	292	-0.276166	-1.65751	0.000282646	0.00391194	0.00296414	376	tags=19%, list=11%, signal=18%	SERPINB1/AGPAT2/CALM1/CETN2/GDPD3/ALDH1A1/TSPAN6/EML2/CALML4/ABHD2/DYNLT1/TOR4A/CEACAM6/MYL12B/PRDX1/MRAP2/CSTB/TMPRSS4/CCDC88C/ANXA2/KDM7A-DT/TSPAN1/CD59/LGALS3/NUCB2/GNB5/BACE2/PLA2G10/ASRGL1/EPS8L1/SHANK2/GALNT5/RCAN3/MUC4/GNA14/KLF2/NQO1/PIGR/AXDND1/TFF3/BCAS1/CA12/C4BPB/SLPI/CNN2/AK1/MBOAT2/WFDC2/PITPNM3/MYOF/SLC6A14/IL20RA/CEACAM5/MUC1/IGHM
REACTOME_BETA_CATENIN_INDEPENDENT_WNT_SIGNALING	REACTOME_BETA_CATENIN_INDEPENDENT_WNT_SIGNALING	63	-0.435134	-2.01867	0.000285278	0.00392747	0.00297591	1199	tags=73%, list=34%, signal=49%	AP2S1/PSMD3/SEM1/RHOA/AP2M1/PSMC1/CLTA/PSMA5/ARRB2/GNG10/PSMC5/PSMD10/PSMD13/CLTC/PSMD6/GNB2/PSMD8/PSMA6/PSMC6/PSMC2/PSMA1/PSMC4/PSME3/PSMB3/CLTB/PSMD2/PSMB2/PSMB6/PSMD14/PSMD7/PSMD11/PSMD12/RAC1/PSMB1/PSME2/PSMB5/PSMA4/GNG5/PSMD1/CALM1/PSMA7/PSMA3/PSMA2/PFN1/GNB5/ROR1
JISON_SICKLE_CELL_DISEASE_UP	JISON_SICKLE_CELL_DISEASE_UP	45	-0.494007	-2.03576	0.000289128	0.00395953	0.0030002	596	tags=53%, list=17%, signal=45%	GNPDA1/LEPROT/NDUFS2/PPP2CB/RSU1/ATP6V1D/TXN/CALR/PSMB2/HTATIP2/TALDO1/CLIC1/PSME2/GNG5/PSMA3/TIMM17A/DYNLT1/MPP1/PRDX1/ANXA2/CD9/ANXA3/BLVRA/TIMP1
SWEET_LUNG_CANCER_KRAS_UP	SWEET_LUNG_CANCER_KRAS_UP	133	-0.345852	-1.82428	0.000299207	0.00407611	0.00308854	1440	tags=68%, list=41%, signal=42%	VAMP8/PLIN2/ZDHHC3/SEC23B/RFK/RRBP1/CEBPA/IFI30/CDKN1A/RPL8/PSME1/ATP1A1/LRRFIP1/TMEM30B/POLR2E/VIL1/PHB2/PIP4K2C/TMEM30A/NPC2/RNF181/PON2/B3GAT3/PGLS/VASP/RIDA/OSTF1/GOLM1/UBQLN2/LDHA/HIF1A/CRB3/CDK2AP2/CYB5R3/TSPAN8/CKMT1A/MIEN1/PLP2/TLE5/CCT3/PRDX5/EPCAM/ENO1/TANK/CTSS/ERH/ATP6V0C/MYDGF/PRELID1/GAPDH/IL18/SLC25A39/PDIA6/HSPA5/PFDN2/ANXA4/ATP5F1C/HM13/C17orf49/KRT18/PGK1/CD63/ATP6V0D1/AREG/CLIC1/ELOVL1/PPP1R14B/FAM162A/PSMB5/KRT8/PHLDA2/SDC1/PKM/MANF/CTSC/CSTB/CD9/TM2D2/TPM4/LGALS3/COTL1/NUCB2/DUSP6/ME1/SNX10/HK2/RBP4/RGCC/SLPI/AK1/MUC1
REACTOME_RUNX1_REGULATES_TRANSCRIPTION_OF_GENES_INVOLVED_IN_DIFFERENTIATION_OF_HSCS	REACTOME_RUNX1_REGULATES_TRANSCRIPTION_OF_GENES_INVOLVED_IN_DIFFERENTIATION_OF_HSCS	44	-0.481433	-1.98286	0.000315819	0.00428	0.00324303	1364	tags=80%, list=39%, signal=49%	UBA52/PSMB7/PSME1/PSMB4/PSMD3/SEM1/PSMC1/PSMA5/PSMC5/PSMD10/PSMD13/PSMD6/PSMD8/PSMA6/PSMC6/PSMC2/PSMA1/PSMC4/PSME3/PSMB3/PSMD2/PSMB2/PSMB6/PSMD14/PSMD7/PSMD11/PSMD12/PSMB1/PSME2/PSMB5/PSMA4/PSMD1/PSMA7/PSMA3/PSMA2
MCBRYAN_PUBERTAL_BREAST_6_7WK_DN	MCBRYAN_PUBERTAL_BREAST_6_7WK_DN	16	-0.676147	-2.11895	0.000336308	0.00453406	0.00343553	471	tags=56%, list=13%, signal=49%	AREG/SDC1/EHF/CAP1/DUSP6/SLPI/IGFBP2/TIMP1/CA4
KIM_ALL_DISORDERS_CALB1_CORR_UP	KIM_ALL_DISORDERS_CALB1_CORR_UP	190	-0.308681	-1.74867	0.000362025	0.00485561	0.00367918	1577	tags=70%, list=45%, signal=41%	DHCR24/ATP6V1A/NDUFS1/EIF5/SPAG7/TSNAX/ANXA7/EIF4H/NSF/ARF1/STX4/CAPZA2/UBA1/COPS8/SERINC3/FAM32A/PCMT1/HNRNPA3/SEC23A/GDE1/SLC30A9/RFK/SLC25A11/CANX/RAB1A/SNU13/RTCB/PFKP/PSMB4/ALAS1/GOT2/UBE2N/UQCRC2/POLR2E/KIFAP3/COPS7A/MDH1/DUSP3/PPP1R7/AP2S1/UBE2A/MOB4/DNAJA2/REEP5/RER1/TMED2/TRIM37/TKT/PPP2R1A/PSMC1/TOMM34/IDH3B/ZNHIT3/CNIH1/UBQLN2/DLG3/USO1/ATP1B1/NRXN1/STIP1/SNX17/SRP19/ACOT7/SNRPB/HSP90B1/SOCS5/TUBB4B/ARPC1A/ACTR2/KALRN/PRKAR1A/PSMD8/COX7A2L/PSMA6/PSMC6/SPINT2/RAN/SUMO2/SUB1/NDUFV1/ATP6V0C/VDAC3/IDH3A/DDOST/GMFB/PSME3/USP14/MPC2/ATP2B1/RAB11A/NDUFS2/ATP5F1C/CLTB/CALM2/PGK1/ATP6V1D/SLC25A3/PSMB6/DCTN3/CYC1/PSMD7/PSMD11/ATP6V0D1/YWHAB/PSMD12/HINT1/ADRM1/VDAC2/EIF2S1/PSMA4/COX8A/VDAC1/PSMD1/PKM/CALM1/NDUFS3/CETN2/UQCRFS1/PSMA3/NDUFAB1/ATP6V0B/COX7A2/ABHD14A/RRAGA/RTL8C/ATP5MC3/C1QBP/TIAM1/MGST3/CYFIP2/GNB5/NCALD/GNAI1
BENPORATH_PRC2_TARGETS	BENPORATH_PRC2_TARGETS	41	-0.501939	-2.04871	0.000371808	0.00496126	0.00375923	244	tags=39%, list=7%, signal=37%	GPAT3/TTYH1/LGALS3/HOXB7/KCNMA1/SYT12/HOXB6/HOXB3/NTN1/RGS10/GNA14/RBP4/MESP1/RGCC/LPL/PDX1
LEE_LIVER_CANCER_DENA_UP	LEE_LIVER_CANCER_DENA_UP	13	-0.722725	-2.12707	0.000373982	0.0049648	0.00376191	297	tags=69%, list=8%, signal=64%	CD63/ABHD2/DYNLT1/ANXA2/CPE/ANXA5/TFF3/CD24/LPL
FULCHER_INFLAMMATORY_RESPONSE_LECTIN_VS_LPS_UP	FULCHER_INFLAMMATORY_RESPONSE_LECTIN_VS_LPS_UP	153	-0.332837	-1.81474	0.000376836	0.0049773	0.00377138	773	tags=35%, list=22%, signal=29%	MRPS12/FADD/NDUFS8/SUB1/CMC4/AKR7A2/YIF1A/NDUFV2/ZDHHC12/GSN/MRPL52/MPC2/MPHOSPH6/CTNNAL1/PTRHD1/MRPL51/MGST1/TMX2/COMMD7/CARD19/HINT1/TMED3/FAM162A/PHLDA2/PGM2/ARPC5L/CALM1/MRPS16/ZYX/ABHD2/DAD1/PACC1/COA3/GPAT3/EHF/SH3KBP1/ABCC3/TIAM1/JPT1/SH3BGRL3/PDLIM7/DUSP6/AKR1C1/ETHE1/ABCC1/IL1RN/NQO1/RGCC/RGS1/CYTOR/MYOF/SLC7A11/CAVIN1/LPL
TAKEDA_TARGETS_OF_NUP98_HOXA9_FUSION_16D_UP	TAKEDA_TARGETS_OF_NUP98_HOXA9_FUSION_16D_UP	23	-0.600676	-2.06791	0.000385433	0.00506514	0.00383794	257	tags=52%, list=7%, signal=49%	NDRG2/CDH17/CCR6/ELOVL6/SLC38A1/HOXB3/NCALD/GNAI1/HOXA5/HOXA9/HOXA7/ANKRD22
VERRECCHIA_EARLY_RESPONSE_TO_TGFB1	VERRECCHIA_EARLY_RESPONSE_TO_TGFB1	15	-0.685087	-2.10094	0.00038974	0.00509361	0.00385952	326	tags=47%, list=9%, signal=43%	ZYX/ADAM9/NME2/CD59/NOTCH2/IGFBP2/TIMP1
ROSS_LEUKEMIA_WITH_MLL_FUSIONS	ROSS_LEUKEMIA_WITH_MLL_FUSIONS	25	-0.578499	-2.05415	0.000391515	0.00509361	0.00385952	503	tags=52%, list=14%, signal=45%	ARPC2/PSMD7/ALDH3A2/DAD1/ARL6IP5/RHOBTB3/LIPC/ANXA5/LGALS1/HOXA5/HOXA9/HOXA10/HOXA7
PELLICCIOTTA_HDAC_IN_ANTIGEN_PRESENTATION_DN	PELLICCIOTTA_HDAC_IN_ANTIGEN_PRESENTATION_DN	29	-0.557457	-2.0989	0.000415461	0.00537825	0.00407519	1119	tags=79%, list=32%, signal=54%	PSMC1/PSMC5/TAP1/SERP1/PSMD8/PSMA6/PSMC6/PSMC2/PSMA1/DERL1/PSME3/PDIA6/PSMB2/PSMB6/PSMD14/PSMD7/PSMD11/PSME2/PSMB5/PSMA4/PSMA7/PSMA3/PSMA2
ZHONG_SECRETOME_OF_LUNG_CANCER_AND_FIBROBLAST	ZHONG_SECRETOME_OF_LUNG_CANCER_AND_FIBROBLAST	58	-0.441526	-2.00443	0.000425014	0.00547468	0.00414826	1605	tags=86%, list=46%, signal=48%	GLO1/LGALS3BP/YWHAE/ACTN4/TPI1/VCP/SLK/KXD1/UBA52/ATP6AP2/PSMB4/PNP/RHOA/NPC2/YWHAZ/PSMA5/LDHA/ARHGDIA/VCL/HSP90B1/LMNA/ENO1/PSMA1/RAN/MDH2/PARK7/SERPINB6/WDR1/PPIC/ANXA4/PSMB3/PGK1/CALR/PSMB2/PSMB6/CDH17/YWHAB/PSMB1/PSMB5/PSMA4/CANT1/PKM/GSTP1/PSMA7/PSMA3/PRDX1/CD9/LGALS4/ACTB/ME1
REACTOME_DNA_REPLICATION_PRE_INITIATION	REACTOME_DNA_REPLICATION_PRE_INITIATION	43	-0.489415	-2.00503	0.000431775	0.00553438	0.00419349	1364	tags=84%, list=39%, signal=52%	UBA52/PSMB7/PSME1/PSMB4/PSMD3/SEM1/PSMC1/PSMA5/PSMC5/PSMD10/PSMD13/PSMD6/PSMD8/PSMA6/PSMC6/PSMC2/PSMA1/PSMC4/PSME3/PSMB3/PSMD2/PSMB2/PSMB6/PSMD14/PSMD7/PSMD11/PSMD12/PSMB1/PSME2/PSMB5/PSMA4/PSMD1/PSMA7/PSMA3/PSMA2/E2F2
WINTER_HYPOXIA_METAGENE	WINTER_HYPOXIA_METAGENE	66	-0.437254	-2.03229	0.000438281	0.00559024	0.00423581	370	tags=32%, list=11%, signal=29%	PKM/PSMA3/ALDH1A1/TFRC/PGAM1/TIMM17A/HDAC1/KRT19/TPBG/ANXA2/BACE2/ANXA5/SLC2A1/LGALS1/HK2/HK1/TFF3/CA12/IGFBP2/CA9/MUC1
LIEN_BREAST_CARCINOMA_METAPLASTIC_VS_DUCTAL_DN	LIEN_BREAST_CARCINOMA_METAPLASTIC_VS_DUCTAL_DN	30	-0.550235	-2.08902	0.000441032	0.00559787	0.0042416	813	tags=60%, list=23%, signal=47%	EPCAM/COX6C/SPINT2/AGR2/PLAAT3/KRT18/AP1M2/AZGP1/NAT1/KRT19/CEACAM6/MAL2/ZG16B/TTC39A/FXYD3/TFF3/CA12/IL20RA
DUTERTRE_ESTRADIOL_RESPONSE_6HR_DN	DUTERTRE_ESTRADIOL_RESPONSE_6HR_DN	24	0.55514	2.04781	0.00045931	0.00580158	0.00439595	769	tags=62%, list=22%, signal=49%	EFNA1/GRB7/YPEL3/KLHL24/CDK6/TSPAN12/TP53INP1/MME/TNS3/ERBB2/NPHP3/KAT2B/CREBRF/BLNK/PLA2R1
AIGNER_ZEB1_TARGETS	AIGNER_ZEB1_TARGETS	13	-0.715857	-2.10686	0.000468179	0.00588503	0.00445919	239	tags=54%, list=7%, signal=50%	MPZL2/MAL2/TSPAN1/SFN/PCDH7/CD24/MUC1
REACTOME_TRANSCRIPTIONAL_REGULATION_BY_RUNX2	REACTOME_TRANSCRIPTIONAL_REGULATION_BY_RUNX2	48	-0.496415	-2.09626	0.000475873	0.00595201	0.00450994	1390	tags=81%, list=40%, signal=50%	RBX1/UBA52/PSMB7/CDKN1A/PSME1/PSMB4/PSMD3/SEM1/PSMC1/PSMA5/PSMC5/PSMD10/PSMD13/PSMD6/PSMD8/PSMA6/PSMC6/PSMC2/PSMA1/PSMC4/PSME3/PSMB3/PSMD2/PSMB2/PSMB6/PSMD14/PSMD7/PSMD11/PSMD12/PSMB1/PSME2/PSMB5/PSMA4/PSMD1/PSMA7/PSMA3/BAX/PSMA2/LGALS3
REACTOME_G1_S_DNA_DAMAGE_CHECKPOINTS	REACTOME_G1_S_DNA_DAMAGE_CHECKPOINTS	42	-0.493491	-2.01303	0.000478083	0.00595201	0.00450994	1364	tags=86%, list=39%, signal=53%	UBA52/PSMB7/CDKN1A/PSME1/PSMB4/PSMD3/SEM1/PSMC1/PSMA5/PSMC5/PSMD10/PSMD13/PSMD6/PSMD8/PSMA6/PSMC6/PSMC2/PSMA1/PSMC4/PSME3/PSMB3/PSMD2/PSMB2/PSMB6/PSMD14/PSMD7/PSMD11/PSMD12/PSMB1/PSME2/PSMB5/PSMA4/PSMD1/PSMA7/PSMA3/PSMA2
TAKAO_RESPONSE_TO_UVB_RADIATION_UP	TAKAO_RESPONSE_TO_UVB_RADIATION_UP	36	-0.511913	-2.0321	0.000481301	0.00596355	0.00451868	1203	tags=78%, list=34%, signal=52%	SAP18/SEM1/RHOA/PRDX2/DBI/COX5B/ACOT7/PRDX3/PLP2/COX6C/PSMA6/SPINT2/BAK1/TXN/COX5A/COX6A1/SNRPF/DYNLL1/PPIB/COX8A/SOD1/UQCRFS1/COX7B/NDUFA4/ATP6V0B/COX7A2/MANF/ATP5MC3
WP_NONALCOHOLIC_FATTY_LIVER_DISEASE	WP_NONALCOHOLIC_FATTY_LIVER_DISEASE	73	-0.416215	-1.95988	0.000484062	0.00596933	0.00452306	1078	tags=62%, list=31%, signal=44%	MLX/COX6B1/UQCRC1/NDUFB4/COX5B/SDHC/UQCRQ/NDUFS5/NDUFB2/NDUFB5/NDUFS6/NDUFB8/CDC42/COX6C/SDHD/COX7A2L/NDUFS8/NDUFV1/NDUFV2/BAK1/NDUFS2/NDUFA8/COX5A/NDUFA9/NDUFA12/COX6A1/CYC1/UQCRB/NDUFB3/RAC1/EIF2S1/NDUFC2/NDUFA7/COX8A/NDUFB9/UQCR10/NDUFS3/UQCRFS1/COX7B/BAX/NDUFAB1/NDUFA4/CYCS/COX7A2/UQCRH
TAKEDA_TARGETS_OF_NUP98_HOXA9_FUSION_8D_DN	TAKEDA_TARGETS_OF_NUP98_HOXA9_FUSION_8D_DN	29	-0.551776	-2.07752	0.000494372	0.00606771	0.00459761	258	tags=31%, list=7%, signal=29%	CEACAM6/ADAM9/CD9/KCNMA1/ME1/KLF2/SLPI/CD24/TMEM163
KARLSSON_TGFB1_TARGETS_UP	KARLSSON_TGFB1_TARGETS_UP	36	-0.51003	-2.02462	0.00052466	0.00640923	0.00485638	881	tags=56%, list=25%, signal=42%	ABRACL/PPA1/CCT3/UCHL3/IDH3A/MPHOSPH6/SHMT2/SLC25A5/ACTR3/EIF2S1/NIP7/EIF5A/ZYX/CYCS/DPY19L1/C20orf27/ANXA2/TPM4/RRM2/TIMP1
JOHNSTONE_PARVB_TARGETS_3_UP	JOHNSTONE_PARVB_TARGETS_3_UP	107	-0.360533	-1.8421	0.000534348	0.00649707	0.00492294	714	tags=35%, list=20%, signal=28%	PYGB/ATP6V0C/MAP2K3/DDOST/GSN/FLNB/SLC25A39/PLAAT3/LEPROT/ANXA4/SFR1/C17orf49/MGST1/AREG/ALDH3A2/HTATIP2/ARPC1B/JAG1/CALM1/SPATA20/CAPN1/KRT19/ELOVL6/CSTB/ABCC3/CD9/NOTCH2/ACTB/IFITM3/S100A16/AKR1C1/RIPOR1/CA12/CYTOR/PITPNM3/MYOF/TIMP1
TAKEDA_TARGETS_OF_NUP98_HOXA9_FUSION_10D_DN	TAKEDA_TARGETS_OF_NUP98_HOXA9_FUSION_10D_DN	20	-0.625547	-2.09256	0.000540402	0.00654012	0.00495556	258	tags=50%, list=7%, signal=47%	CEACAM6/CD9/CD59/ANXA3/HS3ST1/ME1/KLF2/RGCC/SLPI/CD24
LE_EGR2_TARGETS_DN	LE_EGR2_TARGETS_DN	25	-0.571556	-2.0295	0.000568083	0.00681885	0.00516676	308	tags=40%, list=9%, signal=37%	CMTM6/ELOVL6/CD9/MGST3/OSBPL5/SLC2A1/ME1/GNAI1/RGCC/LPL
ZHU_CMV_24_HR_UP	ZHU_CMV_24_HR_UP	27	-0.57186	-2.08046	0.000569134	0.00681885	0.00516676	1437	tags=96%, list=41%, signal=57%	SSR1/EIF4E/MARK2/GRPEL1/PFKP/ALAS1/PNP/PSMC1/STIP1/SNRPB2/TAP1/OAS1/TRIM21/PSMD6/SYNGR2/ENO1/PSMA6/LATS2/IDH3A/PSMD2/EIF4A1/PSMB2/PSMA3/PSMA2/POLR2K/MANF
MARTINEZ_TP53_TARGETS_UP	MARTINEZ_TP53_TARGETS_UP	132	-0.343031	-1.80573	0.000571295	0.00681885	0.00516676	530	tags=26%, list=15%, signal=23%	SCOC/FABP1/C4orf3/COX6A1/UQCRB/FAM162A/TCIM/MTX1/CCDC43/SERPINB1/ALDH1A1/TFRC/HAS3/PLEK2/DYNLT1/PRDX1/AGPAT5/SH3KBP1/BZW1/CD59/AKR1B10/ACTB/EPS8L1/ME1/IFI27L2/HOXB6/LGALS1/NTN1/HOXA9/RGCC/MYL4/LPL/LYZ/CA4
LAIHO_COLORECTAL_CANCER_SERRATED_UP	LAIHO_COLORECTAL_CANCER_SERRATED_UP	52	-0.459693	-1.98871	0.000578893	0.00687799	0.00521157	1459	tags=79%, list=42%, signal=47%	COMMD3/VAPA/RBX1/GDI2/CSNK1A1/SERF2/EMC3/SELENOT/AP2M1/SGCB/EMP1/LSM3/HIF1A/CAPZA1/ATP1B1/CNIH4/CHMP2B/RPL36AL/PLEKHB2/PRKAR1A/SUMO2/NDUFV2/VDAC3/NEDD8/EMC7/PDIA6/PPIC/ATP2B1/ATP5F1C/ARPC2/ORMDL2/NOP10/MRPS14/MYL6/DAD1/CEACAM6/MYL12B/ANXA2/ANXA5/LGALS1/IGKC
REACTOME_EPH_EPHRIN_SIGNALING	REACTOME_EPH_EPHRIN_SIGNALING	44	-0.467049	-1.92362	0.000608492	0.0071968	0.00545313	1199	tags=75%, list=34%, signal=50%	AP2S1/RHOA/AP2M1/CLTA/APH1A/HRAS/PAK2/CLTC/ARPC1A/ACTR2/KALRN/CDC42/EPHA1/EFNA2/PSENEN/CLTB/ARPC2/ACTR3/ARPC1B/RAC1/ARPC5/MYL6/ARPC4/EFNB1/EFNB2/FYN/ACTG1/ARPC3/MYL12A/CFL1/MYL12B/TIAM1/ACTB
PELLICCIOTTA_HDAC_IN_ANTIGEN_PRESENTATION_UP	PELLICCIOTTA_HDAC_IN_ANTIGEN_PRESENTATION_UP	43	-0.479077	-1.96268	0.000614886	0.00720691	0.0054608	1471	tags=86%, list=42%, signal=51%	BCAP31/PSMD9/CBY1/YIPF1/COPB1/PSMB7/TRAPPC6A/SELENOS/SEC22B/PSMB4/COPE/PSMD3/COPB2/GOLM1/PSMA5/COPZ1/PSMD10/PSMD13/HSP90B1/PSMD6/TRAPPC4/COPG1/TMED7/KDELR2/TMED9/PSMC4/TBCB/HSPA5/PDIA4/PSMB3/PSMD2/TMED10/CALR/TRAPPC1/PSMB1/POMP/PSMD1
TONKS_TARGETS_OF_RUNX1_RUNX1T1_FUSION_HSC_UP	TONKS_TARGETS_OF_RUNX1_RUNX1T1_FUSION_HSC_UP	43	-0.478833	-1.96167	0.000614886	0.00720691	0.0054608	218	tags=26%, list=6%, signal=24%	ANXA2/E2F5/HSPB1/DUSP6/HOXB6/NQO1/HOXA5/RBPMS/RGS1/ALDH1A2/SLC7A11
MEISSNER_NPC_HCP_WITH_H3K4ME2_AND_H3K27ME3	MEISSNER_NPC_HCP_WITH_H3K4ME2_AND_H3K27ME3	24	-0.570655	-2.00515	0.00062087	0.0072211	0.00547155	473	tags=54%, list=13%, signal=47%	NPAS2/HR/SLC9A2/PHLDA2/AGPAT2/BAIAP2L1/VWA2/LAD1/UNC5D/SYT12/CPLX1/ALDH1A2/TMEM163
GRAESSMANN_APOPTOSIS_BY_DOXORUBICIN_UP	GRAESSMANN_APOPTOSIS_BY_DOXORUBICIN_UP	271	-0.26645	-1.58983	0.000621647	0.0072211	0.00547155	997	tags=38%, list=28%, signal=30%	UBE2F/TMEM184B/SLC35F6/CRB3/UBE2I/TAP1/S100A13/OAS1/OAS3/SMIM7/TRIM21/TUBB4B/SF3B5/MYD88/UFD1/ITGB4/INCA1/MRPL28/C8orf76/PPA1/PDCD10/DRAP1/CHCHD10/PERP/STRAP/RPE/ITPA/CORO2A/SGK2/TAF13/RTRAF/ZNF281/CPT2/ATP6V0C/MAP2K3/EMC4/HYAL2/GSN/SGPP1/HSBP1/EIF2B2/ALDH2/IL18/LGALS9/APOBEC1/NUDT22/GSTZ1/PLAAT3/MGAT2/LMAN2/MMP15/UGT1A8/SHMT2/PPCS/CLTB/LRR1/ATP6V1D/ISG20/DCTN3/ATP6V0D1/AREG/NIP7/HR/PHLDA2/TCIM/SDC1/EFNB1/CETN2/CRELD2/ALDH1A1/EFNB2/PLEK2/CAPN1/CYCS/ATP6V0B/FAM214B/DPCD/UFSP1/DOLK/AGPAT5/MAL2/CSTB/TSPAN13/FAM83H/HIGD1A/TM2D2/JPT1/COTL1/SERPINB5/PITPNC1/SH3BGRL3/SP6/PDLIM7/DUSP6/RIPOR1/ST6GALNAC4/PLS3/SMIM3/HOXA5/RGCC/OTUB2/AK1/CAVIN1/CD24
PUJANA_CHEK2_PCC_NETWORK	PUJANA_CHEK2_PCC_NETWORK	205	-0.292562	-1.68079	0.00062469	0.00722419	0.00547389	1269	tags=54%, list=36%, signal=37%	MRPL58/PSMB4/AGL/EIF3M/LARP7/NAA10/UBE2N/MOB1A/STARD7/ELOC/PSMD3/TFAM/SEM1/ILF2/EIF2S2/VBP1/DLD/POLR2G/MTDH/IDH3B/ZNHIT3/CNIH1/PSMA5/LDHA/LSM3/ATP5MF/CAPZA1/LYPLA1/BTF3/LBR/DBI/SRP19/SNRPD3/SNRPB2/UBE2I/CNBP/SNRPB/SNRPC/CEBPG/ZNF22/DDX52/RPL27/BOLA2/SRSF9/PRDX3/PPP1R8/RNF126/PDCD10/CCT3/TOP1/SSRP1/SSBP1/SNRPG/COX6C/CCT5/UCHL3/TXNL4A/PSMA6/PSMC6/PSMC2/PSMA1/RAN/THOP1/ERH/HSPA4/NDUFV2/ADSL/SEC61G/POP4/LSM4/DCK/MPHOSPH6/RPS7/SLC7A6/BLMH/HMGN3/XPNPEP1/SHMT2/PGK1/SSB/ATP5PF/SNRPF/SLC25A5/YWHAB/NDUFB3/EIF2S1/PSME2/PSMA4/MELK/PSMA3/TFRC/COX7B/NAT1/AURKA/CYCS/GEMIN2/TIMM17A/PSMA2/GTF2A2/LSM1/HDAC1/ATP5PO/PRDX1/BZW1/C1QBP/E2F5/TIMM8A/ANXA13/RRM2/HK2/TTC39A
KIM_RESPONSE_TO_TSA_AND_DECITABINE_UP	KIM_RESPONSE_TO_TSA_AND_DECITABINE_UP	20	-0.618042	-2.06746	0.000668054	0.00769149	0.00582797	646	tags=60%, list=18%, signal=49%	IL18/PLAAT3/ISG20/HTATIP2/DBNDD2/KRT19/TSPAN1/JPT1/SFN/TTC39A/MUC1/IGKC
BENPORATH_NANOG_TARGETS	BENPORATH_NANOG_TARGETS	242	-0.274644	-1.60681	0.000678743	0.00778012	0.00589513	894	tags=32%, list=25%, signal=25%	SF3B5/TMSB10/UFD1/ABRACL/SERP1/LRRC49/EIPR1/CCT7/BRK1/TMEM208/PERP/PSMC2/PSMA1/MRPL27/ERH/HSPA4/ZNF281/DDA1/IDH3A/EMC7/CFAP36/EPHA1/HIGD2A/MCTS1/PSENEN/ZCRB1/HSPA5/NDUFS2/CALM2/KRT18/TMED10/CALR/COMMD7/ATP6V1G1/LEPROTL1/PSMD14/COX6A1/NPAS2/NDUFB3/TALDO1/KLHL18/CLIC1/NIP7/PSMB1/PSMB5/NSMCE3/PIPOX/UQCR10/ATP5PB/HSD17B12/TSPAN6/AURKA/MPV17L2/ABHD2/CFL1/DPCD/TUBG1/MRAP2/TIAM1/JPT1/COTL1/S100A11/LYPD1/UNC5D/DUSP6/HOXB5/SMIM3/RGS10/GRK3/GNAI1/RBPMS/CNN2/MBOAT2/IGFBP2/ROR1/SLC7A11/CA4
BUYTAERT_PHOTODYNAMIC_THERAPY_STRESS_DN	BUYTAERT_PHOTODYNAMIC_THERAPY_STRESS_DN	151	-0.320853	-1.74149	0.000698098	0.00794721	0.00602174	1392	tags=59%, list=40%, signal=37%	SLC25A11/POLR3K/SMCO4/DNAAF2/SMARCD2/MRPL34/MRPS17/RABIF/FEM1B/SNU13/PGP/TUSC2/ANAPC15/BIN3/CD302/FAM8A1/RBM8A/GMPR2/FANCF/PON2/B3GAT3/TMEM251/HDDC2/RIDA/OSTF1/UBQLN2/TXN2/ANTKMT/EXOSC4/DBI/VCL/PLGRKT/GLRX5/HMOX2/ZNF22/MALL/MRPS11/BOLA2/PTDSS1/NDUFS6/CDCA3/SUB1/CMC4/MDH2/TIMM8B/HYAL2/PSME3/PYCARD/PPIC/MSRB2/MPC1/FUT4/CLTB/USB1/UBXN8/MPZL2/MRPS14/JAG1/NDUFA7/UQCR10/EEF2KMT/SPTSSA/AURKA/DPY19L1/ATP5MC1/ABHD14A/RRAGA/ELOVL6/DOLK/AP1S1/CTSC/CCND3/TMEM14A/TPM4/TSPAN1/PLCXD1/CTNNBIP1/SNRNP25/RHOBTB3/TIMM8A/LYPD1/HOXB7/RRM2/HK2/HOXA9/PCDH7/CNN2/AK1/ROR1
REACTOME_INTERLEUKIN_1_FAMILY_SIGNALING	REACTOME_INTERLEUKIN_1_FAMILY_SIGNALING	53	-0.441308	-1.92382	0.000699428	0.00794721	0.00602174	1454	tags=79%, list=41%, signal=47%	PSMD9/PTPN11/RBX1/UBA52/PSMB7/PSME1/PSMB4/UBE2N/PSMD3/SEM1/PSMC1/PSMA5/PSMC5/PSMD10/PSMD13/PSMD6/MYD88/PSMD8/PSMA6/PSMC6/PSMC2/PSMA1/PSMC4/PSME3/IL18/PSMB3/PSMD2/PSMB2/PSMB6/PSMD14/PSMD7/PSMD11/PSMD12/PSMB1/PSME2/PSMB5/PSMA4/PSMD1/PSMA7/PSMA3/PSMA2/IL1RN
COLDREN_GEFITINIB_RESISTANCE_DN	COLDREN_GEFITINIB_RESISTANCE_DN	57	-0.454567	-2.0527	0.000722235	0.00817068	0.00619106	510	tags=35%, list=15%, signal=30%	ADAP1/AP1M2/TMEM54/S100A14/MPZL2/UNC13D/TMEM265/KRT19/MAL2/TMPRSS4/EHF/LAD1/TSPAN1/HS3ST1/S100A16/EPS8L1/FXYD3/PITPNM3/ANKRD22/CAPN8
BLANCO_MELO_COVID19_SARS_COV_2_LOW_MOI_INFECTION_A594_ACE2_EXPRESSING_CELLS_UP	BLANCO_MELO_COVID19_SARS_COV_2_LOW_MOI_INFECTION_A594_ACE2_EXPRESSING_CELLS_UP	16	0.632701	2.0916	0.000738028	0.0083132	0.00629905	785	tags=69%, list=22%, signal=54%	LINC00115/EFNA1/BBC3/RASD1/KMT2E-AS1/ZNF292/BCL3/CREBRF/IER5/CCNL1/IRF7
EBAUER_TARGETS_OF_PAX3_FOXO1_FUSION_UP	EBAUER_TARGETS_OF_PAX3_FOXO1_FUSION_UP	25	-0.56487	-2.00575	0.000744818	0.00832764	0.00630999	132	tags=24%, list=4%, signal=23%	EPS8L1/AK1/ALDH1A2/MYL4/CAVIN1/IGHM
FARMER_BREAST_CANCER_BASAL_VS_LULMINAL	FARMER_BREAST_CANCER_BASAL_VS_LULMINAL	73	-0.407093	-1.91692	0.000745711	0.00832764	0.00630999	709	tags=41%, list=20%, signal=33%	AKR7A3/MTMR2/PEX11A/CORO1C/SLC2A5/AGR2/ARMT1/GSTZ1/RSU1/KRT18/AREG/MPZL2/KRT8/CANT1/SNRPD1/GSTP1/MELK/NAT1/SPATA20/TSPAN13/TPBG/TSPAN1/HS3ST1/HSPB1/BLVRA/TTC39A/NQO1/TFF3/CA12/TFF1
HARRIS_HYPOXIA	HARRIS_HYPOXIA	25	-0.564393	-2.00406	0.000753234	0.0083757	0.00634641	536	tags=44%, list=15%, signal=38%	PGK1/TXN/PKM/TFRC/SLC2A1/HK2/HK1/TFF3/CA12/IGFBP2/CA9
LEE_BMP2_TARGETS_DN	LEE_BMP2_TARGETS_DN	203	-0.288012	-1.6488	0.000760247	0.00841771	0.00637824	1285	tags=62%, list=37%, signal=42%	WDR46/PCMT1/RBMX2/SSR1/NUDT5/FASTKD5/EIF4E/GPS1/POLR3K/DNAJC3/NUP50/DNAAF2/PLAA/PAFAH1B2/SNU13/CINP/GLA/AKIRIN1/TRMT10C/TXNRD1/ELOC/GOLT1B/TBRG4/FKBP3/CCNYL1/SLC25A13/STEAP1/TMEM30A/ILF2/ETNK1/KTI12/DNAJA2/TIMM23/EIF2S2/LEO1/NAA20/ENOPH1/SPCS3/RUVBL2/RCC1L/CACTIN/LDHA/LSM3/HMGN5/NAA50/AIFM1/YAE1/UBE2F/SDF2L1/STIP1/NT5C3A/TXNL1/PIN1/PBDC1/ATAD3A/CCT6A/PSMD6/MRPS22/TRAPPC4/PPP1R8/PPA1/CIAPIN1/CCT3/CCT7/TMEM33/STRAP/TANK/FAM98A/UCHL3/RAN/THOP1/HSPA4/EAF1/RWDD4/IDH3A/FAM136A/GMFB/PSME3/SERPINB6/DCK/VMA21/TMEM199/SLC7A6/MGAT2/HSPA5/PRELID3B/SHMT2/LRR1/PGK1/SCOC/PHF5A/SSB/CYC1/LRRC59/PSMD12/MED8/EIF2S1/NIP7/MRPL20/PHLDA2/TMEM167A/MELK/CRELD2/TFRC/PGAM1/AURKA/CYCS/TIMM17A/HDAC1/MANF/TRMT6/AGPAT5/BZW1/C1QBP/SH3PXD2A/TIAM1/TIMM8A/RBM3/ME1/PDE3B/RRM2/ST6GALNAC4/HK2/RGCC/UNC5B/ROR1
REACTOME_ABC_TRANSPORTER_DISORDERS	REACTOME_ABC_TRANSPORTER_DISORDERS	44	-0.462062	-1.90308	0.000774839	0.00854293	0.00647312	1364	tags=86%, list=39%, signal=53%	UBA52/PSMB7/ERLEC1/PSME1/PSMB4/PSMD3/SEM1/PSMC1/PSMA5/PSMC5/PSMD10/PSMD13/PSMD6/PSMD8/PSMA6/PSMC6/PSMC2/PSMA1/PSMC4/DERL1/PSME3/DERL2/PSMB3/PSMD2/PSMB2/PSMB6/PSMD14/PSMD7/PSMD11/PSMD12/PSMB1/PSME2/PSMB5/PSMA4/PSMD1/PSMA7/PSMA3/PSMA2
REACTOME_ASPARAGINE_N_LINKED_GLYCOSYLATION	REACTOME_ASPARAGINE_N_LINKED_GLYCOSYLATION	96	-0.379083	-1.89221	0.000829755	0.0091098	0.00690265	1713	tags=81%, list=49%, signal=43%	CTSZ/STT3A/RPN1/ACTR1A/NAPG/TRAPPC3/SCFD1/PREB/KDELR1/SEC24C/GOLGA2/NSF/ARF1/CAPZA2/SEC13/VCP/MAGT1/ALG5/DPM2/SEC23A/GLB1/ACTR10/COPB1/UBA52/FUOM/TRAPPC6A/CANX/PPP6R1/RAB1A/SEC22B/NANS/COPE/YKT6/DCTN2/COPB2/MCFD2/TMED2/DHDDS/TRAPPC2L/GMPPB/PSMC1/ALG1/CNIH1/CAPZB/COPZ1/CAPZA1/USO1/ALG2/TUBB4B/SLC35C1/TRAPPC4/COPG1/TMED7/RPN2/KDELR2/TMED9/DERL1/ARCN1/DDOST/MGAT2/DERL2/LMAN2/DCTN6/TMED10/CALR/TRAPPC1/DCTN3/AREG/B4GALT1/DYNLL1/TMED3/DAD1/DOLK/CMAS/CTSC/CD59/ST6GALNAC4/LHB
CHIANG_LIVER_CANCER_SUBCLASS_PROLIFERATION_UP	CHIANG_LIVER_CANCER_SUBCLASS_PROLIFERATION_UP	26	-0.552557	-1.98024	0.000838257	0.00916447	0.00694407	434	tags=54%, list=12%, signal=48%	TMED3/PKM/AURKA/COLCA2/CKAP4/JPT1/FUNDC1/BACE2/SLC38A1/ASRGL1/MECOM/HK2/ABCC1/CD24
HELLER_HDAC_TARGETS_DN	HELLER_HDAC_TARGETS_DN	51	-0.45532	-1.96109	0.00084615	0.00921206	0.00698013	590	tags=41%, list=17%, signal=35%	HSPA5/BAG3/PDIA4/SHMT2/CALR/ISG20/SDC1/CRELD2/EIF5A/ABHD14A/ELOVL6/CTSC/PITPNC1/S100A11/SLC38A1/DUSP6/TTC39A/TMPRSS15/AK1/SLC7A11/IGKC
REACTOME_CYTOKINE_SIGNALING_IN_IMMUNE_SYSTEM	REACTOME_CYTOKINE_SIGNALING_IN_IMMUNE_SYSTEM	155	-0.319555	-1.7494	0.000862179	0.00933651	0.00707443	1390	tags=59%, list=40%, signal=38%	RBX1/GBP3/UBA52/NUP50/PSMB7/EIF4G2/IFI30/CANX/EIF4E2/CDKN1A/PSME1/PSMB4/UBE2N/ELOB/IFI35/ELOC/DUSP3/PSMD3/SEM1/IL10RB/PPP2R1A/PSMC1/YWHAZ/ITGB1/HRAS/PSMA5/HIF1A/CAPZA1/PSMC5/PSMD10/PSMD13/OAS1/OAS3/PIN1/HSP90B1/SOCS5/PAK2/TRIM21/PSMD6/MYD88/BOLA2/RNF7/CDC42/PSMD8/PSMA6/PSMC6/PSMC2/PSMA1/UBE2M/PSMC4/CA1/MAP2K3/FLNB/PSME3/NRAS/IL18/LGALS9/PSMB3/PPP2CB/PSMD2/EIF4A1/PSMB2/PSMB6/ISG20/PSMD14/PSMD7/PSMD11/PSMD12/TALDO1/PSMB1/PSME2/PSMB5/PSMA4/SDC1/SOD1/PSMD1/PSMA7/PSMA3/FYN/RALA/PSMA2/CFL1/ANXA2/TRIM68/TNFRSF11B/IFITM3/DUSP6/IL1RN/CNN2/IL20RA/TIMP1/MUC1
KOINUMA_TARGETS_OF_SMAD2_OR_SMAD3	KOINUMA_TARGETS_OF_SMAD2_OR_SMAD3	215	-0.284572	-1.64321	0.000864758	0.00933651	0.00707443	695	tags=28%, list=20%, signal=24%	MAP2K3/CORO1C/PKP2/RDH13/IL18/SLC7A6/CTNNAL1/GPRC5A/ATP1B3/HSPA5/ANXA4/SFR1/CALM2/ATP6V1D/TXN/PSMD14/SBDS/TTL/VDAC2/MPZL2/EIF2S1/KRT8/PHLDA2/GNG5/PKM/BAIAP2L1/EEF2KMT/S100A10/PLEK2/ABHD2/PFN1/KRT19/PRDX1/MAL2/EHF/LAD1/ANXA2/NME2/SH3PXD2A/CD59/LGALS3/SFN/ANXA3/COTL1/NOTCH2/SERPINB5/MGST3/GNB5/SERPINB8/LYPD1/DUSP6/AKR1C1/ST6GALNAC4/PLS3/SMIM3/HOXA5/HOXA9/HOXA10/HOXA7/MBOAT2/MYOF
MOREAUX_MULTIPLE_MYELOMA_BY_TACI_UP	MOREAUX_MULTIPLE_MYELOMA_BY_TACI_UP	50	-0.458313	-1.9639	0.000875217	0.00941039	0.00713041	261	tags=28%, list=7%, signal=26%	TOR4A/CEACAM6/RPS6KA4/ACTB/LAIR2/SYT12/AKR1C1/SHANK2/PDE3B/FXYD3/KLF2/NQO1/CEACAM5/IGKC
MEISSNER_BRAIN_HCP_WITH_H3K27ME3	MEISSNER_BRAIN_HCP_WITH_H3K27ME3	21	-0.609284	-2.07393	0.000904969	0.00966633	0.00732434	136	tags=38%, list=4%, signal=37%	KRT19/HOXB7/HOXB6/HOXB5/HOXA5/MESP1/HOXA10/PDX1
GAUSSMANN_MLL_AF4_FUSION_TARGETS_A_DN	GAUSSMANN_MLL_AF4_FUSION_TARGETS_A_DN	13	-0.695358	-2.04653	0.000906451	0.00966633	0.00732434	637	tags=69%, list=18%, signal=57%	SDSL/CDH17/PHLDA2/ALDH1A1/TSPAN13/CD59/ASRGL1/KLF2/LYZ
ONKEN_UVEAL_MELANOMA_UP	ONKEN_UVEAL_MELANOMA_UP	215	-0.283715	-1.63826	0.00091513	0.00971906	0.00736429	603	tags=27%, list=17%, signal=23%	MGAT2/ATP2B1/QDPR/CTTN/ANXA4/MPC1/MRPL15/CALR/ARPC2/ORMDL2/PSMD14/CYC1/NPAS2/UQCRB/HTATIP2/S100A6/ACTR3/PSMB1/PSME2/PHLDA2/POMP/MTX1/PKM/CALM1/HSD17B12/PSMA7/PSMA3/PGAM1/SPATA20/TMEM70/PFN1/HDAC1/POLR2K/ELOVL6/AP1S1/CTSC/TPBG/LAPTM4B/LGALS3/FNBP1/COTL1/PITPNC1/NUCB2/ACTB/SH3BGRL3/S100A11/IFITM3/IDH2/FRY/ME1/LGALS1/HK2/ABCC1/NQO1/PCDH7/MYOF/PDE10A
REACTOME_SEPARATION_OF_SISTER_CHROMATIDS	REACTOME_SEPARATION_OF_SISTER_CHROMATIDS	58	-0.424758	-1.92831	0.000921884	0.00975099	0.00738849	1364	tags=71%, list=39%, signal=44%	UBA52/PSMB7/PSME1/ANAPC15/PSMB4/PSMD3/SEM1/PPP2R1A/PSMC1/PSMA5/PSMC5/PSMD10/PSMD13/TUBB4B/PSMD6/PSMD8/PSMA6/PSMC6/NUDC/PSMC2/PSMA1/PSMC4/PSME3/PSMB3/PPP2CB/PSMD2/PSMB2/PSMB6/PSMD14/PSMD7/PSMD11/PSMD12/DYNLL1/PSMB1/PSME2/PSMB5/PSMA4/PSMD1/PSMA7/PSMA3/PSMA2
LEE_LIVER_CANCER_MYC_TGFA_UP	LEE_LIVER_CANCER_MYC_TGFA_UP	15	-0.660229	-2.02471	0.000930727	0.00980467	0.00742916	593	tags=73%, list=17%, signal=61%	RALB/CD63/HTATIP2/KRT8/TFRC/ACTG1/CSTB/ANXA2/TFF3/SLPI/LPL
STEARMAN_LUNG_CANCER_EARLY_VS_LATE_DN	STEARMAN_LUNG_CANCER_EARLY_VS_LATE_DN	15	-0.659913	-2.02374	0.000948124	0.00994765	0.0075375	407	tags=47%, list=12%, signal=41%	PSMA4/CFL1/CSTB/COTL1/CAVIN1/LPL/LYZ
FOROUTAN_TGFB_EMT_DN	FOROUTAN_TGFB_EMT_DN	31	-0.518907	-1.98679	0.000952863	0.00995723	0.00754476	675	tags=48%, list=19%, signal=39%	AGR2/PKP2/PLAAT3/AREG/ALDH3A2/MPZL2/SERPINB1/KRT19/CEACAM6/EHF/CD9/TSPAN1/HS3ST1/SLPI/MUC1
REACTOME_SIGNALING_BY_RHO_GTPASES_MIRO_GTPASES_AND_RHOBTB3	REACTOME_SIGNALING_BY_RHO_GTPASES_MIRO_GTPASES_AND_RHOBTB3	155	-0.317147	-1.73622	0.000964612	0.0100281	0.00759848	1222	tags=50%, list=35%, signal=34%	YKT6/EMC3/RNF20/RHOA/RAB7A/LRRC1/PPP2R1A/YWHAZ/ITGB1/CAPZB/ARHGDIA/TPM3/LBR/STIP1/PPP1CB/RHOF/COPS4/TXNL1/TAX1BP3/PIN1/PAK2/KIF5B/HMOX2/TUBB4B/PLIN3/CLTC/CCT6A/TWF1/ARPC1A/ACTR2/KALRN/CCT7/BRK1/CDC42/NUDC/LAMTOR1/IQGAP2/CDC42EP5/EMD/LETM1/CTTN/SHMT2/PPP2CB/ARPC2/YWHAB/ALDH3A2/ACTR3/ARPC1B/DYNLL1/RAC1/ARHGDIG/JAG1/ARPC5/MYL6/MTX1/CALM1/ARPC4/BAIAP2L1/NDUFS3/TFRC/ACTG1/ARPC3/PFN1/CFL1/MYL12B/CKAP4/C1QBP/SH3PXD2A/TPM4/TIAM1/SFN/FNBP1/RHOBTB3/CYFIP2/ACTB/ARHGAP4/PCDH7/CAVIN1
SHEDDEN_LUNG_CANCER_POOR_SURVIVAL_A6	SHEDDEN_LUNG_CANCER_POOR_SURVIVAL_A6	97	-0.366076	-1.82811	0.000967356	0.0100281	0.00759848	1238	tags=64%, list=35%, signal=43%	UBE2N/MOB1A/GOLT1B/YKT6/TBRG4/NABP2/AP2S1/PNP/UBE2V2/RUVBL2/PSMA5/NAA50/ACOT7/SNRPB/PPM1G/COMMD8/CLPB/TWF1/EIPR1/CCT5/CDCA3/RAN/THOP1/DDA1/MTCH2/RTCA/GMFB/GAPDH/PKP2/MRPL13/LSM4/PSME3/NRAS/DCK/ATP2B1/INTS13/AGMAT/XPNPEP1/PGK1/NDUFA9/PSMB2/PSMD12/ADRM1/ACTR3/MED8/SNX6/SLC9A2/PKM/MELK/PSMA7/AURKA/RALA/ELOVL6/CMAS/TUBG1/AGPAT5/JPT1/TIMM8A/SLC38A1/SLC2A1/RRM2/HK2
TONKS_TARGETS_OF_RUNX1_RUNX1T1_FUSION_MONOCYTE_UP	TONKS_TARGETS_OF_RUNX1_RUNX1T1_FUSION_MONOCYTE_UP	48	-0.478879	-2.02221	0.000973678	0.0100536	0.00761779	734	tags=46%, list=21%, signal=37%	MDH2/ECHS1/FAM136A/FLNB/LGALS9/ATP1B3/HSPA5/PSMD12/PPP1R14B/PSMB5/MTX1/NDUFAB1/C1QBP/LAPTM4B/HSPB1/DUSP6/PLS3/RGCC/ALDH1A2/MYOF/CAVIN1/LPL
SANA_RESPONSE_TO_IFNG_DN	SANA_RESPONSE_TO_IFNG_DN	27	-0.55606	-2.02298	0.000991373	0.0101557	0.00769515	827	tags=63%, list=24%, signal=49%	CCT3/CCT5/KDELR2/RAN/CTNNAL1/RPSA/SLC25A3/UQCR10/ATP5PB/TFRC/NDUFA4/TIMM17A/PRDX1/COTL1/MGST3/LGALS1/NQO1
SERVITJA_LIVER_HNF1A_TARGETS_UP	SERVITJA_LIVER_HNF1A_TARGETS_UP	27	-0.556538	-2.02472	0.000991373	0.0101557	0.00769515	257	tags=48%, list=7%, signal=45%	ALDH3A2/SERPINB1/ELOVL6/ABCC3/ANXA2/AKR1B10/MGST3/ME1/LGALS1/MTNR1A/NQO1/SLPI/LPL
MARTINEZ_RB1_TARGETS_UP	MARTINEZ_RB1_TARGETS_UP	144	-0.312474	-1.68686	0.00100249	0.0102293	0.00775094	354	tags=17%, list=10%, signal=16%	EFNB1/GDPD3/S100A10/TFRC/PLEK2/DYNLT1/ELOVL6/SH3KBP1/CAP1/BZW1/TSPO/CD59/AKR1B10/ACTB/IFI27L2/ETHE1/HOXB6/LGALS1/NTN1/HOXA9/RGCC/LPL/TIMP1/LYZ/CA4
MARTENS_TRETINOIN_RESPONSE_DN	MARTENS_TRETINOIN_RESPONSE_DN	198	-0.290041	-1.65306	0.00101394	0.0103058	0.00780885	1834	tags=78%, list=52%, signal=39%	CLIP1/RPL19/MRPL57/PSMG2/ATG3/ARFRP1/AK2/TIMM17B/ESD/RPL7L1/DHPS/UCHL5/HNRNPM/MFSD3/RPL7A/TMEM126B/NDUFB11/COPS6/PURB/MTIF2/SRP9/THUMPD3/HNRNPK/SUPT4H1/UGP2/RAP2C/TMEM258/UXT/RPL24/EIF5/NDUFAF3/RPL15/LYRM2/TIMM13/CDV3/C8orf82/POP7/HNRNPA3/NDUFA11/KRT10/NT5C/RNH1/PDCD2/STOML2/RRAS/FUOM/DNAAF2/COX4I1/MRPL34/MRPS18C/RPS16/NAXE/SNRNP35/GON7/PGP/CHMP2A/GLA/NAA38/RPL18/TRMT10C/LRRC75A/GOLT1B/TBRG4/SAP18/PHB2/COX7C/GMPPB/MTRF1L/PGLS/APEH/RPS10/IDH3B/MRPS7/MPLKIP/MLX/JAGN1/CENPV/RPS4X/NAA50/ANTKMT/C6orf132/UQCRQ/CNBP/CHMP4A/ZNF22/SPNS2/CCT6A/SYNGR2/APRT/RPL27/TRAPPC4/DRAP1/PRDX5/TMEM208/SSBP1/MALSU1/CCT5/GRK2/FADD/RAN/ZNF281/TIMM8B/ZNF200/TMSB4X/TUFM/PTGES2/FAM136A/PSME3/PSMG3/VMA21/SNAPIN/CHCHD2/HIGD2A/PSENEN/MGAT2/HSPA5/ABT1/RPSA/PPCS/MRPL51/CALM2/MRPL4/MGST1/CALR/TP53RK/PSMD7/UQCRB/MRPL11/HINT1/FAM89B/ELOVL1/NIP7/ANKRD13D/PPIB/NSMCE3/TXNDC17/MTX1/MRPS16/EIF5A/BAX/AURKA/CYCS/ACTG1/MYL12A/ATP5MC1/TMEM126A/ABHD14A/CTSC/ATP5MC3/METRN/TIMM8A/RBM3/HSPB1/RRM2
LANDIS_ERBB2_BREAST_TUMORS_324_UP	LANDIS_ERBB2_BREAST_TUMORS_324_UP	53	-0.433082	-1.88796	0.00102159	0.0103064	0.00780931	975	tags=57%, list=28%, signal=42%	PPP1CB/SRP19/CHMP2B/ABRACL/RAB10/SERP1/TSPAN8/MIEN1/EPCAM/PERP/MYDGF/FLNB/DCK/PDIA4/CALM2/ORMDL2/CLIC1/TMED3/KRT8/CMAS/CTSC/EHF/CD9/TIAM1/PITPNC1/NUCB2/DUSP6/RRM2/ST6GALNAC4/FXYD3
CREIGHTON_ENDOCRINE_THERAPY_RESISTANCE_2	CREIGHTON_ENDOCRINE_THERAPY_RESISTANCE_2	77	0.37286	1.83869	0.00102192	0.0103064	0.00780931	842	tags=45%, list=24%, signal=35%	WDR49/SERPINI2/SLC4A8/C9orf24/DNAH7/FCHSD2/RFX2/FAM149A/AKNA/ELOA-AS1/ZC2HC1C/IFIT2/DNAJB13/ENKUR/MELTF/MAK/AK9/BBS12/AGBL2/TTLL6/TMEM231/LRP2BP/SLC31A2/CEP120/MAP3K2-DT/ZNF295-AS1/CFAP69/PHF10/DNAJC27/ERCC1/NGEF/LINC01128/TMEM232/EFCAB2/CCT6B
BOYAULT_LIVER_CANCER_SUBCLASS_G3_UP	BOYAULT_LIVER_CANCER_SUBCLASS_G3_UP	57	-0.445631	-2.01235	0.0010781	0.0108309	0.00820676	1304	tags=72%, list=37%, signal=46%	RPL8/MRPL42/GLA/ELOC/GOLT1B/DUSP3/NGRN/ENOPH1/UBE2V2/PTGES3/TMEM185B/PRKAR1A/ENO1/CCT5/PSMC6/PSMC4/SUB1/PTP4A2/ADSL/PHB/SEC61G/GMFB/PSME3/NRAS/USP14/SLC52A2/PGK1/TXN/PSMD14/LRRC59/PSMD11/MPZL2/CLIC1/EIF2S1/PHLDA2/CANT1/ARPC4/MELK/POLR2K/NME2/JPT1
REACTOME_CLEC7A_DECTIN_1_SIGNALING	REACTOME_CLEC7A_DECTIN_1_SIGNALING	49	-0.452213	-1.91632	0.00109352	0.0109047	0.00826266	1364	tags=80%, list=39%, signal=49%	UBA52/PSMB7/PSME1/PSMB4/UBE2N/PSMD3/SEM1/PSMC1/PSMA5/PSMC5/PSMD10/PSMD13/PSMD6/PSMD8/PSMA6/PSMC6/PSMC2/PSMA1/UBE2M/PSMC4/PSME3/PYCARD/PSMB3/PSMD2/PSMB2/PSMB6/PSMD14/PSMD7/PSMD11/PSMD12/PSMB1/PSME2/PSMB5/PSMA4/PSMD1/CALM1/PSMA7/PSMA3/PSMA2
PICCALUGA_ANGIOIMMUNOBLASTIC_LYMPHOMA_UP	PICCALUGA_ANGIOIMMUNOBLASTIC_LYMPHOMA_UP	29	-0.53067	-1.99805	0.00109382	0.0109047	0.00826266	646	tags=41%, list=18%, signal=34%	IL18/PPIC/CD63/TCIM/ITPRIPL2/CTSC/ABCC3/RHOBTB3/KCNMA1/RBPMS/CAVIN1/TMEM163
BENPORATH_PROLIFERATION	BENPORATH_PROLIFERATION	39	-0.481627	-1.94407	0.00110051	0.0109295	0.00828149	1190	tags=87%, list=34%, signal=58%	ARF1/HIKESHI/CDC123/NUDT5/GDI2/PSMB4/SEM1/RBM8A/ILF2/PDCD5/DAP3/LBR/CEBPG/CNIH4/TMSB10/NDUFB5/PDCD10/SNRPG/KDELR2/PFDN2/COX5A/MRPL9/PPIL1/SLC25A5/SNRPD1/PSMA3/TFRC/AURKA/EMC8/CSTB/TMEM14A/S100A11/IDH2/RRM2
RIGGINS_TAMOXIFEN_RESISTANCE_DN	RIGGINS_TAMOXIFEN_RESISTANCE_DN	51	-0.449068	-1.93416	0.0011309	0.0111884	0.0084776	359	tags=24%, list=10%, signal=21%	TSPAN5/NAT1/ADAM9/LAPTM4B/ANXA3/IFITM3/AKR1C1/TFF1/MYOF/TIMP1/PDE10A/MUC1
DARWICHE_SKIN_TUMOR_PROMOTER_UP	DARWICHE_SKIN_TUMOR_PROMOTER_UP	39	-0.481045	-1.94172	0.00113518	0.0111884	0.0084776	617	tags=41%, list=18%, signal=34%	PPIC/QDPR/PGK1/ATP6V0D1/YWHAB/DYNLL1/SOD1/PGAM1/RPS6KA4/BZW1/IFITM3/RAB5IF/ARHGAP4/SLPI/WFDC2/LYZ
REACTOME_POST_TRANSLATIONAL_PROTEIN_MODIFICATION	REACTOME_POST_TRANSLATIONAL_PROTEIN_MODIFICATION	356	-0.244936	-1.50931	0.0011481	0.0112731	0.00854178	1413	tags=53%, list=40%, signal=35%	GLB1/GPS1/ACTR10/PROS1/RBX1/DNAJC3/TAF10/COPB1/WDR61/UBA52/NUP50/FUOM/PSMB7/TRAPPC6A/CANX/PPP6R1/SELENOS/RAB1A/FEM1B/RNF40/PSME1/SEC22B/BECN1/NR2C1/PSMB4/NANS/COPE/UBE2N/ELOB/ELOC/YKT6/COPS7A/RAB25/RNF20/DCTN2/C1GALT1C1/UBE2A/PSMD3/SEM1/COPB2/RHOA/MCFD2/RAB7A/RAB8A/ABRAXAS2/RCE1/TMED2/DHDDS/TRAPPC2L/RNF181/GMPPB/LEO1/PSMC1/ALG1/UBE2V2/CNIH1/GOLM1/PSMA5/ANKRD9/CAPZB/COPZ1/ARRB2/USP5/HIF1A/CAPZA1/USO1/PSMC5/UBE2J2/ALG2/UBE2F/PSMD10/PSMD13/RAB5C/COMMD2/COMMD4/UBE2I/COPS4/UBE2H/SVBP/B3GNT8/HSP90B1/RAB2A/SOCS5/COMMD8/TUBB4B/SLC35C1/PSMD6/UFD1/RAB10/TRAPPC4/COPG1/STAMBPL1/LRRC49/TOP1/RNF7/COMMD5/PSMD8/UCHL3/TMED7/KDM1B/PSMA6/RPN2/PSMC6/KDELR2/PSMC2/PSMA1/TMED9/RAB14/UBE2M/PSMC4/DERL1/SUMO2/UBE2L3/PTP4A2/ARCN1/DDA1/VDAC3/NEDD8/PARK7/DDOST/L3MBTL2/PSME3/EID3/USP14/PDIA6/MGAT2/RAB11A/DERL2/LMAN2/MCRS1/PSMB3/LRR1/DCTN6/PSMD2/TMED10/TPGS2/CALR/COMMD7/PSMB2/GALNT4/PSMB6/TRAPPC1/PSMD14/DCTN3/PSMD7/PSMD11/AREG/B4GALT1/PSMD12/TTL/ADRM1/VDAC2/DYNLL1/TMED3/PSMB1/PSME2/PSMB5/PSMA4/NSMCE3/VDAC1/PSMD1/CALM1/EEF2KMT/CETN2/PSMA7/PSMA3/EIF5A/AURKA/PSMA2/HDAC1/DAD1/RRAGA/DOLK/CMAS/CKAP4/CTSC/CD59/ACTB/LYPD1/GALNT5/LGALS1/ST6GALNAC4/LYPD8/MUC4/EIF5A2/OTUB2/LHB/TIMP1/CEACAM5/MUC1
WELCSH_BRCA1_TARGETS_UP	WELCSH_BRCA1_TARGETS_UP	79	-0.390733	-1.88599	0.00116948	0.0114398	0.00866814	1569	tags=75%, list=45%, signal=42%	NDUFS1/TSNAX/RPS6KA3/ANXA7/TM9SF1/COPS8/SERINC3/PPP4C/SEC23A/SSR1/RRAS/VAMP3/CSNK1A1/PRCP/CDKN1A/RAB1A/IDH1/ECH1/KIFAP3/RAB7A/RAB8A/NPC2/TMED2/TSG101/TRAM1/SDHC/RAB2A/KIF5B/ARPC1A/ARF6/PRKAR1A/CCT7/EPCAM/KDELR2/DDOST/PPIC/GSTZ1/MGAT2/HSPA5/HMGN3/LEPROT/ANXA4/CLTB/TMED10/NDUFA12/TXNDC9/SERPINB1/ATP5PB/NAT1/NDUFA4/TIMM17A/MYL12A/HDAC1/ANXA2/CD9/RBM3/ANXA5/RRM2/GNAI1
REACTOME_DISORDERS_OF_TRANSMEMBRANE_TRANSPORTERS	REACTOME_DISORDERS_OF_TRANSMEMBRANE_TRANSPORTERS	55	-0.430459	-1.89891	0.00119771	0.011672	0.00884408	1502	tags=87%, list=43%, signal=51%	SEC13/VCP/BSG/PSMD9/UBA52/NUP50/PSMB7/ERLEC1/PSME1/PSMB4/PSMD3/SEM1/PSMC1/PSMA5/PSMC5/PSMD10/PSMD13/SLC35C1/PSMD6/PSMD8/PSMA6/PSMC6/PSMC2/PSMA1/PSMC4/DERL1/PSME3/DERL2/PSMB3/PSMD2/PSMB2/PSMB6/PSMD14/PSMD7/PSMD11/PSMD12/PSMB1/PSME2/SLC20A2/PSMB5/PSMA4/PSMD1/PSMA7/PSMA3/PSMA2/SLC2A1/HK1/SLC6A14
WP_COMMON_PATHWAYS_UNDERLYING_DRUG_ADDICTION	WP_COMMON_PATHWAYS_UNDERLYING_DRUG_ADDICTION	10	-0.723496	-1.96007	0.00121004	0.0117482	0.00890183	548	tags=70%, list=16%, signal=59%	MAP2K2/CALM2/CALM1/ACTG1/PPP1CA/ACTB/GNAI1
REACTOME_ER_TO_GOLGI_ANTEROGRADE_TRANSPORT	REACTOME_ER_TO_GOLGI_ANTEROGRADE_TRANSPORT	58	-0.419492	-1.9044	0.00122635	0.0118314	0.00896488	1736	tags=86%, list=49%, signal=44%	DYNC1H1/CTSZ/ACTR1A/NAPG/TRAPPC3/SCFD1/PREB/KDELR1/SEC24C/GOLGA2/NSF/ARF1/CAPZA2/SEC13/SEC23A/ACTR10/COPB1/TRAPPC6A/PPP6R1/RAB1A/SEC22B/COPE/YKT6/DCTN2/COPB2/MCFD2/TMED2/TRAPPC2L/CNIH1/CAPZB/COPZ1/CAPZA1/USO1/TUBB4B/TRAPPC4/COPG1/TMED7/KDELR2/TMED9/ARCN1/LMAN2/DCTN6/TMED10/TRAPPC1/DCTN3/AREG/DYNLL1/TMED3/CTSC/CD59
KIM_LIVER_CANCER_POOR_SURVIVAL_UP	KIM_LIVER_CANCER_POOR_SURVIVAL_UP	10	-0.723154	-1.95914	0.00122771	0.0118314	0.00896488	503	tags=70%, list=14%, signal=60%	ARPC2/PKM/RALA/CTSC/JPT1/SLC38A1/RGS1
MOREAUX_B_LYMPHOCYTE_MATURATION_BY_TACI_DN	MOREAUX_B_LYMPHOCYTE_MATURATION_BY_TACI_DN	23	-0.564972	-1.94499	0.00129605	0.012444	0.00942903	933	tags=70%, list=27%, signal=51%	CHMP4A/RNF7/SSBP1/MALSU1/PSMD8/CCT5/CHCHD1/MRPS12/RAN/EMC4/TBCB/LSM4/RPL26L1/TMEM126A/C1QBP/SLC38A1
YAO_TEMPORAL_RESPONSE_TO_PROGESTERONE_CLUSTER_9	YAO_TEMPORAL_RESPONSE_TO_PROGESTERONE_CLUSTER_9	24	-0.545543	-1.91691	0.00131578	0.012587	0.00953738	605	tags=46%, list=17%, signal=38%	NCBP2AS2/PFDN2/TMX2/TST/DBNDD2/KRT19/CTSC/LGALS3/FXYD3/CD24/LYZ
RODRIGUES_THYROID_CARCINOMA_ANAPLASTIC_UP	RODRIGUES_THYROID_CARCINOMA_ANAPLASTIC_UP	156	-0.310722	-1.70323	0.00132313	0.012611	0.00955553	1183	tags=49%, list=34%, signal=34%	MOB4/TMEM30A/WDR53/EIF2S2/MRPS30/LEO1/YWHAZ/ITGB1/SAAL1/PSMA5/CASP4/USO1/NAA50/STIP1/COMMD2/AKIRIN2/SNRPB/CEBPG/PAK2/KIF5B/DDX52/CCT6A/TWF1/ACTR2/STAMBPL1/PLP2/TOP1/ENO1/TANK/RPE/HSPA4/RTCA/CORO1C/GMFB/MRPL13/NRAS/VMA21/REXO2/ATP2B1/SHMT2/EIF4A1/SSB/TP53RK/PSMD14/AREG/PSMD12/ADRM1/MED8/EIF2S1/PPP1R14B/TXNDC9/SSR3/MRPL47/TMEM167A/MELK/PSMA3/TFRC/EIF5A/AURKA/ARNTL2/ELOVL6/TRMT6/TPBG/BZW1/ANXA2/TPM4/JPT1/RHOBTB3/SLC38A1/HOXB7/SLC2A1/KCNMA1/HK2/CYTOR/ROR1/SLC7A11
BURTON_ADIPOGENESIS_6	BURTON_ADIPOGENESIS_6	64	-0.423561	-1.96858	0.00134271	0.0127508	0.0096615	1369	tags=69%, list=39%, signal=43%	NDUFB6/NDUFC1/ITGA6/DNAJC15/ALAS1/UQCRC2/SDHB/REEP5/TKT/PON2/DLD/BCKDHB/SPCS3/UQCRC1/COX5B/SDHC/UQCRQ/NDUFB2/NDUFB5/NDUFB8/TANK/TUFM/ATP5F1D/QDPR/DDT/MRPL51/MGST1/NDUFA9/TST/UQCRB/NDUFB3/NDUFB9/PGM2/UQCR10/HSD17B12/NDUFS3/ALDH1A1/COX7B/COX7A2/ATP5PO/C20orf27/ME1/RBPMS/LPL
GNATENKO_PLATELET_SIGNATURE	GNATENKO_PLATELET_SIGNATURE	10	-0.719625	-1.94958	0.00138669	0.0130659	0.00990025	443	tags=90%, list=13%, signal=79%	TLN1/TMSB4X/DYNLL1/MYL6/PKM/MYL12A/CFL1/ACTB/RGS10
TAKEDA_TARGETS_OF_NUP98_HOXA9_FUSION_3D_UP	TAKEDA_TARGETS_OF_NUP98_HOXA9_FUSION_3D_UP	32	-0.509285	-1.96928	0.00138727	0.0130659	0.00990025	108	tags=25%, list=3%, signal=24%	HOXB3/MECOM/HOXA5/HOXA9/RBPMS/HOXA7/GMPR/IGHM
HWANG_PROSTATE_CANCER_MARKERS	HWANG_PROSTATE_CANCER_MARKERS	14	-0.679788	-2.04139	0.00139095	0.0130659	0.00990025	758	tags=79%, list=22%, signal=62%	RAN/PHB/PARK7/AGR2/PGK1/TXN/CALR/AZGP1/LGALS3/LGALS1/MUC1
DARWICHE_SQUAMOUS_CELL_CARCINOMA_UP	DARWICHE_SQUAMOUS_CELL_CARCINOMA_UP	39	-0.475241	-1.91829	0.00141246	0.0132203	0.0100172	617	tags=46%, list=18%, signal=38%	PPIC/QDPR/PGK1/TXN/YWHAB/DYNLL1/FAM162A/JAG1/SOD1/PGAM1/RPS6KA4/BZW1/S100A11/IFITM3/RAB5IF/SLPI/WFDC2/LYZ
CHARAFE_BREAST_CANCER_BASAL_VS_MESENCHYMAL_UP	CHARAFE_BREAST_CANCER_BASAL_VS_MESENCHYMAL_UP	40	-0.473254	-1.90073	0.00141928	0.0132364	0.0100295	239	tags=22%, list=7%, signal=21%	MAL2/EHF/LAD1/AKR1B10/FXYD3/SLPI/PPP1R14C/CD24/MUC1
BECKER_TAMOXIFEN_RESISTANCE_UP	BECKER_TAMOXIFEN_RESISTANCE_UP	14	-0.679215	-2.03966	0.00144344	0.0134137	0.0101638	155	tags=36%, list=4%, signal=34%	IFITM3/CPE/TFF3/BCAS1/TFF1
TAKEDA_TARGETS_OF_NUP98_HOXA9_FUSION_6HR_UP	TAKEDA_TARGETS_OF_NUP98_HOXA9_FUSION_6HR_UP	12	-0.69513	-1.97005	0.00145454	0.0134687	0.0102055	108	tags=50%, list=3%, signal=49%	HOXB3/MECOM/GRK3/GNAI1/HOXA5/HOXA9
BOQUEST_STEM_CELL_DN	BOQUEST_STEM_CELL_DN	40	-0.472209	-1.89653	0.0014898	0.0137463	0.0104158	493	tags=42%, list=14%, signal=37%	ISG20/AREG/MPZL2/SHB/DNM3/EFNB2/TSPAN6/TMEM70/TSPAN13/ANXA3/PITPNC1/HOXB7/CD320/DUSP6/MECOM/ALDH1A2/CA4
WP_ALZHEIMERS_DISEASE	WP_ALZHEIMERS_DISEASE	79	-0.385775	-1.86206	0.001528	0.0139995	0.0106077	793	tags=51%, list=23%, signal=40%	PSMD8/PSMA6/PSMC6/PSMC2/MCU/FADD/PSMA1/PSMC4/VDAC3/CAPN2/GAPDH/NRAS/PSENEN/PSMB3/MAP2K2/CALM2/PSMD2/PSMB2/PSMB6/PSMD14/PSMD7/SLC25A5/PSMD12/ADRM1/VDAC2/EIF2S1/PSMB1/PSMB5/PSMA4/VDAC1/PSMD1/CALM1/PSMA7/PSMA3/CAPN1/CYCS/CALML4/PSMA2/HSD17B10/LPL
WP_ALZHEIMERS_DISEASE_AND_MIRNA_EFFECTS	WP_ALZHEIMERS_DISEASE_AND_MIRNA_EFFECTS	79	-0.385775	-1.86206	0.001528	0.0139995	0.0106077	793	tags=51%, list=23%, signal=40%	PSMD8/PSMA6/PSMC6/PSMC2/MCU/FADD/PSMA1/PSMC4/VDAC3/CAPN2/GAPDH/NRAS/PSENEN/PSMB3/MAP2K2/CALM2/PSMD2/PSMB2/PSMB6/PSMD14/PSMD7/SLC25A5/PSMD12/ADRM1/VDAC2/EIF2S1/PSMB1/PSMB5/PSMA4/VDAC1/PSMD1/CALM1/PSMA7/PSMA3/CAPN1/CYCS/CALML4/PSMA2/HSD17B10/LPL
LIU_PROSTATE_CANCER_DN	LIU_PROSTATE_CANCER_DN	79	-0.384621	-1.85649	0.00154507	0.0140832	0.0106711	476	tags=35%, list=14%, signal=31%	FLRT3/ALDH3A2/S100A6/MPZL2/SDC1/GSTP1/FYN/KRT19/CEACAM6/EHF/ABCC3/ANXA2/SH3PXD2A/LAPTM4B/HSPB1/SSPN/PLEKHH2/KCNMA1/MECOM/LGALS1/MUC4/RBP4/RBPMS/PCDH7/UNC5B/WFDC2/MYOF/CAVIN1
KRIEG_HYPOXIA_NOT_VIA_KDM3A	KRIEG_HYPOXIA_NOT_VIA_KDM3A	161	-0.298269	-1.64638	0.00154796	0.0140832	0.0106711	433	tags=23%, list=12%, signal=21%	PPP1R14B/FAM162A/VDAC1/PGM2/SDC1/PKM/DBNDD2/CALM1/MELK/PGAM1/ZYX/ACTG1/RRAGA/MPP1/DPCD/AGPAT5/BZW1/FAM83H/LGALS3/FNBP1/ANXA3/AIFM2/BACE2/SLC38A1/SLC2A1/KCNMA1/SYT12/SHANK2/LGALS1/HK2/HK1/GRK3/TANC2/MYOF/CA9/CAVIN1/MUC1
REACTOME_VESICLE_MEDIATED_TRANSPORT	REACTOME_VESICLE_MEDIATED_TRANSPORT	190	-0.290607	-1.64628	0.00158217	0.0143442	0.0108689	1802	tags=76%, list=51%, signal=39%	ARFRP1/KIF21A/DCTN5/CLINT1/AP2A2/YWHAQ/GALNT1/COPS3/PACSIN2/DYNC1H1/MYH9/CTSZ/COPS6/USE1/UBQLN1/CCZ1/ACTR1A/NAPG/TRAPPC3/RAB4A/SCFD1/PREB/VPS28/PRKAB1/KDELR1/SEC24C/GOLGA2/TRIP11/YWHAE/AP1M1/NSF/ARF1/STX4/CAPZA2/SEC13/COPS8/VPS4B/SEC23A/VAMP8/CHMP3/GPS1/ACTR10/GDI2/VAMP3/COPB1/UBA52/TRAPPC6A/PPP6R1/PAFAH1B2/SNAP29/RAB1A/SEC22B/CHMP2A/NAA38/COPE/YKT6/KIFAP3/COPS7A/DCTN2/AP2S1/COPB2/MCFD2/RAB7A/RAB8A/AP2M1/TMED2/TRAPPC2L/CLTA/YWHAZ/TSG101/CNIH1/UBQLN2/CAPZB/COPZ1/ARRB2/VPS25/CAPZA1/USO1/SNF8/RAB5C/AP1B1/COPS4/CHMP4A/HSP90B1/CHMP2B/KIF5B/TUBB4B/PLIN3/CLTC/VPS37A/ACBD3/BLOC1S4/ARPC1A/RAB10/TRAPPC4/COPG1/ACTR2/ALS2CL/ARF6/TMED7/GRK2/KDELR2/TMED9/RAB14/YIPF6/ARL1/ARCN1/NEDD8/SNAPIN/RAB11A/LMAN2/CTTN/CLTB/DCTN6/TMED10/SCOC/CALR/ARPC2/TRAPPC1/AP1M2/DCTN3/AREG/YWHAB/ACTR3/DYNLL1/RAC1/TMED3/ARPC5/DNM3/CALM1/ARPC4/TFRC/ACTG1/RALA/ARPC3/AP1S1/CTSC/SH3KBP1/CD59/SFN/FNBP1/RHOBTB3/ACTB/GRK3
HAN_SATB1_TARGETS_UP	HAN_SATB1_TARGETS_UP	86	-0.371816	-1.81956	0.00160919	0.0145091	0.0109938	504	tags=27%, list=14%, signal=23%	TST/ISG20/AP1M2/MPZL2/TCIM/CRELD2/FYN/KISS1/TSPO/ADGRG6/SFN/AIFM2/SERPINB8/HOXB7/EVI2B/SHANK2/GNAI1/CA12/SLPI/TFF1/SLC7A11/CD24/PDE10A
MARTINEZ_RESPONSE_TO_TRABECTEDIN_UP	MARTINEZ_RESPONSE_TO_TRABECTEDIN_UP	29	-0.51706	-1.9468	0.0016115	0.0145091	0.0109938	540	tags=45%, list=15%, signal=38%	RSU1/PGK1/ATP6V1G1/UQCRB/COX8A/SOD1/S100A10/CYCS/COX7A2/ADAM9/IFITM3/ANXA5/LYZ
EPPERT_HSC_R	EPPERT_HSC_R	34	-0.503134	-1.98261	0.00165367	0.014833	0.0112392	189	tags=26%, list=5%, signal=25%	ADGRG6/FNBP1/DUSP6/HOXB3/MECOM/HOXA5/RBPMS/RGCC/PDE10A
MANALO_HYPOXIA_UP	MANALO_HYPOXIA_UP	34	0.492534	2.00828	0.00165888	0.014833	0.0112392	889	tags=65%, list=25%, signal=49%	CUBN/PTPRR/PLCG2/CDKN1C/GRAMD1C/PTPRB/KLF11/PELI2/ANGPTL4/ZNF292/VEGFA/MAST4/SORBS2/EDN1/TCF7L1/PLOD2/KDM3A/ENPP1/BHLHE40/NARF/INSR/ATXN1
REACTOME_INTERLEUKIN_1_SIGNALING	REACTOME_INTERLEUKIN_1_SIGNALING	51	-0.441039	-1.89958	0.00166613	0.0148468	0.0112497	1390	tags=76%, list=40%, signal=47%	RBX1/UBA52/PSMB7/PSME1/PSMB4/UBE2N/PSMD3/SEM1/PSMC1/PSMA5/PSMC5/PSMD10/PSMD13/PSMD6/MYD88/PSMD8/PSMA6/PSMC6/PSMC2/PSMA1/PSMC4/PSME3/PSMB3/PSMD2/PSMB2/PSMB6/PSMD14/PSMD7/PSMD11/PSMD12/PSMB1/PSME2/PSMB5/PSMA4/PSMD1/PSMA7/PSMA3/PSMA2/IL1RN
LIU_VAV3_PROSTATE_CARCINOGENESIS_UP	LIU_VAV3_PROSTATE_CARCINOGENESIS_UP	10	-0.712625	-1.93062	0.00172231	0.0152951	0.0115893	188	tags=50%, list=5%, signal=47%	SERPINB1/LGALS3/WFDC2/IGKC/IGHM
LIU_CDX2_TARGETS_UP	LIU_CDX2_TARGETS_UP	12	-0.689019	-1.95273	0.00173663	0.0153698	0.0116459	804	tags=75%, list=23%, signal=58%	CDX1/AGR2/GABRR2/JAG1/TSPAN1/HOXA9/MUC2/HOXA7/LYZ
WENG_POR_TARGETS_LIVER_UP	WENG_POR_TARGETS_LIVER_UP	13	-0.670896	-1.97453	0.00175245	0.0154572	0.0117122	344	tags=46%, list=10%, signal=42%	ALDH1A1/ACTG1/ANXA5/ETHE1/LGALS1/LPL
MEISSNER_NPC_HCP_WITH_H3K4ME3_AND_H3K27ME3	MEISSNER_NPC_HCP_WITH_H3K4ME3_AND_H3K27ME3	18	0.587981	1.98093	0.0017963	0.0157905	0.0119647	365	tags=50%, list=10%, signal=45%	FGF19/FGF9/TEAD4/WNT11/RASGEF1B/SATB1/PLAG1/WNK2/GNAL
DARWICHE_PAPILLOMA_RISK_LOW_UP	DARWICHE_PAPILLOMA_RISK_LOW_UP	43	-0.458161	-1.87699	0.00181449	0.0158966	0.0120452	617	tags=44%, list=18%, signal=37%	PPIC/QDPR/PGK1/TXN/ATP6V0D1/YWHAB/DYNLL1/FAM162A/JAG1/EIF5A/PGAM1/RPS6KA4/BZW1/SFN/S100A11/IFITM3/RAB5IF/SLPI/WFDC2
ALCALAY_AML_BY_NPM1_LOCALIZATION_DN	ALCALAY_AML_BY_NPM1_LOCALIZATION_DN	27	-0.537392	-1.95506	0.0018563	0.0161869	0.0122651	762	tags=59%, list=22%, signal=47%	CORO2A/MAP2K3/GSN/SERPINB6/HMGN3/C20orf27/TUBG1/TSPAN13/RHOBTB3/PITPNC1/CYFIP2/RBM3/GNB5/IDH2/RRM2/RGS10
MULLIGHAN_NPM1_MUTATED_SIGNATURE_1_UP	MULLIGHAN_NPM1_MUTATED_SIGNATURE_1_UP	74	-0.383332	-1.81582	0.00186006	0.0161869	0.0122651	311	tags=19%, list=9%, signal=18%	EML2/RTL8C/TMEM14A/ASRGL1/FRY/SNX10/HOXB6/HOXB3/HOXB5/HOXA5/HOXA9/CA12/HOXA10/HOXA7
WONG_ADULT_TISSUE_STEM_MODULE	WONG_ADULT_TISSUE_STEM_MODULE	116	-0.324395	-1.67982	0.00191652	0.0166226	0.0125952	722	tags=35%, list=21%, signal=29%	LATS2/CAPN2/PEX11A/FLNB/MRPL52/IL18/PPIC/BAG3/NDRG2/TXN/MGST1/S100A6/ARPC1B/PHLDA2/SDC1/DBNDD2/EFNB2/TSPAN6/FYN/ELOVL6/EHF/CD59/TNFRSF11B/GNB5/IFITM3/KCNMA1/SNX10/LGALS1/RCAN3/PLS3/ABCC1/MUC4/KLF2/ARHGAP4/PIGR/HOXA5/HOXA9/RBPMS/CNN2/HOXA10/AK1
MULLIGHAN_NPM1_MUTATED_SIGNATURE_2_UP	MULLIGHAN_NPM1_MUTATED_SIGNATURE_2_UP	35	-0.49115	-1.94461	0.00201866	0.0174503	0.0132224	311	tags=26%, list=9%, signal=24%	EML2/RTL8C/ASRGL1/HOXB6/HOXB3/HOXA5/HOXA9/HOXA10/HOXA7
FERRANDO_T_ALL_WITH_MLL_ENL_FUSION_DN	FERRANDO_T_ALL_WITH_MLL_ENL_FUSION_DN	21	-0.582945	-1.98427	0.00205685	0.0177216	0.013428	830	tags=67%, list=24%, signal=51%	PLP2/PSMA6/PTP4A2/GAPDH/TXN/PSMB2/HINT1/COX8A/PGAM1/PSMA2/ATP5MC3/C1QBP/IGFBP2/IGKC
REACTOME_TCR_SIGNALING	REACTOME_TCR_SIGNALING	50	-0.435969	-1.86815	0.00207257	0.0177981	0.0134859	1364	tags=76%, list=39%, signal=47%	UBA52/PSMB7/PSME1/PSMB4/UBE2N/PSMD3/SEM1/PSMC1/VASP/PSMA5/PSMC5/PSMD10/PSMD13/PAK2/PSMD6/PSMD8/PSMA6/PSMC6/PSMC2/PSMA1/PSMC4/PSME3/PSMB3/PSMD2/PSMB2/PSMB6/PSMD14/PSMD7/PSMD11/PSMD12/PSMB1/PSME2/PSMB5/PSMA4/PSMD1/PSMA7/PSMA3/PSMA2
ZHAN_MULTIPLE_MYELOMA_PR_DN	ZHAN_MULTIPLE_MYELOMA_PR_DN	13	0.643943	1.95587	0.00209306	0.0179149	0.0135744	754	tags=69%, list=21%, signal=55%	SATB1/ZBTB20/PHF1/DPYD/SOCS1/SYNE2/KAT2B/BLNK/TFEB
REACTOME_G2_M_CHECKPOINTS	REACTOME_G2_M_CHECKPOINTS	58	-0.408526	-1.85462	0.00212485	0.0181274	0.0137354	1364	tags=69%, list=39%, signal=43%	UBA52/PSMB7/PSME1/PSMB4/UBE2N/PSMD3/SEM1/PSMC1/YWHAZ/UBE2V2/PSMA5/PSMC5/PSMD10/PSMD13/PSMD6/PSMD8/PSMA6/PSMC6/PSMC2/PSMA1/PSMC4/PSME3/PSMB3/PSMD2/PSMB2/PSMB6/PSMD14/PSMD7/PSMD11/YWHAB/PSMD12/PSMB1/PSME2/PSMB5/PSMA4/PSMD1/PSMA7/PSMA3/PSMA2/SFN
JOHANSSON_GLIOMAGENESIS_BY_PDGFB_UP	JOHANSSON_GLIOMAGENESIS_BY_PDGFB_UP	13	-0.667117	-1.96341	0.00213416	0.0181474	0.0137506	478	tags=62%, list=14%, signal=53%	CD63/PPP1R14B/CDC42SE1/DYNLT1/CD9/TPM4/RRM2/LGALS1
REACTOME_PROGRAMMED_CELL_DEATH	REACTOME_PROGRAMMED_CELL_DEATH	86	-0.366666	-1.79435	0.00215036	0.0182255	0.0138098	1488	tags=71%, list=42%, signal=42%	TJP2/BCAP31/PSMD9/DBNL/CHMP3/BID/PLEC/UBA52/PSMB7/PSME1/CHMP2A/PSMB4/PSMD3/SEM1/PSMC1/YWHAZ/PSMA5/CASP4/PSMC5/PSMD10/PSMD13/CHMP4A/CHMP2B/PAK2/PSMD6/LMNA/PSMD8/PSMA6/PSMC6/PSMC2/FADD/PSMA1/PSMC4/GSN/PSME3/BAK1/IL18/PSMB3/PSMD2/PSMB2/PSMB6/PSMD14/PSMD7/PSMD11/YWHAB/PSMD12/DYNLL1/PSMB1/PSME2/PSMB5/PSMA4/PSMD1/PSMA7/PSMA3/BAX/CYCS/PSMA2/C1QBP/SFN/STK26/UNC5B
GRAHAM_CML_QUIESCENT_VS_NORMAL_DIVIDING_UP	GRAHAM_CML_QUIESCENT_VS_NORMAL_DIVIDING_UP	10	-0.706812	-1.91487	0.00218351	0.0184464	0.0139771	117	tags=40%, list=3%, signal=39%	AKR1C1/IL1RN/RGCC/RGS1
REACTOME_EUKARYOTIC_TRANSLATION_INITIATION	REACTOME_EUKARYOTIC_TRANSLATION_INITIATION	37	-0.459537	-1.82273	0.00225954	0.0189711	0.0143747	1877	tags=97%, list=53%, signal=46%	RPS4Y1/RPL29/RPL19/EIF2B5/RPL7A/EIF3F/RPL24/EIF4G1/EIF5/RPS27L/EIF4H/RPL15/EIF4E/UBA52/RPS16/RPL8/FAU/RPL18/EIF3M/RPLP1/EIF2S2/RPS11/RPS13/RPS10/RPS4X/RPL27/RPL36AL/EIF2B2/RPS7/EIF3K/RPSA/EIF4A1/EIF3I/EIF2S1/RPL26L1/RPL22L1
CHIARADONNA_NEOPLASTIC_TRANSFORMATION_KRAS_UP	CHIARADONNA_NEOPLASTIC_TRANSFORMATION_KRAS_UP	31	-0.496182	-1.89978	0.0022602	0.0189711	0.0143747	823	tags=52%, list=23%, signal=40%	TOP1/SSRP1/ERH/TMSB4X/FDX1/AREG/SPTSSA/PSMA3/EFNB2/AURKA/GTF2A2/TPBG/RBM3/RRM2/PCDH7/TIMP1
REACTOME_CYCLIN_A_CDK2_ASSOCIATED_EVENTS_AT_S_PHASE_ENTRY	REACTOME_CYCLIN_A_CDK2_ASSOCIATED_EVENTS_AT_S_PHASE_ENTRY	49	-0.433237	-1.83591	0.00226817	0.0189768	0.014379	1364	tags=78%, list=39%, signal=48%	UBA52/PSMB7/CDKN1A/PSME1/PSMB4/PSMD3/SEM1/PSMC1/E2F4/PSMA5/PSMC5/PSMD10/PSMD13/PSMD6/PSMD8/PSMA6/PSMC6/PSMC2/PSMA1/PSMC4/PSME3/PSMB3/PSMD2/PSMB2/PSMB6/PSMD14/PSMD7/PSMD11/PSMD12/PSMB1/PSME2/PSMB5/PSMA4/PSMD1/PSMA7/PSMA3/PSMA2/E2F5
WP_FERROPTOSIS	WP_FERROPTOSIS	12	-0.680035	-1.92727	0.00228561	0.0190028	0.0143987	447	tags=58%, list=13%, signal=51%	VDAC2/TFRC/AIFM2/SLC38A1/HSPB1/AKR1C1/SLC7A11
IVANOVA_HEMATOPOIESIS_INTERMEDIATE_PROGENITOR	IVANOVA_HEMATOPOIESIS_INTERMEDIATE_PROGENITOR	46	-0.443343	-1.83721	0.00228588	0.0190028	0.0143987	1437	tags=76%, list=41%, signal=46%	SSR1/SCO1/MAP3K20/BID/UBFD1/PLAA/PARL/ATP6AP2/PFKP/TBRG4/MDH1/NPC2/ENOPH1/NOSTRIN/SPCS3/ZNF706/NAA50/SDF2L1/DBI/PLAC8/DDX52/BLOC1S4/BLOC1S2/GPR180/CCNQ/PYCARD/ARMT1/LMAN2/RSU1/EIF6/PSMA3/PGAM1/TRMT6/AGPAT5/C7orf50
GARY_CD5_TARGETS_DN	GARY_CD5_TARGETS_DN	128	-0.319838	-1.68565	0.00229894	0.0190505	0.0144349	1042	tags=51%, list=30%, signal=37%	DNAJC7/PSMC5/UBE2F/SDF2L1/STIP1/TRMT10A/PSMD13/SNRPD3/SNRPC/OAS1/HSP90B1/CCT6A/MRPS11/TWF1/UFD1/TRAPPC4/RPF1/TMEM33/TANK/MET/FAM98A/COMMD5/MRPL32/PSMC6/MRPS12/NUDC/PSMC2/RAN/HSPA4/UBE2L3/ADSL/PHB/PRELID1/GMFB/MRPL35/RDH13/PDIA6/MRPL36/MGAT2/ATP2B1/HSPA5/ABT1/GRSF1/MRPL15/COX5A/MRPS23/PPIL1/SBDS/HINT1/EIF2S1/TXNDC9/PHAX/PSMB5/MRPL20/PPIB/PGM2/PSMD1/MRPS16/PSMA7/TFRC/MANF/BZW1/TM2D2/RBM3/RRM2
REACTOME_RHO_GTPASES_ACTIVATE_WASPS_AND_WAVES	REACTOME_RHO_GTPASES_ACTIVATE_WASPS_AND_WAVES	20	-0.582769	-1.94946	0.0023549	0.0194269	0.0147201	878	tags=70%, list=25%, signal=53%	ARPC1A/ACTR2/BRK1/CDC42/ARPC2/ACTR3/ARPC1B/RAC1/ARPC5/ARPC4/ACTG1/ARPC3/CYFIP2/ACTB
GRAHAM_CML_DIVIDING_VS_NORMAL_QUIESCENT_DN	GRAHAM_CML_DIVIDING_VS_NORMAL_QUIESCENT_DN	19	-0.581067	-1.90437	0.0023593	0.0194269	0.0147201	471	tags=53%, list=13%, signal=46%	AREG/MPZL2/TSPAN6/TPBG/CD59/ADGRG6/FNBP1/ANXA5/DUSP6/RBPMS
REACTOME_G_ALPHA_I_SIGNALLING_EVENTS	REACTOME_G_ALPHA_I_SIGNALLING_EVENTS	29	-0.505598	-1.90365	0.00239983	0.0196982	0.0149257	419	tags=41%, list=12%, signal=37%	HTR1D/CCR6/GNG5/CALM1/PPP1CA/RGS9/GNB5/RGS10/MTNR1A/GNA14/GNAI1/RGS1
DAZARD_RESPONSE_TO_UV_NHEK_DN	DAZARD_RESPONSE_TO_UV_NHEK_DN	80	0.358654	1.77654	0.00246083	0.0201353	0.0152569	1394	tags=75%, list=40%, signal=46%	ARID3A/SATB1/BICRAL/MAST4/NEMP1/CBLB/INSIG1/ADCY9/CPEB3/BBX/CENPC/PER2/RBPJ/PNISR/TUT4/JARID2/PIKFYVE/SLC25A36/FOXO1/AUTS2/VPS13B/ZCCHC14/FNDC3A/ABL1/RAPGEF5/POGZ/DMTF1/ELF2/CCDC93/CERS6/ASXL1/MECP2/AFF1/MNT/NRIP1/ERBB3/CLASP1/CNOT4/AKAP9/HELZ/ARHGEF7/PHIP/FOXO3/TENT4A/ZNF638/KLF9/PCF11/CDKN1B/USP6NL/NPAT/FNBP1L/PHF3/VPS13A/DOP1A/ORC2/TRIM13/DOCK9/WDFY3/ZMIZ1/CBFA2T2
BILD_E2F3_ONCOGENIC_SIGNATURE	BILD_E2F3_ONCOGENIC_SIGNATURE	46	0.41936	1.84143	0.00246855	0.0201353	0.0152569	827	tags=48%, list=24%, signal=37%	LRP4/SCN8A/TPPP/FGF9/RETREG1/CDKN1C/TEAD4/CCNE2/IL17RB/TSHZ1/ADCY3/GNAL/BCL2L11/GKAP1/MIRLET7BHG/ALDH5A1/PHF10/ZNF483/USPL1/PLCL2/SFMBT1/MAP3K21
NAKAMURA_TUMOR_ZONE_PERIPHERAL_VS_CENTRAL_UP	NAKAMURA_TUMOR_ZONE_PERIPHERAL_VS_CENTRAL_UP	80	-0.375961	-1.81526	0.00250174	0.0203421	0.0154135	1342	tags=65%, list=38%, signal=41%	UROD/CENPX/MRPL42/PGP/AURKAIP1/ANAPC15/PSMB4/UBE2N/PNP/PSMC1/EMP1/CENPV/VCL/ACOT7/TUBB4B/GLRX2/TRAPPC4/NDUFS6/PSMA6/PSMC2/PSMA1/DERL1/SMIM12/UBE2L3/LATS2/PHB/PSME3/CTNNAL1/COPRS/PSMD2/MGST1/MICOS10/PSMB2/PSMD14/PSMD11/MRPL22/PSMD12/TTL/EIF2S1/PSME2/PSMA4/POMP/MTX1/MRPL47/PSMD1/PSMA3/ABHD2/TUBG1/ANXA3/RAB5IF/ME1/RRM2
QI_PLASMACYTOMA_UP	QI_PLASMACYTOMA_UP	53	-0.411748	-1.79496	0.00250953	0.0203421	0.0154135	1261	tags=64%, list=36%, signal=42%	LRRFIP1/MOB1A/IFI35/FRMD4B/MTPN/ITGB1/VASP/CASP4/GNG10/S100A13/TLN1/PLAC8/TRIM21/TMSB10/ACTR2/TMSB4X/IL18/WDR1/LGALS9/CIB1/DDT/PHLDA2/CDC42SE1/ZYX/CAPN1/PFN1/ARL6IP5/CAP1/PDLIM7/SNX10/NTN1/RBP4/CNN2/RGS1
REACTOME_SRP_DEPENDENT_COTRANSLATIONAL_PROTEIN_TARGETING_TO_MEMBRANE	REACTOME_SRP_DEPENDENT_COTRANSLATIONAL_PROTEIN_TARGETING_TO_MEMBRANE	43	-0.447586	-1.83366	0.00251913	0.0203564	0.0154244	1723	tags=100%, list=49%, signal=52%	SRPRA/SRP54/RPS4Y1/RPL29/RPL19/RPL7A/RPN1/SRP9/SPCS1/RPL24/SRP68/RPS27L/RPL15/SSR1/SPCS2/UBA52/RPS16/RPL8/FAU/SSR4/RPL18/RPLP1/RPS11/RPS13/SEC11A/RPS10/SPCS3/TRAM1/RPS4X/SRP19/RPL27/RPL36AL/RPN2/SEC61G/DDOST/RPS7/SEC61B/SEC11C/RPSA/SSR3/RPL26L1/RPL22L1
LEE_BMP2_TARGETS_UP	LEE_BMP2_TARGETS_UP	144	-0.2994	-1.61628	0.00256595	0.0206706	0.0156625	239	tags=17%, list=7%, signal=17%	MAL2/TMPRSS4/EHF/LAD1/TSPAN1/CD59/ADGRG6/AKR1B10/FNBP1/CYFIP2/BACE2/CPE/HOXB6/MECOM/NCALD/HK1/PIGR/RBPMS/CA12/OTUB2/ALDH1A2/WFDC2/LPL/MUC1/LYZ
TIEN_INTESTINE_PROBIOTICS_24HR_DN	TIEN_INTESTINE_PROBIOTICS_24HR_DN	56	-0.418302	-1.8761	0.00258109	0.0207284	0.0157063	1370	tags=71%, list=39%, signal=44%	CSNK1A1/FAM120A/CANX/EEF1G/LRRFIP1/TXNRD1/TMED2/RPS11/MTDH/VASP/TRAM1/SDF2L1/CDK2AP2/UBE2H/CEBPG/HSP90B1/RAB2A/ACBD3/SERP1/TANK/TMED7/AGR2/CLCN3/RPS7/PDIA6/HSPA5/PDIA4/MAP2K2/CALR/JAG1/PPIB/EIF5A/ACTG1/MANF/AKR1B10/NUCB2/AKR1C1/ST6GALNAC4/NQO1/UNC5B
REACTOME_APOPTOSIS	REACTOME_APOPTOSIS	77	-0.367037	-1.7573	0.00261998	0.020976	0.0158938	1488	tags=71%, list=42%, signal=42%	TJP2/BCAP31/PSMD9/DBNL/BID/PLEC/UBA52/PSMB7/PSME1/PSMB4/PSMD3/SEM1/PSMC1/YWHAZ/PSMA5/PSMC5/PSMD10/PSMD13/PAK2/PSMD6/LMNA/PSMD8/PSMA6/PSMC6/PSMC2/FADD/PSMA1/PSMC4/GSN/PSME3/BAK1/PSMB3/PSMD2/PSMB2/PSMB6/PSMD14/PSMD7/PSMD11/YWHAB/PSMD12/DYNLL1/PSMB1/PSME2/PSMB5/PSMA4/PSMD1/PSMA7/PSMA3/BAX/CYCS/PSMA2/C1QBP/SFN/STK26/UNC5B
RAHMAN_TP53_TARGETS_PHOSPHORYLATED	RAHMAN_TP53_TARGETS_PHOSPHORYLATED	15	-0.62431	-1.91455	0.00263987	0.0210703	0.0159653	1230	tags=93%, list=35%, signal=61%	VPS29/PRDX2/DLD/RUVBL2/TPM3/CCT6A/PRDX3/PPA1/IDH3A/PARK7/PSMB6/GSTP1/PGAM1/ACTB
REACTOME_CELLULAR_RESPONSES_TO_STIMULI	REACTOME_CELLULAR_RESPONSES_TO_STIMULI	225	-0.26964	-1.5668	0.00269209	0.0214215	0.0162314	1572	tags=66%, list=45%, signal=39%	ATP6V1A/COX16/DNAJB11/RPS27L/RPS6KA3/YWHAE/HIKESHI/RPL15/CAPZA2/SEC13/VCP/TERF1/PSMD9/SSR1/SCO1/TACO1/ACTR10/CSNK2B/RBX1/DNAJC3/UBA52/NUP50/COX4I1/PSMB7/COX11/CDKN1A/RPS16/COX20/RPL8/PSME1/FAU/MINK1/ANAPC15/PSMB4/RPL18/TXNRD1/RPLP1/ELOB/ELOC/DCTN2/PSMD3/SEM1/COX7C/DNAJA2/EIF2S2/PRDX2/RPS11/RPS13/PSMC1/RPS10/PSMA5/LAMTOR3/COX6B1/CAPZB/TXN2/DNAJC7/HIF1A/EXOSC3/PTGES3/CAPZA1/PSMC5/RPS4X/STIP1/EXOSC4/PSMD10/PSMD13/COX5B/CEBPG/TLN1/HSP90B1/HMOX2/TUBB4B/PSMD6/RPL27/RPL36AL/PRDX3/SERP1/LMNA/PRDX5/COX6C/PSMD8/COX7A2L/PSMA6/PSMC6/PSMC2/PSMA1/PSMC4/LAMTOR1/HSPA4/YIF1A/ATP6V0C/MAP2K3/MYDGF/PSME3/HSBP1/RPS7/PDIA6/HSPA5/BAG3/RPSA/LAMTOR5/PSMB3/HM13/DCTN6/PSMD2/ATP6V1D/TXN/COX5A/FABP1/CALR/PSMB2/PSMB6/ATP6V1G1/PSMD14/COX6A1/DCTN3/PSMD7/PSMD11/NPAS2/ATP6V0D1/PSMD12/DYNLL1/EIF2S1/PSMB1/PSME2/PSMB5/PSMA4/COX8A/SOD1/PSMD1/GSTP1/PSMA7/PSMA3/RPL26L1/COX7B/NDUFA4/CYCS/PSMA2/ATP6V0B/RRAGA/PRDX1/HIGD1A/E2F2/RPL22L1/HSPB1/CREB3L1/BLVRA/ABCC1/CA9
WALLACE_PROSTATE_CANCER_RACE_UP	WALLACE_PROSTATE_CANCER_RACE_UP	33	-0.495228	-1.92157	0.00270563	0.0214636	0.0162633	399	tags=33%, list=11%, signal=30%	TCIM/NAT1/FYN/CTSC/COTL1/IFITM3/EVI2B/RGS1/LYZ/IGKC/IGHM
RUTELLA_RESPONSE_TO_CSF2RB_AND_IL4_UP	RUTELLA_RESPONSE_TO_CSF2RB_AND_IL4_UP	69	-0.388465	-1.81447	0.00272531	0.021554	0.0163318	760	tags=41%, list=22%, signal=32%	SPINT2/YIPF6/TBCB/MRPL35/ATP1B3/NDUFS2/GRSF1/TXN/CD63/EIF2S1/JAG1/PSMB5/TFRC/NAT1/DAD1/ARL6IP5/PRDX1/ANXA2/CD9/CD59/FNBP1/HSPB1/KCNMA1/ME1/AKR1C1/GRK3/NQO1/SLC7A11
WU_CELL_MIGRATION	WU_CELL_MIGRATION	45	-0.437193	-1.80164	0.00273575	0.021571	0.0163447	455	tags=40%, list=13%, signal=35%	S100A6/S100A14/JAG1/EFNB2/FYN/KRT19/CSTB/EHF/TSPAN13/LAD1/LGALS3/SFN/RHOBTB3/AKR1C1/FXYD3/RBPMS/SLPI/CD24
LI_INDUCED_T_TO_NATURAL_KILLER_UP	LI_INDUCED_T_TO_NATURAL_KILLER_UP	76	-0.370769	-1.75859	0.00279031	0.0219347	0.0166203	1097	tags=58%, list=31%, signal=41%	EMP1/OSTF1/GOLM1/CAPZB/MVP/SDF2L1/RHOF/S100A13/B3GNT8/LMNA/ARF6/PLP2/IQGAP2/CAPN2/CORO1C/SERPINB6/TMBIM4/SEC61B/BAG3/CD63/S100A6/ELOVL1/MYL6/PPIB/S100A10/TMEM126A/ARL6IP5/CSTB/ANXA2/CD9/TIAM1/TSPO/LGALS3/FNBP1/COTL1/TNFRSF11B/SH3BGRL3/S100A11/IFITM3/PDLIM7/DUSP6/LGALS1/HK2/RGS1
BENPORATH_MYC_MAX_TARGETS	BENPORATH_MYC_MAX_TARGETS	240	-0.257018	-1.50159	0.00282316	0.0221261	0.0167653	1594	tags=62%, list=45%, signal=36%	CD164/UXT/AHCYL1/NDUFA6/TNFAIP1/NDUFS1/SRP68/RPS27L/SCAND1/EIF4H/BTBD1/RPL15/ILK/VCP/ELOA/WDR46/PCMT1/DPM2/VAPA/SCO1/GDE1/MAGOH/ZDHHC3/DMAC2L/RRAS/MAP3K20/SLC25A11/POLR3K/NDUFB6/PSMB7/ZMPSTE24/IFI30/EIF4E2/RAB1A/RPL8/HAX1/SYPL1/MST1R/RPL18/RPLP1/UQCRC2/VPS29/MDH1/SAP18/PPP1R7/PSMD3/PHB2/FANCF/COX7C/RAB8A/DNAJA2/DAP3/RPS13/BCKDHB/IDH3B/VASP/RIDA/MLX/PSMA5/LDHA/ARRB2/LAMP1/PTGES3/CAPZA1/USO1/PSMC5/AIFM1/PEX16/OCIAD1/SDF2L1/NDUFB4/PSMD10/DBI/PPP1CB/SNRPD3/HSP90B1/MAEA/RPL27/SERP1/PTDSS1/NDUFB2/NDUFB5/PPA1/PDCD10/NDUFS6/PRDX5/CCT7/RNF7/PSMD8/COX7A2L/PSMA1/PSMC4/ARL1/AKR7A2/YIF1A/TIMM8B/NDUFV1/TMSB4X/CORO1C/PSME3/CLCN3/MPHOSPH6/EIF3K/SEC61B/MGAT2/RAB11A/ABT1/MMP15/CIB1/LAMTOR5/MPC1/ATP5F1C/CALM2/TMED10/ATP6V1D/SSB/CALR/EIF3I/PSMD14/DCTN3/PSMD7/UBXN8/NDUFB3/ACTR3/VDAC2/EIF2S1/ELOVL1/PSMB1/PSMB5/SOD1/UQCR10/PKM/ATP5F1B/ARPC4/GEMIN2/TIMM17A/PFN1/LSM1/ARL6IP5/RRAGA/MANF/TUBG1/TRMT6/CTSC/STK26/RAB5IF/FRY/ST6GALNAC4
CHARAFE_BREAST_CANCER_LUMINAL_VS_BASAL_DN	CHARAFE_BREAST_CANCER_LUMINAL_VS_BASAL_DN	99	-0.346287	-1.74637	0.00283618	0.0221363	0.0167731	703	tags=36%, list=20%, signal=30%	MTMR2/CORO1C/PKP2/IL18/WDR1/REXO2/RALB/ATP1B3/ANXA4/ARPC2/ALDH3A2/JAG1/PGM2/GSTP1/ZDHHC2/MYL12A/ARNTL2/TRMT6/CTSC/SH3KBP1/ANXA2/CARD6/CD59/AKR1B10/SFN/ANXA3/COTL1/SERPINB5/AKR1C1/PLS3/GNAI1/HOXA5/RGCC/SLPI/PPP1R14C/CAVIN1
SHIPP_DLBCL_VS_FOLLICULAR_LYMPHOMA_UP	SHIPP_DLBCL_VS_FOLLICULAR_LYMPHOMA_UP	19	-0.573309	-1.87894	0.00284148	0.0221363	0.0167731	1339	tags=95%, list=38%, signal=59%	IFI30/PFKP/PSMC1/CLTA/LDHA/SNRPB/CCT3/ENO1/CCT5/THOP1/PSME2/PKM/MELK/TFRC/PGAM1/PRDX1/LGALS3/IDH2
REACTOME_DEVELOPMENTAL_BIOLOGY	REACTOME_DEVELOPMENTAL_BIOLOGY	237	-0.266908	-1.55455	0.00285697	0.0221905	0.0168141	1260	tags=49%, list=36%, signal=34%	PSMB4/RPL18/RPLP1/ELOB/ELOC/POLR2E/PKP3/AP2S1/PSMD3/SEM1/RBM8A/LYPLA2/RHOA/AP2M1/RPS11/RPS13/PSMC1/POLR2G/CLTA/RPS10/ITGB1/VASP/APH1A/HRAS/PSMA5/DLG3/PSMC5/RPS4X/PSMD10/PSMD13/TLN1/PAK2/TUBB4B/CLTC/PSMD6/ARPC1A/RPL27/ACTR2/RPL36AL/KALRN/DRAP1/CDC42/PERP/MET/PSMD8/PSMA6/PSMC6/PSMC2/PSMA1/PSMC4/PKP2/PSME3/NRAS/EPHA1/RPS7/EFNA2/PSENEN/RPSA/PSMB3/MAP2K2/CLTB/KRT18/PSMD2/PSMB2/ARPC2/PSMB6/PSMD14/PSMD7/FLRT3/PSMD11/PSMD12/ACTR3/MED8/ARPC1B/RAC1/PSMB1/PSME2/ARPC5/MYL6/PSMB5/KRT8/PSMA4/PSMD1/DNM3/ARPC4/EFNB1/PSMA7/PSMA3/EFNB2/RPL26L1/FYN/CAPN1/ACTG1/PSMA2/ARPC3/PFN1/MYL12A/POLR2K/KRT19/CFL1/MYL12B/RPS6KA4/CCND3/SH3KBP1/CAP1/TIAM1/ADGRG6/RPL22L1/ACTB/UNC5D/PDLIM7/HOXB3/NTN1/UNC5B/CD24/LPL/PDX1
PID_CDC42_PATHWAY	PID_CDC42_PATHWAY	25	-0.528963	-1.87826	0.00290678	0.0225102	0.0170564	1081	tags=64%, list=31%, signal=45%	HRAS/ARHGDIA/PAK2/ACTR2/CDC42/MAP2K3/ARPC2/ACTR3/ARPC1B/RAC1/ARPC5/ARPC4/ARPC3/CFL1/TIAM1/TNK2
KIM_ALL_DISORDERS_DURATION_CORR_DN	KIM_ALL_DISORDERS_DURATION_CORR_DN	52	-0.419087	-1.81305	0.0029363	0.0226714	0.0171785	1744	tags=88%, list=50%, signal=45%	NDUFA1/DHPS/RABAC1/ACTR1A/VPS28/SPAG7/GRHPR/TPI1/NDUFAF3/PEF1/BCAP31/STOML1/RNH1/SLC25A11/NDUFC1/COX4I1/TMEM147/HAX1/CHMP2A/STARD7/DCTN2/COX7C/CLTA/HRAS/RUVBL2/ARRB2/UQCRQ/ACOT7/PIN1/CCT7/NUDC/NDUFS8/TUFM/PLAAT3/GNPDA1/EIF6/ARPC2/UQCRB/TALDO1/SNX6/PSMB5/NDUFA7/COX8A/ATP6V0B/ATP5MC1/NCALD
KIM_WT1_TARGETS_UP	KIM_WT1_TARGETS_UP	44	-0.428869	-1.76637	0.00298857	0.0229584	0.017396	471	tags=32%, list=13%, signal=28%	AREG/SHB/PHLDA2/CDC42SE1/ZYX/ACTG1/TPBG/TIAM1/SFN/ACTB/EVI2B/PCDH7/SLPI/PDE10A
POOLA_INVASIVE_BREAST_CANCER_UP	POOLA_INVASIVE_BREAST_CANCER_UP	32	-0.490517	-1.8967	0.00299605	0.0229584	0.017396	356	tags=38%, list=10%, signal=34%	MELK/AURKA/CEACAM6/CTSC/COTL1/EVI2B/CREB3L1/RRM2/PIGR/CEACAM5/LYZ/IGHM
FERNANDEZ_BOUND_BY_MYC	FERNANDEZ_BOUND_BY_MYC	53	-0.408062	-1.77889	0.0030009	0.0229584	0.017396	890	tags=45%, list=25%, signal=34%	SYNGR2/LMNA/TOP1/ENO1/MET/PHB/NRAS/DCK/ALDH2/QDPR/EIF4A1/TXN/ISG20/CD63/PSMB1/GSTP1/TFRC/BAX/ACTG1/CSTB/RBM3/EIF5A2/CEACAM5/MUC1
PID_RAC1_PATHWAY	PID_RAC1_PATHWAY	21	-0.569955	-1.94005	0.00300877	0.0229584	0.017396	1037	tags=67%, list=30%, signal=47%	ARHGDIA/PAK2/ACTR2/BRK1/MAP2K3/ARPC2/ACTR3/ARPC1B/RAC1/ARPC5/ARPC4/ARPC3/CFL1/CYFIP2
NAKAYAMA_SOFT_TISSUE_TUMORS_PCA2_DN	NAKAYAMA_SOFT_TISSUE_TUMORS_PCA2_DN	14	-0.653439	-1.96226	0.00304179	0.0230824	0.0174899	117	tags=36%, list=3%, signal=35%	AKR1C1/RBP4/LPL/IGKC/CA4
MOHANKUMAR_HOXA1_TARGETS_DN	MOHANKUMAR_HOXA1_TARGETS_DN	25	-0.527735	-1.87389	0.00304276	0.0230824	0.0174899	471	tags=56%, list=13%, signal=49%	AREG/S100A6/S100A14/ABHD2/CEACAM6/HIGD1A/TSPO/SERPINB5/DUSP6/AKR1C1/FXYD3/TFF3/UNC5B/MUC1
REACTOME_PROTEIN_LOCALIZATION	REACTOME_PROTEIN_LOCALIZATION	53	-0.406998	-1.77426	0.00314129	0.0237606	0.0180038	1287	tags=60%, list=37%, signal=39%	GRPEL1/IDH1/COA6/ECH1/SLC25A13/TIMM23/UBE2J2/CHCHD5/PEX16/IDH3G/SERP1/CHCHD10/NDUFB8/CMC4/TIMM8B/EMD/SEC61G/CHCHD2/ATP5F1A/SEC61B/EHHADH/CYC1/ALDH3A2/VDAC1/PIPOX/MTX1/ATP5F1B/TIMM17A/TOMM22/ATP5MC1/TIMM8A/LDHD
HONMA_DOCETAXEL_RESISTANCE	HONMA_DOCETAXEL_RESISTANCE	21	-0.56731	-1.93105	0.00317875	0.0239742	0.0181657	1178	tags=81%, list=34%, signal=54%	COX7C/PDCD5/SQOR/APRT/ENO1/RPN2/MYDGF/GAPDH/HSPA5/CALR/SLC25A3/DYNLL1/PPP1R14B/GSTP1/NDUFS3/S100A10/CFL1
SWEET_LUNG_CANCER_KRAS_DN	SWEET_LUNG_CANCER_KRAS_DN	65	-0.381426	-1.77849	0.00322465	0.0241932	0.0183316	386	tags=31%, list=11%, signal=28%	PGM2/ALDH1A1/EFNB2/TFRC/TSPAN6/FYN/TSPAN13/TIAM1/IFITM3/CPE/SSPN/HOXB5/ABCC1/NTN1/KLF2/ZBTB46/HOXA5/IGFBP2/MYL4/CAVIN1
YAO_TEMPORAL_RESPONSE_TO_PROGESTERONE_CLUSTER_10	YAO_TEMPORAL_RESPONSE_TO_PROGESTERONE_CLUSTER_10	31	-0.485579	-1.85918	0.00322637	0.0241932	0.0183316	1511	tags=81%, list=43%, signal=46%	UFM1/HNRNPA3/RRBP1/TM9SF3/CANX/TIMM23/TMED2/BCKDHB/OSTC/LDHA/USO1/CDK2AP2/SERP1/SSRP1/CCT7/RPN2/ARCN1/MPC2/SSB/VDAC2/DYNLL1/PSMA4/RALA/DAD1/PRDX1
VALK_AML_WITH_FLT3_ITD	VALK_AML_WITH_FLT3_ITD	11	-0.672221	-1.86466	0.00324237	0.0242064	0.0183416	210	tags=55%, list=6%, signal=51%	LAPTM4B/HOXB6/HOXB3/HOXB5/HOXA5/HOXA9
SMID_BREAST_CANCER_RELAPSE_IN_BONE_UP	SMID_BREAST_CANCER_RELAPSE_IN_BONE_UP	21	-0.56681	-1.92935	0.00324675	0.0242064	0.0183416	328	tags=43%, list=9%, signal=39%	NAT1/CEACAM6/TSPAN1/TFF3/BCAS1/CA12/TFF1/CEACAM5/MUC1
DOANE_BREAST_CANCER_ESR1_UP	DOANE_BREAST_CANCER_ESR1_UP	26	-0.512724	-1.83749	0.00331747	0.0245927	0.0186343	692	tags=58%, list=20%, signal=47%	PEX11A/AGR2/ARMT1/GPRC5A/KRT18/AREG/AZGP1/NAT1/TSPAN1/EPS8L1/TTC39A/TFF3/CA12/TFF1/MUC1
REACTOME_TRANSPORT_TO_THE_GOLGI_AND_SUBSEQUENT_MODIFICATION	REACTOME_TRANSPORT_TO_THE_GOLGI_AND_SUBSEQUENT_MODIFICATION	64	-0.39886	-1.85378	0.00331747	0.0245927	0.0186343	1667	tags=83%, list=47%, signal=44%	DYNC1H1/CTSZ/ACTR1A/NAPG/TRAPPC3/SCFD1/PREB/KDELR1/SEC24C/GOLGA2/NSF/ARF1/CAPZA2/SEC13/SEC23A/ACTR10/COPB1/TRAPPC6A/PPP6R1/RAB1A/SEC22B/COPE/YKT6/DCTN2/COPB2/MCFD2/TMED2/TRAPPC2L/CNIH1/CAPZB/COPZ1/CAPZA1/USO1/TUBB4B/TRAPPC4/COPG1/TMED7/KDELR2/TMED9/ARCN1/MGAT2/LMAN2/DCTN6/TMED10/TRAPPC1/DCTN3/AREG/B4GALT1/DYNLL1/TMED3/CTSC/CD59/LHB
MIKKELSEN_MEF_ICP_WITH_H3K27ME3	MIKKELSEN_MEF_ICP_WITH_H3K27ME3	22	0.5231	1.88274	0.00333787	0.0246601	0.0186854	1017	tags=82%, list=29%, signal=58%	SCN9A/APOA4/GRB7/FAM149A/DNAJB13/NRL/C5/TTLL6/QPRT/CA3/TNK1/CHDH/BRINP3/TMEM232/GALNTL6/NR5A2/SLFN5/DLG2
SPIELMAN_LYMPHOBLAST_EUROPEAN_VS_ASIAN_UP	SPIELMAN_LYMPHOBLAST_EUROPEAN_VS_ASIAN_UP	152	-0.299988	-1.63123	0.00334551	0.0246601	0.0186854	1275	tags=53%, list=36%, signal=35%	FAU/TUSC2/ATP1A1/ELOB/FKBP3/MLF2/RHOA/RAB8A/PDCD5/PRDX2/B3GAT3/PGLS/ENOPH1/VASP/COX6B1/TXN2/ATP5MF/ATP8B1/ZP3/UQCRC1/NDUFB4/DBI/PSMD13/AP1B1/COX5B/UQCRQ/SRP19/ACOT7/CDK2AP2/TAX1BP3/PIN1/BANF1/NDUFS5/APRT/CYB5R3/COPG1/NDUFS6/TLE5/NDUFB8/CDC42/COX6C/NDUFS8/CMC4/ERH/NDUFV2/VDAC3/EMD/PARK7/LSM4/ATP5F1D/RPS7/CTTN/PSMB3/DDT/MAP2K2/ATP5PF/COX6A1/B4GALT1/CD2BP2/PSME2/MYL6/PSMB5/PPIB/NDUFA7/GIPC1/SNRPD1/CALM1/ARPC4/BAX/AURKA/ACTG1/PFN1/HDAC1/ATP5MC3/CSTB/C1QBP/NME2/SFN/S100A11/HSPB1/HK2
REACTOME_MITOCHONDRIAL_PROTEIN_IMPORT	REACTOME_MITOCHONDRIAL_PROTEIN_IMPORT	28	-0.512055	-1.89287	0.00338273	0.024794	0.0187868	1287	tags=75%, list=37%, signal=48%	GRPEL1/COA6/SLC25A13/TIMM23/CHCHD5/IDH3G/CHCHD10/NDUFB8/CMC4/TIMM8B/CHCHD2/ATP5F1A/CYC1/VDAC1/MTX1/ATP5F1B/TIMM17A/TOMM22/ATP5MC1/TIMM8A/LDHD
REACTOME_UB_SPECIFIC_PROCESSING_PROTEASES	REACTOME_UB_SPECIFIC_PROCESSING_PROTEASES	67	-0.392835	-1.84037	0.00338273	0.024794	0.0187868	1381	tags=70%, list=39%, signal=43%	TAF10/UBA52/PSMB7/PSME1/BECN1/PSMB4/PSMD3/SEM1/RCE1/PSMC1/PSMA5/ARRB2/USP5/HIF1A/PSMC5/PSMD10/PSMD13/PSMD6/UFD1/PSMD8/PSMA6/PSMC6/PSMC2/PSMA1/PSMC4/VDAC3/PSME3/USP14/PSMB3/PSMD2/PSMB2/PSMB6/PSMD14/PSMD7/PSMD11/PSMD12/ADRM1/VDAC2/PSMB1/PSME2/PSMB5/PSMA4/VDAC1/PSMD1/PSMA7/PSMA3/PSMA2
IZADPANAH_STEM_CELL_ADIPOSE_VS_BONE_UP	IZADPANAH_STEM_CELL_ADIPOSE_VS_BONE_UP	32	-0.484765	-1.87446	0.00341168	0.024936	0.0188944	422	tags=41%, list=12%, signal=36%	JAG1/PHLDA2/SERPINB1/TSPAN5/SH3KBP1/COTL1/AIFM2/DUSP6/MECOM/NQO1/HOXA9/PPP1R14C/SLC7A11
MORI_MATURE_B_LYMPHOCYTE_DN	MORI_MATURE_B_LYMPHOCYTE_DN	22	-0.552341	-1.89663	0.00342456	0.0249546	0.0189085	1119	tags=73%, list=32%, signal=50%	PSMC1/PGLS/SNRPB/SNRPC/TAX1BP3/PSMD8/CAPN2/LGALS9/TXN/CYCS/COX7A2/MPP1/CCND3/IDH2/RRM2/MYL4
MISSIAGLIA_REGULATED_BY_METHYLATION_UP	MISSIAGLIA_REGULATED_BY_METHYLATION_UP	35	-0.470709	-1.86368	0.00343341	0.0249546	0.0189085	1016	tags=60%, list=29%, signal=43%	ATP1B1/TMEM184B/UBE2H/TAP1/OAS1/TRIM21/PRDX5/PERP/MAP2K3/GSN/LGALS9/MMP15/ATP6V1G1/ISG20/AREG/ARL6IP5/CD9/DUSP6/SLPI/WFDC2/TIMP1
GOTZMANN_EPITHELIAL_TO_MESENCHYMAL_TRANSITION_DN	GOTZMANN_EPITHELIAL_TO_MESENCHYMAL_TRANSITION_DN	68	-0.383475	-1.80641	0.00344437	0.0249645	0.018916	1572	tags=76%, list=45%, signal=43%	ATP6V1A/ANXA7/GSS/CAPZA2/BCAP31/SEC23A/PDCD2/GDI2/CDKN1A/PSME1/SEC22B/HAX1/RPL18/ECH1/TFAM/TKT/PSMC1/YWHAZ/OSTF1/CNIH1/CASP4/PSMC5/TPM3/STIP1/PPP1CB/UBE2H/S100A13/UFD1/ITGB4/CCT3/CPT2/DDOST/SERPINB6/CLCN3/LGALS9/CALM2/VDAC1/SOD1/ATP5F1B/GSTP1/BAX/HSD17B10/DYNLT1/PFN1/ATP5MC1/KRT19/LGALS3/GNB5/HS3ST1/CPE/IL1RN/GNAI1
WP_NRF2_PATHWAY	WP_NRF2_PATHWAY	24	-0.512778	-1.80178	0.00346351	0.0249811	0.0189286	362	tags=42%, list=10%, signal=38%	GSTP1/SLC6A7/PRDX1/ABCC3/MGST3/SLC2A1/ME1/NQO1/SLC7A11/SLC6A14
REACTOME_SWITCHING_OF_ORIGINS_TO_A_POST_REPLICATIVE_STATE	REACTOME_SWITCHING_OF_ORIGINS_TO_A_POST_REPLICATIVE_STATE	47	-0.436378	-1.83135	0.00346586	0.0249811	0.0189286	1390	tags=79%, list=40%, signal=48%	RBX1/UBA52/PSMB7/PSME1/ANAPC15/PSMB4/PSMD3/SEM1/PSMC1/PSMA5/PSMC5/PSMD10/PSMD13/PSMD6/PSMD8/PSMA6/PSMC6/PSMC2/PSMA1/PSMC4/PSME3/PSMB3/PSMD2/PSMB2/PSMB6/PSMD14/PSMD7/PSMD11/PSMD12/PSMB1/PSME2/PSMB5/PSMA4/PSMD1/PSMA7/PSMA3/PSMA2
TONKS_TARGETS_OF_RUNX1_RUNX1T1_FUSION_HSC_DN	TONKS_TARGETS_OF_RUNX1_RUNX1T1_FUSION_HSC_DN	28	-0.510985	-1.88891	0.00351906	0.0252944	0.019166	257	tags=36%, list=7%, signal=33%	ELOVL6/CKAP4/CCND3/SH3BGRL3/ASRGL1/LGALS1/IL1RN/IGFBP2/MYL4/GMPR
REACTOME_ABC_FAMILY_PROTEINS_MEDIATED_TRANSPORT	REACTOME_ABC_FAMILY_PROTEINS_MEDIATED_TRANSPORT	52	-0.414107	-1.7915	0.0035341	0.0253326	0.0191949	1364	tags=83%, list=39%, signal=51%	UBA52/PSMB7/ERLEC1/PSME1/PSMB4/PSMD3/SEM1/EIF2S2/PSMC1/ABCB8/PSMA5/PSMC5/PSMD10/PSMD13/PSMD6/PSMD8/PSMA6/PSMC6/PSMC2/PSMA1/PSMC4/DERL1/PSME3/DERL2/PSMB3/PSMD2/PSMB2/PSMB6/PSMD14/PSMD7/PSMD11/PSMD12/EIF2S1/PSMB1/PSME2/PSMB5/PSMA4/PSMD1/PSMA7/PSMA3/PSMA2/ABCC3/ABCC1
KEGG_PATHOGENIC_ESCHERICHIA_COLI_INFECTION	KEGG_PATHOGENIC_ESCHERICHIA_COLI_INFECTION	22	-0.548825	-1.88456	0.00359873	0.0256545	0.0194389	1171	tags=77%, list=33%, signal=52%	RHOA/YWHAZ/ITGB1/TUBB4B/ARPC1A/CDC42/CTTN/KRT18/ARPC2/ARPC1B/ARPC5/ARPC5L/ARPC4/FYN/ACTG1/ARPC3/ACTB
WP_PATHOGENIC_ESCHERICHIA_COLI_INFECTION	WP_PATHOGENIC_ESCHERICHIA_COLI_INFECTION	22	-0.548825	-1.88456	0.00359873	0.0256545	0.0194389	1171	tags=77%, list=33%, signal=52%	RHOA/YWHAZ/ITGB1/TUBB4B/ARPC1A/CDC42/CTTN/KRT18/ARPC2/ARPC1B/ARPC5/ARPC5L/ARPC4/FYN/ACTG1/ARPC3/ACTB
VERHAAK_AML_WITH_NPM1_MUTATED_DN	VERHAAK_AML_WITH_NPM1_MUTATED_DN	39	-0.456511	-1.84269	0.00367555	0.0261305	0.0197995	262	tags=33%, list=7%, signal=31%	C20orf27/CEACAM6/TSPAN13/RHOBTB3/SLC38A1/HSPB1/PDE3B/MECOM/GNAI1/RBPMS/RGS1/GMPR/CAVIN1
WOO_LIVER_CANCER_RECURRENCE_UP	WOO_LIVER_CANCER_RECURRENCE_UP	20	-0.570374	-1.908	0.00376573	0.0266638	0.0202036	455	tags=55%, list=13%, signal=48%	S100A6/JAG1/PKM/CCND3/TPBG/TPM4/NOTCH2/HK2/RGS10/ARHGAP4/RGS1
KIM_WT1_TARGETS_8HR_UP	KIM_WT1_TARGETS_8HR_UP	35	-0.466982	-1.84892	0.00377984	0.0266638	0.0202036	823	tags=46%, list=23%, signal=35%	TOP1/RAB14/MAP2K3/ATP2B1/LEPROT/AREG/PHLDA2/EIF5A/ZYX/TPBG/SFN/CREB3L1/RIPOR1/CA12/PCDH7/PDE10A
CREIGHTON_ENDOCRINE_THERAPY_RESISTANCE_5	CREIGHTON_ENDOCRINE_THERAPY_RESISTANCE_5	115	-0.317036	-1.64274	0.00378129	0.0266638	0.0202036	678	tags=30%, list=19%, signal=25%	GMFB/AGR2/GSN/TMEM199/SPAG1/ATP2B1/RAB11A/SH3BGRL/PPP2CB/ADAP1/ATP6V1G1/PDCD6/MPZL2/CLIC1/SDC1/EFNB2/CEACAM6/MAL2/ADAM9/TSPAN13/CAP1/HIGD1A/TSPAN1/FNBP1/ANXA3/NUCB2/IDH2/KCNMA1/SHANK2/RIPOR1/HOXA9/BCAS1/CEACAM5/MUC1
BHATTACHARYA_EMBRYONIC_STEM_CELL	BHATTACHARYA_EMBRYONIC_STEM_CELL	15	-0.611309	-1.87468	0.00383004	0.0269345	0.0204087	736	tags=67%, list=21%, signal=53%	HSPA4/EIF4A1/MGST1/SSB/SNRPF/KRT8/PSMA3/PSMA2/ELOVL6/NME2
ZHONG_RESPONSE_TO_AZACITIDINE_AND_TSA_UP	ZHONG_RESPONSE_TO_AZACITIDINE_AND_TSA_UP	30	-0.494238	-1.87643	0.00385359	0.0270248	0.0204772	695	tags=47%, list=20%, signal=38%	MAP2K3/PKP2/SLC7A6/CLTB/ATP6V1D/ORMDL2/ATP6V0D1/ABHD2/CD9/JPT1/RGS9/AK1/CAVIN1/TIMP1
SMID_BREAST_CANCER_LUMINAL_B_UP	SMID_BREAST_CANCER_LUMINAL_B_UP	32	-0.47734	-1.84575	0.00386366	0.0270248	0.0204772	675	tags=44%, list=19%, signal=36%	AGR2/ARMT1/GSTZ1/QDPR/KRT18/FLRT3/NAT1/METRN/TFF3/CA12/TFF1/WFDC2/CEACAM5/TRPA1
REACTOME_RRNA_PROCESSING	REACTOME_RRNA_PROCESSING	40	-0.446269	-1.79235	0.0038816	0.0270776	0.0205171	1963	tags=100%, list=56%, signal=45%	TSR3/RPP14/RPS4Y1/IMP4/RPL29/RPL19/RPP21/RPL7A/RPL24/RPS27L/RPL15/C1D/WDR46/UBA52/RPS16/RPL8/SNU13/FAU/RPL18/TRMT10C/RPLP1/RPS11/RPS13/RPS10/EXOSC3/RPS4X/EXOSC4/DDX52/RPL27/RPL36AL/RRP36/MPHOSPH6/RPS7/RPSA/NOP10/NIP7/RPL26L1/HSD17B10/RPL22L1
REACTOME_MITOCHONDRIAL_BIOGENESIS	REACTOME_MITOCHONDRIAL_BIOGENESIS	34	-0.481325	-1.89667	0.00391122	0.0272112	0.0206184	807	tags=50%, list=23%, signal=39%	SSBP1/ATP5MG/MICOS13/ATP5F1D/ATP5F1A/ATP5F1C/MICOS10/ATP5PF/MTX1/ATP5PB/CALM1/ATP5F1B/CYCS/ATP5MC1/ATP5PO/ATP5MC3/IDH2
REACTOME_FC_EPSILON_RECEPTOR_FCERI_SIGNALING	REACTOME_FC_EPSILON_RECEPTOR_FCERI_SIGNALING	57	-0.414588	-1.87216	0.00394359	0.0273632	0.0207336	1364	tags=74%, list=39%, signal=46%	UBA52/PSMB7/PSME1/PSMB4/UBE2N/PSMD3/SEM1/PSMC1/HRAS/PSMA5/PSMC5/PSMD10/PSMD13/PAK2/PSMD6/PSMD8/PSMA6/PSMC6/PSMC2/PSMA1/PSMC4/PSME3/NRAS/PSMB3/PSMD2/PSMB2/PSMB6/PSMD14/PSMD7/PSMD11/PSMD12/RAC1/PSMB1/PSME2/PSMB5/PSMA4/PSMD1/CALM1/PSMA7/PSMA3/FYN/PSMA2
PID_ERBB1_DOWNSTREAM_PATHWAY	PID_ERBB1_DOWNSTREAM_PATHWAY	43	-0.437971	-1.79427	0.00400096	0.0276875	0.0209793	871	tags=44%, list=25%, signal=34%	ACTR2/BRK1/CDC42/CAPN2/NRAS/MAP2K2/ARPC2/YWHAB/ACTR3/ARPC1B/RAC1/ARPC5/ARPC4/RALA/ARPC3/RPS6KA4/SFN/CYFIP2/DUSP6
BIDUS_METASTASIS_DN	BIDUS_METASTASIS_DN	25	0.509017	1.90109	0.00406586	0.028062	0.021263	1263	tags=80%, list=36%, signal=52%	ITGAL/SEMA5A/GALNT6/ZBTB20/AMY2B/FADS3/TULP4/C14orf28/KLHL22/SLC52A3/PPFIBP1/KLHL2/UBN2/IRF3/RNF213/PGAP3/ACACB/RGL1/DAB2/ANO10
CROMER_METASTASIS_DN	CROMER_METASTASIS_DN	30	-0.490847	-1.86355	0.00412641	0.0284045	0.0215226	902	tags=63%, list=26%, signal=47%	MALL/ITGB4/LMNA/PSMD8/MRPS12/UBE2M/VDAC3/FLNB/ATP5F1D/EIF3K/ATP5F1A/SLC20A2/PHLDA2/GSTP1/TPBG/LAD1/SERPINB5/S100A11/FXYD3
MARTENS_TRETINOIN_RESPONSE_UP	MARTENS_TRETINOIN_RESPONSE_UP	55	-0.400457	-1.76656	0.00414211	0.028416	0.0215313	455	tags=40%, list=13%, signal=35%	EFNA2/PPIC/MRPL36/MMP15/S100A6/S100A14/SHB/SPATA20/PLSCR3/SLC6A7/KRT19/IFI27L2/SHANK2/HOXB3/ZG16B/REP15/MUC4/MUC2/TFF1/CA9/REG4/CA4
LEE_LIVER_CANCER_MYC_E2F1_UP	LEE_LIVER_CANCER_MYC_E2F1_UP	13	-0.646251	-1.902	0.00414992	0.028416	0.0215313	478	tags=77%, list=14%, signal=67%	UNC13B/CTSS/CD63/KRT8/ACTG1/CSTB/ANXA2/NUCB2/ANXA5/LPL
HOFFMANN_IMMATURE_TO_MATURE_B_LYMPHOCYTE_DN	HOFFMANN_IMMATURE_TO_MATURE_B_LYMPHOCYTE_DN	12	-0.656236	-1.85982	0.00416648	0.0284546	0.0215605	1129	tags=92%, list=32%, signal=62%	WDR13/ATP1B1/SNRPC/TAX1BP3/PSME3/ATP5F1C/PPP1R14B/LIPC/RBP4/LHB/MYL4
REACTOME_RHO_GTPASE_EFFECTORS	REACTOME_RHO_GTPASE_EFFECTORS	64	-0.393616	-1.82941	0.00424939	0.0289448	0.021932	975	tags=56%, list=28%, signal=41%	RHOA/PPP2R1A/YWHAZ/ITGB1/PPP1CB/TAX1BP3/PIN1/PAK2/KIF5B/TUBB4B/ARPC1A/ACTR2/BRK1/CDC42/NUDC/IQGAP2/CTTN/PPP2CB/ARPC2/YWHAB/ACTR3/ARPC1B/DYNLL1/RAC1/ARPC5/MYL6/CALM1/ARPC4/ACTG1/ARPC3/PFN1/CFL1/MYL12B/SFN/CYFIP2/ACTB
HUPER_BREAST_BASAL_VS_LUMINAL_DN	HUPER_BREAST_BASAL_VS_LUMINAL_DN	15	-0.607291	-1.86236	0.00432196	0.0293623	0.0222483	612	tags=67%, list=17%, signal=55%	PLAAT3/GPRC5A/KRT18/KRT8/KRT19/TPM4/METRN/BACE2/IDH2/WFDC2
REACTOME_CRISTAE_FORMATION	REACTOME_CRISTAE_FORMATION	22	-0.540921	-1.85742	0.00436737	0.0295935	0.0224235	768	tags=59%, list=22%, signal=46%	ATP5MG/MICOS13/ATP5F1D/ATP5F1A/ATP5F1C/MICOS10/ATP5PF/MTX1/ATP5PB/ATP5F1B/ATP5MC1/ATP5PO/ATP5MC3
MULLIGHAN_MLL_SIGNATURE_2_UP	MULLIGHAN_MLL_SIGNATURE_2_UP	113	-0.3236	-1.66494	0.00438858	0.0296317	0.0224524	1380	tags=58%, list=39%, signal=37%	SMCO4/RRBP1/BID/PLEC/NDUFC1/NUP50/CEBPA/FAM120A/SERF2/EIF4E2/LRP10/PARL/PPP1R2/YKT6/CD302/PIP4K2C/IL10RB/RER1/TMEM251/LAMP1/UQCRC1/EXOSC4/COMMD4/CEBPG/CNIH4/COMMD8/PLIN3/SYNGR2/ACTR2/PLEKHB2/NDUFB8/ENO1/SDHD/FADD/AKR7A2/AKR7A3/MRPL35/PYCARD/SLC52A2/DDT/MAP2K2/CLTB/ATP6V1D/ARPC2/ALDH3A2/HTATIP2/S100A6/MED8/CD2BP2/COX8A/PKM/ARPC4/EML2/ABHD2/ARL6IP5/CCND3/SNRNP25/EVI2B/SNX10/LGALS1/IL1RN/GNA14/HOXA5/HOXA9/HOXA10/HOXA7
ACEVEDO_LIVER_CANCER_WITH_H3K27ME3_UP	ACEVEDO_LIVER_CANCER_WITH_H3K27ME3_UP	34	-0.47839	-1.8851	0.00439578	0.0296317	0.0224524	151	tags=29%, list=4%, signal=28%	STK26/NCALD/SMIM3/ZBTB46/TANC2/RBPMS/C11orf53/MBOAT2/GMPR/C6orf141
VECCHI_GASTRIC_CANCER_EARLY_DN	VECCHI_GASTRIC_CANCER_EARLY_DN	43	-0.435169	-1.78279	0.00442583	0.0297571	0.0225475	206	tags=28%, list=6%, signal=27%	COLCA1/CPE/EVI2B/UNC5D/AKR1C1/TMPRSS15/RIMS3/PCDH7/ALDH1A2/MZB1/GMPR/IGHM
MCBRYAN_PUBERTAL_BREAST_3_4WK_UP	MCBRYAN_PUBERTAL_BREAST_3_4WK_UP	41	-0.439652	-1.79448	0.00445406	0.0298105	0.0225879	885	tags=51%, list=25%, signal=39%	CYB5R3/TSPAN8/EPCAM/PERP/MTCH2/SLC2A5/GSN/KRT18/KRT8/SDC1/KRT19/C20orf27/ELOVL6/EHF/ABCC3/LGALS3/HK1/FXYD3/WFDC2/IGFBP2/GMPR
REACTOME_MAPK_FAMILY_SIGNALING_CASCADES	REACTOME_MAPK_FAMILY_SIGNALING_CASCADES	99	-0.337119	-1.70014	0.00445667	0.0298105	0.0225879	1195	tags=61%, list=34%, signal=41%	PSMD3/SEM1/RCE1/PPP2R1A/PSMC1/HRAS/PSMA5/LAMTOR3/ARRB2/DLG3/PSMC5/LYPLA1/PSMD10/PSMD13/PPP1CB/VCL/TLN1/PAK2/PSMD6/KALRN/CDC42/MET/PSMD8/PSMA6/PSMC6/PSMC2/PSMA1/PSMC4/PHB/CDC42EP5/PSME3/NRAS/PSMB3/PPP2CB/MAP2K2/PSMD2/PSMB2/PSMB6/PSMD14/PSMD7/PSMD11/AREG/YWHAB/PSMD12/RAC1/PSMB1/PSME2/PSMB5/PSMA4/PSMD1/CALM1/PSMA7/PSMA3/FYN/ACTG1/PSMA2/CCND3/ACTB/HSPB1/DUSP6
REACTOME_COMPLEX_I_BIOGENESIS	REACTOME_COMPLEX_I_BIOGENESIS	32	-0.471034	-1.82137	0.00449018	0.0299576	0.0226994	1744	tags=94%, list=50%, signal=48%	NDUFA1/TMEM126B/NDUFB11/NDUFS4/NDUFA6/NDUFS1/NDUFA10/NDUFAF3/NDUFA11/NDUFB6/NDUFC1/NDUFB4/NDUFS5/NDUFB2/NDUFB5/NDUFS6/NDUFB8/NDUFS8/NDUFV1/NDUFV2/NDUFS2/NDUFA8/NDUFA9/NDUFA12/NDUFB3/NDUFC2/NDUFA7/NDUFB9/NDUFS3/NDUFAB1
JAEGER_METASTASIS_DN	JAEGER_METASTASIS_DN	52	-0.406585	-1.75896	0.00462941	0.0308075	0.0233434	471	tags=37%, list=13%, signal=32%	AREG/S100A14/MPZL2/JAG1/SDC1/ABHD2/KRT19/EHF/ABCC3/LAD1/CTNNBIP1/AKR1B10/SFN/SLC2A1/AKR1C1/FXYD3/CA12/SLPI/CD24
ICHIBA_GRAFT_VERSUS_HOST_DISEASE_35D_UP	ICHIBA_GRAFT_VERSUS_HOST_DISEASE_35D_UP	28	-0.500001	-1.84831	0.00481732	0.0319134	0.0241814	591	tags=50%, list=17%, signal=42%	ATP1B3/MCRS1/S100A6/CLIC1/PKM/CTSC/LGALS3/RBM3/S100A11/SNX10/TFF3/SLPI/LPL/LYZ
MIYAGAWA_TARGETS_OF_EWSR1_ETS_FUSIONS_DN	MIYAGAWA_TARGETS_OF_EWSR1_ETS_FUSIONS_DN	31	-0.469617	-1.79806	0.00482013	0.0319134	0.0241814	414	tags=35%, list=12%, signal=32%	HR/TSPAN5/ABHD2/ELOVL6/TNFRSF11B/AKR1C1/GALNT5/EIF5A2/TANC2/CA12/CA9
NIKOLSKY_BREAST_CANCER_8P12_P11_AMPLICON	NIKOLSKY_BREAST_CANCER_8P12_P11_AMPLICON	10	-0.673767	-1.82534	0.00488808	0.0321615	0.0243693	710	tags=70%, list=20%, signal=56%	VDAC3/SLC20A2/TCIM/LSM1/ADAM9/TM2D2/UNC5D
GARGALOVIC_RESPONSE_TO_OXIDIZED_PHOSPHOLIPIDS_GREY_DN	GARGALOVIC_RESPONSE_TO_OXIDIZED_PHOSPHOLIPIDS_GREY_DN	17	-0.587923	-1.86491	0.00489344	0.0321615	0.0243693	182	tags=47%, list=5%, signal=45%	TCIM/RHOBTB3/LYPD1/TNK2/EVI2B/MECOM/SMIM3/HOXA5
TARTE_PLASMA_CELL_VS_B_LYMPHOCYTE_UP	TARTE_PLASMA_CELL_VS_B_LYMPHOCYTE_UP	27	-0.5087	-1.85068	0.00489468	0.0321615	0.0243693	776	tags=59%, list=22%, signal=47%	RPN2/KDELR2/YIF1A/PYGB/DDOST/PDIA6/SEC61B/HSPA5/LMAN2/TMED10/PPIB/MANF/CKAP4/LGALS3/NUCB2/IGKC
DEMAGALHAES_AGING_UP	DEMAGALHAES_AGING_UP	15	-0.601519	-1.84466	0.00495443	0.0323905	0.0245428	782	tags=67%, list=22%, signal=52%	CTSS/DERL1/TMED10/MGST1/PSMD11/S100A6/LGALS3/ANXA3/ANXA5/LYZ
FOROUTAN_INTEGRATED_TGFB_EMT_DN	FOROUTAN_INTEGRATED_TGFB_EMT_DN	23	-0.52313	-1.80095	0.00495443	0.0323905	0.0245428	675	tags=52%, list=19%, signal=42%	AGR2/PKP2/AREG/MPZL2/SERPINB1/KRT19/CEACAM6/EHF/CD9/TSPAN1/HS3ST1/SLPI
REACTOME_METABOLISM_OF_AMINO_ACIDS_AND_DERIVATIVES	REACTOME_METABOLISM_OF_AMINO_ACIDS_AND_DERIVATIVES	117	-0.31574	-1.63822	0.00506314	0.0330182	0.0250185	1316	tags=66%, list=37%, signal=43%	RPS16/RPL8/PSME1/FAU/PSMB4/RPL18/GOT2/TXNRD1/RPLP1/ASL/PDHA1/PSMD3/SEM1/SLC25A13/RPS11/RPS13/DLD/PSMC1/BCKDHB/ENOPH1/RPS10/RIDA/PSMA5/TXN2/SQOR/PSMC5/RPS4X/CKMT1B/PSMD10/PSMD13/BCKDK/TAT/PSMD6/RPL27/RPL36AL/CKMT1A/PSMD8/CPS1/PSMA6/PSMC6/PSMC2/PSMA1/PSMC4/ECHS1/PSME3/SDSL/RPS7/GSTZ1/QDPR/AGMAT/RPSA/PSMB3/PSMD2/PSMB2/TST/PSMB6/PSMD14/PSMD7/PSMD11/PSMD12/PSMB1/PSME2/PSMB5/PSMA4/PIPOX/PSMD1/PSMA7/PSMA3/RPL26L1/NDUFAB1/PSMA2/SLC6A7/HSD17B10/RPL22L1/ASRGL1/ETHE1/NQO1
GRAHAM_CML_QUIESCENT_VS_NORMAL_QUIESCENT_UP	GRAHAM_CML_QUIESCENT_VS_NORMAL_QUIESCENT_UP	12	-0.646147	-1.83123	0.00509235	0.0331068	0.0250856	859	tags=75%, list=24%, signal=57%	LMNA/CA1/TST/PCCB/MELK/ELOVL6/RRM2/IL1RN/RGCC
ONGUSAHA_TP53_TARGETS	ONGUSAHA_TP53_TARGETS	10	-0.670761	-1.8172	0.00510216	0.0331068	0.0250856	173	tags=40%, list=5%, signal=38%	PITPNC1/FXYD3/NQO1/AK1
BLANCO_MELO_COVID19_SARS_COV_2_INFECTION_A594_ACE2_EXPRESSING_CELLS_UP	BLANCO_MELO_COVID19_SARS_COV_2_INFECTION_A594_ACE2_EXPRESSING_CELLS_UP	72	0.339832	1.65779	0.00516504	0.0333499	0.0252697	1197	tags=62%, list=34%, signal=42%	ROS1/LINC00115/SNAI1/EFNA1/KLF11/CSKMT/BBC3/ZBTB20/KMT2E-AS1/ZNF292/PROM1/HCG27/SNHG1/ILF3-DT/SOCS1/ZNF143/CFLAR-AS1/IKZF5/PER2/HDX/PPP1R10/DNAJC27/HIVEP1/BCL3/USPL1/IER5/CCNL1/CLK4/ZNF8/IRF7/MXD1/ANKRD12/TRIM38/UBXN7/XRN1/OTUD1/INTS6/ELL/MEX3C/TAF1D/CHD2/SP100/NRIP1/FLCN/CNOT4
JOSEPH_RESPONSE_TO_SODIUM_BUTYRATE_UP	JOSEPH_RESPONSE_TO_SODIUM_BUTYRATE_UP	15	-0.600234	-1.84072	0.00516525	0.0333499	0.0252697	610	tags=67%, list=17%, signal=55%	GPRC5A/SEC61B/RAB11A/COX6A1/GSTP1/CETN2/PRDX1/ATP5MC3/NME2/TIMP1
BENPORATH_MYC_TARGETS_WITH_EBOX	BENPORATH_MYC_TARGETS_WITH_EBOX	62	-0.385912	-1.79607	0.00521767	0.0335062	0.0253882	1094	tags=52%, list=31%, signal=36%	ITGB1/RIDA/HIF1A/LBR/DBI/SYNGR2/LMNA/TOP1/ENO1/MET/PHB/GAPDH/DCK/ALDH2/QDPR/EIF4A1/TXN/MGST1/ISG20/CD63/PSMB1/GSTP1/PSMA3/TFRC/BAX/ACTG1/CSTB/RBM3/ACTB/EIF5A2/CEACAM5/MUC1
MEBARKI_HCC_PROGENITOR_FZD8CRD_DN	MEBARKI_HCC_PROGENITOR_FZD8CRD_DN	73	0.34442	1.68186	0.00521896	0.0335062	0.0253882	573	tags=40%, list=16%, signal=34%	PIK3C2G/TTBK1/CYP3A7/PRODH/EFNA1/WNT11/AFMID/LINC00923/LINC00598/GATM/HNF1A-AS1/VEGFA/ENO3/SLC28A1/GADD45G/WIPF3/ACSF2/MLXIPL/INSIG1/SOX6/AGBL2/SORBS1/CYP3A5/ENGASE/CPEB3/MME/ABCA5/DNHD1/CCDC18-AS1
BROWNE_HCMV_INFECTION_24HR_DN	BROWNE_HCMV_INFECTION_24HR_DN	29	-0.482181	-1.81548	0.0052281	0.0335062	0.0253882	344	tags=38%, list=10%, signal=34%	ALDH1A1/S100A10/CD59/LGALS3/MGST3/SSPN/KCNMA1/PDLIM7/ABCC1/HOXA9/CA12
WP_CILIOPATHIES	WP_CILIOPATHIES	28	0.467898	1.80369	0.0052735	0.0337048	0.0255387	888	tags=57%, list=25%, signal=43%	TTC21B/TMEM107/DNAJB13/PKD2/MAK/BBS12/TMEM231/C2CD3/CEP120/NPHP3/OFD1/IFT122/BBS9/CEP164/SDCCAG8/INVS
BLANCO_MELO_COVID19_SARS_COV_2_INFECTION_A594_ACE2_EXPRESSING_CELLS_RUXOLITINIB_UP	BLANCO_MELO_COVID19_SARS_COV_2_INFECTION_A594_ACE2_EXPRESSING_CELLS_RUXOLITINIB_UP	62	0.375556	1.73239	0.00528499	0.0337048	0.0255387	1342	tags=71%, list=38%, signal=45%	LINC00115/EFNA1/KLF11/CSKMT/ZBTB20/KMT2E-AS1/PROM1/LDLRAD4/SNHG1/ILF3-DT/LRP2BP/ZNF143/RAB33B/IKZF5/PER2/PPP1R10/DNAJC27/HIVEP1/BCL3/USPL1/CREBRF/ZNF614/IER5/CCNL1/CLK4/ZNF8/MXD1/SENP7/ANKRD12/UBXN7/INTS6/ZNF160/ELL/MEX3C/TAF1D/CHD2/NRIP1/FLCN/LINC01089/PCF11/ANKRD49/CDKN1B/HBP1/EPC1
LINDGREN_BLADDER_CANCER_CLUSTER_2B	LINDGREN_BLADDER_CANCER_CLUSTER_2B	56	-0.400859	-1.79787	0.0053251	0.0338775	0.0256696	367	tags=23%, list=10%, signal=21%	CALM1/FYN/MPP1/SH3KBP1/COTL1/IFITM3/EVI2B/LGALS1/RGS10/PCDH7/CAVIN1/LYZ/IGLC1
BRUNO_HEMATOPOIESIS	BRUNO_HEMATOPOIESIS	22	-0.533992	-1.83362	0.00534565	0.0339253	0.0257058	455	tags=41%, list=13%, signal=36%	S100A6/HSD17B10/ELOVL6/CTSC/ANXA2/CD9/CPE/HK2/AK1
DARWICHE_PAPILLOMA_RISK_HIGH_UP	DARWICHE_PAPILLOMA_RISK_HIGH_UP	37	-0.437846	-1.7367	0.0053863	0.0341001	0.0258382	617	tags=43%, list=18%, signal=36%	PPIC/QDPR/PGK1/TXN/DYNLL1/FAM162A/JAG1/PGAM1/RPS6KA4/BZW1/SFN/S100A11/IFITM3/RAB5IF/SLPI/WFDC2
REACTOME_O_LINKED_GLYCOSYLATION_OF_MUCINS	REACTOME_O_LINKED_GLYCOSYLATION_OF_MUCINS	10	-0.666707	-1.80622	0.00545895	0.0343096	0.025997	110	tags=50%, list=3%, signal=49%	GALNT4/GALNT5/ST6GALNAC4/MUC4/MUC1
REACTOME_SIGNALING_BY_WNT	REACTOME_SIGNALING_BY_WNT	91	-0.340557	-1.67379	0.00545895	0.0343096	0.025997	1454	tags=71%, list=41%, signal=43%	PSMD9/CBY1/CSNK2B/VPS26A/RBX1/CSNK1A1/UBA52/PSMB7/PSME1/PSMB4/VPS29/AP2S1/PSMD3/SEM1/RHOA/AP2M1/LEO1/PPP2R1A/PSMC1/CLTA/YWHAZ/PSMA5/ARRB2/GNG10/PSMC5/PSMD10/PSMD13/CLTC/PSMD6/GNB2/TLE5/PSMD8/PSMA6/PSMC6/PSMC2/PSMA1/PSMC4/PSME3/PSMB3/PPP2CB/CLTB/PSMD2/PSMB2/PSMB6/PSMD14/PSMD7/PSMD11/PSMD12/RAC1/PSMB1/PSME2/PSMB5/PSMA4/GNG5/PSMD1/CALM1/PSMA7/PSMA3/PSMA2/PFN1/HDAC1/CCDC88C/CTNNBIP1/GNB5/ROR1
WANG_ADIPOGENIC_GENES_REPRESSED_BY_SIRT1	WANG_ADIPOGENIC_GENES_REPRESSED_BY_SIRT1	10	-0.667451	-1.80823	0.00545895	0.0343096	0.025997	825	tags=80%, list=23%, signal=61%	CHCHD10/ENO1/GAPDH/EHHADH/PGK1/HIGD1A/SLC2A1/RBP4
CHAUHAN_RESPONSE_TO_METHOXYESTRADIOL_DN	CHAUHAN_RESPONSE_TO_METHOXYESTRADIOL_DN	39	-0.447544	-1.8065	0.00549577	0.0344225	0.0260825	1495	tags=74%, list=43%, signal=43%	UBA1/UBE2J1/CAPNS1/SPCS2/EIF3M/COPE/MDH1/PHB2/NPC2/ATP5MF/BTF3/UBE2I/TLN1/HSP90B1/TMSB10/TMSB4X/SEC61G/DDOST/EIF3K/PGK1/COX6A1/YWHAB/ARPC5/PKM/S100A10/ATP5PO/CYFIP2/IDH2/LGALS1
YAO_TEMPORAL_RESPONSE_TO_PROGESTERONE_CLUSTER_11	YAO_TEMPORAL_RESPONSE_TO_PROGESTERONE_CLUSTER_11	34	-0.469954	-1.85186	0.00550336	0.0344225	0.0260825	1566	tags=88%, list=45%, signal=49%	USP39/DNAJB11/TMEM9B/SEC23B/AK6/SELENOS/BECN1/STX12/GMPPB/HIF1A/STIP1/ACOT7/HSP90B1/STRAP/PEX11A/PSME3/PDIA6/HSPA5/XPNPEP1/LRRC59/AREG/CRELD2/TFRC/CYCS/RRAGA/MANF/TIMM8A/NUCB2/PLA2G10/ALDH1A2
SHETH_LIVER_CANCER_VS_TXNIP_LOSS_PAM2	SHETH_LIVER_CANCER_VS_TXNIP_LOSS_PAM2	26	-0.494813	-1.7733	0.00556219	0.034707	0.0262981	443	tags=38%, list=13%, signal=34%	DYNLL1/EFNB2/TOR4A/ANXA2/S100A11/DUSP6/RRM2/LGALS1/IL1RN/LPL
TAKEDA_TARGETS_OF_NUP98_HOXA9_FUSION_8D_UP	TAKEDA_TARGETS_OF_NUP98_HOXA9_FUSION_8D_UP	25	-0.507722	-1.80283	0.00563727	0.0350913	0.0265893	108	tags=40%, list=3%, signal=39%	SDSL/REXO2/KRT18/ALDH1A1/HOXB3/MECOM/HOXA5/HOXA9/RBPMS/HOXA7
HAHTOLA_SEZARY_SYNDROM_UP	HAHTOLA_SEZARY_SYNDROM_UP	23	-0.516524	-1.7782	0.00565718	0.0351312	0.0266195	823	tags=52%, list=23%, signal=40%	TOP1/CA1/RTCA/REXO2/ARMT1/PSMB3/PSMB2/MTX1/JPT1/ETHE1/RRM2/RGCC
REACTOME_DEUBIQUITINATION	REACTOME_DEUBIQUITINATION	90	-0.346855	-1.70845	0.00568956	0.0352482	0.0267082	1286	tags=59%, list=37%, signal=38%	PSME1/BECN1/PSMB4/PSMD3/SEM1/RHOA/ABRAXAS2/RCE1/PSMC1/PSMA5/ARRB2/USP5/HIF1A/PSMC5/PSMD10/PSMD13/PSMD6/UFD1/STAMBPL1/PSMD8/UCHL3/KDM1B/PSMA6/PSMC6/PSMC2/PSMA1/PSMC4/VDAC3/NEDD8/PSME3/USP14/MCRS1/PSMB3/PSMD2/PSMB2/PSMB6/PSMD14/PSMD7/PSMD11/PSMD12/ADRM1/VDAC2/PSMB1/PSME2/PSMB5/PSMA4/VDAC1/PSMD1/PSMA7/PSMA3/PSMA2/ACTB/OTUB2
HOFMANN_MYELODYSPLASTIC_SYNDROM_LOW_RISK_DN	HOFMANN_MYELODYSPLASTIC_SYNDROM_LOW_RISK_DN	17	-0.581519	-1.84459	0.00573834	0.0354659	0.0268731	1081	tags=100%, list=31%, signal=70%	CAPNS1/TXNRD1/HRAS/STIP1/PSMD13/CDK2AP2/MALL/PSMD8/UBE2M/HSPA4/GPRC5A/PSMD11/KRT8/CKAP4/ANXA2/TSPAN1
AKL_HTLV1_INFECTION_UP	AKL_HTLV1_INFECTION_UP	12	-0.640675	-1.81572	0.00580455	0.0357314	0.0270742	370	tags=50%, list=11%, signal=45%	PKM/S100A10/LGALS3/IDH2/LGALS1/GNAI1
SMID_BREAST_CANCER_ERBB2_UP	SMID_BREAST_CANCER_ERBB2_UP	36	-0.444766	-1.76555	0.00580875	0.0357314	0.0270742	336	tags=31%, list=10%, signal=28%	EIF5A/CEACAM6/ABCC3/TSPAN1/CATSPERB/AKR1B10/WWC2/DUSP6/NQO1/SLPI/MUC1
WP_METABOLIC_REPROGRAMMING_IN_COLON_CANCER	WP_METABOLIC_REPROGRAMMING_IN_COLON_CANCER	18	-0.582145	-1.88292	0.00605715	0.0371462	0.0281463	1250	tags=89%, list=36%, signal=58%	GOT2/PDHA1/SDHB/TKT/LDHA/ENO1/MDH2/IDH3A/GAPDH/SHMT2/PGK1/TALDO1/PKM/PGAM1/IDH2/SLC2A1
REACTOME_INFLUENZA_INFECTION	REACTOME_INFLUENZA_INFECTION	41	-0.430063	-1.75534	0.00606731	0.0371462	0.0281463	1723	tags=85%, list=49%, signal=44%	RPL7A/GTF2F2/KPNA3/POLR2C/RPL24/RPS27L/RPL15/SEC13/DNAJC3/UBA52/NUP50/CANX/RPS16/RPL8/FAU/RPL18/RPLP1/POLR2E/RPS11/RPS13/POLR2G/CLTA/RPS10/RPS4X/CLTC/RPL27/RPL36AL/RAN/RPS7/GRSF1/RPSA/CALR/RPL26L1/POLR2K/RPL22L1
HIRSCH_CELLULAR_TRANSFORMATION_SIGNATURE_UP	HIRSCH_CELLULAR_TRANSFORMATION_SIGNATURE_UP	53	-0.381956	-1.66509	0.00610198	0.0371835	0.0281746	539	tags=30%, list=15%, signal=26%	DCTN6/ISG20/MRPL9/CANT1/SERPINB1/ARPC5L/FYN/ARNTL2/TOR4A/ADGRG6/ANXA3/EVI2B/ETHE1/KLF2/CA9/TIMP1
REACTOME_HEDGEHOG_OFF_STATE	REACTOME_HEDGEHOG_OFF_STATE	53	-0.382486	-1.6674	0.00610198	0.0371835	0.0281746	1454	tags=77%, list=41%, signal=46%	PSMD9/IFT172/RBX1/CSNK1A1/UBA52/PSMB7/PSME1/PSMB4/PSMD3/SEM1/PSMC1/PSMA5/PSMC5/PSMD10/PSMD13/TUBB4B/PSMD6/PRKAR1A/PSMD8/PSMA6/PSMC6/PSMC2/PSMA1/PSMC4/PSME3/PSMB3/PSMD2/PSMB2/PSMB6/PSMD14/PSMD7/PSMD11/PSMD12/PSMB1/PSME2/PSMB5/PSMA4/PSMD1/PSMA7/PSMA3/PSMA2
REACTOME_CLATHRIN_MEDIATED_ENDOCYTOSIS	REACTOME_CLATHRIN_MEDIATED_ENDOCYTOSIS	50	-0.404216	-1.73209	0.00612585	0.0372417	0.0282187	1215	tags=58%, list=35%, signal=38%	COPS7A/AP2S1/AP2M1/CLTA/UBQLN2/ARRB2/RAB5C/COPS4/CLTC/ARPC1A/ACTR2/ARF6/GRK2/NEDD8/CTTN/CLTB/ARPC2/AREG/ACTR3/ARPC5/DNM3/ARPC4/TFRC/ACTG1/ARPC3/SH3KBP1/FNBP1/ACTB/GRK3
SHEPARD_CRASH_AND_BURN_MUTANT_UP	SHEPARD_CRASH_AND_BURN_MUTANT_UP	48	-0.426694	-1.80184	0.00616092	0.0373676	0.0283141	736	tags=44%, list=21%, signal=35%	HSPA4/AKR7A2/PTGES2/POP4/MRPL52/REXO2/EIF6/AP1M2/MRPL22/ELOVL1/NIP7/PHLDA2/TCIM/BAX/EMC8/MANF/HIGD1A/KLF2/RBP4/RGCC/ANKRD22
MIYAGAWA_TARGETS_OF_EWSR1_ETS_FUSIONS_UP	MIYAGAWA_TARGETS_OF_EWSR1_ETS_FUSIONS_UP	50	-0.402972	-1.72676	0.00619586	0.0374922	0.0284084	354	tags=30%, list=10%, signal=27%	JAG1/EFNB1/FYN/KRT19/TSPAN13/SH3KBP1/AKR1B10/FNBP1/SSPN/DUSP6/RGS10/KLF2/PLCD3/IGFBP2/SLC7A11
SEMENZA_HIF1_TARGETS	SEMENZA_HIF1_TARGETS	15	-0.594105	-1.82192	0.00621937	0.0375471	0.0284501	370	tags=67%, list=11%, signal=60%	ENO1/GAPDH/PGK1/PKM/TFRC/SLC2A1/HK2/HK1/IGFBP2/CA9
NGO_MALIGNANT_GLIOMA_1P_LOH	NGO_MALIGNANT_GLIOMA_1P_LOH	12	-0.636492	-1.80387	0.00637432	0.0383924	0.0290906	1013	tags=83%, list=29%, signal=59%	TPM3/ENO1/ECHS1/PARK7/GAPDH/HSPA5/RPSA/PGK1/ANXA2/TPM4
KAAB_FAILED_HEART_ATRIUM_DN	KAAB_FAILED_HEART_ATRIUM_DN	58	-0.384738	-1.74663	0.0063889	0.0383924	0.0290906	1576	tags=79%, list=45%, signal=44%	TNFAIP1/YWHAE/STX4/TM9SF1/CTNNA1/PSMD9/GDE1/MAD2L1BP/TMEM147/RAB1A/FKBP1A/SNU13/PSMB4/ELOC/LAPTM4A/YWHAZ/CNIH1/LDHA/LYPLA1/ZP3/UBE2I/ZNF22/PLEKHB2/RAN/CTTN/PSMB3/PGK1/TMED10/TXN/EIF3I/COX6A1/HINT1/ADRM1/PDCD6/PSMB1/PSMB5/GSTP1/SPTSSA/PSMA3/RRAGA/MPP1/PRDX1/NME2/CD59/ACTB/IFITM3
SOTIRIOU_BREAST_CANCER_GRADE_1_VS_3_UP	SOTIRIOU_BREAST_CANCER_GRADE_1_VS_3_UP	28	-0.491165	-1.81565	0.00652556	0.039057	0.0295941	991	tags=75%, list=28%, signal=54%	STIP1/SNRPC/BOLA2/SNRPG/CCT5/CDCA3/SLC52A2/SHMT2/MRPL15/TXN/ORMDL2/SNRPF/PSMD12/MELK/PSMA7/COX7B/AURKA/POLR2K/JPT1/RAB5IF/RRM2
SABATES_COLORECTAL_ADENOMA_UP	SABATES_COLORECTAL_ADENOMA_UP	20	-0.547339	-1.83094	0.00652951	0.039057	0.0295941	164	tags=50%, list=5%, signal=48%	RPL22L1/S100A11/BACE2/RRM2/NQO1/C4BPB/IGFBP2/SLC6A14/LPL/REG4
OISHI_CHOLANGIOMA_STEM_CELL_LIKE_DN	OISHI_CHOLANGIOMA_STEM_CELL_LIKE_DN	64	-0.381374	-1.77251	0.00659861	0.0393798	0.0298387	681	tags=36%, list=19%, signal=30%	SLC2A5/AGR2/ALDH2/GPRC5A/CIB1/XPNPEP1/FABP1/CDH17/SERPINB1/GSTP1/EFNB1/FAM214B/TSPAN13/TSPAN1/NUCB2/CREB3L1/HK2/FXYD3/BCAS1/CNN2/TIMP1/MUC1/LYZ
LEE_LIVER_CANCER_SURVIVAL_DN	LEE_LIVER_CANCER_SURVIVAL_DN	60	-0.383502	-1.7606	0.00663059	0.0394801	0.0299147	973	tags=53%, list=28%, signal=39%	VCL/SNRPB2/KIF5B/CCT6A/RPL27/SFT2D1/PLP2/SNRPG/CCT5/RPE/RAN/SUMO2/TMSB4X/RPS7/ATP2B1/ANXA4/RPSA/ATP5F1C/CALM2/YWHAB/S100A6/ACTR3/DYNLL1/CLIC1/PHLDA2/DBNDD2/RALA/DYNLT1/KRT19/JPT1/ANXA3/PDLIM7
BIOCARTA_TFF_PATHWAY	BIOCARTA_TFF_PATHWAY	12	-0.63604	-1.80259	0.0066592	0.0395599	0.0299752	63	tags=25%, list=2%, signal=25%	TFF3/MUC2/TFF1
FRASOR_RESPONSE_TO_ESTRADIOL_DN	FRASOR_RESPONSE_TO_ESTRADIOL_DN	14	-0.624469	-1.87526	0.0068204	0.0404252	0.0306309	181	tags=36%, list=5%, signal=34%	ANXA3/ARHGAP4/BCAS1/CD24/MUC1
REACTOME_PLATELET_ACTIVATION_SIGNALING_AND_AGGREGATION	REACTOME_PLATELET_ACTIVATION_SIGNALING_AND_AGGREGATION	55	-0.381975	-1.68503	0.00685706	0.0405502	0.0307255	478	tags=33%, list=14%, signal=29%	CD63/RAC1/GNG5/SOD1/CALM1/FYN/PFN1/CFL1/MANF/TOR4A/CAP1/CD9/GNB5/ANXA5/GNA14/GNAI1/PCDH7/TIMP1
BYSTRYKH_HEMATOPOIESIS_STEM_CELL_QTL_CIS	BYSTRYKH_HEMATOPOIESIS_STEM_CELL_QTL_CIS	44	-0.407195	-1.6771	0.00693075	0.0408287	0.0309366	1143	tags=57%, list=33%, signal=39%	PRDX2/PON2/DAP3/EMP1/MRPS7/CNIH1/SQOR/DBI/SNRPB2/TSPAN8/DDOST/TBCB/MRPL35/MPC2/DCTN6/SCOC/PSMB6/NOP10/NSMCE3/COA3/CTSC/CD59/ST6GALNAC4/RGCC/ITLN1
REACTOME_PARASITE_INFECTION	REACTOME_PARASITE_INFECTION	25	-0.499138	-1.77235	0.00693554	0.0408287	0.0309366	878	tags=60%, list=25%, signal=45%	ARPC1A/ACTR2/BRK1/CDC42/ARPC2/ACTR3/ARPC1B/RAC1/ARPC5/ARPC4/FYN/ACTG1/ARPC3/CYFIP2/ACTB
WP_GLYCOLYSIS_AND_GLUCONEOGENESIS	WP_GLYCOLYSIS_AND_GLUCONEOGENESIS	22	-0.523449	-1.79742	0.00695282	0.040838	0.0309436	1266	tags=82%, list=36%, signal=53%	PFKP/GOT2/MDH1/PDHA1/DLD/LDHA/ENO1/MDH2/SLC2A5/GAPDH/MPC2/MPC1/PGK1/PKM/PGAM1/SLC2A1/HK2/HK1
XU_GH1_AUTOCRINE_TARGETS_UP	XU_GH1_AUTOCRINE_TARGETS_UP	44	-0.40519	-1.66885	0.00714401	0.0418664	0.0317229	887	tags=48%, list=25%, signal=36%	APRT/MRPL28/PPA1/PLP2/TLE5/CLDN2/ATP5MG/MYDGF/CHCHD2/PSMB2/ATP5PF/C1orf226/SOD1/MYL12A/PRDX1/SH3KBP1/CPE/LGALS1/TFF3/TFF1/ROR1
FLORIO_NEOCORTEX_BASAL_RADIAL_GLIA_UP	FLORIO_NEOCORTEX_BASAL_RADIAL_GLIA_UP	36	0.416125	1.73512	0.00719695	0.0420819	0.0318862	265	tags=33%, list=8%, signal=31%	FYB2/PLB1/LAX1/CXXC4/ASPA/HTR4/TEX14/FOXP2/CCDC150/SLC14A2/NUAK2/ACVR1C
BRUINS_UVC_RESPONSE_VIA_TP53_GROUP_A	BRUINS_UVC_RESPONSE_VIA_TP53_GROUP_A	148	-0.287765	-1.55498	0.00724289	0.0422556	0.0320178	309	tags=18%, list=9%, signal=17%	CALML4/DYNLT1/MYL12A/DAD1/C11orf86/C1orf122/RPS6KA4/MPV17L/CCDC88C/SH3KBP1/TSPO/FNBP1/MGST3/METRN/IFITM3/ANXA13/RIPOR1/NCALD/SLCO1C1/LYPD8/ABCC1/SMIM3/SLPI/MZB1/SLC6A14/ANKRD22/TMEM163
WP_MITOCHONDRIAL_COMPLEX_IV_ASSEMBLY	WP_MITOCHONDRIAL_COMPLEX_IV_ASSEMBLY	19	-0.541045	-1.7732	0.00730454	0.0425045	0.0322064	1430	tags=89%, list=41%, signal=53%	TACO1/COX4I1/COX11/COX20/COA6/COX7C/COX6B1/COX5B/COX6C/COX5A/COX6A1/COX8A/COX7B/NDUFA4/COX7A2/COA3/HIGD1A
WINNEPENNINCKX_MELANOMA_METASTASIS_UP	WINNEPENNINCKX_MELANOMA_METASTASIS_UP	31	-0.45671	-1.74865	0.00731822	0.0425045	0.0322064	1510	tags=81%, list=43%, signal=46%	MRPS5/SUPT7L/IMMT/TRUB2/UBFD1/MRPS17/NANS/SRP19/GLRX2/CCT7/SNRPG/FAM98A/CCT5/MRPL32/KDELR2/HSPA4/VMA21/CTNNAL1/HSPA5/SSR3/MRPS16/MELK/AURKA/MRPS10/RRM2
LEE_LIVER_CANCER_CIPROFIBRATE_UP	LEE_LIVER_CANCER_CIPROFIBRATE_UP	15	-0.584513	-1.79251	0.00741543	0.0429732	0.0325615	692	tags=60%, list=20%, signal=48%	PEX11A/EHHADH/CD63/ALDH3A2/ABHD2/TFF3/IGFBP2/CD24/LPL
TAKEDA_TARGETS_OF_NUP98_HOXA9_FUSION_10D_UP	TAKEDA_TARGETS_OF_NUP98_HOXA9_FUSION_10D_UP	27	-0.494105	-1.79758	0.00749871	0.0433592	0.032854	108	tags=26%, list=3%, signal=25%	HOXB3/GNAI1/HOXA5/HOXA9/RBPMS/HOXA7/GMPR
REACTOME_M_PHASE	REACTOME_M_PHASE	100	-0.312465	-1.56674	0.00752973	0.043442	0.0329168	1364	tags=59%, list=39%, signal=37%	UBA52/NUP50/PSMB7/RAB1A/PSME1/CHMP2A/ANAPC15/PSMB4/DCTN2/PSMD3/SEM1/PPP2R1A/PSMC1/CEP131/PSMA5/USO1/PSMC5/LBR/PSMD10/PSMD13/UBE2I/CHMP4A/RAB2A/CHMP2B/BANF1/TUBB4B/PSMD6/LMNA/PSMD8/PSMA6/PSMC6/NUDC/PSMC2/PSMA1/RAN/PSMC4/EMD/PSME3/PSMB3/PPP2CB/PSMD2/PSMB2/PSMB6/PSMD14/DCTN3/PSMD7/PSMD11/PSMD12/DYNLL1/PSMB1/PSME2/PSMB5/PSMA4/PSMD1/CETN2/PSMA7/PSMA3/PSMA2/TUBG1
RUTELLA_RESPONSE_TO_HGF_VS_CSF2RB_AND_IL4_UP	RUTELLA_RESPONSE_TO_HGF_VS_CSF2RB_AND_IL4_UP	96	-0.342106	-1.70764	0.00758546	0.0436667	0.033087	715	tags=35%, list=20%, signal=29%	IQGAP2/EMC7/MRPL35/IL18/MSRB2/LEPROT/FDX1/NDUFS2/CD63/ALDH3A2/EIF2S1/PSMB5/TFRC/NAT1/FYN/CALML4/DAD1/PRDX1/ABCC3/CD9/LGALS3/NOTCH2/ANXA5/TNK2/KCNMA1/DUSP6/ME1/AKR1C1/SNX10/HK2/NQO1/RGCC/MYOF/SLC7A11
HUTTMANN_B_CLL_POOR_SURVIVAL_UP	HUTTMANN_B_CLL_POOR_SURVIVAL_UP	60	-0.376837	-1.73001	0.00780273	0.0448183	0.0339596	217	tags=20%, list=6%, signal=19%	CD9/TSPO/RHOBTB3/S100A11/HS3ST1/DUSP6/PDE3B/ST6GALNAC4/RCAN3/MZB1/LPL/TIMP1
BUFFA_HYPOXIA_METAGENE	BUFFA_HYPOXIA_METAGENE	23	-0.500553	-1.72323	0.00783915	0.0448296	0.0339682	1319	tags=87%, list=38%, signal=55%	MRPS17/PFKP/YKT6/PNP/LDHA/ACOT7/ENO1/SEC61G/CORO1C/GAPDH/MRPL13/CHCHD2/MCTS1/PGK1/MRPL15/PSMA7/PGAM1/SLC2A1/HK2/CA9
SANA_TNF_SIGNALING_DN	SANA_TNF_SIGNALING_DN	15	-0.583953	-1.79079	0.00783915	0.0448296	0.0339682	705	tags=53%, list=20%, signal=43%	TMSB4X/CTNNAL1/ATP5F1A/ATP1B3/UQCR10/ALDH1A1/NQO1/MYOF
GRABARCZYK_BCL11B_TARGETS_UP	GRABARCZYK_BCL11B_TARGETS_UP	21	-0.528334	-1.79838	0.00789687	0.0449621	0.0340685	368	tags=29%, list=10%, signal=26%	TMEM167A/ANXA2/STK26/LGALS1/NQO1/TIMP1
REACTOME_SIGNALING_BY_NOTCH	REACTOME_SIGNALING_BY_NOTCH	67	-0.375208	-1.75779	0.00789687	0.0449621	0.0340685	1195	tags=70%, list=34%, signal=47%	RBX1/UBA52/PSMB7/PSME1/PSMB4/PSMD3/SEM1/TMED2/PSMC1/YWHAZ/APH1A/PSMA5/ARRB2/HIF1A/PSMC5/PSMD10/PSMD13/PSMD6/PSMD8/PSMA6/PSMC6/PSMC2/PSMA1/PSMC4/PSME3/PSENEN/PSMB3/PSMD2/PSMB2/PSMB6/PSMD14/PSMD7/PSMD11/B4GALT1/PSMD12/PSMB1/PSME2/JAG1/PSMB5/PSMA4/PSMD1/PSMA7/PSMA3/PSMA2/HDAC1/SIRT6/NOTCH2
SCHAEFFER_PROSTATE_DEVELOPMENT_48HR_UP	SCHAEFFER_PROSTATE_DEVELOPMENT_48HR_UP	104	-0.323399	-1.63078	0.00797536	0.0453098	0.034332	595	tags=32%, list=17%, signal=27%	SEC11C/RAB11A/HMGN3/LEPROT/FDX1/CARD19/TST/LEPROTL1/S100A14/SLC9A2/NSMCE3/TCIM/SSR3/CALM1/HSD17B12/SPTSSA/ALDH1A1/DYNLT1/KRT19/MANF/TSPAN13/FAM83H/TSPAN1/ANXA3/SP6/DUSP6/PLS3/FXYD3/NQO1/ALDH1A2/IGFBP2/MYOF/CD24
VART_KSHV_INFECTION_ANGIOGENIC_MARKERS_DN	VART_KSHV_INFECTION_ANGIOGENIC_MARKERS_DN	16	0.555606	1.83674	0.00800312	0.0453685	0.0343764	620	tags=62%, list=18%, signal=52%	RAMP1/ANGPTL4/WNT5B/VEGFB/PDGFC/FZD7/VEGFA/DIXDC1/LPXN/ERBB2
KEGG_GLYCEROLIPID_METABOLISM	KEGG_GLYCEROLIPID_METABOLISM	12	-0.625092	-1.77156	0.00808783	0.045749	0.0346648	463	tags=58%, list=13%, signal=51%	ALDH2/ALDH3A2/AGPAT2/GPAT3/LIPC/MBOAT2/LPL
WP_MITOCHONDRIAL_COMPLEX_I_ASSEMBLY_MODEL_OXPHOS_SYSTEM	WP_MITOCHONDRIAL_COMPLEX_I_ASSEMBLY_MODEL_OXPHOS_SYSTEM	30	-0.468853	-1.78005	0.00815649	0.0460373	0.0348832	1744	tags=93%, list=50%, signal=47%	NDUFA1/TMEM126B/NDUFB11/NDUFS4/NDUFA6/NDUFS1/NDUFA10/NDUFAF3/NDUFB6/NDUFC1/NDUFB4/NDUFS5/NDUFB2/NDUFB5/NDUFS6/NDUFB8/NDUFV1/NDUFV2/NDUFS2/NDUFA8/NDUFA12/NDUFB3/NDUFC2/NDUFA7/NDUFB9/NDUFS3/NDUFAB1/TMEM70
SENGUPTA_NASOPHARYNGEAL_CARCINOMA_DN	SENGUPTA_NASOPHARYNGEAL_CARCINOMA_DN	55	-0.375324	-1.6557	0.00818522	0.0460791	0.0349149	350	tags=27%, list=10%, signal=25%	CETN2/TSPAN6/PRDX1/CSTB/TMPRSS4/TSPAN1/BACE2/MUC4/NQO1/PIGR/TFF3/SLPI/WFDC2/IL20RA/MUC1
WP_OREXIN_RECEPTOR_PATHWAY	WP_OREXIN_RECEPTOR_PATHWAY	22	-0.511939	-1.7579	0.00821611	0.0460791	0.0349149	264	tags=27%, list=8%, signal=25%	MANF/SLC2A1/RRM2/LHB/CD24/LPL
JINESH_BLEBBISHIELD_VS_LIVE_CONTROL_DN	JINESH_BLEBBISHIELD_VS_LIVE_CONTROL_DN	60	-0.375075	-1.72192	0.00821702	0.0460791	0.0349149	1265	tags=60%, list=36%, signal=39%	SYPL1/PSMB4/MST1R/IFI35/KIFAP3/PON2/TPK1/CASP4/SQOR/ATP1B1/OAS1/CHMP2B/MALL/TMSB10/PLP2/TLE5/SUB1/PYCARD/TMBIM4/RPS7/C17orf49/MPZL2/SERPINB1/HAS3/C1orf53/AP1S1/ANXA2/MGST3/RPL22L1/RBM3/IFITM3/SERPINB8/RGS10/CA12/TIMP1/REG4
REACTOME_COPI_MEDIATED_ANTEROGRADE_TRANSPORT	REACTOME_COPI_MEDIATED_ANTEROGRADE_TRANSPORT	37	-0.422855	-1.67724	0.00827859	0.0462321	0.0350308	1833	tags=92%, list=52%, signal=44%	NAPA/DCTN5/DYNC1H1/ACTR1A/NAPG/KDELR1/GOLGA2/NSF/ARF1/CAPZA2/ACTR10/COPB1/RAB1A/COPE/YKT6/DCTN2/COPB2/TMED2/CAPZB/COPZ1/CAPZA1/USO1/TUBB4B/COPG1/TMED7/KDELR2/TMED9/ARCN1/DCTN6/TMED10/DCTN3/DYNLL1/TMED3/CD59
HORIUCHI_WTAP_TARGETS_DN	HORIUCHI_WTAP_TARGETS_DN	62	-0.370477	-1.72423	0.00829357	0.0462321	0.0350308	1605	tags=71%, list=46%, signal=39%	GLO1/DDX39B/MAVS/PNRC2/TSNAX/RPL15/C1D/LIN7C/HNRNPA3/SEPTIN10/TM9SF3/CANX/PPP1R2/MTPN/LDHA/FECH/GNG10/NAA50/LBR/PBDC1/TWF1/ARF6/PLP2/CCT7/TMEM33/CDCA3/PHB/UQCC2/GMFB/LSM4/GSKIP/PGK1/LEPROTL1/SLC25A5/NDUFA7/MELK/COX7B/AURKA/DPY19L1/ARNTL2/C1QBP/RPL22L1/RRM2/CNN2
WP_GENES_RELATED_TO_PRIMARY_CILIUM_DEVELOPMENT_BASED_ON_CRISPR	WP_GENES_RELATED_TO_PRIMARY_CILIUM_DEVELOPMENT_BASED_ON_CRISPR	24	0.466093	1.71933	0.00829761	0.0462321	0.0350308	750	tags=54%, list=21%, signal=43%	TTC21B/TMEM107/TEDC1/BBS12/RABL2A/TMEM231/TUBD1/C2CD3/CEP120/OFD1/IFT122/BBS9/TULP3
NATSUME_RESPONSE_TO_INTERFERON_BETA_DN	NATSUME_RESPONSE_TO_INTERFERON_BETA_DN	24	-0.484794	-1.70345	0.00833964	0.0462746	0.0350631	934	tags=67%, list=27%, signal=49%	PIN1/TMSB10/COX6C/GAPDH/SEC61B/TXN/COX6A1/CD63/NDUFB3/HINT1/SOD1/GSTP1/CAPN1/PRDX1/ANXA2/LGALS1
BURTON_ADIPOGENESIS_7	BURTON_ADIPOGENESIS_7	13	-0.620031	-1.82483	0.00834082	0.0462746	0.0350631	567	tags=62%, list=16%, signal=52%	CTTN/S100A6/SSR3/TPM4/IFITM3/CPE/NQO1/TIMP1
FLECHNER_BIOPSY_KIDNEY_TRANSPLANT_REJECTED_VS_OK_UP	FLECHNER_BIOPSY_KIDNEY_TRANSPLANT_REJECTED_VS_OK_UP	10	-0.651853	-1.76598	0.00853367	0.0471707	0.035742	631	tags=60%, list=18%, signal=49%	LGALS9/ISG20/ARPC1B/CCND3/SFN/RGS10
WP_EMBRYONIC_STEM_CELL_PLURIPOTENCY_PATHWAYS	WP_EMBRYONIC_STEM_CELL_PLURIPOTENCY_PATHWAYS	20	0.518896	1.80495	0.00854585	0.0471707	0.035742	270	tags=25%, list=8%, signal=23%	FGF19/FGF9/WNT11/WNT5B/FZD7
BECKER_TAMOXIFEN_RESISTANCE_DN	BECKER_TAMOXIFEN_RESISTANCE_DN	19	-0.533186	-1.74745	0.00855672	0.0471707	0.035742	471	tags=42%, list=13%, signal=37%	AREG/SPTSSA/TSPAN6/COX7A2/TIAM1/DUSP6/ME1/CD24
HOLLMANN_APOPTOSIS_VIA_CD40_DN	HOLLMANN_APOPTOSIS_VIA_CD40_DN	73	-0.35714	-1.6817	0.00861072	0.0473587	0.0358845	922	tags=44%, list=26%, signal=33%	CHMP2B/ZNF22/MYD88/RPL36AL/NDUFB8/SPINT2/SUB1/MTMR2/HSBP1/PYCARD/MSRB2/MGAT2/GNPDA1/BAG3/GTF2H5/SERPINB1/CRELD2/DPY19L1/PPP1CA/COA3/ELOVL6/CTSC/ANXA2/CD9/TSPO/NOTCH2/S100A11/ANXA5/HOXB7/HOXB6/HOXA9/HOXA10
WANG_SMARCE1_TARGETS_DN	WANG_SMARCE1_TARGETS_DN	88	-0.336879	-1.65119	0.00862722	0.0473587	0.0358845	1424	tags=69%, list=41%, signal=42%	EIF4E/PDCD2/RP2/ACOT9/SERF2/MRPS17/DNAJC15/GRPEL1/GLA/ALAS1/TBRG4/PDHA1/SDHB/PDCD5/PRDX2/HDDC2/ENOPH1/UBE2V2/SPCS3/CENPV/LYPLA1/LBR/TAP1/OAS3/ATAD3A/MAEA/GLRX2/BOLA2/PRDX3/DRAP1/TMEM33/CDC42/DYNLT3/TXNL4A/NUDC/HSPA4/NDUFV2/IDH3A/MRPL13/DCK/ATP2B1/QDPR/COX5A/DBNDD2/COX7B/NDUFAB1/AURKA/CASD1/GTF2A2/ELOVL6/CTSC/CSTB/TSPAN13/C1QBP/CD9/HIGD1A/E2F5/TNFRSF11B/HS3ST1/DUSP6/HK2
GOBERT_CORE_OLIGODENDROCYTE_DIFFERENTIATION	GOBERT_CORE_OLIGODENDROCYTE_DIFFERENTIATION	11	0.625152	1.79437	0.00872545	0.0477971	0.0362167	843	tags=73%, list=24%, signal=55%	OPCML/DIXDC1/CDK6/SORBS1/TP53INP1/IKZF5/BCAS3/NARF
REACTOME_TCF_DEPENDENT_SIGNALING_IN_RESPONSE_TO_WNT	REACTOME_TCF_DEPENDENT_SIGNALING_IN_RESPONSE_TO_WNT	64	-0.373612	-1.73643	0.00881849	0.0480454	0.0364048	1454	tags=73%, list=41%, signal=44%	PSMD9/CBY1/CSNK2B/RBX1/CSNK1A1/UBA52/PSMB7/PSME1/PSMB4/PSMD3/SEM1/LEO1/PPP2R1A/PSMC1/YWHAZ/PSMA5/PSMC5/PSMD10/PSMD13/PSMD6/PSMD8/PSMA6/PSMC6/PSMC2/PSMA1/PSMC4/PSME3/PSMB3/PPP2CB/PSMD2/PSMB2/PSMB6/PSMD14/PSMD7/PSMD11/PSMD12/PSMB1/PSME2/PSMB5/PSMA4/PSMD1/PSMA7/PSMA3/PSMA2/HDAC1/CCDC88C/CTNNBIP1
REACTOME_SIGNALING_BY_MODERATE_KINASE_ACTIVITY_BRAF_MUTANTS	REACTOME_SIGNALING_BY_MODERATE_KINASE_ACTIVITY_BRAF_MUTANTS	15	-0.576167	-1.76691	0.00882785	0.0480454	0.0364048	1081	tags=73%, list=31%, signal=51%	HRAS/ARRB2/VCL/TLN1/PHB/NRAS/MAP2K2/YWHAB/CALM1/ACTG1/ACTB
HOEBEKE_LYMPHOID_STEM_CELL_DN	HOEBEKE_LYMPHOID_STEM_CELL_DN	30	-0.466317	-1.77042	0.00884189	0.0480454	0.0364048	1016	tags=80%, list=29%, signal=57%	TMEM258/RPS27L/PSEN2/TIMM13/TJP2/PTPN11/UROD/PRDX2/ATP1B1/TAX1BP3/HSP90B1/ACTR2/COX7A2L/AKR7A2/LEPROT/SHMT2/S100A6/C1QBP/LAPTM4B/TMEM14A/HSPB1/MECOM/PLS3/KLF2
ZHENG_GLIOBLASTOMA_PLASTICITY_UP	ZHENG_GLIOBLASTOMA_PLASTICITY_UP	38	-0.40393	-1.61087	0.00884463	0.0480454	0.0364048	422	tags=39%, list=12%, signal=35%	SERPINB6/CTNNAL1/MMP15/JAG1/MELK/AURKA/PAQR8/CAP1/CTNNBIP1/ADGRG6/METRN/DUSP6/RRM2/BCAS1/CD24
TAKEDA_TARGETS_OF_NUP98_HOXA9_FUSION_16D_DN	TAKEDA_TARGETS_OF_NUP98_HOXA9_FUSION_16D_DN	21	-0.525123	-1.78745	0.00899554	0.0487633	0.0369488	258	tags=43%, list=7%, signal=40%	ANKRD13D/CEACAM6/CSTB/CD59/ANXA3/HS3ST1/KLF2/SLPI/CD24
TOOKER_GEMCITABINE_RESISTANCE_DN	TOOKER_GEMCITABINE_RESISTANCE_DN	32	-0.447574	-1.73066	0.00902471	0.0487885	0.0369679	947	tags=53%, list=27%, signal=39%	CEBPG/HSP90B1/PLIN3/GLRX2/TOP1/PTP4A2/IDH3A/PDIA6/GPRC5A/SHMT2/TFRC/TIAM1/ANXA3/HSPB1/LGALS1/SLC7A11/CAVIN1
COATES_MACROPHAGE_M1_VS_M2_DN	COATES_MACROPHAGE_M1_VS_M2_DN	16	-0.572179	-1.79313	0.00903769	0.0487885	0.0369679	133	tags=25%, list=4%, signal=24%	SLC2A1/RGCC/CD24/IGHM
IGLESIAS_E2F_TARGETS_UP	IGLESIAS_E2F_TARGETS_UP	47	-0.409422	-1.71823	0.00907589	0.0488933	0.0370473	956	tags=53%, list=27%, signal=39%	AKIRIN2/S100A13/LMNA/CDC42/TANK/CTSS/GNAI2/AGR2/GSN/SERPINB6/CALM2/S100A6/CLIC1/S100A10/BAX/ACTG1/KRT19/BZW1/ANXA2/CD9/ANXA3/S100A11/LGALS1/LPL/LYZ
BURTON_ADIPOGENESIS_8	BURTON_ADIPOGENESIS_8	19	-0.530373	-1.73823	0.00911324	0.0489931	0.0371229	1097	tags=74%, list=31%, signal=51%	EMP1/GNG10/VCL/TMSB10/SERPINB6/LEPROT/BAX/TSPAN6/RPS6KA4/CAP1/TPBG/ANXA3/ANXA5/PDLIM7
REACTOME_MITOTIC_G2_G2_M_PHASES	REACTOME_MITOTIC_G2_G2_M_PHASES	75	-0.34472	-1.63934	0.00919921	0.0493449	0.0373894	1390	tags=65%, list=40%, signal=40%	RBX1/UBA52/PSMB7/CDKN1A/PSME1/PSMB4/DCTN2/PSMD3/SEM1/RAB8A/PPP2R1A/PSMC1/CEP131/PSMA5/PSMC5/PSMD10/PSMD13/PPP1CB/TUBB4B/PSMD6/PSMD8/PSMA6/PSMC6/PSMC2/PSMA1/PSMC4/PSME3/PSMB3/PPP2CB/PSMD2/PSMB2/PSMB6/PSMD14/DCTN3/PSMD7/PSMD11/PSMD12/DYNLL1/PSMB1/PSME2/PSMB5/PSMA4/PSMD1/CETN2/PSMA7/PSMA3/AURKA/PSMA2/TUBG1
SESTO_RESPONSE_TO_UV_C0	SESTO_RESPONSE_TO_UV_C0	39	-0.43052	-1.73778	0.0092166	0.0493449	0.0373894	1682	tags=82%, list=48%, signal=43%	DR1/ARL6IP1/CDC37/EIF5/CTR9/MRPL49/CHMP1A/EIF4G2/HNRNPH2/ELOC/SAP18/PNP/MCFD2/CLTA/UBE2V2/TRAM1/TPMT/CNBP/TAP1/PSMD6/PPP2CB/DYNLL1/EIF2S1/PSMA4/PSMA3/TFRC/NDUFA4/GTF2A2/POLR2K/RRAGA/IL1RN/GNAI1
BLANCO_MELO_COVID19_SARS_COV_2_INFECTION_CALU3_CELLS_UP	BLANCO_MELO_COVID19_SARS_COV_2_INFECTION_CALU3_CELLS_UP	37	0.408076	1.71375	0.00930457	0.0497135	0.0376688	321	tags=27%, list=9%, signal=25%	FGF19/CNTN4/FYB2/MT2A/BBC3/NUAK2/RASGEF1B/ZBTB20/IFIT2/MAST4
GOCC_ENVELOPE	GOCC_ENVELOPE	377	-0.366358	-2.2941	1e-10	1.07975e-07	9.92632e-08	1374	tags=63%, list=39%, signal=43%	BID/PLEC/NDUFB6/NDUFC1/UBA52/NUP50/COX4I1/COX11/ZMPSTE24/MRPL34/MRPS18C/STMP1/MRPS9/MRPS17/COX20/DNAJC15/PARL/MRPL42/CCDC90B/MAIP1/GRPEL1/HAX1/BECN1/RTCB/ATP5PD/CHMP2A/AURKAIP1/MRPL58/AKIRIN1/COA6/MRPS15/UQCRC2/STARD7/MRPL14/PHB2/SDHB/COX7C/SLC25A13/NGRN/TIMM23/MRPS30/DAP3/TOMM34/ABCB8/APEH/MTDH/MRPS7/MLX/RCC1L/COX6B1/FECH/ATP5MF/CENPV/GOLT1A/SQOR/AIFM1/CKMT1B/TOMM40L/ANTKMT/LYPLA1/CHCHD5/MVP/NRXN1/SMDT1/UQCRC1/LBR/NDUFB4/COX5B/SDHC/UQCRQ/UBE2I/CHMP4A/CHMP2B/BANF1/MRPS24/ATAD3A/CLPB/MRPS11/NDUFS5/MRPS22/CYB5R3/ITGB4/MRPL28/LMNA/CKMT1A/NDUFB2/NDUFB5/CIAPIN1/TMEM120B/NDUFS6/CHCHD10/TMEM33/NDUFB8/ENO1/COX6C/SDHD/COX7A2L/CHCHD1/CPS1/TXNL4A/MRPL32/MRPS12/ATP5MG/MCU/RAN/NDUFS8/THOP1/MRPL27/CMC4/CPT2/TIMM8B/NDUFV1/NDUFV2/VDAC3/CAPN2/PHB/MTCH2/EMD/MICOS13/PARK7/PRELID1/UQCC2/GAPDH/MRPL41/MRPL13/MRPL35/MRPL52/RDH13/ATP5F1D/BAK1/MPC2/LETM1/MRPL21/CHCHD2/SLC25A39/REXO2/HIGD2A/PLAAT3/ATP5F1A/MRPL36/PRELID3B/NDUFS2/ANXA4/MPC1/SHMT2/ARL2BP/ATP5F1C/MRPL51/MRPL4/NDUFA8/MRPL15/COX5A/MGST1/MICOS10/CALR/NDUFA9/TMX2/CARD19/SLC25A3/NDUFA12/MRPS23/ATP5PF/MRPL9/COX6A1/CYC1/LRRC59/MRPL22/SLC25A5/UQCRB/MRPL11/HTATIP2/NDUFB3/S100A6/VDAC2/CLIC1/MRPS14/NDUFC2/FAM162A/MRPL20/NDUFA7/COX8A/MRPL38/NDUFB9/GHITM/VDAC1/MTX1/SOD1/UQCR10/TRAPPC2B/MRPL47/ATP5PB/MRPS16/ATP5F1B/NDUFS3/CETN2/UQCRFS1/COX7B/EIF5A/MRPL46/BAX/NDUFAB1/PLSCR3/NDUFA4/TMEM70/CYCS/MPV17L2/TIMM17A/TOMM22/COX7A2/DPY19L1/UQCRH/MRPL44/ATP5MC1/ATP5PO/TMEM126A/TOR4A/COA3/AGPAT5/ATP5MC3/TMEM14A/HIGD1A/TSPO/JPT1/LGALS3/CCDC51/FUNDC1/MGST3/TIMM8A/NUCB2/MRPS10/AIFM2/RAB5IF/IFI27L2/HK2/HK1/EIF5A2/LDHD/HOXA7/MYOF
GOCC_MITOCHONDRIAL_ENVELOPE	GOCC_MITOCHONDRIAL_ENVELOPE	279	-0.427024	-2.59571	1e-10	1.07975e-07	9.92632e-08	1374	tags=70%, list=39%, signal=46%	BID/PLEC/NDUFB6/NDUFC1/UBA52/COX4I1/COX11/MRPL34/MRPS18C/STMP1/MRPS9/MRPS17/COX20/DNAJC15/PARL/MRPL42/CCDC90B/MAIP1/GRPEL1/HAX1/BECN1/ATP5PD/AURKAIP1/MRPL58/COA6/MRPS15/UQCRC2/STARD7/MRPL14/PHB2/SDHB/COX7C/SLC25A13/NGRN/TIMM23/MRPS30/DAP3/TOMM34/ABCB8/MRPS7/RCC1L/COX6B1/FECH/ATP5MF/SQOR/AIFM1/CKMT1B/TOMM40L/ANTKMT/CHCHD5/SMDT1/UQCRC1/NDUFB4/COX5B/SDHC/UQCRQ/MRPS24/ATAD3A/CLPB/MRPS11/NDUFS5/MRPS22/CYB5R3/MRPL28/CKMT1A/NDUFB2/NDUFB5/CIAPIN1/NDUFS6/CHCHD10/NDUFB8/COX6C/SDHD/COX7A2L/CHCHD1/CPS1/MRPL32/MRPS12/ATP5MG/MCU/NDUFS8/THOP1/MRPL27/CMC4/CPT2/TIMM8B/NDUFV1/NDUFV2/VDAC3/CAPN2/PHB/MTCH2/MICOS13/PARK7/PRELID1/UQCC2/MRPL41/MRPL13/MRPL35/MRPL52/RDH13/ATP5F1D/BAK1/MPC2/LETM1/MRPL21/CHCHD2/SLC25A39/REXO2/HIGD2A/PLAAT3/ATP5F1A/MRPL36/PRELID3B/NDUFS2/MPC1/SHMT2/ARL2BP/ATP5F1C/MRPL51/MRPL4/NDUFA8/MRPL15/COX5A/MGST1/MICOS10/NDUFA9/TMX2/CARD19/SLC25A3/NDUFA12/MRPS23/ATP5PF/MRPL9/COX6A1/CYC1/MRPL22/SLC25A5/UQCRB/MRPL11/NDUFB3/VDAC2/MRPS14/NDUFC2/FAM162A/MRPL20/NDUFA7/COX8A/MRPL38/NDUFB9/GHITM/VDAC1/MTX1/SOD1/UQCR10/MRPL47/ATP5PB/MRPS16/ATP5F1B/NDUFS3/UQCRFS1/COX7B/MRPL46/BAX/NDUFAB1/PLSCR3/NDUFA4/TMEM70/CYCS/MPV17L2/TIMM17A/TOMM22/COX7A2/UQCRH/MRPL44/ATP5MC1/ATP5PO/TMEM126A/COA3/AGPAT5/ATP5MC3/TMEM14A/HIGD1A/TSPO/LGALS3/CCDC51/FUNDC1/TIMM8A/MRPS10/AIFM2/RAB5IF/IFI27L2/HK2/HK1/LDHD
GOCC_MITOCHONDRIAL_PROTEIN_CONTAINING_COMPLEX	GOCC_MITOCHONDRIAL_PROTEIN_CONTAINING_COMPLEX	159	-0.483179	-2.68442	1e-10	1.07975e-07	9.92632e-08	1369	tags=77%, list=39%, signal=49%	NDUFB6/NDUFC1/COX4I1/MRPL34/MRPS18C/MRPS9/MRPS17/DNAJC15/MRPL42/GRPEL1/ATP5PD/MRPL58/TRMT10C/MRPS15/UQCRC2/MRPL14/PDHA1/PHB2/SDHB/COX7C/TIMM23/MRPS30/DAP3/DLD/BCKDHB/IDH3B/MRPS7/COX6B1/ATP5MF/TOMM40L/SMDT1/UQCRC1/NDUFB4/IDH3G/COX5B/SDHC/UQCRQ/BCKDK/MRPS24/MRPS11/NDUFS5/MRPS22/MRPL28/NDUFB2/NDUFB5/NDUFS6/CHCHD10/NDUFB8/COX6C/SDHD/COX7A2L/MRPL32/MRPS12/ATP5MG/MCU/NDUFS8/MRPL27/TIMM8B/NDUFV1/NDUFV2/PHB/IDH3A/MICOS13/MRPL41/MRPL13/MRPL35/MRPL52/ATP5F1D/MRPL21/ATP5F1A/MRPL36/NDUFS2/ATP5F1C/MRPL51/MRPL4/NDUFA8/MRPL15/COX5A/MICOS10/NDUFA9/NDUFA12/ATP5PF/MRPL9/COX6A1/CYC1/MRPL22/SLC25A5/UQCRB/MRPL11/NDUFB3/MRPS14/NDUFC2/MRPL20/NDUFA7/COX8A/MRPL38/NDUFB9/VDAC1/MTX1/UQCR10/MRPL47/ATP5PB/MRPS16/ATP5F1B/NDUFS3/UQCRFS1/COX7B/MRPL46/BAX/NDUFAB1/NDUFA4/MPV17L2/TIMM17A/TOMM22/HSD17B10/COX7A2/UQCRH/MRPL44/ATP5MC1/ATP5PO/ATP5MC3/TIMM8A/MRPS10
GOCC_ORGANELLE_INNER_MEMBRANE	GOCC_ORGANELLE_INNER_MEMBRANE	215	-0.439653	-2.56293	1e-10	1.07975e-07	9.92632e-08	1513	tags=79%, list=43%, signal=48%	NDUFAF3/MRPS5/IMMT/PSEN2/TIMM13/UQCR11/MRPS36/MRPS6/MRPL49/NDUFA11/SCO1/DMAC2L/STOML2/SLC25A11/NDUFB6/NDUFC1/COX4I1/COX11/ZMPSTE24/MRPL34/MRPS18C/STMP1/MRPS9/MRPS17/COX20/DNAJC15/PARL/MRPL42/MAIP1/GRPEL1/ATP5PD/AURKAIP1/MRPL58/MRPS15/UQCRC2/MRPL14/PHB2/SDHB/COX7C/SLC25A13/TIMM23/MRPS30/DAP3/ABCB8/MRPS7/RCC1L/COX6B1/FECH/ATP5MF/SQOR/AIFM1/CKMT1B/SMDT1/UQCRC1/LBR/NDUFB4/COX5B/SDHC/UQCRQ/MRPS24/ATAD3A/MRPS11/NDUFS5/MRPS22/MRPL28/CKMT1A/NDUFB2/NDUFB5/TMEM120B/NDUFS6/CHCHD10/NDUFB8/COX6C/SDHD/COX7A2L/CHCHD1/CPS1/MRPL32/MRPS12/ATP5MG/MCU/NDUFS8/MRPL27/CPT2/TIMM8B/NDUFV1/NDUFV2/PHB/MTCH2/EMD/MICOS13/UQCC2/MRPL41/MRPL13/MRPL35/MRPL52/RDH13/ATP5F1D/MPC2/LETM1/MRPL21/SLC25A39/HIGD2A/ATP5F1A/MRPL36/NDUFS2/MPC1/SHMT2/ATP5F1C/MRPL51/MRPL4/NDUFA8/MRPL15/COX5A/MICOS10/NDUFA9/SLC25A3/NDUFA12/MRPS23/ATP5PF/MRPL9/COX6A1/CYC1/MRPL22/SLC25A5/UQCRB/MRPL11/NDUFB3/MRPS14/NDUFC2/MRPL20/NDUFA7/COX8A/MRPL38/NDUFB9/GHITM/MTX1/UQCR10/MRPL47/ATP5PB/MRPS16/ATP5F1B/NDUFS3/UQCRFS1/COX7B/MRPL46/NDUFAB1/PLSCR3/NDUFA4/TMEM70/CYCS/MPV17L2/TIMM17A/COX7A2/DPY19L1/UQCRH/MRPL44/ATP5MC1/ATP5PO/TMEM126A/COA3/ATP5MC3/HIGD1A/LGALS3/CCDC51/TIMM8A/MRPS10/RAB5IF/LDHD
GOCC_MITOCHONDRION	GOCC_MITOCHONDRION	482	-0.322903	-2.06921	1.48218e-10	1.28031e-07	1.17701e-07	1375	tags=59%, list=39%, signal=42%	ACOT9/BID/PLEC/NDUFB6/NDUFC1/UBA52/COX4I1/COX11/MRPL34/MRPS18C/STMP1/MRPS9/MRPS17/COX20/NAXE/DNAJC15/PARL/MRPL42/CCDC90B/MAIP1/GRPEL1/HAX1/BECN1/ATP5PD/AURKAIP1/MRPL58/TUSC2/PSMB4/IDH1/COA6/TRMT10C/ALAS1/GOT2/TXNRD1/MRPS15/ECH1/UQCRC2/STARD7/MRPL14/YKT6/TBRG4/PDHA1/PHB2/TFAM/SDHB/COX7C/SLC25A13/NGRN/RAB7A/MPG/CCM2/TIMM23/MRPS30/PON2/PPP2R1A/DAP3/MTRF1L/NACC2/DLD/TOMM34/BCKDHB/ABCB8/IDH3B/MRPS7/RIDA/APH1A/NME6/RCC1L/COX6B1/POLDIP2/CASP4/HMGN5/TXN2/FECH/ATP5MF/NOL3/SQOR/AIFM1/CKMT1B/TOMM40L/ANTKMT/CHCHD5/SMDT1/UQCRC1/NDUFB4/IDH3G/SLC35F6/LACTB2/COX5B/SDHC/UQCRQ/ACOT7/BCKDK/OAS1/GLRX5/TAT/MRPS24/ATAD3A/CLPB/MRPS11/NDUFS5/ACBD3/GLRX2/MRPS22/CYB5R3/PRDX3/BLOC1S2/MRPL28/CKMT1A/CPNE3/NDUFB2/NDUFB5/CIAPIN1/NDUFS6/CHCHD10/PRDX5/NDUFB8/PERP/SSBP1/MALSU1/COX6C/SDHD/COX7A2L/CHCHD1/CPS1/MRPL32/MRPS12/CLPP/ATP5MG/MCU/NDUFS8/THOP1/MRPL27/CMC4/HSPA4/MDH2/CPT2/TIMM8B/NDUFV1/NDUFV2/VDAC3/CAPN2/PHB/TUFM/IDH3A/ECHS1/PTGES2/MTCH2/MICOS13/PARK7/PRELID1/UQCC2/MRPL41/MRPL13/MRPL35/MRPL52/RDH13/DCK/PYCARD/ALDH2/ATP5F1D/BAK1/MPC2/LETM1/MRPL21/CHCHD2/SLC25A39/REXO2/HIGD2A/ISCA2/GSTZ1/PLAAT3/MSRB2/ATP5F1A/MRPL36/HSPA5/PRELID3B/PFDN2/FDX1/NDUFS2/AGMAT/GRSF1/MPC1/SHMT2/ARL2BP/ATP5F1C/MAP2K2/MRPL51/MRPL4/NDUFA8/MRPL15/COX5A/MGST1/MICOS10/NDUFA9/TMX2/CARD19/SLC25A3/TST/NDUFA12/MRPS23/ATP5PF/MRPL9/COX6A1/CYC1/LRRC59/NUDT8/MRPL22/SLC25A5/UQCRB/MRPL11/NDUFB3/VDAC2/DYNLL1/CLIC1/MRPS14/NDUFC2/FAM162A/PCCB/MRPL20/NDUFA7/COX8A/MRPL38/NDUFB9/GHITM/VDAC1/MTX1/SOD1/UQCR10/MRPL47/ATP5PB/PKM/MRPS16/ATP5F1B/GSTP1/NDUFS3/UQCRFS1/TFRC/COX7B/MRPL46/BAX/NDUFAB1/FYN/PLSCR3/IFI27L1/NDUFA4/TMEM70/CAPN1/CYCS/MPV17L2/TIMM17A/TOMM22/RALA/HSD17B10/COX7A2/UQCRH/MRPL44/ATP5MC1/ATP5PO/TMEM126A/COA3/AGPAT5/MPV17L/ATP5MC3/C1QBP/TMEM14A/HIGD1A/TSPO/LGALS3/AKR1B10/CCDC51/FUNDC1/TIMM8A/MRPS10/AIFM2/IDH2/RAB5IF/ME1/IFI27L2/ETHE1/HK2/HK1/LDHD/CAVIN1
GOBP_AEROBIC_RESPIRATION	GOBP_AEROBIC_RESPIRATION	88	-0.507419	-2.51725	1.37829e-08	9.92142e-06	9.12093e-06	1374	tags=92%, list=39%, signal=57%	NDUFA6/NDUFS1/NDUFA10/COQ9/CS/VCP/MRPS36/STOML2/BID/NDUFB6/NDUFC1/COX4I1/DNAJC15/ATP5PD/IDH1/COA6/UQCRC2/MDH1/PDHA1/SDHB/COX7C/RHOA/DLD/IDH3B/ATP5MF/HIF1A/ANTKMT/UQCRC1/NDUFB4/IDH3G/COX5B/SDHC/UQCRQ/NDUFS5/NDUFB2/NDUFB5/NDUFS6/CHCHD10/NDUFB8/SDHD/COX7A2L/ATP5MG/NDUFS8/MDH2/NDUFV1/NDUFV2/ADSL/IDH3A/PARK7/UQCC2/ATP5F1D/CHCHD2/ATP5F1A/NDUFS2/SHMT2/ATP5F1C/NDUFA8/COX5A/NDUFA9/NDUFA12/ATP5PF/COX6A1/CYC1/UQCRB/NDUFB3/NDUFC2/NDUFA7/NDUFB9/GHITM/UQCR10/ATP5PB/ATP5F1B/NDUFS3/UQCRFS1/NDUFAB1/NDUFA4/CYCS/COX7A2/UQCRH/ATP5PO/IDH2
GOCC_SECRETORY_VESICLE	GOCC_SECRETORY_VESICLE	219	-0.37067	-2.15873	7.05131e-08	4.35066e-05	3.99963e-05	1196	tags=57%, list=34%, signal=40%	PNP/PSMD3/TMEM30A/ILF2/RHOA/RAB7A/RAB8A/NPC2/TMED2/DLD/CLTA/APEH/CEP131/APH1A/OSTF1/PSMA5/LAMTOR3/BRI3/LAMP1/MVP/PSMD13/RAB5C/VCL/RHOF/NAPRT/COPS4/PLAC8/PAK2/HMOX2/TUBB4B/PSMD6/SYNGR2/APRT/CYB5R3/RAB10/TRAPPC4/ACTR2/CPNE3/UNC13B/CDC42/CTSS/PSMC2/TMED9/RAB14/LAMTOR1/IQGAP2/PYGB/ATP6V0C/TMSB4X/MTMR2/PTGES2/DDOST/SLC2A5/GSN/NRAS/SERPINB6/PYCARD/CLCN3/SNAPIN/ATP2B1/CLTB/PSMD2/TMED10/ATP6V1D/MGST1/CALR/TRAPPC1/PSMD14/CD63/PSMD7/PSMD11/ATP6V0D1/B4GALT1/PSMD12/VDAC2/DYNLL1/RAC1/UNC13D/NDUFC2/PSMB1/ARPC5/GIPC1/CANT1/PGM2/SOD1/SERPINB1/AGPAT2/PSMD1/PKM/GSTP1/PGAM1/CAPN1/CMTM6/PSMA2/ABHD2/DYNLT1/TOR4A/CEACAM6/CKAP4/MAL2/CTSC/CSTB/TMPRSS4/CAP1/ANXA2/CD9/NME2/CD59/LGALS3/ANXA3/COTL1/S100A11/CPE/PLA2G10/SYT12/SNX10/PIGR/TFF3/PCDH7/SLPI/CNN2/TIMP1/LYZ/CA4/TMEM163
GOBP_CELLULAR_RESPIRATION	GOBP_CELLULAR_RESPIRATION	98	-0.479014	-2.43516	8.34675e-08	4.5062e-05	4.14262e-05	1374	tags=80%, list=39%, signal=50%	BID/PLEC/NDUFB6/NDUFC1/COX4I1/DNAJC15/ATP5PD/IDH1/COA6/UQCRC2/MDH1/PDHA1/SDHB/COX7C/SLC25A13/IL10RB/RHOA/DLD/IDH3B/ATP5MF/HIF1A/ANTKMT/UQCRC1/NDUFB4/IDH3G/COX5B/SDHC/UQCRQ/NDUFS5/NDUFB2/NDUFB5/NDUFS6/CHCHD10/NDUFB8/SDHD/COX7A2L/ATP5MG/NDUFS8/MDH2/NDUFV1/NDUFV2/ADSL/IDH3A/PARK7/PRELID1/UQCC2/ATP5F1D/CHCHD2/ATP5F1A/NDUFS2/SHMT2/ATP5F1C/NDUFA8/COX5A/NDUFA9/NDUFA12/ATP5PF/COX6A1/CYC1/UQCRB/NDUFB3/NDUFC2/NDUFA7/NDUFB9/GHITM/UQCR10/ATP5PB/ATP5F1B/NDUFS3/UQCRFS1/NDUFAB1/NDUFA4/CYCS/COX7A2/UQCRH/ATP5PO/AIFM2/IDH2
GOBP_OXIDATIVE_PHOSPHORYLATION	GOBP_OXIDATIVE_PHOSPHORYLATION	73	-0.523351	-2.49128	1.73631e-07	8.33234e-05	7.66006e-05	1374	tags=86%, list=39%, signal=54%	STOML2/BID/NDUFB6/NDUFC1/COX4I1/DNAJC15/ATP5PD/COA6/UQCRC2/COX7C/RHOA/DLD/ATP5MF/ANTKMT/UQCRC1/NDUFB4/COX5B/SDHC/UQCRQ/NDUFS5/NDUFB2/NDUFB5/NDUFS6/CHCHD10/NDUFB8/SDHD/COX7A2L/ATP5MG/NDUFS8/NDUFV1/NDUFV2/PARK7/UQCC2/ATP5F1D/CHCHD2/ATP5F1A/NDUFS2/SHMT2/ATP5F1C/NDUFA8/COX5A/NDUFA9/NDUFA12/ATP5PF/COX6A1/CYC1/UQCRB/NDUFB3/NDUFC2/NDUFA7/NDUFB9/GHITM/UQCR10/ATP5PB/ATP5F1B/NDUFS3/UQCRFS1/NDUFAB1/NDUFA4/CYCS/COX7A2/UQCRH/ATP5PO
GOCC_INNER_MITOCHONDRIAL_MEMBRANE_PROTEIN_COMPLEX	GOCC_INNER_MITOCHONDRIAL_MEMBRANE_PROTEIN_COMPLEX	87	-0.478706	-2.36877	4.86811e-07	0.000210254	0.000193289	1369	tags=78%, list=39%, signal=49%	NDUFB6/NDUFC1/COX4I1/DNAJC15/GRPEL1/ATP5PD/UQCRC2/PHB2/SDHB/COX7C/TIMM23/COX6B1/ATP5MF/SMDT1/UQCRC1/NDUFB4/COX5B/SDHC/UQCRQ/NDUFS5/NDUFB2/NDUFB5/NDUFS6/CHCHD10/NDUFB8/COX6C/SDHD/COX7A2L/ATP5MG/MCU/NDUFS8/NDUFV1/NDUFV2/PHB/MICOS13/ATP5F1D/ATP5F1A/NDUFS2/ATP5F1C/NDUFA8/COX5A/MICOS10/NDUFA9/NDUFA12/ATP5PF/COX6A1/CYC1/UQCRB/NDUFB3/NDUFC2/NDUFA7/COX8A/NDUFB9/MTX1/UQCR10/ATP5PB/ATP5F1B/NDUFS3/UQCRFS1/COX7B/NDUFAB1/NDUFA4/TIMM17A/COX7A2/UQCRH/ATP5MC1/ATP5PO/ATP5MC3
GOBP_GENERATION_OF_PRECURSOR_METABOLITES_AND_ENERGY	GOBP_GENERATION_OF_PRECURSOR_METABOLITES_AND_ENERGY	170	-0.387643	-2.17947	9.05849e-07	0.000329266	0.000302699	1374	tags=70%, list=39%, signal=45%	BID/PLEC/NDUFB6/NDUFC1/COX4I1/CEBPA/COX11/SELENOS/DNAJC15/PPP1R2/PFKFB2/ATP5PD/PFKP/AGL/IDH1/COA6/UQCRC2/MDH1/PDHA1/PHB2/SDHB/COX7C/SLC25A13/IL10RB/RHOA/TKT/DLD/PGLS/IDH3B/LDHA/FECH/ATP5MF/HIF1A/PTGES3/ANTKMT/UQCRC1/NDUFB4/IDH3G/PPP1CB/COX5B/SDHC/UQCRQ/NDUFS5/GLRX2/NDUFB2/NDUFB5/CIAPIN1/NDUFS6/CHCHD10/NDUFB8/ENO1/COX6C/SDHD/COX7A2L/RPE/ATP5MG/NDUFS8/MDH2/AKR7A2/NDUFV1/NDUFV2/PYGB/ADSL/AKR7A3/IDH3A/PARK7/PRELID1/UQCC2/GAPDH/ALDH2/ATP5F1D/CHCHD2/ATP5F1A/GNPDA1/QDPR/FDX1/NDUFS2/SHMT2/ATP5F1C/PGK1/NDUFA8/COX5A/NDUFA9/EIF6/NDUFA12/ATP5PF/COX6A1/CYC1/UQCRB/NDUFB3/TALDO1/NDUFC2/PHLDA2/NDUFA7/COX8A/NDUFB9/GHITM/UQCR10/ATP5PB/PKM/ATP5F1B/NDUFS3/UQCRFS1/PGAM1/NDUFAB1/NDUFA4/CYCS/COX7A2/PPP1CA/UQCRH/ATP5PO/MRAP2/SIRT6/AIFM2/IDH2/ME1/HK2/HK1/PDX1
GOBP_ENERGY_DERIVATION_BY_OXIDATION_OF_ORGANIC_COMPOUNDS	GOBP_ENERGY_DERIVATION_BY_OXIDATION_OF_ORGANIC_COMPOUNDS	115	-0.423095	-2.21415	9.14838e-07	0.000329266	0.000302699	1374	tags=76%, list=39%, signal=48%	BID/PLEC/NDUFB6/NDUFC1/COX4I1/SELENOS/DNAJC15/PPP1R2/ATP5PD/AGL/IDH1/COA6/UQCRC2/MDH1/PDHA1/SDHB/COX7C/SLC25A13/IL10RB/RHOA/DLD/IDH3B/ATP5MF/HIF1A/PTGES3/ANTKMT/UQCRC1/NDUFB4/IDH3G/PPP1CB/COX5B/SDHC/UQCRQ/NDUFS5/NDUFB2/NDUFB5/NDUFS6/CHCHD10/NDUFB8/SDHD/COX7A2L/ATP5MG/NDUFS8/MDH2/NDUFV1/NDUFV2/PYGB/ADSL/IDH3A/PARK7/PRELID1/UQCC2/ATP5F1D/CHCHD2/ATP5F1A/NDUFS2/SHMT2/ATP5F1C/NDUFA8/COX5A/NDUFA9/NDUFA12/ATP5PF/COX6A1/CYC1/UQCRB/NDUFB3/NDUFC2/PHLDA2/NDUFA7/NDUFB9/GHITM/UQCR10/ATP5PB/ATP5F1B/NDUFS3/UQCRFS1/NDUFAB1/NDUFA4/CYCS/COX7A2/PPP1CA/UQCRH/ATP5PO/MRAP2/AIFM2/IDH2
GOBP_PROGRAMMED_CELL_DEATH	GOBP_PROGRAMMED_CELL_DEATH	376	-0.298047	-1.86549	1.37176e-06	0.000444068	0.000408239	870	tags=36%, list=25%, signal=30%	INCA1/PRDX3/BLOC1S2/LMNA/ARF6/MIEN1/CIAPIN1/PDCD10/UNC13B/TLE5/CHCHD10/TOP1/PRDX5/CDC42/PERP/ENO1/SRA1/MET/FADD/GNAI2/UBE2M/LATS2/CAPN2/PHB/MTCH2/MYDGF/EMC4/PARK7/PRELID1/GAPDH/HYAL2/MRPL41/GSN/PSME3/SGPP1/PYCARD/BAK1/LGALS9/TMBIM4/GSKIP/RPS7/HIGD2A/ATP5F1A/RALB/HSPA5/BAG3/CIB1/PDCL3/CTTN/ANXA4/LAMTOR5/PPP2CB/CALM2/KRT18/FABP1/CALR/B4GALT1/SLC25A5/HTATIP2/HINT1/PDCD6/S100A14/VDAC2/DYNLL1/EIF2S1/FAM162A/SNX6/SHB/PHLDA2/TCIM/GHITM/VDAC1/SOD1/PKM/GSTP1/NDUFS3/MELK/TFRC/EIF5A/BAX/PLSCR3/IFI27L1/AURKA/TOMM22/PPP1CA/HDAC1/DAD1/CFL1/ARL6IP5/RRAGA/CEACAM6/MPV17L/CTSC/SH3KBP1/C1QBP/NME2/TMEM14A/HIGD1A/E2F2/CARD6/TSPO/LGALS3/SFN/NOTCH2/TNFRSF11B/CYFIP2/AIFM2/STK26/ANXA5/HSPB1/EVI2B/UNC5D/CREB3L1/KCNMA1/DUSP6/IFI27L2/MECOM/LGALS1/HK2/ERN2/NTN1/NQO1/HOXA5/RGCC/UNC5B/ALDH1A2/SLC7A11/MZB1/CD24/IL20RA/TIMP1/CEACAM5/MUC1/PDX1
GOBP_COMPLEMENT_ACTIVATION	GOBP_COMPLEMENT_ACTIVATION	10	-0.860569	-2.41289	1.43944e-06	0.000444068	0.000408239	220	tags=70%, list=6%, signal=66%	C1QBP/CD59/RGCC/C4BPB/IGKC/IGHM/IGLC1
GOCC_RESPIRASOME	GOCC_RESPIRASOME	59	-0.532692	-2.41146	1.87014e-06	0.000534195	0.000491094	1369	tags=85%, list=39%, signal=53%	NDUFB6/NDUFC1/COX4I1/STMP1/COA6/UQCRC2/SDHB/COX7C/COX6B1/UQCRC1/NDUFB4/COX5B/SDHC/UQCRQ/NDUFS5/NDUFB2/NDUFB5/NDUFS6/NDUFB8/COX6C/SDHD/COX7A2L/NDUFS8/NDUFV1/NDUFV2/HIGD2A/NDUFS2/NDUFA8/COX5A/NDUFA9/NDUFA12/COX6A1/CYC1/UQCRB/NDUFB3/NDUFC2/NDUFA7/COX8A/NDUFB9/UQCR10/NDUFS3/UQCRFS1/COX7B/NDUFAB1/NDUFA4/CYCS/COX7A2/UQCRH/HIGD1A/RAB5IF
GOCC_SECRETORY_GRANULE	GOCC_SECRETORY_GRANULE	192	-0.369475	-2.11465	1.97896e-06	0.000534195	0.000491094	1573	tags=76%, list=45%, signal=44%	LGALS3BP/ATP6V1A/TRIP11/CYSTM1/ANXA7/AP1M1/STX4/ACTN4/GHDC/CYB561/VCP/CTNNA1/BSG/MAGT1/COMMD3/VAPA/VAMP8/DBNL/GLB1/ACTR10/CSNK2B/PROS1/GDI2/DNAJC3/VAMP3/COPB1/PSMB7/PRCP/PAFAH1B2/SNAP29/CYFIP1/ATP6AP2/GLA/SYPL1/AGL/IDH1/PNP/PSMD3/TMEM30A/ILF2/RHOA/RAB7A/NPC2/TMED2/DLD/APEH/CEP131/OSTF1/PSMA5/LAMTOR3/BRI3/LAMP1/MVP/PSMD13/RAB5C/VCL/RHOF/NAPRT/PLAC8/PAK2/HMOX2/TUBB4B/PSMD6/APRT/CYB5R3/RAB10/ACTR2/CPNE3/CDC42/CTSS/PSMC2/RAB14/LAMTOR1/IQGAP2/PYGB/ATP6V0C/TMSB4X/PTGES2/DDOST/SLC2A5/GSN/NRAS/SERPINB6/PYCARD/CLCN3/SNAPIN/PSMD2/TMED10/ATP6V1D/MGST1/CALR/TRAPPC1/PSMD14/CD63/PSMD7/PSMD11/B4GALT1/PSMD12/VDAC2/DYNLL1/RAC1/UNC13D/NDUFC2/PSMB1/ARPC5/CANT1/PGM2/SOD1/SERPINB1/AGPAT2/PSMD1/PKM/GSTP1/PGAM1/CAPN1/CMTM6/PSMA2/ABHD2/DYNLT1/TOR4A/CEACAM6/CKAP4/CTSC/CSTB/TMPRSS4/CAP1/ANXA2/CD9/NME2/CD59/LGALS3/ANXA3/COTL1/S100A11/CPE/PLA2G10/SNX10/PIGR/TFF3/PCDH7/SLPI/CNN2/TIMP1/LYZ/CA4
GOBP_EMBRYONIC_SKELETAL_SYSTEM_MORPHOGENESIS	GOBP_EMBRYONIC_SKELETAL_SYSTEM_MORPHOGENESIS	13	-0.812532	-2.46325	2.64431e-06	0.000671809	0.000617605	136	tags=54%, list=4%, signal=52%	HOXB7/HOXB6/HOXB3/HOXB5/HOXA5/HOXA9/HOXA7
GOMF_ELECTRON_TRANSFER_ACTIVITY	GOMF_ELECTRON_TRANSFER_ACTIVITY	61	-0.514138	-2.34022	3.51899e-06	0.000809859	0.000744517	1000	tags=74%, list=28%, signal=54%	IDH3B/COX6B1/UQCRC1/NDUFB4/COX5B/SDHC/NDUFS5/GLRX2/NDUFB2/NDUFB5/CIAPIN1/NDUFS6/NDUFB8/SDHD/COX7A2L/NDUFS8/AKR7A2/NDUFV1/NDUFV2/AKR7A3/ALDH2/QDPR/FDX1/NDUFS2/NDUFA8/COX5A/NDUFA9/NDUFA12/COX6A1/CYC1/NDUFB3/NDUFC2/NDUFA7/COX8A/NDUFB9/UQCR10/NDUFS3/UQCRFS1/COX7B/NDUFA4/CYCS/COX7A2/UQCRH/AIFM2/ME1
GOBP_ATP_SYNTHESIS_COUPLED_ELECTRON_TRANSPORT	GOBP_ATP_SYNTHESIS_COUPLED_ELECTRON_TRANSPORT	52	-0.531783	-2.34152	3.56271e-06	0.000809859	0.000744517	1374	tags=85%, list=39%, signal=52%	BID/NDUFB6/NDUFC1/COX4I1/DNAJC15/COA6/COX7C/DLD/NDUFB4/COX5B/SDHC/UQCRQ/NDUFS5/NDUFB2/NDUFB5/NDUFS6/NDUFB8/SDHD/COX7A2L/NDUFS8/NDUFV1/NDUFV2/PARK7/CHCHD2/NDUFS2/NDUFA8/COX5A/NDUFA9/NDUFA12/COX6A1/CYC1/UQCRB/NDUFB3/NDUFC2/NDUFA7/NDUFB9/GHITM/UQCR10/NDUFS3/UQCRFS1/NDUFAB1/NDUFA4/CYCS/UQCRH
GOCC_SIDE_OF_MEMBRANE	GOCC_SIDE_OF_MEMBRANE	87	-0.454608	-2.24953	4.21378e-06	0.000909966	0.000836546	548	tags=33%, list=16%, signal=29%	MAP2K2/HM13/CALR/B4GALT1/S100A6/RAC1/AZGP1/CCR6/GNG5/SDC1/TFRC/FYN/ADAM9/CD9/TIAM1/CD59/GNB5/SLC38A1/ANXA5/TNK2/GNA14/GNAI1/RGS1/CD24/CEACAM5/IGKC/CA4/IGHM/IGLC1
GOBP_ZINC_ION_HOMEOSTASIS	GOBP_ZINC_ION_HOMEOSTASIS	13	0.789602	2.45118	4.48919e-06	0.000923276	0.000848783	384	tags=62%, list=11%, signal=55%	MT1A/MT1X/MT2A/SLC39A10/MT1G/MT1E/PRKN/MT1F
GOCC_RIBOSOME	GOCC_RIBOSOME	83	-0.463902	-2.26211	5.20961e-06	0.00102274	0.000940223	1592	tags=82%, list=45%, signal=46%	MRPL19/RPL24/SRP68/RPS27L/RPL15/MRPS5/MRPS36/MRPS6/MRPL49/RRBP1/UBA52/MRPL34/MRPS18C/CANX/MRPS9/MRPS17/RPS16/RPL8/MRPL42/MRPL58/RPL18/RPLP1/MRPS15/MRPL14/MRPS30/RPS11/DAP3/RPS13/RPS10/MRPS7/RPS4X/BTF3/MRPS24/MRPS11/MRPS22/RPL27/RPL36AL/SERP1/MRPL28/MRPL32/MRPS12/MRPL27/MRPL41/MRPL13/MRPL35/MRPL52/MRPL21/RPS7/MRPL36/RPSA/MRPL51/MRPL4/MRPL15/MRPL9/MRPL22/MRPL11/MRPS14/MRPL20/NDUFA7/MRPL38/MRPL47/MRPS16/RPL26L1/MRPL46/MPV17L2/MRPL44/RPL22L1/MRPS10
GOMF_PROTON_TRANSMEMBRANE_TRANSPORTER_ACTIVITY	GOMF_PROTON_TRANSMEMBRANE_TRANSPORTER_ACTIVITY	42	-0.5727	-2.39528	6.80319e-06	0.00125432	0.00115311	792	tags=79%, list=23%, signal=62%	COX6B1/ATP5MF/UQCRC1/COX5B/COX7A2L/ATP5MG/ATP6V0C/ATP5F1D/LETM1/CLCN3/ATP5F1A/ATP5F1C/ATP6V1D/COX5A/SLC25A3/ATP6V1G1/ATP5PF/COX6A1/CYC1/ATP6V0D1/SLC25A5/SLC9A2/COX8A/UQCR10/ATP5PB/ATP5F1B/UQCRFS1/COX7B/ATP6V0B/UQCRH/ATP5MC1/ATP5PO/ATP5MC3
GOCC_OXIDOREDUCTASE_COMPLEX	GOCC_OXIDOREDUCTASE_COMPLEX	56	-0.514	-2.31556	6.97004e-06	0.00125432	0.00115311	1231	tags=77%, list=35%, signal=51%	UQCRC2/PDHA1/GMPR2/SDHB/DLD/BCKDHB/IDH3B/LDHA/UQCRC1/NDUFB4/IDH3G/SDHC/UQCRQ/BCKDK/NDUFS5/CYB5R3/NDUFB2/NDUFB5/NDUFS6/NDUFB8/SDHD/NDUFS8/NDUFV1/NDUFV2/IDH3A/NDUFS2/NDUFA8/NDUFA9/NDUFA12/CYC1/UQCRB/NDUFB3/NDUFC2/NDUFA7/NDUFB9/UQCR10/NDUFS3/UQCRFS1/NDUFAB1/NDUFA4/UQCRH/RRM2/GMPR
GOMF_OXIDOREDUCTION_DRIVEN_ACTIVE_TRANSMEMBRANE_TRANSPORTER_ACTIVITY	GOMF_OXIDOREDUCTION_DRIVEN_ACTIVE_TRANSMEMBRANE_TRANSPORTER_ACTIVITY	40	-0.569714	-2.35963	7.72412e-06	0.00133442	0.00122675	1062	tags=78%, list=30%, signal=55%	COX6B1/UQCRC1/NDUFB4/COX5B/NDUFS5/NDUFB2/NDUFB5/NDUFS6/NDUFB8/COX7A2L/NDUFS8/NDUFV1/NDUFV2/NDUFS2/NDUFA8/COX5A/NDUFA9/NDUFA12/COX6A1/CYC1/NDUFB3/NDUFC2/NDUFA7/COX8A/NDUFB9/UQCR10/NDUFS3/UQCRFS1/COX7B/NDUFA4/UQCRH
GOCC_CELL_SURFACE	GOCC_CELL_SURFACE	108	-0.411874	-2.13718	9.0008e-06	0.00149517	0.00137454	715	tags=44%, list=20%, signal=36%	IQGAP2/CAPN2/PHB/HYAL2/USP14/CLCN3/ATP5F1A/HSPA5/LMAN2/PDIA4/ANXA4/FUT4/HM13/CALR/CDH17/CD63/AREG/B4GALT1/AZGP1/CCR6/SDC1/ATP5F1B/TFRC/RALA/PACC1/CEACAM6/ADAM9/TPBG/C1QBP/ANXA2/CD9/CD59/ADGRG6/LGALS3/NOTCH2/SLC38A1/ANXA5/UNC5D/ROR1/SLC7A11/CD24/LPL/CEACAM5/IGKC/CA4/IGHM/IGLC1
GOBP_ELECTRON_TRANSPORT_CHAIN	GOBP_ELECTRON_TRANSPORT_CHAIN	72	-0.466783	-2.20214	9.42406e-06	0.0015075	0.00138587	1374	tags=81%, list=39%, signal=50%	BID/PLEC/NDUFB6/NDUFC1/COX4I1/COX11/DNAJC15/COA6/SDHB/COX7C/SLC25A13/DLD/IDH3B/NDUFB4/COX5B/SDHC/UQCRQ/NDUFS5/GLRX2/NDUFB2/NDUFB5/CIAPIN1/NDUFS6/NDUFB8/SDHD/COX7A2L/NDUFS8/AKR7A2/NDUFV1/NDUFV2/AKR7A3/PARK7/ALDH2/CHCHD2/QDPR/FDX1/NDUFS2/NDUFA8/COX5A/NDUFA9/NDUFA12/COX6A1/CYC1/UQCRB/NDUFB3/NDUFC2/NDUFA7/NDUFB9/GHITM/UQCR10/NDUFS3/UQCRFS1/NDUFAB1/NDUFA4/CYCS/UQCRH/AIFM2/ME1
GOMF_STRUCTURAL_CONSTITUENT_OF_RIBOSOME	GOMF_STRUCTURAL_CONSTITUENT_OF_RIBOSOME	70	-0.471642	-2.21814	1.26926e-05	0.00195784	0.00179987	1592	tags=99%, list=45%, signal=55%	RPS4Y1/RPL29/RPL19/MRPL57/MRPL18/RPL7L1/MRPL54/RPL7A/MRPS18A/MRPL37/MRPL19/RPL24/RPS27L/RPL15/MRPS5/MRPS6/MRPL49/UBA52/MRPL34/MRPS18C/MRPS9/MRPS17/RPS16/RPL8/MRPL42/RPL18/RPLP1/MRPS15/MRPL14/MRPS30/RPS11/DAP3/RPS13/RPS10/MRPS7/RPS4X/MRPS24/MRPS11/MRPS22/RPL27/RPL36AL/MRPL28/MRPL32/MRPS12/MRPL27/MRPL41/MRPL13/MRPL35/MRPL52/MRPL21/RPS7/MRPL36/RPSA/MRPL51/MRPL4/MRPL15/MRPS23/MRPL9/MRPL22/MRPL11/MRPS14/MRPL20/NDUFA7/MRPL47/MRPS16/RPL26L1/MRPL46/MRPL44/RPL22L1
GOCC_FICOLIN_1_RICH_GRANULE	GOCC_FICOLIN_1_RICH_GRANULE	63	-0.505281	-2.31857	1.54391e-05	0.00228625	0.00210178	1493	tags=84%, list=43%, signal=49%	VCP/COMMD3/DBNL/GLB1/ACTR10/CSNK2B/COPB1/PSMB7/PRCP/PAFAH1B2/ATP6AP2/AGL/IDH1/PNP/PSMD3/ILF2/RHOA/APEH/OSTF1/PSMA5/LAMP1/MVP/PSMD13/VCL/PSMD6/ACTR2/CTSS/PSMC2/LAMTOR1/ATP6V0C/GSN/SERPINB6/PSMD2/PSMD14/PSMD7/PSMD11/PSMD12/DYNLL1/RAC1/PSMB1/ARPC5/CANT1/PGM2/PKM/GSTP1/PGAM1/CAPN1/PSMA2/DYNLT1/CSTB/NME2/LGALS3/COTL1
GOBP_RESPIRATORY_ELECTRON_TRANSPORT_CHAIN	GOBP_RESPIRATORY_ELECTRON_TRANSPORT_CHAIN	57	-0.507491	-2.29032	1.59991e-05	0.00228625	0.00210178	1374	tags=84%, list=39%, signal=52%	BID/PLEC/NDUFB6/NDUFC1/COX4I1/DNAJC15/COA6/SDHB/COX7C/SLC25A13/DLD/NDUFB4/COX5B/SDHC/UQCRQ/NDUFS5/NDUFB2/NDUFB5/NDUFS6/NDUFB8/SDHD/COX7A2L/NDUFS8/NDUFV1/NDUFV2/PARK7/CHCHD2/NDUFS2/NDUFA8/COX5A/NDUFA9/NDUFA12/COX6A1/CYC1/UQCRB/NDUFB3/NDUFC2/NDUFA7/NDUFB9/GHITM/UQCR10/NDUFS3/UQCRFS1/NDUFAB1/NDUFA4/CYCS/UQCRH/AIFM2
GOBP_ANTERIOR_POSTERIOR_PATTERN_SPECIFICATION	GOBP_ANTERIOR_POSTERIOR_PATTERN_SPECIFICATION	30	-0.619742	-2.41199	1.64805e-05	0.00228625	0.00210178	193	tags=40%, list=5%, signal=38%	CTNNBIP1/HOXB7/HES4/HOXB6/HOXB3/HOXB5/HOXA5/HOXA9/MESP1/HOXA10/ALDH1A2/HOXA7
GOBP_ATP_METABOLIC_PROCESS	GOBP_ATP_METABOLIC_PROCESS	121	-0.400565	-2.12682	1.69391e-05	0.00228625	0.00210178	1435	tags=72%, list=41%, signal=44%	NUDT5/HKDC1/DMAC2L/STOML2/BID/NDUFB6/NDUFC1/COX4I1/DNAJC15/PFKFB2/ATP5PD/PFKP/COA6/UQCRC2/COX7C/SLC25A13/RHOA/DLD/LDHA/ATP5MF/HIF1A/ATP1B1/ANTKMT/UQCRC1/NDUFB4/COX5B/SDHC/UQCRQ/NDUFS5/NDUFB2/NDUFB5/NDUFS6/CHCHD10/NDUFB8/ENO1/SDHD/COX7A2L/ATP5MG/NDUFS8/NDUFV1/NDUFV2/ATP6V0C/TMSB4X/PARK7/UQCC2/GAPDH/ATP5F1D/CHCHD2/ATP5F1A/NDUFS2/SHMT2/ATP5F1C/PGK1/NDUFA8/COX5A/NDUFA9/EIF6/NDUFA12/ATP5PF/COX6A1/CYC1/UQCRB/NDUFB3/NDUFC2/NDUFA7/NDUFB9/GHITM/UQCR10/ATP5PB/PKM/ATP5F1B/NDUFS3/UQCRFS1/PGAM1/NDUFAB1/NDUFA4/CYCS/COX7A2/UQCRH/ATP5MC1/ATP5PO/ATP5MC3/SIRT6/TSPO/HK2/HK1/AK1
GOCC_RIBOSOMAL_SUBUNIT	GOCC_RIBOSOMAL_SUBUNIT	73	-0.459866	-2.18908	2.30044e-05	0.00301079	0.00276787	1592	tags=82%, list=45%, signal=46%	MRPL19/RPL24/RPS27L/RPL15/MRPS5/MRPS6/MRPL49/UBA52/MRPL34/MRPS18C/MRPS9/MRPS17/RPS16/RPL8/MRPL42/MRPL58/RPL18/RPLP1/MRPS15/MRPL14/MRPS30/RPS11/DAP3/RPS13/RPS10/MRPS7/RPS4X/MRPS24/MRPS11/MRPS22/RPL27/RPL36AL/MRPL28/MRPL32/MRPS12/MRPL27/MRPL41/MRPL13/MRPL35/MRPL52/MRPL21/RPS7/MRPL36/RPSA/MRPL51/MRPL4/MRPL15/MRPL9/MRPL22/MRPL11/MRPS14/MRPL20/MRPL38/MRPL47/MRPS16/RPL26L1/MRPL46/MPV17L2/MRPL44/MRPS10
GOBP_REGULATION_OF_IMMUNE_SYSTEM_PROCESS	GOBP_REGULATION_OF_IMMUNE_SYSTEM_PROCESS	200	-0.335396	-1.92965	2.44154e-05	0.00310147	0.00285123	448	tags=22%, list=13%, signal=20%	S100A14/RAC1/AZGP1/UNC13D/JAG1/CCR6/TCIM/SOD1/EFNB1/EFNB2/TFRC/BAX/TSPAN6/FYN/MPP1/CTSC/SH3KBP1/C1QBP/CD9/PIK3AP1/CD59/CTNNBIP1/LGALS3/NOTCH2/PLA2G10/EVI2B/CD320/LGALS1/HK1/ZBTB46/RBP4/PIGR/HOXA5/HOXA9/RGCC/C4BPB/HOXA7/IGFBP2/SLC7A11/MZB1/CD24/IGKC/IGHM/IGLC1
GOBP_POSITIVE_REGULATION_OF_CELL_ACTIVATION	GOBP_POSITIVE_REGULATION_OF_CELL_ACTIVATION	56	-0.486812	-2.19308	3.42438e-05	0.00422569	0.00388475	354	tags=23%, list=10%, signal=21%	EFNB1/EFNB2/TFRC/FYN/CTSC/SH3KBP1/CD320/LGALS1/IGFBP2/CD24/IGKC/IGHM/IGLC1
GOMF_CALCIUM_ION_BINDING	GOMF_CALCIUM_ION_BINDING	104	-0.41257	-2.12728	3.74602e-05	0.00449419	0.00413158	590	tags=45%, list=17%, signal=39%	HSPA5/CIB1/ANXA4/CALM2/CALR/CDH17/S100A6/PDCD6/S100A14/JAG1/MYL6/CANT1/CALM1/MELK/CETN2/CRELD2/S100A10/NDUFAB1/PLSCR3/CAPN1/CALML4/MYL12A/VWA2/MYL12B/ANXA2/TTYH1/TPM4/ANXA3/NOTCH2/NUCB2/S100A11/ANXA5/PLA2G10/S100A16/CD320/SYT12/KCNIP4/ANXA13/PLS3/NCALD/PCDH7/PITPNM3/MYL4/ITLN1/LPL/REG4/CAPN8
GOCC_PROTEASOME_COMPLEX	GOCC_PROTEASOME_COMPLEX	45	-0.526442	-2.23508	4.07211e-05	0.00475336	0.00436984	1493	tags=89%, list=43%, signal=52%	VCP/ZFAND2A/PSMD9/PSMB7/PSME1/PSMB4/PSMD3/PSMC1/PSMA5/PSMC5/PSMD10/PSMD13/TXNL1/PSMD6/PSMD8/PSMA6/PSMC6/PSMC2/PSMA1/PSMC4/PSME3/USP14/PSMB3/PSMD2/PSMB2/PSMB6/PSMD14/PSMD7/PSMD11/PSMD12/ADRM1/PSMB1/PSME2/PSMB5/PSMA4/PSMD1/PSMA7/PSMA3/PSMA2/HSPB1
GOBP_HUMORAL_IMMUNE_RESPONSE	GOBP_HUMORAL_IMMUNE_RESPONSE	26	-0.621358	-2.32963	4.99551e-05	0.00556744	0.00511824	220	tags=42%, list=6%, signal=40%	C1QBP/CD59/NOTCH2/RGCC/C4BPB/SLPI/WFDC2/LYZ/IGKC/IGHM/IGLC1
GOBP_PROTON_TRANSMEMBRANE_TRANSPORT	GOBP_PROTON_TRANSMEMBRANE_TRANSPORT	49	-0.515871	-2.24277	5.02733e-05	0.00556744	0.00511824	1062	tags=71%, list=30%, signal=51%	COX6B1/ATP5MF/ANTKMT/UQCRC1/COX5B/RNASEK/COX7A2L/ATP5MG/ATP6V0C/TMSB4X/PARK7/ATP5F1D/CLCN3/ATP5F1A/ATP5F1C/COX5A/SLC25A3/ATP6V1G1/ATP5PF/COX6A1/CYC1/ATP6V0D1/SLC25A5/SLC9A2/COX8A/UQCR10/ATP5PB/ATP5F1B/UQCRFS1/COX7B/NDUFA4/UQCRH/ATP5MC1/ATP5PO/ATP5MC3
GOBP_IMMUNE_EFFECTOR_PROCESS	GOBP_IMMUNE_EFFECTOR_PROCESS	84	-0.41748	-2.04168	5.33069e-05	0.00575582	0.00529141	438	tags=29%, list=12%, signal=26%	AZGP1/UNC13D/SNX6/JAG1/CCR6/TCIM/TFRC/FYN/PRDX1/CTSC/C1QBP/CD59/LGALS3/ANXA3/NOTCH2/LGALS1/HK1/RBP4/RGCC/C4BPB/MZB1/IGKC/IGHM/IGLC1
GOBP_APOPTOTIC_SIGNALING_PATHWAY	GOBP_APOPTOTIC_SIGNALING_PATHWAY	134	-0.369688	-1.98468	6.01955e-05	0.00623579	0.00573266	870	tags=40%, list=25%, signal=32%	INCA1/BLOC1S2/LMNA/PDCD10/CHCHD10/PERP/ENO1/FADD/GNAI2/PARK7/PRELID1/HYAL2/PSME3/SGPP1/PYCARD/BAK1/GSKIP/RPS7/BAG3/CIB1/CTTN/KRT18/SLC25A5/HINT1/PDCD6/VDAC2/FAM162A/GHITM/SOD1/GSTP1/NDUFS3/MELK/EIF5A/BAX/PLSCR3/IFI27L1/PPP1CA/HDAC1/ARL6IP5/MPV17L/CTSC/TMEM14A/E2F2/LGALS3/SFN/HSPB1/CREB3L1/IFI27L2/ERN2/UNC5B/CD24/IL20RA/MUC1/PDX1
GOBP_REGULATION_OF_LYMPHOCYTE_ACTIVATION	GOBP_REGULATION_OF_LYMPHOCYTE_ACTIVATION	68	-0.452633	-2.11608	6.06398e-05	0.00623579	0.00573266	380	tags=22%, list=11%, signal=20%	SOD1/EFNB1/EFNB2/TFRC/FYN/SH3KBP1/LGALS3/CD320/LGALS1/IGFBP2/MZB1/CD24/IGKC/IGHM/IGLC1
GOCC_FICOLIN_1_RICH_GRANULE_LUMEN	GOCC_FICOLIN_1_RICH_GRANULE_LUMEN	51	-0.494868	-2.17856	6.57013e-05	0.00647302	0.00595076	1493	tags=82%, list=43%, signal=48%	VCP/COMMD3/DBNL/GLB1/ACTR10/CSNK2B/PSMB7/PAFAH1B2/AGL/IDH1/PNP/PSMD3/ILF2/APEH/OSTF1/PSMA5/MVP/PSMD13/VCL/PSMD6/ACTR2/CTSS/PSMC2/GSN/PSMD2/PSMD14/PSMD7/PSMD11/PSMD12/PSMB1/ARPC5/CANT1/PGM2/PKM/GSTP1/PGAM1/CAPN1/PSMA2/DYNLT1/CSTB/NME2/COTL1
GOBP_BIOLOGICAL_PROCESS_INVOLVED_IN_INTERSPECIES_INTERACTION_BETWEEN_ORGANISMS	GOBP_BIOLOGICAL_PROCESS_INVOLVED_IN_INTERSPECIES_INTERACTION_BETWEEN_ORGANISMS	250	-0.30728	-1.82904	6.59442e-05	0.00647302	0.00595076	449	tags=21%, list=13%, signal=20%	ACTR3/S100A14/UNC13D/PPP1R14B/SLC20A2/PPIB/STXBP4/GSTP1/BAIAP2L1/EFNB2/TFRC/EIF5A/BAX/TSPAN6/ZYX/FYN/PLSCR3/ACTG1/PSMA2/DYNLT1/HDAC1/CFL1/PRDX1/AP1S1/ADAM9/TMPRSS4/C1QBP/TRIM68/TSPO/LGALS3/ANXA3/COTL1/NOTCH2/IFITM3/PLA2G10/HSPB1/TNK2/LGALS1/HK1/LYPD8/C4BPB/SLPI/RGS1/WFDC2/CD24/ITLN1/LPL/LYZ/IGKC/REG4/IGHM/IGLC1
GOBP_CELL_ACTIVATION	GOBP_CELL_ACTIVATION	158	-0.350248	-1.94146	7.10053e-05	0.00681493	0.00626508	441	tags=23%, list=13%, signal=21%	CLIC1/UNC13D/SNX6/CCR6/TCIM/SOD1/EFNB1/EFNB2/TFRC/BAX/FYN/ACTG1/MYL12A/PRDX1/CTSC/ADAM9/CCND3/SH3KBP1/CD9/LGALS3/ANXA3/NOTCH2/ACTB/PLA2G10/HSPB1/CD320/LGALS1/HOXA9/RGCC/IGFBP2/SLC7A11/MZB1/CD24/TIMP1/IGKC/IGHM/IGLC1
GOCC_ORGANELLAR_RIBOSOME	GOCC_ORGANELLAR_RIBOSOME	50	-0.506147	-2.20382	8.12336e-05	0.00762713	0.00701174	1348	tags=80%, list=38%, signal=50%	MRPL34/MRPS18C/MRPS9/MRPS17/MRPL42/MRPL58/MRPS15/MRPL14/MRPS30/DAP3/MRPS7/MRPS24/MRPS11/MRPS22/MRPL28/MRPL32/MRPS12/MRPL27/MRPL41/MRPL13/MRPL35/MRPL52/MRPL21/MRPL36/MRPL51/MRPL4/MRPL15/MRPL9/MRPL22/MRPL11/MRPS14/MRPL20/NDUFA7/MRPL38/MRPL47/MRPS16/MRPL46/MPV17L2/MRPL44/MRPS10
GOBP_POSITIVE_REGULATION_OF_IMMUNE_SYSTEM_PROCESS	GOBP_POSITIVE_REGULATION_OF_IMMUNE_SYSTEM_PROCESS	125	-0.372726	-1.97912	8.39084e-05	0.00771065	0.00708852	448	tags=25%, list=13%, signal=22%	S100A14/RAC1/AZGP1/UNC13D/CCR6/EFNB1/EFNB2/TFRC/BAX/FYN/CTSC/SH3KBP1/C1QBP/CD59/CTNNBIP1/LGALS3/NOTCH2/EVI2B/CD320/LGALS1/HK1/ZBTB46/RBP4/RGCC/C4BPB/IGFBP2/MZB1/CD24/IGKC/IGHM/IGLC1
GOMF_OXIDOREDUCTASE_ACTIVITY_ACTING_ON_NAD_P_H	GOMF_OXIDOREDUCTASE_ACTIVITY_ACTING_ON_NAD_P_H	35	-0.568698	-2.28593	8.58191e-05	0.00772193	0.00709889	1065	tags=74%, list=30%, signal=52%	TP53I3/AIFM1/NDUFB4/NDUFS5/CYB5R3/NDUFB2/NDUFB5/NDUFS6/NDUFB8/NDUFS8/NDUFV1/NDUFV2/NDUFS2/NDUFA8/NDUFA9/NDUFA12/NDUFB3/NDUFC2/NDUFA7/NDUFB9/NDUFS3/NDUFA4/AIFM2/AKR1C1/NQO1/GMPR
HP_INCREASED_SERUM_LACTATE	HP_INCREASED_SERUM_LACTATE	67	-0.452166	-2.10961	9.79085e-05	0.00862994	0.00793364	1569	tags=81%, list=45%, signal=45%	NDUFS1/NDUFA10/COQ9/NDUFAF3/NDUFA11/SCO1/TACO1/COX4I1/COX20/NAXE/TRMT10C/GOT2/UQCRC2/PDHA1/SDHB/DLD/LDHA/COX6B1/TXN2/AIFM1/UQCRQ/ATAD3A/CLPB/MRPS22/CHCHD10/NDUFB8/NDUFS8/MDH2/NDUFV1/NDUFV2/TUFM/ECHS1/MICOS13/NDUFS2/MPC1/NDUFA8/COX5A/NDUFA9/SLC25A3/NDUFA12/CYC1/UQCRB/MRPS14/NDUFC2/COX8A/NDUFB9/SOD1/MRPS16/NDUFS3/NDUFA4/TMEM70/HSD17B10/MRPL44/C1QBP
GOCC_AZUROPHIL_GRANULE	GOCC_AZUROPHIL_GRANULE	51	-0.488865	-2.15214	0.000102949	0.00889271	0.00817521	1493	tags=84%, list=43%, signal=49%	VCP/MAGT1/VAPA/VAMP8/GLB1/ACTR10/GDI2/DNAJC3/PRCP/SNAP29/GLA/TMEM30A/NPC2/BRI3/LAMP1/RAB5C/NAPRT/PLAC8/TUBB4B/CYB5R3/ACTR2/CPNE3/LAMTOR1/PYGB/ATP6V0C/PTGES2/DDOST/PYCARD/MGST1/TRAPPC1/CD63/B4GALT1/UNC13D/NDUFC2/PSMD1/CMTM6/CEACAM6/CKAP4/CTSC/CAP1/ANXA2/PIGR/LYZ
GOCC_MEMBRANE_PROTEIN_COMPLEX	GOCC_MEMBRANE_PROTEIN_COMPLEX	322	-0.276561	-1.70631	0.0001125	0.00952717	0.00875848	1506	tags=66%, list=43%, signal=41%	IMMT/PSEN2/SEC13/UQCR11/VCP/CTNNA1/MAGT1/PEF1/LIN7C/DPM2/NDUFA11/KHDRBS1/SEC23A/VAMP8/CHMP3/CHMP1A/SEC23B/DMAC2L/VPS26A/VAMP3/COPB1/SPCS2/NDUFB6/NDUFC1/COX4I1/ITGA6/SNAP29/SELENOS/FKBP1A/DNAJC15/GRPEL1/ATP6AP2/SEC22B/BECN1/ATP5PD/CHMP2A/ATP1A1/SSR4/COA6/STX12/COPE/UQCRC2/VPS29/YKT6/EMC3/AP2S1/PHB2/FAM8A1/COPB2/SDHB/COX7C/IL10RB/AP2M1/TIMM23/CLTA/ABCB8/SGCB/SEC11A/TSG101/ITGB1/APH1A/SPCS3/OSTC/LAMTOR3/COX6B1/COPZ1/ATP5MF/GNG10/DLG3/VPS25/VPS33A/TOMM40L/ATP1B1/SMDT1/UQCRC1/NDUFB4/SNF8/CRB3/COX5B/SDHC/UQCRQ/RNASEK/TAP1/CHMP4A/SOCS5/CHMP2B/CLTC/VPS37A/NDUFS5/GNB2/UFD1/ITGB4/COPG1/NDUFB2/NDUFB5/NDUFS6/CHCHD10/NDUFB8/COX6C/SDHD/COX7A2L/TMED7/RPN2/ATP5MG/MCU/FADD/GNAI2/NDUFS8/DERL1/LAMTOR1/NDUFV1/ARCN1/NDUFV2/ATP6V0C/VDAC3/PHB/EMC7/EMC4/SEC61G/MICOS13/DDOST/CORO1C/ATP5F1D/BAK1/TMEM199/PSENEN/ATP5F1A/SEC61B/GABRR2/SEC11C/DERL2/ATP1B3/NDUFS2/AP5S1/LAMTOR5/ATP5F1C/HM13/CLTB/CALM2/NDUFA8/TMED10/ATP6V1D/COX5A/MICOS10/CALR/NDUFA9/NDUFA12/ATP6V1G1/ORMDL2/ATP5PF/CDH17/COX6A1/CYC1/ATP6V0D1/SLC25A5/UQCRB/NDUFB3/PDCD6/VDAC2/CLIC1/TMED3/NDUFC2/SNX6/NDUFA7/COX8A/GNG5/NDUFB9/VDAC1/MTX1/UQCR10/ATP5PB/CALM1/HSD17B12/ATP5F1B/NDUFS3/SPTSSA/UQCRFS1/S100A10/EMC6/TFRC/COX7B/BAX/PDZD11/NDUFAB1/NDUFA4/TIMM17A/TOMM22/EMC8/ATP6V0B/COX7A2/UQCRH/ATP5MC1/DAD1/ATP5PO/PACC1/ELOVL6/AP1S1/ATP5MC3/ANXA2/TTYH1/CATSPERB/CCDC51/GNB5/SSPN/TNK2/KCNMA1/KCNIP4/NCALD/ERN2/CPLX1/GNA14/GNAI1
GOBP_RESPONSE_TO_WOUNDING	GOBP_RESPONSE_TO_WOUNDING	86	-0.420661	-2.07444	0.000124874	0.0103717	0.00953488	476	tags=30%, list=14%, signal=27%	FLRT3/B4GALT1/RAC1/CLIC1/SDC1/SOD1/BAX/AURKA/ACTG1/ABHD2/MYL12A/TMPRSS4/CD9/TSPO/CD59/NOTCH2/ACTB/ANXA5/HSPB1/RIPOR1/C4BPB/CNN2/MYOF/SLC7A11/TIMP1/PDX1
GOBP_DEFENSE_RESPONSE_TO_BACTERIUM	GOBP_DEFENSE_RESPONSE_TO_BACTERIUM	31	-0.569436	-2.21766	0.000136773	0.0111457	0.0102464	181	tags=29%, list=5%, signal=28%	ANXA3/NOTCH2/LYPD8/SLPI/WFDC2/LYZ/IGKC/IGHM/IGLC1
HP_ABNORMALITY_OF_ACID_BASE_HOMEOSTASIS	HP_ABNORMALITY_OF_ACID_BASE_HOMEOSTASIS	109	-0.375969	-1.95545	0.000153412	0.011924	0.0109619	1255	tags=61%, list=36%, signal=40%	COA6/TRMT10C/GOT2/ASL/UQCRC2/PDHA1/SDHB/SLC25A13/DLD/BCKDHB/MRPS7/TPK1/LDHA/COX6B1/TXN2/SQOR/AIFM1/UQCRQ/ATAD3A/CLPB/MRPS22/NDUFS6/CHCHD10/NDUFB8/SDHD/CPS1/NDUFS8/MDH2/CPT2/NDUFV1/NDUFV2/TUFM/ECHS1/MICOS13/UQCC2/ATP5F1D/EHHADH/NDUFS2/MPC1/NDUFA8/COX5A/NDUFA9/SLC25A3/NDUFA12/CYC1/UQCRB/NDUFB3/MRPS14/NDUFC2/PCCB/JAG1/COX8A/NDUFB9/SOD1/MRPS16/NDUFS3/UQCRFS1/NDUFA4/TMEM70/HSD17B10/MRPL44/PRDX1/C1QBP/NOTCH2/IDH2/ETHE1
GOBP_LYMPHOCYTE_COSTIMULATION	GOBP_LYMPHOCYTE_COSTIMULATION	10	-0.783015	-2.19544	0.000154079	0.011924	0.0109619	354	tags=60%, list=10%, signal=54%	EFNB1/EFNB2/FYN/CD320/LGALS1/CD24
GOCC_MITOCHONDRIAL_MATRIX	GOCC_MITOCHONDRIAL_MATRIX	171	-0.329041	-1.84569	0.000154843	0.011924	0.0109619	1348	tags=63%, list=38%, signal=41%	MRPL34/MRPS18C/MRPS9/MRPS17/NAXE/DNAJC15/MRPL42/MAIP1/GRPEL1/MRPL58/TRMT10C/ALAS1/GOT2/MRPS15/MRPL14/TBRG4/PDHA1/TFAM/MPG/MRPS30/DAP3/MTRF1L/DLD/BCKDHB/IDH3B/MRPS7/RIDA/POLDIP2/TXN2/FECH/SMDT1/IDH3G/LACTB2/BCKDK/GLRX5/MRPS24/ATAD3A/MRPS11/GLRX2/MRPS22/PRDX3/MRPL28/PRDX5/NDUFB8/SSBP1/CPS1/MRPL32/MRPS12/CLPP/NDUFS8/MRPL27/MDH2/TUFM/IDH3A/ECHS1/PARK7/UQCC2/MRPL41/MRPL13/MRPL35/MRPL52/ALDH2/ATP5F1D/MRPL21/REXO2/ISCA2/GSTZ1/ATP5F1A/MRPL36/FDX1/NDUFS2/GRSF1/SHMT2/ARL2BP/ATP5F1C/MRPL51/MRPL4/MRPL15/NDUFA9/TST/MRPL9/LRRC59/MRPL22/SLC25A5/MRPL11/VDAC2/MRPS14/PCCB/MRPL20/NDUFA7/MRPL38/VDAC1/SOD1/MRPL47/ATP5PB/MRPS16/ATP5F1B/NDUFS3/MRPL46/NDUFAB1/MPV17L2/HSD17B10/MRPL44/C1QBP/MRPS10/IDH2/ETHE1
GOBP_ROOF_OF_MOUTH_DEVELOPMENT	GOBP_ROOF_OF_MOUTH_DEVELOPMENT	11	0.746463	2.14996	0.000157367	0.011924	0.0109619	450	tags=64%, list=13%, signal=56%	TGFBR3/SNAI1/WNT11/ACVR2B/TMEM107/TSHZ1/INSIG1
GOCC_RIBONUCLEOPROTEIN_COMPLEX	GOCC_RIBONUCLEOPROTEIN_COMPLEX	214	-0.301545	-1.75721	0.000163848	0.012201	0.0112166	1604	tags=63%, list=46%, signal=36%	DDX39B/RBM42/MRPL19/RPL24/EIF4G1/USP39/SRP68/RPS27L/HTATSF1/ACTN4/RPL15/MRPS5/POP7/MRPS6/WDR46/RBMX2/HNRNPA3/MRPL49/MAGOH/EIF4E/UBA52/MRPL34/MRPS18C/ISY1/MRPS9/MRPS17/RPS16/SNRNP35/RPL8/SNU13/MRPL42/MRPL58/RPL18/TRMT10C/EIF3M/LARP7/RPLP1/MRPS15/HNRNPH2/MRPL14/PKP3/RBM8A/ILF2/MRPS30/VBP1/RPS11/BUD31/DAP3/RPS13/RPS10/MRPS7/ZNHIT3/RUVBL2/CACTIN/LSM3/PTGES3/RPS4X/BTF3/SRP19/SNRPD3/BCAS2/SNRPB2/SNRPB/SF3B6/SNRPC/TRIM21/MRPS24/MRPS11/SF3B5/MRPS22/RPL27/RPL36AL/MRPL28/PPP1R8/RPF1/SNRPG/SRA1/RRP36/TXNL4A/PSMA6/MRPL32/MRPS12/PSMA1/MRPL27/POP4/GAPDH/PKP2/MRPL41/MRPL13/LSM4/MRPL35/MRPL52/MRPL21/RPS7/EIF3K/MRPL36/ZCRB1/MCRS1/GRSF1/RPSA/MRPL51/MRPL4/MRPL15/PHF5A/SSB/CALR/EIF6/EIF3I/NOP10/MRPL9/PPIL1/SNRPF/MRPL22/MRPL11/EIF2S1/NIP7/MRPS14/CD2BP2/PHAX/MRPL20/MRPL38/SNRPD1/MRPL47/MRPS16/RPL26L1/MRPL46/MPV17L2/GEMIN2/HSD17B10/MRPL44/LGALS3/SNRNP25/RBM3/ACTB/MRPS10
GOBP_RESPONSE_TO_HYDROGEN_PEROXIDE	GOBP_RESPONSE_TO_HYDROGEN_PEROXIDE	29	-0.577183	-2.21346	0.00016927	0.0122155	0.0112299	891	tags=66%, list=25%, signal=49%	GLRX2/PRDX3/PDCD10/MET/CAPN2/PARK7/BAK1/PPP2CB/TXN/FABP1/AREG/SDC1/SOD1/FYN/ADAM9/STK26/KLF2/NQO1/TRPA1
GOMF_OXIDOREDUCTASE_ACTIVITY	GOMF_OXIDOREDUCTASE_ACTIVITY	195	-0.31438	-1.79171	0.000169699	0.0122155	0.0112299	1065	tags=49%, list=30%, signal=36%	TP53I3/LDHA/COX6B1/TXN2/SQOR/AIFM1/UQCRC1/LBR/NDUFB4/IDH3G/COX5B/SDHC/TXNL1/GLRX5/HMOX2/NDUFS5/GLRX2/CYB5R3/PRDX3/NDUFB2/NDUFB5/CIAPIN1/NDUFS6/PRDX5/NDUFB8/SDHD/COX7A2L/KDM1B/NDUFS8/MDH2/AKR7A2/NDUFV1/NDUFV2/AKR7A3/IDH3A/PTGES2/PARK7/GAPDH/RDH13/ALDH2/PDIA6/GSTZ1/MSRB2/EHHADH/PDIA4/QDPR/FDX1/NDUFS2/PGK1/NDUFA8/TXN/COX5A/MGST1/NDUFA9/TMX2/NDUFA12/COX6A1/CYC1/ALDH3A2/HTATIP2/NDUFB3/NDUFC2/HR/NDUFA7/COX8A/NDUFB9/PIPOX/TXNDC17/SOD1/UQCR10/HSD17B12/GSTP1/NDUFS3/UQCRFS1/ALDH1A1/COX7B/NDUFA4/CYCS/HSD17B10/COX7A2/UQCRH/PRDX1/AKR1B10/MGST3/AIFM2/IDH2/BLVRA/ME1/AKR1C1/ETHE1/RRM2/TBXAS1/NQO1/LDHD/ALDH1A2/GMPR
GOMF_OXIDOREDUCTASE_ACTIVITY_ACTING_ON_NAD_P_H_QUINONE_OR_SIMILAR_COMPOUND_AS_ACCEPTOR	GOMF_OXIDOREDUCTASE_ACTIVITY_ACTING_ON_NAD_P_H_QUINONE_OR_SIMILAR_COMPOUND_AS_ACCEPTOR	31	-0.563387	-2.1941	0.000178351	0.0126278	0.011609	1065	tags=74%, list=30%, signal=52%	TP53I3/NDUFB4/NDUFS5/NDUFB2/NDUFB5/NDUFS6/NDUFB8/NDUFS8/NDUFV1/NDUFV2/NDUFS2/NDUFA8/NDUFA9/NDUFA12/NDUFB3/NDUFC2/NDUFA7/NDUFB9/NDUFS3/NDUFA4/AIFM2/AKR1C1/NQO1
GOCC_ENDOPEPTIDASE_COMPLEX	GOCC_ENDOPEPTIDASE_COMPLEX	49	-0.492028	-2.13911	0.000194578	0.0130883	0.0120323	1493	tags=86%, list=43%, signal=50%	VCP/ZFAND2A/PSMD9/CAPNS1/PSMB7/PSME1/PSMB4/PSMD3/PSMC1/PSMA5/PSMC5/PSMD10/PSMD13/TXNL1/PSMD6/PSMD8/PSMA6/PSMC6/PSMC2/PSMA1/PSMC4/CAPN2/PSME3/USP14/PSMB3/PSMD2/PSMB2/PSMB6/PSMD14/PSMD7/PSMD11/PSMD12/ADRM1/PSMB1/PSME2/PSMB5/PSMA4/PSMD1/PSMA7/PSMA3/PSMA2/HSPB1
GOCC_EXTERNAL_SIDE_OF_PLASMA_MEMBRANE	GOCC_EXTERNAL_SIDE_OF_PLASMA_MEMBRANE	42	-0.510764	-2.13624	0.000195599	0.0130883	0.0120323	233	tags=38%, list=7%, signal=36%	B4GALT1/AZGP1/CCR6/SDC1/TFRC/ADAM9/CD9/CD59/SLC38A1/ANXA5/CD24/CEACAM5/IGKC/CA4/IGHM/IGLC1
GOBP_MITOCHONDRIAL_TRANSMEMBRANE_TRANSPORT	GOBP_MITOCHONDRIAL_TRANSMEMBRANE_TRANSPORT	38	-0.524395	-2.14461	0.000196976	0.0130883	0.0120323	1302	tags=82%, list=37%, signal=52%	DNAJC15/MAIP1/GRPEL1/ATP5PD/SLC25A13/TIMM23/ABCB8/ATP5MF/AIFM1/TOMM40L/ANTKMT/SMDT1/ATP5MG/MCU/CPT2/ATP5F1D/MPC2/LETM1/ATP5F1A/MPC1/ATP5F1C/SLC25A3/TST/ATP5PF/SLC25A5/VDAC1/ATP5PB/ATP5F1B/TIMM17A/ATP5PO/CCDC51
GOBP_RESPONSE_TO_BACTERIUM	GOBP_RESPONSE_TO_BACTERIUM	85	-0.405862	-1.99709	0.000196976	0.0130883	0.0120323	196	tags=19%, list=6%, signal=18%	ADAM9/TSPO/ANXA3/NOTCH2/LYPD8/C4BPB/SLPI/RGS1/WFDC2/CD24/LPL/LYZ/IGKC/REG4/IGHM/IGLC1
GOBP_LYMPHOCYTE_MEDIATED_IMMUNITY	GOBP_LYMPHOCYTE_MEDIATED_IMMUNITY	39	-0.516481	-2.1172	0.000234127	0.0153211	0.0140849	438	tags=31%, list=12%, signal=27%	AZGP1/UNC13D/JAG1/CCR6/TFRC/PRDX1/CTSC/C1QBP/C4BPB/IGKC/IGHM/IGLC1
GOBP_MEMBRANE_INVAGINATION	GOBP_MEMBRANE_INVAGINATION	18	-0.674321	-2.262	0.000267933	0.0163529	0.0150335	11	tags=22%, list=0%, signal=22%	RAC1/IGKC/IGHM/IGLC1
GOCC_BLOOD_MICROPARTICLE	GOCC_BLOOD_MICROPARTICLE	21	-0.615704	-2.17692	0.000268179	0.0163529	0.0150335	338	tags=43%, list=10%, signal=39%	TFRC/ACTG1/PFN1/ACTB/ANXA5/SLC2A1/IGKC/IGHM/IGLC1
GOBP_REGULATION_OF_CELL_ACTIVATION	GOBP_REGULATION_OF_CELL_ACTIVATION	81	-0.412236	-2.01205	0.000270583	0.0163529	0.0150335	380	tags=22%, list=11%, signal=20%	SOD1/EFNB1/EFNB2/TFRC/FYN/CTSC/SH3KBP1/CD9/LGALS3/PLA2G10/CD320/LGALS1/IGFBP2/MZB1/CD24/IGKC/IGHM/IGLC1
GOMF_RNA_BINDING	GOMF_RNA_BINDING	469	-0.241148	-1.54163	0.000272092	0.0163529	0.0150335	1587	tags=57%, list=45%, signal=36%	RPL24/AHCYL1/EIF4G1/TRUB1/EIF5/UBTF/SRP68/TSNAX/RPS27L/ANXA7/YWHAE/EIF4H/CSTF2T/PPP5C/HNRNPUL2/PSTK/DENR/HTATSF1/ARF1/ACTN4/RPL15/MRPS5/C1D/IMMT/CS/UBA1/VCP/POLRMT/CTNNA1/KTN1/POP7/PEF1/RBM7/MRPS6/FAM32A/WDR46/RBMX2/TBCA/HNRNPA3/MTRES1/KHDRBS1/NUDT5/TACO1/MAGOH/FASTKD5/NKAP/EIF4E/TRUB2/MAP3K20/SLC25A11/MARK2/GDI2/ROCK2/RRBP1/PLEC/LLPH/YTHDF2/FAM120A/EIF4G2/MRPS18C/UBFD1/CANX/EIF4E2/ISY1/MRPS9/MRPS17/RPS16/EEF1G/SNRNP35/RPL8/SNU13/RNF40/MRPL42/CYFIP1/RTCB/FAU/MRPL58/LRRFIP1/RPL18/COA6/TRMT10C/EIF3M/GOT2/LARP7/MRPS15/UBE2N/HNRNPH2/MRPL14/TBRG4/PKP3/RNF20/FKBP3/SAP18/TFAM/RBM8A/ILF2/NGRN/EIF2S2/MRPS30/RPS11/DAP3/MTRF1L/RPS13/PSMC1/POLR2G/ARID5A/YWHAZ/APEH/RPS10/MTDH/MRPS7/RIDA/SLC4A1AP/RCC1L/CACTIN/LSM3/HMGN5/EXOSC3/USO1/NOL3/RPS4X/BTF3/LBR/STIP1/EXOSC4/TRMT10A/LACTB2/SRP19/SNRPD3/SNRPB2/UBE2I/CNBP/SNRPB/SF3B6/SNRPC/OAS1/OAS3/HSP90B1/TRIM21/TUBB4B/MRPS24/DDX52/CLTC/CCT6A/MRPS11/SF3B5/RPL27/SRSF9/MRPL28/PPP1R8/CPNE3/RPF1/CCT3/TOP1/SSRP1/HABP4/SSBP1/ENO1/SNRPG/SRA1/STRAP/RRP36/FAM98A/CCT5/CHCHD1/PSMA6/MRPL32/RAMAC/MRPS12/PSMA1/RAN/MRPL27/SUMO2/SUB1/ERH/PYM1/MDH2/UBE2L3/RTRAF/ARCN1/TMSB4X/TUFM/RTCA/PARK7/POP4/MRPL41/MRPL13/LSM4/FLNB/EIF2B2/MPHOSPH6/MRPL21/APOBEC1/RPS7/MCTS1/EIF3K/ATP5F1A/SEC61B/ZCRB1/ABT1/PDIA4/MCRS1/GRSF1/RPSA/SHMT2/ATP5F1C/MRPL4/KRT18/EIF4A1/MRPL15/TXN/PHF5A/SSB/CALR/EIF6/EIF3I/TST/MRPS23/NOP10/ISG20/MRPL9/LRRC59/SNRPF/MRPL22/SBDS/SLC25A5/MRPL11/EIF2S1/NIP7/MRPS14/PHAX/MRPL20/PPIB/SNRPD1/PKM/RPL26L1/TFRC/EIF5A/ZYX/HSD17B10/PFN1/LSM1/MRPL44/MANF/PRDX1/TRMT6/CKAP4/CSTB/BZW1/C1QBP/ANXA2/LGALS3/C7orf50/CYFIP2/RPL22L1/RBM3/HSPB1/S100A16/HOXB6/LGALS1/RCAN3/NQO1/EIF5A2/RBPMS/SLPI/CAVIN1
GOBP_ANATOMICAL_STRUCTURE_HOMEOSTASIS	GOBP_ANATOMICAL_STRUCTURE_HOMEOSTASIS	62	-0.448592	-2.0436	0.000272599	0.0163529	0.0150335	380	tags=34%, list=11%, signal=31%	SOD1/ALDH1A1/TFRC/BAX/ACTG1/PRDX1/TNFRSF11B/ACTB/HSPB1/SLC2A1/SNX10/ZG16B/MUC4/RBP4/PIGR/TFF3/MUC2/TFF1/IL20RA/LYZ/IGKC
GOBP_RESPONSE_TO_NUTRIENT	GOBP_RESPONSE_TO_NUTRIENT	26	-0.580392	-2.17604	0.000272612	0.0163529	0.0150335	338	tags=38%, list=10%, signal=35%	TFRC/DAD1/TSPO/TNFRSF11B/SHANK2/NQO1/ALDH1A2/IGFBP2/LPL/PDX1
GOBP_REGULATION_OF_B_CELL_ACTIVATION	GOBP_REGULATION_OF_B_CELL_ACTIVATION	20	-0.650888	-2.26563	0.000281442	0.0166513	0.0153078	225	tags=35%, list=6%, signal=33%	TFRC/SH3KBP1/CD320/MZB1/IGKC/IGHM/IGLC1
GOBP_POSITIVE_REGULATION_OF_B_CELL_ACTIVATION	GOBP_POSITIVE_REGULATION_OF_B_CELL_ACTIVATION	14	-0.714911	-2.21192	0.0002942	0.0171709	0.0157855	338	tags=43%, list=10%, signal=39%	TFRC/SH3KBP1/CD320/IGKC/IGHM/IGLC1
GOCC_VESICLE_MEMBRANE	GOCC_VESICLE_MEMBRANE	252	-0.286265	-1.70155	0.000300757	0.0173196	0.0159222	1550	tags=63%, list=44%, signal=38%	CYSTM1/ANXA7/AP1M1/TMEM9B/STX4/RAB22A/SEC13/CYB561/UBA1/BSG/VPS4B/MAGT1/PEF1/VAPA/SEC23A/VAMP8/STOML1/DBNL/GDE1/CHMP3/CHMP1A/SEC23B/VPS26A/YIPF1/VAMP3/COPB1/UBA52/RILP/PRCP/SNAP29/RAB1A/ATP6AP2/SEC22B/BECN1/CHMP2A/SYPL1/STX12/COPE/VPS29/YKT6/AP2S1/COPB2/STEAP1/TMEM30A/RHOA/MCFD2/RAB7A/RAB8A/AP2M1/TMED2/WDR44/LAPTM4A/CLTA/NOSTRIN/TSG101/ITGB1/APH1A/CNIH1/LAMTOR3/BRI3/COPZ1/LAMP1/VPS25/USO1/VPS33A/SNF8/RAB5C/SNX17/AP1B1/RHOF/TAP1/CHMP4A/CHMP2B/HMOX2/SPNS2/PLIN3/CLTC/VPS37A/SYNGR2/MYD88/RAB10/COPG1/PLEKHB2/ARF6/CPNE3/UNC13B/TMED7/KDELR2/RAB14/LAMTOR1/ARCN1/IQGAP2/ATP6V0C/MTMR2/DDOST/CORO1C/SLC2A5/NRAS/SERPINB6/VMA21/TMEM199/CLCN3/SNAPIN/PSENEN/GPRC5A/ATP2B1/RAB11A/LEPROT/ANXA4/AP5S1/LAMTOR5/CLTB/TMED10/ATP6V1D/MGST1/CALR/AP1M2/CD63/ATP6V0D1/AREG/B4GALT1/PDCD6/DYNLL1/RAC1/TMED3/NDUFC2/SNX6/GIPC1/AGPAT2/ZDHHC2/TFRC/CMTM6/RALA/ATP6V0B/CEACAM6/AP1S1/CKAP4/MAL2/SH3KBP1/ANXA2/CD9/LAPTM4B/CD59/LGALS3/ANXA3/IFITM3/STK26/CPE/TNK2/CD320/SYT12/SNX10/RIPOR1/NCALD/REP15/PIGR/PCDH7/MYOF/CA4/TMEM163
GOMF_SODIUM_ION_TRANSMEMBRANE_TRANSPORTER_ACTIVITY	GOMF_SODIUM_ION_TRANSMEMBRANE_TRANSPORTER_ACTIVITY	22	0.604381	2.2417	0.000312641	0.0177671	0.0163335	415	tags=50%, list=12%, signal=44%	SLC13A1/SCN9A/SCN8A/SLC4A8/SLC5A4/SLC5A12/PKD2/SLC5A11/SLC28A1/SLC1A7/SLC10A5
GOBP_EMBRYONIC_SKELETAL_SYSTEM_DEVELOPMENT	GOBP_EMBRYONIC_SKELETAL_SYSTEM_DEVELOPMENT	20	-0.648457	-2.25717	0.000330974	0.0185647	0.0170668	136	tags=40%, list=4%, signal=39%	HOXB7/HOXB6/HOXB3/HOXB5/RBP4/HOXA5/HOXA9/HOXA7
GOMF_ACTIN_BINDING	GOMF_ACTIN_BINDING	84	-0.391166	-1.91299	0.000342368	0.0189576	0.017428	1094	tags=56%, list=31%, signal=39%	ITGB1/VASP/CAPZB/CAPZA1/TPM3/VCL/TLN1/MAEA/TMSB10/TWF1/ARPC1A/ACTR2/PDLIM2/CORO2A/IQGAP2/TMSB4X/EMD/CORO1C/GMFB/GSN/FLNB/WDR1/CTNNAL1/MSRB2/CTTN/ARPC2/ACTR3/ARPC1B/ARPC5/GIPC1/ARPC5L/ARPC4/BAIAP2L1/ARPC3/PFN1/CFL1/CAP1/TPM4/COTL1/PLEKHH2/EPS8L1/KCNMA1/PDLIM7/PLS3/NCALD/CNN2/MYL4
GOBP_ADAPTIVE_IMMUNE_RESPONSE_BASED_ON_SOMATIC_RECOMBINATION_OF_IMMUNE_RECEPTORS_BUILT_FROM_IMMUNOGLOBULIN_SUPERFAMILY_DOMAINS	GOBP_ADAPTIVE_IMMUNE_RESPONSE_BASED_ON_SOMATIC_RECOMBINATION_OF_IMMUNE_RECEPTORS_BUILT_FROM_IMMUNOGLOBULIN_SUPERFAMILY_DOMAINS	34	-0.537855	-2.16888	0.000354881	0.0194016	0.0178362	438	tags=32%, list=12%, signal=29%	AZGP1/UNC13D/JAG1/CCR6/TFRC/CTSC/C1QBP/C4BPB/IGKC/IGHM/IGLC1
GOCC_INTRINSIC_COMPONENT_OF_PLASMA_MEMBRANE	GOCC_INTRINSIC_COMPONENT_OF_PLASMA_MEMBRANE	183	-0.312273	-1.77847	0.000367864	0.0198601	0.0182577	640	tags=34%, list=18%, signal=29%	CLCN3/EPHA1/SLC7A6/PSENEN/GPRC5A/GABRR2/ATP2B1/ATP1B3/LMAN2/MMP15/SLC52A2/CALM2/SLC25A3/CD63/FLRT3/SLC25A5/JAG1/HTR1D/SLC20A2/CCR6/SDC1/CALM1/TSPAN5/ZDHHC2/EFNB1/EFNB2/TFRC/HAS3/TSPAN6/SLC6A7/PACC1/ADAM9/TSPAN13/TPBG/ABCC3/CD9/TSPAN1/CD59/ADGRG6/NOTCH2/SLC38A1/SSPN/EVI2B/SLC2A1/KCNMA1/CD320/KCNIP4/SLCO1C1/ABCC1/MTNR1A/MUC4/FXYD3/PIGR/PCDH7/ROR1/CD24/SLC6A14/IL20RA/CEACAM5/MUC1/TRPA1/CA4
GOMF_NADH_DEHYDROGENASE_ACTIVITY	GOMF_NADH_DEHYDROGENASE_ACTIVITY	29	-0.555438	-2.13007	0.000392888	0.0209492	0.0192589	1021	tags=72%, list=29%, signal=52%	AIFM1/NDUFB4/NDUFS5/NDUFB2/NDUFB5/NDUFS6/NDUFB8/NDUFS8/NDUFV1/NDUFV2/NDUFS2/NDUFA8/NDUFA9/NDUFA12/NDUFB3/NDUFC2/NDUFA7/NDUFB9/NDUFS3/NDUFA4/NQO1
GOBP_B_CELL_MEDIATED_IMMUNITY	GOBP_B_CELL_MEDIATED_IMMUNITY	19	-0.649783	-2.23137	0.000406384	0.0214045	0.0196775	52	tags=37%, list=1%, signal=36%	CCR6/TFRC/C1QBP/C4BPB/IGKC/IGHM/IGLC1
GOBP_REGULATION_OF_CELL_DEATH	GOBP_REGULATION_OF_CELL_DEATH	306	-0.269947	-1.65624	0.000441577	0.0229779	0.021124	840	tags=34%, list=24%, signal=28%	MIEN1/CIAPIN1/PDCD10/UNC13B/TLE5/PRDX5/CDC42/ENO1/SRA1/MET/FADD/GNAI2/UBE2M/LATS2/CAPN2/PHB/MTCH2/MYDGF/PARK7/PRELID1/HYAL2/AGR2/GSN/PSME3/PYCARD/BAK1/LGALS9/TMBIM4/RPS7/HIGD2A/HSPA5/BAG3/CIB1/CTTN/ANXA4/LAMTOR5/CALM2/KRT18/TXN/FABP1/CALR/NPAS2/B4GALT1/SLC25A5/HTATIP2/VDAC2/EIF2S1/FAM162A/SNX6/PHLDA2/TCIM/GHITM/VDAC1/SOD1/GSTP1/NDUFS3/MELK/EFNB2/TFRC/EIF5A/BAX/FYN/PLSCR3/AURKA/TOMM22/PPP1CA/HDAC1/DAD1/CFL1/ARL6IP5/CEACAM6/MPV17L/CTSC/C1QBP/NME2/TMEM14A/HIGD1A/CARD6/TSPO/LGALS3/SFN/NOTCH2/AIFM2/STK26/ANXA5/HSPB1/EVI2B/CREB3L1/KCNMA1/DUSP6/MECOM/LGALS1/NQO1/HOXA5/RGCC/UNC5B/ALDH1A2/SLC7A11/IL20RA/TIMP1/CEACAM5/MUC1/PDX1
GOBP_NEGATIVE_REGULATION_OF_APOPTOTIC_SIGNALING_PATHWAY	GOBP_NEGATIVE_REGULATION_OF_APOPTOTIC_SIGNALING_PATHWAY	45	-0.482043	-2.04658	0.000458725	0.0235861	0.0216831	1054	tags=60%, list=30%, signal=43%	ARRB2/HIF1A/NOL3/PSMD10/SLC35F6/LMNA/ENO1/GNAI2/PARK7/PRELID1/PSME3/CTTN/SLC25A5/VDAC2/GHITM/GSTP1/NDUFS3/BAX/HDAC1/MPV17L/TMEM14A/LGALS3/HSPB1/CREB3L1/UNC5B/MUC1/PDX1
GOMF_STRUCTURAL_MOLECULE_ACTIVITY	GOMF_STRUCTURAL_MOLECULE_ACTIVITY	141	-0.332149	-1.81922	0.000469208	0.0238413	0.0219177	1384	tags=65%, list=39%, signal=41%	ROCK2/COPB1/PLEC/UBA52/MRPL34/MRPS18C/KRT20/MRPS9/MRPS17/RPS16/RPL8/MRPL42/RPL18/RPLP1/COPE/MRPS15/MRPL14/COPB2/MRPS30/RPS11/DAP3/RPS13/CLTA/RPS10/MRPS7/VPS25/RPS4X/ZP3/PSMD13/VCL/TLN1/TUBB4B/MRPS24/CLTC/MALL/MRPS11/MRPS22/RPL27/COPG1/ACTR2/RPL36AL/MRPL28/CLDN2/MRPL32/MRPS12/MRPL27/MRPL41/MRPL13/MRPL35/MRPL52/MRPL21/RPS7/MRPL36/RPSA/CLTB/MRPL51/MRPL4/KRT18/MRPL15/ARPC2/MRPS23/MRPL9/DCTN3/PSMD11/MRPL22/MRPL11/ACTR3/ARPC1B/MRPS14/JAG1/ARPC5/MYL6/MRPL20/NDUFA7/MRPL47/DNM3/MRPS16/ARPC4/RPL26L1/MRPL46/ACTG1/ARPC3/MRPL44/KRT19/TUBG1/MAL2/LAD1/TPM4/RPL22L1/ACTB/SHANK2/MUC4
HP_ABNORMAL_ACTIVITY_OF_MITOCHONDRIAL_RESPIRATORY_CHAIN	HP_ABNORMAL_ACTIVITY_OF_MITOCHONDRIAL_RESPIRATORY_CHAIN	36	-0.508777	-2.05952	0.000512006	0.0257134	0.0236388	1744	tags=100%, list=50%, signal=51%	TMEM126B/NDUFB11/NDUFS4/NDUFA6/NDUFS1/NDUFA10/COX16/NDUFAF3/NDUFA11/TACO1/COX4I1/COX20/COA6/PDHA1/SDHB/TXN2/NDUFS6/SDHD/NDUFS8/NDUFV1/NDUFV2/ECHS1/NDUFS2/NDUFA8/COX5A/NDUFA9/NDUFA12/MRPS23/NDUFB3/MRPS14/NDUFC2/NDUFB9/NDUFS3/NDUFA4/COA3
GOBP_MULTICELLULAR_ORGANISMAL_HOMEOSTASIS	GOBP_MULTICELLULAR_ORGANISMAL_HOMEOSTASIS	99	-0.365794	-1.86525	0.000538393	0.0266377	0.0244884	438	tags=27%, list=12%, signal=25%	AZGP1/ELOVL1/SOD1/ALDH1A1/TFRC/BAX/ACTG1/ELOVL6/PRDX1/MRAP2/SIRT6/SFN/TNFRSF11B/ACTB/HSPB1/SLC2A1/SNX10/ZG16B/MUC4/RBP4/PIGR/TFF3/MUC2/TFF1/IL20RA/LYZ/IGKC
GOBP_BIOLOGICAL_ADHESION	GOBP_BIOLOGICAL_ADHESION	220	-0.289689	-1.69194	0.000543839	0.0266377	0.0244884	682	tags=33%, list=19%, signal=28%	CORO1C/AGR2/PKP2/PYCARD/IL18/EPHA1/LGALS9/CTNNAL1/CIB1/CTTN/RPSA/FUT4/RSU1/KRT18/CALR/ARPC2/CDH17/CD63/FLRT3/B4GALT1/MPZL2/RAC1/CLIC1/ARHGDIG/AZGP1/UNC13D/JAG1/HSD17B12/ATP5F1B/BAIAP2L1/ZDHHC2/EFNB1/EFNB2/S100A10/TFRC/ZYX/FYN/ACTG1/PPP1CA/MYL12A/VWA2/CEACAM6/ADAM9/TPBG/C1QBP/ANXA2/CD9/NME2/TTYH1/LGALS4/TIAM1/LGALS3/CYFIP2/ACTB/S100A11/SERPINB8/HSPB1/SSPN/UNC5D/PDE3B/LGALS1/NTN1/IL1RN/MUC4/RGCC/PCDH7/HOXA7/IGFBP2/SLC7A11/CD24/CEACAM5/MUC1
GOMF_PROTEIN_CONTAINING_COMPLEX_BINDING	GOMF_PROTEIN_CONTAINING_COMPLEX_BINDING	284	-0.2694	-1.63745	0.000548912	0.0266377	0.0244884	889	tags=35%, list=25%, signal=29%	GNB2/TWF1/ITGB4/ARPC1A/ACTR2/INCA1/TSPAN8/NCLN/SSRP1/BRK1/EPCAM/SNRPG/STRAP/MALSU1/CPS1/CTSS/RPN2/FADD/CORO2A/RAN/GNAI2/DERL1/PYM1/IQGAP2/CAPN2/SEC61G/PARK7/CORO1C/GMFB/PKP2/GSN/FLNB/PSMG3/NRAS/BAK1/USP14/LETM1/WDR1/CTNNAL1/EIF3K/SEC61B/DERL2/HSPA5/BAG3/HMGN3/CTTN/RPSA/DCTN6/NDUFA8/CALR/NDUFA9/EIF6/SLC25A3/ARPC2/CDH17/PSMD14/ATP6V0D1/SBDS/ADRM1/ACTR3/ARPC1B/RAC1/EIF2S1/CD2BP2/ARPC5/PHAX/PPIB/SNRPD1/ARPC5L/PKM/HSD17B12/ARPC4/CETN2/TFRC/EIF5A/NDUFA4/TMEM70/ARPC3/PPP1CA/HDAC1/CFL1/ADAM9/C1QBP/CD9/FAM83H/TPM4/ADGRG6/LGALS3/COTL1/RBM3/ACTB/LIPC/EPS8L1/PLS3/GNA14/GNAI1/EIF5A2/MYL4/LPL/PDX1
GOBP_RESPONSE_TO_FATTY_ACID	GOBP_RESPONSE_TO_FATTY_ACID	15	-0.671537	-2.1458	0.000577908	0.0277332	0.0254955	117	tags=27%, list=3%, signal=26%	AKR1C1/TBXAS1/LPL/PDX1
GOMF_SOLUTE_CATION_SYMPORTER_ACTIVITY	GOMF_SOLUTE_CATION_SYMPORTER_ACTIVITY	15	0.637118	2.08355	0.000597228	0.0283454	0.0260583	415	tags=60%, list=12%, signal=53%	SLC13A1/SLC4A8/SLC5A4/SLC5A12/SLC12A6/SLC5A11/SLC28A1/SLC1A7/SLC10A5
GOMF_SIGNALING_RECEPTOR_BINDING	GOMF_SIGNALING_RECEPTOR_BINDING	205	-0.295405	-1.70633	0.000619722	0.0290933	0.0267459	427	tags=21%, list=12%, signal=20%	SNX6/JAG1/TCIM/GIPC1/DNM3/ATP5F1B/EFNB1/EFNB2/FYN/EML2/RALA/MPP1/MANF/MRAP2/KISS1/ADAM9/CCDC88C/C1QBP/CD9/PIK3AP1/LGALS3/METRN/TNFRSF11B/CPE/LYPD1/TNK2/EPS8L1/CD320/SHANK2/IL1RN/MUC4/GNA14/GRK3/GNAI1/TFF1/LHB/IGFBP2/PITPNM3/LPL/TIMP1/IGKC/IGHM/IGLC1
GOBP_TUBE_DEVELOPMENT	GOBP_TUBE_DEVELOPMENT	180	-0.296553	-1.68579	0.000678396	0.0315053	0.0289633	471	tags=23%, list=13%, signal=21%	AREG/B4GALT1/HTATIP2/PDCD6/JAG1/SHB/SDC1/PKM/ATP5F1B/EFNB2/BAX/ACTG1/RALA/PFN1/PPP1CA/GORAB/SIRT6/ANXA2/E2F2/CTNNBIP1/ANXA3/NOTCH2/HSPB1/HOXB7/CREB3L1/HOXB3/PDE3B/HK2/NTN1/KLF2/RBP4/HOXA5/PLCD3/MESP1/RGCC/UNC5B/ALDH1A2/HOXA7/SLC7A11/CD24/PDX1
GOMF_MOLECULAR_FUNCTION_REGULATOR	GOMF_MOLECULAR_FUNCTION_REGULATOR	333	-0.256122	-1.58395	0.00068764	0.0315949	0.0290457	686	tags=29%, list=20%, signal=26%	PARK7/DDOST/GMFB/GAPDH/HYAL2/PKP2/PSME3/NRAS/SERPINB6/EIF2B2/PYCARD/USP14/IL18/GSKIP/RPS7/PSENEN/GPRC5A/RAB11A/RALB/ATP1B3/BAG3/MMP15/CIB1/UGT1A8/ANXA4/LAMTOR5/ARL2BP/MAP2K2/CALM2/PSMD2/ADAP1/PSMD14/COX6A1/FLRT3/AREG/YWHAB/ADRM1/RAC1/ARHGDIG/PPP1R14B/PSME2/JAG1/CDC42SE1/TRAPPC2B/SERPINB1/PSMD1/CALM1/GSTP1/ALDH1A1/FYN/CALML4/IBTK/RALA/PFN1/DAD1/MANF/MRAP2/CTSC/CSTB/CCDC88C/CCND3/TSPAN13/ANXA2/SH3PXD2A/TIAM1/LGALS3/SFN/ANXA3/SERPINB5/METRN/TNFRSF11B/NUCB2/RGS9/GNB5/ANXA5/SERPINB8/HSPB1/LYPD1/TNK2/EPS8L1/CD320/FRY/KCNIP4/RCAN3/RGS10/IL1RN/FXYD3/ARHGAP4/RGCC/SLPI/RGS1/TFF1/PPP1R14C/LHB/WFDC2/CD24/TIMP1
GOBP_EPITHELIUM_DEVELOPMENT	GOBP_EPITHELIUM_DEVELOPMENT	183	-0.302476	-1.72267	0.000705944	0.0320944	0.0295049	476	tags=27%, list=14%, signal=24%	ANXA4/GRSF1/PGK1/LHFPL5/TST/FLRT3/AREG/B4GALT1/RAC1/JAG1/VDAC1/SDC1/SOD1/EFNB2/BAX/ACTG1/RALA/PFN1/PPP1CA/HDAC1/KRT19/GORAB/SIRT6/ADAM9/CCDC88C/EHF/NME2/TIAM1/CTNNBIP1/LGALS3/SFN/NOTCH2/SERPINB5/ACTB/PLA2G10/HOXB7/AKR1C1/HOXB5/NTN1/KLF2/HOXA5/MESP1/ALDH1A2/HOXA7/ROR1/SLC7A11/CA9/CD24/PDX1
HP_LACTIC_ACIDOSIS	HP_LACTIC_ACIDOSIS	56	-0.42958	-1.93525	0.000749209	0.0337066	0.030987	1584	tags=79%, list=45%, signal=44%	NDUFA6/NDUFS1/NDUFA10/COX16/HADHA/COQ9/NDUFAF3/NDUFA11/NAXE/COA6/TRMT10C/PDHA1/SLC25A13/DLD/BCKDHB/MRPS7/TPK1/COX6B1/SQOR/NDUFS6/SDHD/NDUFS8/NDUFV1/NDUFV2/TUFM/MICOS13/ATP5F1D/NDUFS2/MPC1/NDUFA8/SLC25A3/CYC1/NDUFB3/MRPS14/PCCB/COX8A/NDUFB9/MRPS16/NDUFS3/UQCRFS1/NDUFA4/TMEM70/HSD17B10/ETHE1
GOBP_REGULATION_OF_LIPID_BIOSYNTHETIC_PROCESS	GOBP_REGULATION_OF_LIPID_BIOSYNTHETIC_PROCESS	27	0.539146	2.08344	0.000786623	0.035025	0.0321991	483	tags=41%, list=14%, signal=35%	FGF19/APOA1/APOC3/APOA4/SNAI1/ZBTB20/CCN1/CCDC3/MLXIPL/INSIG1/SORBS1
GOMF_PRIMARY_ACTIVE_TRANSMEMBRANE_TRANSPORTER_ACTIVITY	GOMF_PRIMARY_ACTIVE_TRANSMEMBRANE_TRANSPORTER_ACTIVITY	62	-0.428097	-1.95024	0.00084519	0.0372487	0.0342434	1016	tags=65%, list=29%, signal=47%	ATP1B1/UQCRC1/NDUFB4/COX5B/TAP1/NDUFS5/NDUFB2/NDUFB5/NDUFS6/NDUFB8/COX7A2L/NDUFS8/NDUFV1/NDUFV2/ATP6V0C/ATP2B1/NDUFS2/NDUFA8/ATP6V1D/COX5A/NDUFA9/NDUFA12/ATP6V1G1/COX6A1/CYC1/ATP6V0D1/NDUFB3/NDUFC2/NDUFA7/COX8A/NDUFB9/UQCR10/ATP5F1B/NDUFS3/UQCRFS1/COX7B/NDUFA4/UQCRH/ABCC3/ABCC1
GOCC_BASEMENT_MEMBRANE	GOCC_BASEMENT_MEMBRANE	10	-0.733686	-2.05713	0.000866158	0.0377873	0.0347384	270	tags=50%, list=8%, signal=46%	VWA2/LAD1/ANXA2/NTN1/TIMP1
GOMF_STEROL_BINDING	GOMF_STEROL_BINDING	17	0.605487	2.04301	0.000954618	0.04123	0.0379034	549	tags=65%, list=16%, signal=55%	APOA1/APOC3/APOA4/SOAT1/GRAMD1C/SYP/PROM1/OSBP2/INSIG1/STARD5/GRAMD1B
GOCC_MITOCHONDRIAL_LARGE_RIBOSOMAL_SUBUNIT	GOCC_MITOCHONDRIAL_LARGE_RIBOSOMAL_SUBUNIT	34	-0.512637	-2.06719	0.00100437	0.0428845	0.0394244	862	tags=62%, list=25%, signal=47%	MRPL28/MRPL32/MRPL27/MRPL41/MRPL13/MRPL35/MRPL52/MRPL21/MRPL36/MRPL51/MRPL4/MRPL15/MRPL9/MRPL22/MRPL11/MRPL20/MRPL38/MRPL47/MRPL46/MPV17L2/MRPL44
GOBP_MEMBRANE_ORGANIZATION	GOBP_MEMBRANE_ORGANIZATION	188	-0.294151	-1.6781	0.00102337	0.0428845	0.0394244	1323	tags=52%, list=38%, signal=34%	SNAP29/RABIF/RAB1A/NAXE/MAIP1/SEC22B/BECN1/CHMP2A/STX12/TMEM30B/BIN3/YKT6/EMC3/TMEM30A/RHOA/RAB7A/RAB8A/AP2M1/REEP5/PDCD5/NPC2/RER1/TMED2/RCC1L/TRAM1/ATP8B1/USO1/NOL3/ATP1B1/MOSPD3/NRXN1/SLC35F6/UBE2I/CHMP4A/CHMP2B/BANF1/SYNGR2/SERP1/BLOC1S2/LMNA/CHCHD10/TMEM33/CDC42/TMED9/REEP4/HSPA4/TIMM8B/EMC7/EMC4/EMD/MICOS13/PRELID1/CORO1C/HYAL2/GSN/BAK1/LETM1/CLCN3/SNAPIN/PLAAT3/PRELID3B/TMED10/MICOS10/SLC25A5/PDCD6/VDAC2/RAC1/GHITM/MTX1/SOD1/BAIAP2L1/ZDHHC2/S100A10/EMC6/BAX/PLSCR3/TOMM22/EMC8/MPV17L/ANXA2/CD9/LAPTM4B/TMEM14A/TSPO/PITPNC1/OSBPL5/TIMM8A/HK2/ABCC1/CPLX1/PITPNM3/MYOF/SLC7A11/CD24/IGKC/IGHM/IGLC1
GOBP_DIGESTION	GOBP_DIGESTION	20	-0.616066	-2.14442	0.00104596	0.0428845	0.0394244	117	tags=40%, list=3%, signal=39%	AKR1C1/SNX10/MUC4/RBP4/TFF3/MUC2/TFF1/CAPN8
GOBP_MITOCHONDRION_ORGANIZATION	GOBP_MITOCHONDRION_ORGANIZATION	177	-0.303599	-1.71185	0.00105193	0.0428845	0.0394244	1068	tags=46%, list=30%, signal=34%	RCC1L/POLDIP2/ARRB2/HIF1A/NOL3/UBE2J2/AIFM1/TOMM40L/NDUFB4/PSMD10/SLC35F6/ATAD3A/NDUFS5/PRDX3/BLOC1S2/LMNA/NDUFB2/NDUFB5/CHCHD10/NDUFB8/SSBP1/COX7A2L/MCU/NDUFS8/HSPA4/UBE2L3/TIMM8B/PHB/MTCH2/MICOS13/PARK7/PRELID1/UQCC2/PYCARD/ATP5F1D/BAK1/LETM1/CHCHD2/HIGD2A/BAG3/LEPROT/NDUFS2/CTTN/PPP2CB/NDUFA8/MICOS10/NDUFA9/NDUFA12/SLC25A5/NDUFB3/VDAC2/NDUFC2/FAM162A/NDUFB9/GHITM/VDAC1/MTX1/NDUFS3/UQCRFS1/TFRC/BAX/NDUFAB1/PLSCR3/AURKA/TMEM70/TIMM17A/TOMM22/RALA/HSD17B10/COX7A2/TMEM126A/COA3/MPV17L/TMEM14A/HIGD1A/TSPO/SFN/FUNDC1/TIMM8A/AIFM2/RAB5IF/HK2
GOBP_RESPONSE_TO_HORMONE	GOBP_RESPONSE_TO_HORMONE	171	-0.302781	-1.69839	0.00105193	0.0428845	0.0394244	516	tags=21%, list=15%, signal=19%	CALR/EIF6/LEPROTL1/CYC1/AREG/ARPC1B/STXBP4/SDC1/PKM/BAIAP2L1/PAQR8/ABHD2/HDAC1/KRT19/VWA2/ADAM9/CCND3/TRIM68/TSPO/ANXA3/TNFRSF11B/SLC2A1/ME1/AKR1C1/PDE3B/IL1RN/GNAI1/NQO1/HOXA10/TFF1/IGFBP2/MZB1/CD24/LPL/TIMP1/PDX1
GOBP_RESPONSE_TO_XENOBIOTIC_STIMULUS	GOBP_RESPONSE_TO_XENOBIOTIC_STIMULUS	75	-0.408749	-1.95485	0.0010525	0.0428845	0.0394244	380	tags=24%, list=11%, signal=22%	SOD1/AGPAT2/GSTP1/TFRC/NAT1/DAD1/TSPO/TNFRSF11B/DUSP6/AKR1C1/SHANK2/ABCC1/NQO1/IGFBP2/CA9/LPL/TRPA1/PDX1
GOBP_DEFENSE_RESPONSE	GOBP_DEFENSE_RESPONSE	225	-0.281379	-1.64664	0.00114601	0.046258	0.0425257	473	tags=21%, list=13%, signal=19%	NPAS2/B4GALT1/ACTR3/S100A14/RAC1/UNC13D/PPP1R14B/SNX6/CCR6/STXBP4/SDC1/SOD1/GSTP1/TFRC/TSPAN6/ZYX/FYN/ACTG1/PRDX1/RPS6KA4/CTSC/C1QBP/TRIM68/PIK3AP1/CTNNBIP1/LGALS3/ANXA3/COTL1/NOTCH2/IFITM3/PLA2G10/LYPD1/TNK2/LGALS1/HK1/LYPD8/ABCC1/IL1RN/C4BPB/SLPI/WFDC2/LPL/TIMP1/LYZ/IGKC/IGHM/IGLC1
GOCC_PROTON_TRANSPORTING_TWO_SECTOR_ATPASE_COMPLEX	GOCC_PROTON_TRANSPORTING_TWO_SECTOR_ATPASE_COMPLEX	24	-0.568045	-2.08246	0.00115928	0.0463605	0.04262	768	tags=67%, list=22%, signal=52%	ATP5MG/ATP6V0C/ATP5F1D/TMEM199/ATP5F1A/ATP5F1C/ATP6V1D/ATP6V1G1/ATP5PF/ATP6V0D1/ATP5PB/ATP5F1B/ATP6V0B/ATP5MC1/ATP5PO/ATP5MC3
GOBP_DEFENSE_RESPONSE_TO_OTHER_ORGANISM	GOBP_DEFENSE_RESPONSE_TO_OTHER_ORGANISM	147	-0.318411	-1.74353	0.00118814	0.0470786	0.0432801	956	tags=39%, list=27%, signal=30%	AKIRIN2/CEBPG/OAS1/NT5C3A/OAS3/PLAC8/BANF1/PAK2/KIF5B/TRIM21/TUBB4B/ATAD3A/CLPB/MYD88/UFD1/ACTR2/CDC42/FADD/RAB14/PHB/GAPDH/HYAL2/GSN/FLNB/PYCARD/USP14/IL18/LGALS9/SHMT2/ISG20/ACTR3/S100A14/UNC13D/PPP1R14B/STXBP4/TSPAN6/ZYX/FYN/ACTG1/PRDX1/C1QBP/TRIM68/LGALS3/ANXA3/COTL1/NOTCH2/IFITM3/PLA2G10/TNK2/HK1/LYPD8/C4BPB/SLPI/WFDC2/LYZ/IGKC/IGHM/IGLC1
GOCC_PLASMA_MEMBRANE_REGION	GOCC_PLASMA_MEMBRANE_REGION	203	-0.286124	-1.65059	0.00123318	0.048419	0.0445124	602	tags=28%, list=17%, signal=24%	GABRR2/ATP2B1/RAB11A/ATP1B3/CIB1/CTTN/CLTB/LHFPL5/ARPC2/ATP6V1G1/CDH17/DCTN3/FLRT3/ATP6V0D1/B4GALT1/RAC1/JAG1/DNM3/EFNB2/TFRC/PDZD11/PLEK2/RALA/KRT19/CFL1/CEACAM6/AP1S1/MAL2/KISS1/ABCC3/ANXA2/TTYH1/FNBP1/RGS9/STK26/SLC38A1/SSPN/TNK2/SLC2A1/EPS8L1/KCNMA1/SHANK2/ANXA13/SLCO1C1/ABCC1/PLCD3/RIMS3/IGFBP2/MYOF/SLC7A11/CA9/CAVIN1/ITLN1/CEACAM5/MUC1/CA4
GOBP_B_CELL_RECEPTOR_SIGNALING_PATHWAY	GOBP_B_CELL_RECEPTOR_SIGNALING_PATHWAY	13	-0.689882	-2.09143	0.00127284	0.0490841	0.0451238	11	tags=31%, list=0%, signal=31%	BAX/IGKC/IGHM/IGLC1
GOCC_EXTRINSIC_COMPONENT_OF_CYTOPLASMIC_SIDE_OF_PLASMA_MEMBRANE	GOCC_EXTRINSIC_COMPONENT_OF_CYTOPLASMIC_SIDE_OF_PLASMA_MEMBRANE	23	-0.570061	-2.07121	0.00127284	0.0490841	0.0451238	455	tags=43%, list=13%, signal=38%	S100A6/RAC1/GNG5/FYN/TIAM1/GNB5/TNK2/GNA14/GNAI1/RGS1
NAKAYA_PBMC_FLUARIX_FLUVIRIN_AGE_18_50YO_3DY_UP	NAKAYA_PBMC_FLUARIX_FLUVIRIN_AGE_18_50YO_3DY_UP	218	-0.41233	-2.3771	1e-10	2.4895e-07	2.19526e-07	1667	tags=79%, list=47%, signal=44%	ACTR1A/TRAPPC3/TAOK1/RHOC/IER3IP1/ZMAT3/SUPT4H1/DECR1/LAMTOR2/MRPL19/AHCYL1/ANAPC13/NDUFS1/ALDH9A1/TSNAX/RPS27L/RDH11/ME2/HIKESHI/TPI1/ILK/BSG/SLK/MRPS6/FAM32A/PCMT1/METTL5/VAMP8/DBNL/GLB1/SNX11/RRAS/SLC25A11/YIPF1/POLR3K/BID/ZMPSTE24/MRPS18C/SERF2/PRCP/FKBP1A/FEM1B/GON7/CCDC90B/CYFIP1/SEC22B/NAA38/IDH1/COA6/ECH1/RMDN1/COPS7A/RNF20/PPP1R7/AP2S1/GMPR2/IL10RB/RAB7A/RAB8A/REEP5/NACC2/PGLS/CLTA/OSTF1/UBE2V2/MPLKIP/MLX/JAGN1/COPZ1/TXN2/DNAJC7/ACER3/LYPLA1/PSMD10/DBI/SDHC/CNIH4/TIPRL/CHMP4A/PLAC8/BANF1/PPM1G/COMMD8/HMOX2/CLTC/MRPS11/ABRACL/RAB10/SFT2D1/ARF6/NDUFB5/MIEN1/CCT3/CCT5/CHCHD1/UCHL3/RPE/KDM1B/MRPS12/KDELR2/PSMC2/TMED9/CHURC1/YIPF6/UBE2L3/AKR7A2/TIMM8B/NEDD8/MTCH2/POP4/CORO1C/UQCC2/MRPL35/HSBP1/SERPINB6/CLCN3/SNAPIN/TMBIM4/NUDT22/MCTS1/MRPL36/MGAT2/ZCRB1/GNPDA1/ANXA4/GRSF1/PPP2CB/MRPL51/NDUFA8/ATP6V1D/SCOC/MRPL15/TMX2/PSMB2/USB1/ORMDL2/TRAPPC1/PSMD14/ALDH3A2/HTATIP2/NDUFB3/GTF2H5/DYNLL1/EIF2S1/TXNDC9/MRPS14/MRPL20/VDAC1/TXNDC17/PGM2/UQCR10/PSMD1/TMEM167A/SPTSSA/GTF3C6/PDZD11/CAPN1/CALML4/RALA/PPP1CA/RRAGA/COA3/PRDX1/CTSC/CSTB/CAP1/HIGD1A/PIK3AP1/MGST3/BLVRA/TBXAS1/TIMP1
OSMAN_BLOOD_CHAD63_KH_AGE_18_50YO_HIGH_DOSE_SUBJECTS_24HR_DN	OSMAN_BLOOD_CHAD63_KH_AGE_18_50YO_HIGH_DOSE_SUBJECTS_24HR_DN	316	0.381971	2.40325	1e-10	2.4895e-07	2.19526e-07	1180	tags=62%, list=34%, signal=45%	CUBN/PLB1/LAX1/TRPM6/SLC16A10/KLHL13/FGF9/TGFBR3/RETREG1/GRAMD1C/MMS22L/B3GALT2/MIR17HG/KLHDC1/ZNF425/SLC39A10/GOLGA8B/EEF2K/ACVR2B/TSPYL2/RFXAP/IMMP2L/EIF3J-DT/TMEM107/ST18/ZNF250/GPRIN3/ZNF546/KAZN/SATB1/ZBTB20/CNPY4/ABCA10/TSHZ1/PRKN/AMY2B/ZNF337/PLAG1/MAST4/DACH1/NEMP1/CDHR3/PARP16/ZNF846/TDP1/IER5L/AUH/DIXDC1/LDLRAD4/SNHG1/RAD51-AS1/PCMTD2/CBLB/NEO1/TUBGCP4/CNNM3/ZNF33B/RAB40B/KCTD7/STARD13/SUGCT/NBPF1/PPIP5K1/ADCY9/TTC28-AS1/TP53INP1/TULP4/SLC19A2/ZBTB44/LRP2BP/INPP5B/MME/ABCA5/MBLAC2/STAU2/PAXBP1/C14orf28/MCM8/AGO1/IDS/IKZF5/ATP8A1/CARF/WDR27/SNX25/CEP120/ERBB2/OXNAD1/SLC25A40/FOXP1/CENPC/KLHL22/KIF27/NPHP3/RFX7/PLEKHM3/OFD1/KLHDC2/CDRT4/DCP1B/KDM3A/PHF10/SLC35E2B/ZNF483/TMX4/MAP3K4/BBS9/NOP53/ATP2B4/RBL2/SYDE2/NAA16/DAPK2/ZBTB40/ZNF514/AASDH/ZNF280D/ZSCAN18/FBXL20/TUT4/SFMBT1/CEACAM19/ATM/CTPS2/DNAJC3-DT/FBXL4/BTBD8/SPATA6L/VIPR1/ICE2/ANKRD26/ZC3H6/ZFP14/POLH/SLC25A36/ZNF345/ATXN1/ZFYVE9/TSTD3/ZNF232/EZH1/FGGY/NKTR/UBXN7/S100PBP/FOXO1/SPIN1/FAM214A/ARMCX4/REV1/ADD3/AUTS2/LUC7L3/TYW5/CAPN7/ZCCHC14/RNF216/ZNF585B/ZNF234/WWOX/ARHGEF9/REPS1/ZBTB4/LYPLAL1/THRA/DLG2/SMYD4/SMARCA2/ERN1/RPRD2/RCOR3/ACVR2A/ERCC6/GLCCI1/FAM102A/ZNF507/DDHD2/RARS2/PKIB/MEX3C/DZIP3/FAM219B/ARGLU1/PRPF39/TMEM117/MBTD1/ZNF510/NDUFAF7/CCDC14/ZMYND11/SHPRH/ZNF827/BORCS5/ACACB/PCNX1
GSE29618_BCELL_VS_MDC_DN	GSE29618_BCELL_VS_MDC_DN	83	-0.543844	-2.6183	3.32321e-09	4.17612e-06	3.68254e-06	903	tags=61%, list=26%, signal=47%	CCT6A/SYNGR2/TMSB10/LMNA/PRKAR1A/ENO1/SPINT2/GNAI2/UBE2L3/MYDGF/DDOST/GAPDH/GSN/PYCARD/IL18/WDR1/NDRG2/GRSF1/CALM2/EIF4A1/TXN/ARPC2/CD63/S100A6/ARPC1B/ARPC5/MYL6/COX8A/GNG5/PKM/GSTP1/ARPC4/UQCRFS1/S100A10/NDUFA4/ACTG1/PFN1/MYL12A/RPS6KA4/CSTB/CAP1/ANXA2/COTL1/ACTB/ANXA5/LGALS1/RGS10/HOXA9/RGS1/MYOF/TIMP1
THAKAR_PBMC_INACTIVATED_INFLUENZA_AGE_21_30YO_RESPONDERS_7DY_UP	THAKAR_PBMC_INACTIVATED_INFLUENZA_AGE_21_30YO_RESPONDERS_7DY_UP	229	-0.384129	-2.23023	3.35498e-09	4.17612e-06	3.68254e-06	1693	tags=75%, list=48%, signal=42%	RABAC1/PANK2/DR1/RPN1/ARL6IP1/CCT8/NDUFS4/HACD2/KPNA3/IER3IP1/PREB/ACAT1/GLO1/NDUFA6/NDUFA10/COX16/SRP68/DNAJB11/SEPTIN7/RPS27L/ACTR6/HIKESHI/CAPZA2/PEF1/UBE2J1/SSR1/NUDT5/PTPN11/SLC30A9/ELP6/RBX1/POLR3K/GDI2/DNAJC3/SPCS2/SMARCD2/ZMPSTE24/YTHDF2/MRPS18C/TM9SF3/CANX/SELENOS/MRPS17/WASHC3/GON7/HAX1/NAA38/MRPL58/SSR4/AGL/TXNRD1/UQCRC2/MRPL14/MDH1/RNF20/SEM1/MOB4/COX7C/DNAJA2/REEP5/ABRAXAS2/TMED2/RNF181/VBP1/PSMC1/TMEM251/HDDC2/ITGB1/SPCS3/LSM3/TRAM1/DNAJC7/USO1/SDF2L1/STIP1/PSMD10/DBI/RAB5C/SRP19/COPS4/HSP90B1/CCT6A/VPS37A/SLC35C1/NDUFS5/SF3B5/ACBD3/GNB2/RBIS/BOLA2/CPNE3/NDUFB2/ZNF428/CCT3/IAH1/PRDX5/TMEM208/CDC42/SNRPG/COX6C/FAM98A/PSMD8/DYNLT3/RAMAC/KDELR2/PSMC2/TMED9/MRPL27/DERL1/SUB1/PYM1/ZNF281/TIMM8B/ARCN1/MYDGF/UQCC2/GMFB/MRPL35/BAK1/VMA21/CLCN3/GSKIP/PDIA6/MCTS1/MRPL36/SEC61B/MGAT2/SEC11C/PDIA4/CTTN/GRSF1/MRPL51/LRR1/NDUFA8/ATP6V1D/SCOC/MRPL15/PHF5A/CALR/TMX2/MRPS23/TP53RK/CCDC167/PPIL1/UQCRB/MRPL11/NDUFB3/HINT1/GTF2H5/EIF2S1/TMED3/TXNDC9/PSMB5/POMP/CANT1/TXNDC17/RPL26L1/EMC6/COX7B/MRPL46/IFI27L1/NDUFA4/RALA/LSM1/ATP5MC1/DAD1/MANF/AP1S1/STK26/IDH2/IFI27L2/MZB1
KAECH_DAY8_EFF_VS_MEMORY_CD8_TCELL_UP	KAECH_DAY8_EFF_VS_MEMORY_CD8_TCELL_UP	64	-0.546286	-2.49906	9.99556e-08	9.95358e-05	8.77716e-05	1258	tags=80%, list=36%, signal=52%	IDH1/COA6/VPS29/KCTD9/REEP5/TMED2/EMP1/PSMA5/GNG10/LYPLA1/BTF3/SMDT1/DBI/COMMD2/LACTB2/ABRACL/PERP/PSMD8/MRPL27/NDUFV2/IDH3A/PRELID1/CORO1C/TBCB/GSN/BAK1/GNPDA1/LMAN2/SH3BGRL/ANXA4/LAMTOR5/RSU1/TXN/PHF5A/ATP5PF/TRAPPC1/PPIB/PSMA4/TXNDC17/S100A10/PSMA2/HDAC1/PRDX1/CSTB/ANXA2/CD9/LGALS3/SNX10/RRM2/LGALS1/HK2
GSE24574_BCL6_HIGH_VS_LOW_TFH_CD4_TCELL_DN	GSE24574_BCL6_HIGH_VS_LOW_TFH_CD4_TCELL_DN	56	-0.56884	-2.53262	3.07072e-07	0.000254819	0.000224701	923	tags=66%, list=26%, signal=49%	SKAP2/CCT6A/PLP2/SSRP1/ENO1/PSMA6/FADD/THOP1/VDAC3/ECHS1/MAP2K3/NRAS/PDIA6/ATP1B3/EIF4A1/EIF3I/COX6A1/SLC25A5/PCCB/COX8A/PSMD1/PKM/ACTG1/HSD17B10/ATP5MC1/RTL8C/PRDX1/CSTB/ANXA2/TIAM1/S100A11/ANXA5/IDH2/ETHE1/LGALS1/IL1RN/IGFBP2
GSE2405_0H_VS_9H_A_PHAGOCYTOPHILUM_STIM_NEUTROPHIL_DN	GSE2405_0H_VS_9H_A_PHAGOCYTOPHILUM_STIM_NEUTROPHIL_DN	80	-0.493056	-2.36303	4.4975e-07	0.000319901	0.000282091	1598	tags=86%, list=46%, signal=48%	PSMC3/RPL24/RPS27L/HADHA/ARF1/CDC123/VCP/TBCA/KXD1/CSNK2B/GDI2/NDUFB6/SMARCD2/EIF4G2/RPS16/EEF1G/PSME1/RPL18/TKT/RPS11/YWHAZ/RPS10/LDHA/COX6B1/CAPZB/RPS4X/TPM3/CNBP/RAB2A/RPL27/PRKAR1A/SNRPG/SDHD/CCT5/PSMA6/ATP5MG/PSMA1/RAN/UBE2L3/PTP4A2/CHCHD2/RPS7/RPSA/ATP5F1C/EIF4A1/TXN/COX5A/EIF3I/ARPC2/ATP6V1G1/COX6A1/UQCRB/UBXN8/HINT1/ACTR3/ATP5PB/ACTG1/DYNLT1/ARPC3/ATP5PO/PRDX1/ATP5MC3/C1QBP/ANXA2/RPL22L1/ACTB/RRM2/RGCC/IGHM
GSE12845_IGD_POS_VS_NEG_BLOOD_BCELL_DN	GSE12845_IGD_POS_VS_NEG_BLOOD_BCELL_DN	81	-0.494309	-2.37333	9.11306e-07	0.000524292	0.000462325	839	tags=58%, list=24%, signal=45%	PPA1/TMEM208/RPN2/TMED9/VDAC3/CAPN2/NEDD8/MYDGF/CORO1C/GSN/USP14/PDIA6/MSRB2/SEC61B/MGAT2/BLMH/ATP1B3/HSPA5/PDIA4/TXN/ORMDL2/DYNLL1/TMED3/PCCB/PPIB/MTX1/CALM1/ATP5F1B/CRELD2/S100A10/TFRC/ACTG1/CALML4/IBTK/MANF/PRDX1/ANXA2/HIGD1A/JPT1/NUCB2/RBM3/ANXA5/IDH2/ETHE1/RRM2/LGALS1/IGKC
FLETCHER_PBMC_BCG_10W_INFANT_BCG_STIMULATED_VS_UNSTIMULATED_10W_DN	FLETCHER_PBMC_BCG_10W_INFANT_BCG_STIMULATED_VS_UNSTIMULATED_10W_DN	64	-0.520495	-2.38108	9.82093e-07	0.000524292	0.000462325	370	tags=48%, list=11%, signal=44%	CAPN2/CORO1C/GSN/SDSL/ANXA4/MGST1/CD63/S100A6/PKM/S100A10/ZYX/MPP1/ABCC3/ANXA2/CD9/TPM4/TSPO/LGALS3/SH3BGRL3/S100A11/ANXA5/PDLIM7/ME1/LGALS1/TBXAS1/IL1RN/RGCC/ALDH1A2/MYOF/LPL/LYZ
GSE36826_WT_VS_IL1R_KO_SKIN_STAPH_AUREUS_INF_UP	GSE36826_WT_VS_IL1R_KO_SKIN_STAPH_AUREUS_INF_UP	71	-0.507043	-2.3834	1.06326e-06	0.000524292	0.000462325	1375	tags=83%, list=39%, signal=52%	ACOT9/SPR/PSMB7/CANX/SNAP29/ATP5PD/IFI35/COPS7A/ILF2/VBP1/PSMC1/CLTA/APEH/TPMT/ATP5MF/COX5B/UQCRQ/ACOT7/PSMD6/COX6C/PSMD8/CDCA3/MRPS12/RAN/PSMC4/CAPN2/BAK1/CTNNAL1/LAMTOR5/COX5A/PSMB6/NOP10/COX6A1/PSMD11/S100A6/EIF2S1/MRPS14/PCCB/PSMB1/DPP3/PSME2/SLC22A18AS/POMP/ARPC5L/ATP5F1B/PSMA7/EMC6/PGAM1/PLSCR3/EMC8/ABHD2/COX7A2/TUBG1/PITPNC1/SH3BGRL3/DUSP6/BLVRA/HK2/HK1
KAECH_DAY8_EFF_VS_DAY15_EFF_CD8_TCELL_UP	KAECH_DAY8_EFF_VS_DAY15_EFF_CD8_TCELL_UP	82	-0.485478	-2.33839	1.19423e-06	0.000524292	0.000462325	1573	tags=85%, list=45%, signal=48%	LGALS3BP/ATP5IF1/COX16/SRP68/HIKESHI/TIMM13/ELOA/CTNNA1/SSR1/ACOT9/NDUFB6/MRPS17/WASHC3/MRPL42/NANS/EMC3/PHB2/SEM1/REEP5/PSMC1/SGCB/PSMA5/LDHA/BTF3/DBI/ACOT7/PLAC8/BANF1/NDUFB5/PLP2/PERP/COX6C/PSMD8/MRPL27/LAMTOR1/NDUFV2/DDOST/PRELID1/CORO1C/MRPL41/WDR1/EIF3K/GNPDA1/CIB1/PDCL3/RPSA/LAMTOR5/DDT/HM13/NDUFA8/TXN/PSMB6/ATP5PF/HTATIP2/FAM89B/PPIB/POMP/NDUFB9/TXNDC17/ATP5PB/NAT1/NDUFA4/PSMA2/CMAS/PRDX1/ANXA2/LGALS3/RRM2/LGALS1/HK2
GSE41867_DAY6_VS_DAY15_LCMV_CLONE13_EFFECTOR_CD8_TCELL_UP	GSE41867_DAY6_VS_DAY15_LCMV_CLONE13_EFFECTOR_CD8_TCELL_UP	20	0.717431	2.50285	1.26361e-06	0.000524292	0.000462325	178	tags=50%, list=5%, signal=48%	DEFA5/CUBN/DIRAS2/PLB1/MBD3L1/GRAMD1C/PTPRB/KLF3-AS1/GRB7/BCO2
GSE24634_NAIVE_CD4_TCELL_VS_DAY5_IL4_CONV_TREG_DN	GSE24634_NAIVE_CD4_TCELL_VS_DAY5_IL4_CONV_TREG_DN	68	-0.516597	-2.40305	1.39788e-06	0.000535386	0.000472108	858	tags=60%, list=24%, signal=46%	PPP1R8/CCT3/CCT7/FAM98A/UCHL3/KDELR2/CLPP/PSMC2/PSMC4/DERL1/UBE2L3/PHB/FAM136A/PFDN2/NDUFA8/ATP6V1D/ORMDL2/SLC25A5/ALDH3A2/NDUFB3/PPP1R14B/NDUFC2/DPP3/PSMB5/POMP/MELK/CRELD2/RPL26L1/CYCS/CALML4/CMTM6/TIMM17A/HSD17B10/ATP6V0B/MPP1/MANF/C1QBP/ACTB/IDH2/BLVRA/HK1
GSE26156_DOUBLE_POSITIVE_VS_CD4_SINGLE_POSITIVE_THYMOCYTE_DN	GSE26156_DOUBLE_POSITIVE_VS_CD4_SINGLE_POSITIVE_THYMOCYTE_DN	65	-0.522683	-2.40574	1.70966e-06	0.000608029	0.000536165	1073	tags=74%, list=31%, signal=52%	POLR2G/RUVBL2/LDHA/AIFM1/DBI/ACOT7/SKAP2/CCT6A/PRDX3/MRPL28/NDUFB8/ENO1/SNRPG/PSMD8/CCT5/PSMA6/FADD/TMED9/YIF1A/VDAC3/NRAS/HSBP1/SHMT2/PGK1/EIF4A1/TXN/PSMB2/PSMD14/COX6A1/CD63/DYNLL1/CLIC1/EIF2S1/PCCB/PSMB5/NDUFA7/GHITM/SPTSSA/AURKA/RTL8C/PRDX1/TUBG1/ATP5MC3/TIAM1/ANXA5/IDH2/ETHE1/IGFBP2
GSE2405_0H_VS_24H_A_PHAGOCYTOPHILUM_STIM_NEUTROPHIL_UP	GSE2405_0H_VS_24H_A_PHAGOCYTOPHILUM_STIM_NEUTROPHIL_UP	73	-0.494286	-2.33995	1.89772e-06	0.000629918	0.000555467	1458	tags=79%, list=42%, signal=47%	TBCA/HNRNPA3/KXD1/GDI2/CSNK1A1/EIF4G2/TM9SF3/RPS16/EEF1G/PSME1/PSMB4/RPL18/SEM1/NPC2/TKT/RPS11/RPS10/COX6B1/COPZ1/RPS4X/TPM3/NDUFS5/ABRACL/RPL27/ARF6/PRDX5/BRK1/SNRPG/ATP5MG/PSMA1/RAN/SUB1/UBE2L3/VDAC3/CHCHD2/REXO2/RPS7/HSPA5/RPSA/COX5A/EIF3I/ARPC2/COX6A1/UQCRB/UBXN8/HINT1/S100A6/NDUFC2/MYL6/GHITM/SOD1/ACTG1/ARPC3/PRDX1/ANXA2/CARD6/RPL22L1/ACTB
GSE24574_BCL6_LOW_TFH_VS_TCONV_CD4_TCELL_DN	GSE24574_BCL6_LOW_TFH_VS_TCONV_CD4_TCELL_DN	70	-0.497316	-2.32901	2.56099e-06	0.000796948	0.000702756	1072	tags=71%, list=31%, signal=51%	PSMA5/LDHA/TXN2/AIFM1/DBI/IDH3G/PSMD13/SNRPC/SKAP2/CCT6A/MRPL28/NDUFB8/ENO1/FAM98A/MRPS12/FADD/TMED9/UBE2M/THOP1/YIF1A/ADSL/ECHS1/MAP2K3/GAPDH/NRAS/SHMT2/EIF4A1/TXN/EIF3I/PSMD14/COX6A1/HTATIP2/CLIC1/EIF2S1/COX8A/PKM/GSTP1/MELK/AURKA/ACTG1/HSD17B10/ATP5MC1/RTL8C/PRDX1/TUBG1/ATP5MC3/TIAM1/S100A11/IDH2/LGALS1
GSE37533_UNTREATED_VS_PIOGLIZATONE_TREATED_CD4_TCELL_PPARG1_AND_FOXP3_TRASDUCED_UP	GSE37533_UNTREATED_VS_PIOGLIZATONE_TREATED_CD4_TCELL_PPARG1_AND_FOXP3_TRASDUCED_UP	52	-0.537726	-2.3305	5.28328e-06	0.00154738	0.00136449	831	tags=60%, list=24%, signal=46%	NDUFS6/ENO1/TMED9/DDA1/IDH3A/PARK7/CORO1C/GSN/FDX1/NDRG2/PSMB3/TXN/TMX2/PSMD14/CYC1/PSMD11/NIP7/VDAC1/CETN2/NDUFAB1/CYCS/ABHD2/ARNTL2/CMAS/ATP5MC3/CSTB/C1QBP/RAB5IF/IL1RN/RGCC/LPL
NAKAYA_PBMC_FLUMIST_AGE_18_50YO_3DY_UP	NAKAYA_PBMC_FLUMIST_AGE_18_50YO_3DY_UP	187	-0.354458	-1.99708	6.10415e-06	0.00168848	0.00148891	1359	tags=59%, list=39%, signal=38%	CEBPA/MRPS18C/IFI30/SERF2/ORAI3/COX20/CES2/CYFIP1/SEC22B/RTCB/ATP5PD/AURKAIP1/RMDN1/IFI35/CD302/RNF20/DCTN2/PPP1R7/AP2S1/RBM8A/IL10RB/RAB8A/REEP5/TKT/PGLS/CLTA/MLX/ATP5MF/SQOR/ANTKMT/OCIAD1/IDH3G/SNX17/SDHC/UBE2I/OAS1/OAS3/CHMP4A/SMIM7/PLAC8/BANF1/COMMD8/MRPS11/MYD88/RAB10/NDUFB5/ENO1/CTSS/TMED9/REEP4/UBE2L3/TIMM8B/IDH3A/ECHS1/DDOST/PRELID1/CORO1C/GEMIN7/PYCARD/ALDH2/CLCN3/TMBIM4/PDIA6/NUDT22/LEPROT/NDUFS2/GRSF1/SHMT2/HM13/MRPL51/COX5A/MICOS10/SSB/PSMB2/ORMDL2/CYC1/ATP6V0D1/YWHAB/ALDH3A2/HTATIP2/NDUFB3/PDCD6/ARPC1B/DYNLL1/SNX6/ARPC5/MRPL20/PGM2/SERPINB1/MRPS16/GSTP1/SPTSSA/ITPRIPL2/ALDH1A1/MANF/RTL8C/COA3/CTSC/CSTB/PIK3AP1/NOTCH2/MGST3/IDH2/ASRGL1/BLVRA/HK1/TBXAS1/GRK3/HOXA7/MYOF/IGHM
KAECH_NAIVE_VS_DAY8_EFF_CD8_TCELL_DN	KAECH_NAIVE_VS_DAY8_EFF_CD8_TCELL_DN	61	-0.516683	-2.3351	6.5032e-06	0.00170418	0.00150276	1302	tags=80%, list=37%, signal=51%	DNAJC15/PFKP/ECH1/VPS29/AP2S1/KCTD9/REEP5/EMP1/ITGB1/CAPZB/CASP4/ATP5MF/UBE2J2/BTF3/DBI/ACOT7/S100A13/ABRACL/ARF6/PLP2/PERP/PSMD8/MRPL27/NDUFV2/SEC61G/PRELID1/TBCB/BAK1/GNPDA1/LMAN2/LAMTOR5/RSU1/TXN/TRAPPC1/S100A6/FAM89B/MRPL20/NDUFB9/S100A10/PSMA2/PRDX1/ANXA2/LGALS3/ACTB/S100A11/SNX10/RRM2/LGALS1/HK2
GSE3720_UNSTIM_VS_LPS_STIM_VD2_GAMMADELTA_TCELL_DN	GSE3720_UNSTIM_VS_LPS_STIM_VD2_GAMMADELTA_TCELL_DN	25	-0.663806	-2.3856	7.29457e-06	0.00181598	0.00160135	188	tags=36%, list=5%, signal=34%	LGALS3/AKR1B10/BACE2/FRY/LGALS1/MUC4/GRK3/RIMS3/TMEM163
GSE12845_IGD_NEG_BLOOD_VS_NAIVE_TONSIL_BCELL_UP	GSE12845_IGD_NEG_BLOOD_VS_NAIVE_TONSIL_BCELL_UP	85	-0.446702	-2.17494	1.01114e-05	0.00236767	0.00208783	1518	tags=79%, list=43%, signal=46%	HIKESHI/TM9SF1/UBA1/BSG/PEF1/ALG5/SEC14L1/SSR1/FAM114A2/STOML2/DNAJC3/PSMB7/UBFD1/PPP1R2/MRPL58/MRPS15/PPP1R7/AP2S1/RAB8A/SPCS3/MLX/TRAM1/ZNF706/UQCRQ/TAP1/SF3B5/ACBD3/GLRX2/PRDX3/NDUFB2/PPA1/SNRPG/PSMD8/UCHL3/TMED9/NDUFS8/UBE2L3/MYDGF/FAM136A/BAK1/SEC61B/FDX1/TMED10/TXN/PSMB2/TST/ORMDL2/NOP10/PSMD14/SLC25A5/HTATIP2/NDUFB3/ADRM1/ARPC1B/PSME2/PSMB5/PSMA4/ATP5F1B/PSMA3/COX7B/NDUFA4/MYL12A/ATP5MC3/JPT1/CPE/IDH2/PITPNM3
GSE9509_10MIN_VS_30MIN_LPS_STIM_IL10_KO_MACROPHAGE_UP	GSE9509_10MIN_VS_30MIN_LPS_STIM_IL10_KO_MACROPHAGE_UP	66	-0.473681	-2.19749	1.04617e-05	0.00236767	0.00208783	843	tags=56%, list=24%, signal=43%	NDUFB5/PPA1/TXNL4A/RPN2/SPINT2/RAN/MRPL27/PARK7/CORO1C/TBCB/HSBP1/SEC11C/MICOS10/ARPC2/NDUFA12/MRPS23/COX6A1/S100A6/PSMB1/MRPL20/HSD17B12/EIF5A/ZYX/IFI27L1/DAD1/ATP5PO/POLR2K/CFL1/ANXA2/LAPTM4B/TM2D2/COTL1/NUCB2/ANXA5/RAB5IF/ETHE1/RBPMS
GSE13547_WT_VS_ZFX_KO_BCELL_DN	GSE13547_WT_VS_ZFX_KO_BCELL_DN	56	-0.5224	-2.32585	1.19897e-05	0.0025955	0.00228874	1097	tags=71%, list=31%, signal=50%	EMP1/PSMA5/LDHA/DBI/SNF8/SNRPB2/ACOT7/COPS4/TXNL1/PLAC8/ARF6/NDUFS6/PSMD8/PSMA6/PSMA1/RAN/ERH/PRELID1/MPHOSPH6/HMGN3/ATP5F1C/PGK1/COX5A/PSMB2/NDUFA12/PSMD12/CLIC1/NDUFC2/TXNDC17/SNRPD1/CALM1/ZDHHC2/ACTG1/IFITM3/SNX10/NCALD/RGS1/MYL4/CD24/TMEM163
GSE15930_NAIVE_VS_48H_IN_VITRO_STIM_CD8_TCELL_DN	GSE15930_NAIVE_VS_48H_IN_VITRO_STIM_CD8_TCELL_DN	85	-0.443603	-2.15985	1.28627e-05	0.00266848	0.00235309	1502	tags=76%, list=43%, signal=45%	SEC13/TIMM13/UQCR11/CDC123/BSG/SEC23B/STOML2/ACOT9/WDR61/PSMB7/UBFD1/RAB1A/NANS/COPS7A/PPP1R7/REEP5/PRDX2/PSMC1/RUVBL2/PSMA5/LSM3/HMGN5/DBI/BANF1/PRDX3/TMEM208/SSBP1/FAM98A/MRPS12/CLPP/ITPA/PSMA1/UBE2M/MRPL27/HSPA4/ARL1/TIMM8B/MTCH2/PRELID1/UQCC2/MRPL13/MRPL35/PDIA6/PDCL3/FDX1/DDT/MRPL51/PGK1/NDUFA8/PHF5A/EIF6/LRRC59/PSMD7/MRPL11/HTATIP2/DPP3/PSMA4/PSMD1/PKM/PSMA7/MANF/COA3/PRDX1/CD9/RRM2
GSE36888_UNTREATED_VS_IL2_TREATED_STAT5_AB_KNOCKIN_TCELL_6H_DN	GSE36888_UNTREATED_VS_IL2_TREATED_STAT5_AB_KNOCKIN_TCELL_6H_DN	65	-0.493402	-2.27097	1.45742e-05	0.0029026	0.00255954	1212	tags=71%, list=35%, signal=47%	MDH1/PDHA1/SDHB/SLC25A13/FRMD4B/MRPS7/UBE2V2/PSMA5/ATP1B1/COX5B/NUDT15/BLOC1S2/CHCHD10/UCHL3/RPE/MRPL27/C17orf58/IQGAP2/CHCHD2/LGALS9/ATP5F1A/NDRG2/GRSF1/MRPL4/TMED10/MRPL15/MICOS10/SLC25A5/ALDH3A2/FAM162A/PGM2/CCDC43/NDUFS3/COX7B/NDUFA4/TMEM70/CYCS/TIMM17A/ATP5MC1/PRDX1/ATP5MC3/CD9/ME1/ALDH1A2/MYOF/LPL
GSE29614_DAY3_VS_DAY7_TIV_FLU_VACCINE_PBMC_DN	GSE29614_DAY3_VS_DAY7_TIV_FLU_VACCINE_PBMC_DN	46	-0.532229	-2.25526	1.57113e-05	0.002967	0.00261633	808	tags=57%, list=23%, signal=44%	PERP/SNRPG/RPN2/KDELR2/SUB1/ARL1/PHB/MYDGF/SLC2A5/SEC61B/SEC11C/DERL2/ATP5PF/MRPS14/PPIB/SSR3/SDC1/CRELD2/UQCRH/MANF/SSPN/RRM2/SLC7A11/MZB1/IGKC/IGHM
GSE14699_DELETIONAL_TOLERANCE_VS_ACTIVATED_CD8_TCELL_DN	GSE14699_DELETIONAL_TOLERANCE_VS_ACTIVATED_CD8_TCELL_DN	71	-0.470207	-2.21025	1.68043e-05	0.002967	0.00261633	1322	tags=77%, list=38%, signal=49%	CDKN1A/SELENOS/MRPL42/SYPL1/ANAPC15/UBE2N/PNP/TIMM23/EMP1/SPCS3/PSMA5/LSM3/BSPRY/DBI/ACOT7/COPS4/SF3B6/PLAC8/TUBB4B/PPA1/NDUFS6/PSMD8/PSMA1/RAN/ERH/MDH2/VDAC3/DDOST/PRELID1/FAM136A/TBCB/FLNB/DCK/PYCARD/MPHOSPH6/TMBIM4/ANXA4/TMED10/MICOS10/PSMB2/C4orf3/CLIC1/TXNDC17/CALM1/CRELD2/PGAM1/AURKA/ACTG1/TIMM17A/SNX10/NCALD/SMIM3/RGS1/MYL4/TMEM163
GSE29617_CTRL_VS_DAY3_TIV_FLU_VACCINE_PBMC_2008_DN	GSE29617_CTRL_VS_DAY3_TIV_FLU_VACCINE_PBMC_2008_DN	88	-0.429565	-2.12363	1.7044e-05	0.002967	0.00261633	1297	tags=69%, list=37%, signal=45%	GON7/CCDC90B/HAX1/RTCB/AURKAIP1/NAA38/MDH1/RNF20/REEP5/VBP1/NAA20/POLR2G/JAGN1/DNAJC7/LYPLA1/NDUFB4/SMIM30/COMMD8/CLTC/ABRACL/ARF6/NDUFB5/ENO1/CCT5/TIMM8B/NEDD8/MTCH2/SERPINB6/NUDT22/MRPL36/MGAT2/GNPDA1/PSMB3/MRPL51/NDUFA8/SCOC/MRPL15/TMX2/PSMB2/USB1/ARPC2/ORMDL2/ATP5PF/TRAPPC1/PSMD14/NDUFB3/DYNLL1/EIF2S1/MRPS14/PSMA4/UQCR10/ARPC4/PSMA7/GTF3C6/PDZD11/NDUFAB1/CFL1/ARL6IP5/COA3/PRDX1/FUNDC1
GSE29618_BCELL_VS_MDC_DAY7_FLU_VACCINE_DN	GSE29618_BCELL_VS_MDC_DAY7_FLU_VACCINE_DN	60	-0.485819	-2.18902	1.72812e-05	0.002967	0.00261633	686	tags=45%, list=20%, signal=37%	PARK7/GSN/ALDH2/IL18/LGALS9/LEPROT/NDRG2/CLTB/EIF4A1/CD63/SLC25A5/MYL6/GNG5/PKM/GSTP1/S100A10/ACTG1/RPS6KA4/COTL1/ACTB/ETHE1/LGALS1/TBXAS1/RGS10/IL1RN/RGCC/TIMP1
GSE29618_PDC_VS_MDC_DN	GSE29618_PDC_VS_MDC_DN	53	-0.501648	-2.18457	1.94879e-05	0.00298172	0.00262931	1040	tags=66%, list=30%, signal=47%	HIF1A/SQOR/AP1B1/OAS3/CHMP2B/TMSB10/LMNA/PPA1/ENO1/PTP4A2/GAPDH/SERPINB6/LGALS9/ATP2B1/NDRG2/ALDH3A2/VDAC1/SERPINB1/PKM/GSTP1/S100A10/CSTB/ANXA2/LGALS3/COTL1/IFITM3/ANXA5/BLVRA/LGALS1/HK2/RGS10/IL1RN/GRK3/CNN2/TIMP1
GSE29614_CTRL_VS_DAY7_TIV_FLU_VACCINE_PBMC_DN	GSE29614_CTRL_VS_DAY7_TIV_FLU_VACCINE_PBMC_DN	50	-0.510583	-2.1994	1.99281e-05	0.00298172	0.00262931	796	tags=50%, list=23%, signal=39%	FAM98A/RPN2/SUB1/MYDGF/SLC2A5/ATG4A/MRPL35/REXO2/SEC61B/SEC11C/CCDC167/PPIB/SSR3/SDC1/MELK/CRELD2/AURKA/ARNTL2/MANF/TUBG1/TPM4/RRM2/MZB1/IGKC/IGHM
GSE17721_CPG_VS_GARDIQUIMOD_12H_BMDC_DN	GSE17721_CPG_VS_GARDIQUIMOD_12H_BMDC_DN	53	-0.501041	-2.18192	2.00486e-05	0.00298172	0.00262931	817	tags=53%, list=23%, signal=41%	NDUFB8/TANK/SPINT2/TAF13/AKR7A2/MTCH2/DDOST/HSPA5/LMAN2/ANXA4/TMED10/MGST1/NDUFA9/TALDO1/HSD17B12/EMC6/TFRC/ATP6V0B/LAPTM4B/SNRNP25/SH3BGRL3/S100A11/DUSP6/ABCC1/RGCC/C4BPB/ALDH1A2/CA4
NAKAYA_PBMC_FLUARIX_FLUVIRIN_AGE_18_50YO_CORRELATED_WITH_HAI_28DY_RESPONSE_AT_7DY_POSITIVE	NAKAYA_PBMC_FLUARIX_FLUVIRIN_AGE_18_50YO_CORRELATED_WITH_HAI_28DY_RESPONSE_AT_7DY_POSITIVE	58	-0.492124	-2.21158	2.0237e-05	0.00298172	0.00262931	789	tags=47%, list=22%, signal=37%	CHCHD1/RPN2/KDELR2/TIMM8B/MYDGF/GEMIN7/PDIA6/SEC11C/ATP1B3/PDIA4/SHMT2/MRPL51/ORMDL2/PSMD14/NDUFB3/CRELD2/CALML4/MANF/PRDX1/CD59/SNRNP25/S100A11/RRM2/MZB1/IGKC/IGHM/IGLC1
GSE45837_WT_VS_GFI1_KO_PDC_DN	GSE45837_WT_VS_GFI1_KO_PDC_DN	90	-0.420965	-2.08733	2.07109e-05	0.00298172	0.00262931	1305	tags=68%, list=37%, signal=44%	SNRNP35/PARL/ATP5PD/MRPL58/PFKP/STARD7/PHB2/MPG/PDCD5/TRAPPC2L/DAP3/APH1A/COX6B1/CAPZB/COPZ1/CASP4/ATP5MF/PSMC5/NDUFB4/DBI/PSMD13/RAB5C/SDHC/UQCRQ/PIN1/SLC35C1/MRPS11/ZNF428/DRAP1/NDUFS6/CCT7/NDUFB8/PSMD8/RAN/ADSL/RPS7/EIF3K/LMAN2/SHMT2/DDT/COX5A/EIF3I/PSMB6/ISG20/SNRPF/ARPC1B/CD2BP2/NDUFA7/COX8A/CDC42SE1/SOD1/UQCR10/MRPS16/HSD17B10/UQCRH/ATP5MC1/ATP5PO/ARL6IP5/SNRNP25/HSPB1/ETHE1
GSE22886_NAIVE_CD4_TCELL_VS_48H_ACT_TH1_DN	GSE22886_NAIVE_CD4_TCELL_VS_48H_ACT_TH1_DN	88	-0.426558	-2.10876	2.16799e-05	0.00298172	0.00262931	1278	tags=68%, list=36%, signal=44%	RTCB/MRPL58/PFKP/IDH1/STARD7/GOLT1B/POLR2E/PDHA1/PNP/SGCB/RUVBL2/LSM3/STIP1/SNRPD3/ACOT7/UBE2I/COPS4/SNRPB/GLRX2/PRDX3/PSMD8/PSMA6/PSMC2/FADD/PSMA1/NDUFV1/MTCH2/PARK7/POP4/MRPL13/LSM4/MRPL35/EIF2B2/CHCHD2/CTNNAL1/PSMB3/PSMD2/EIF3I/PSMD14/COX6A1/CYC1/MRPL22/HTATIP2/NDUFB3/EIF2S1/ARPC5/PSMA4/COX8A/SNRPD1/PSMD1/ATP5PB/NDUFS3/GTF2A2/UQCRH/ARNTL2/CMAS/PRDX1/CIAO2B/HIGD1A/CCDC51
GSE14415_INDUCED_TREG_VS_FAILED_INDUCED_TREG_UP	GSE14415_INDUCED_TREG_VS_FAILED_INDUCED_TREG_UP	53	-0.49952	-2.1753	2.20114e-05	0.00298172	0.00262931	1088	tags=68%, list=31%, signal=48%	SAAL1/LDHA/LSM3/COPS4/BCKDK/CNIH4/BANF1/PSMD6/MRPS22/PPA1/CDCA3/UCHL3/PSMC4/ERH/UBE2L3/PARK7/FAM136A/FLNB/SHMT2/CLTB/PGK1/TMED10/PSMB2/ADAP1/PPIL1/SNRPD1/HSD17B12/CRELD2/AURKA/TIMM17A/PRDX1/AGPAT5/ANXA2/CD9/RRM2/MYL4
GSE26030_TH1_VS_TH17_DAY15_POST_POLARIZATION_DN	GSE26030_TH1_VS_TH17_DAY15_POST_POLARIZATION_DN	64	-0.478782	-2.19026	2.21578e-05	0.00298172	0.00262931	929	tags=58%, list=26%, signal=43%	B3GNT8/PLAC8/APRT/SRSF9/SERP1/MRPL28/IAH1/PRDX5/SDHD/NDUFS8/SUB1/GSN/SEC61B/ATP2B1/RPSA/MPC1/CARD19/S100A6/FAM89B/VDAC2/PPIB/COX8A/MPP1/C20orf27/CSTB/TIAM1/LGALS3/ANXA3/IFITM3/ANXA5/SERPINB8/IDH2/EVI2B/LGALS1/TBXAS1/RGS10/SLPI
GSE29617_CTRL_VS_TIV_FLU_VACCINE_PBMC_2008_DN	GSE29617_CTRL_VS_TIV_FLU_VACCINE_PBMC_2008_DN	77	-0.455292	-2.17387	2.32261e-05	0.00303102	0.00267278	1369	tags=74%, list=39%, signal=46%	MRPS6/METTL5/NUDT5/NDUFB6/NDUFC1/RPS16/WASHC3/HAX1/AURKAIP1/ECH1/PPP1R7/COPB2/VBP1/NAA20/APEH/OSTC/DNAJC7/ATP8B1/BORCS8/SDF2L1/NDUFB4/UQCRQ/HSP90B1/HMOX2/CCT7/ENO1/TIMM8B/MTCH2/DCK/MRPL36/MGAT2/GNPDA1/LMAN2/PDIA4/HM13/MRPL51/NDUFA8/SCOC/SSB/PSMB2/ORMDL2/ATP5PF/PSMD14/UBXN8/DYNLL1/EIF2S1/MRPS14/PSMA4/SSR3/UQCR10/PSMD1/NDUFAB1/PAQR8/PRDX1/FUNDC1/RRM2/MZB1
GSE22886_DAY1_VS_DAY7_MONOCYTE_IN_CULTURE_DN	GSE22886_DAY1_VS_DAY7_MONOCYTE_IN_CULTURE_DN	80	-0.447751	-2.1459	2.37417e-05	0.00303102	0.00267278	1448	tags=80%, list=41%, signal=48%	METTL5/VAMP8/RNH1/SMCO4/WDR61/CEBPA/MRPL34/WASHC3/AGL/IDH1/GOT2/MRPS15/ECH1/UQCRC2/MDH1/PPP1R7/PHB2/REEP5/APEH/HDDC2/MRPS7/TP53I3/AIFM1/SNX17/VCL/UQCRQ/GLRX5/HMOX2/NDUFB5/RPE/ATP5MG/CMC4/ECHS1/ALDH2/LGALS9/HIGD2A/PPIC/ATP5F1A/INTS13/HMGN3/QDPR/MPC1/RSU1/NDUFA8/COX5A/SLC25A5/FAM89B/TMED3/FAM162A/PCCB/MTX1/ATP5F1B/NDUFS3/TFRC/COX7B/ABHD2/UQCRH/MPP1/ATP5MC3/SNRNP25/MGST3/HSPB1/IDH2/ME1
GSE22886_NEUTROPHIL_VS_DC_DN	GSE22886_NEUTROPHIL_VS_DC_DN	90	-0.416861	-2.06698	2.50999e-05	0.00312431	0.00275505	1493	tags=77%, list=43%, signal=45%	VCP/CTNNA1/KTN1/COMMD3/RNH1/RBX1/CEBPA/TMEM147/MRPL34/UROD/CANX/CYFIP1/ATP5PD/PFKP/SYPL1/SSR4/GOT2/MRPS15/DUSP3/SEM1/MRPS7/UBE2V2/TRAM1/AIFM1/ATP1B1/NDUFB4/STIP1/SNRPD3/BANF1/PRDX3/NDUFB8/PSMC2/RAN/DERL1/RTRAF/YIF1A/NDUFV2/VDAC3/CAPN2/TUFM/ECHS1/MTCH2/POP4/MRPL35/GSN/EIF2B2/ATP5F1A/HMGN3/MRPL15/TXN/TMX2/PSMD14/CYC1/GTF2H5/VDAC2/PCCB/PSMD1/ATP5F1B/GSTP1/PSMA3/NDUFAB1/RALA/GTF2A2/UQCRH/PRDX1/ATP5MC3/TIAM1/MGST3/ANXA5
GSE41978_ID2_KO_VS_ID2_KO_AND_BIM_KO_KLRG1_LOW_EFFECTOR_CD8_TCELL_DN	GSE41978_ID2_KO_VS_ID2_KO_AND_BIM_KO_KLRG1_LOW_EFFECTOR_CD8_TCELL_DN	60	-0.48002	-2.16289	2.75115e-05	0.00334097	0.00294609	1443	tags=82%, list=41%, signal=49%	EIF4H/ARF1/UQCR11/GMEB1/KXD1/CSNK2B/POLR3K/SMARCD2/RPS16/FAU/RPL18/GOT2/RPLP1/RPS11/RPS10/LDHA/ATP5MF/RPS4X/SRP19/RPL27/ARF6/NDUFB5/PRKAR1A/PDCD10/SSBP1/ENO1/COX6C/RPN2/CHCHD2/RPS7/SEC61B/RPSA/XPNPEP1/PGK1/EIF4A1/COX5A/ARPC2/COX6A1/PHAX/ATP5PB/PKM/ACTG1/COX7A2/PPP1CA/CFL1/ABCC3/LGALS1/HK2/IGHM
GSE17721_ALL_VS_24H_PAM3CSK4_BMDC_UP	GSE17721_ALL_VS_24H_PAM3CSK4_BMDC_UP	62	-0.468749	-2.13352	2.90241e-05	0.00344074	0.00303407	726	tags=44%, list=21%, signal=35%	YIF1A/CAPN2/TBCB/PDIA6/HSPA5/PRELID3B/ANXA4/CLTB/ATP6V1G1/PPP1R14B/SNX6/ARPC5/GTF3C6/EIF5A/ZYX/CFL1/MANF/RPS6KA4/ANXA2/JPT1/LGALS3/COTL1/RBM3/IL1RN/ALDH1A2/LPL/CA4
GSE10325_LUPUS_BCELL_VS_LUPUS_MYELOID_DN	GSE10325_LUPUS_BCELL_VS_LUPUS_MYELOID_DN	42	-0.553151	-2.26159	3.07768e-05	0.00356367	0.00314248	455	tags=43%, list=13%, signal=38%	S100A6/TALDO1/RAC1/DYNLT1/MPP1/CAP1/TSPO/LGALS3/ACTB/S100A11/DUSP6/BLVRA/HK2/HK1/TBXAS1/IL1RN/MYOF/TIMP1
GSE21670_UNTREATED_VS_IL6_TREATED_STAT3_KO_CD4_TCELL_UP	GSE21670_UNTREATED_VS_IL6_TREATED_STAT3_KO_CD4_TCELL_UP	31	-0.599672	-2.27349	3.2575e-05	0.00368615	0.00325048	344	tags=48%, list=10%, signal=44%	ALDH1A1/ZYX/FYN/GPAT3/ABCC3/CD9/LGALS3/SH3BGRL3/STK26/EVI2B/ME1/PDE3B/TBXAS1/RGCC/LYZ
GSE13547_2H_VS_12_H_ANTI_IGM_STIM_BCELL_DN	GSE13547_2H_VS_12_H_ANTI_IGM_STIM_BCELL_DN	57	-0.498796	-2.23287	3.61844e-05	0.00398108	0.00351055	1295	tags=75%, list=37%, signal=48%	MRPL42/CINP/NANS/UBE2N/SDHB/SLC25A13/CCRL2/EIF2S2/TKT/PSMA5/LSM3/DBI/SNF8/COPS4/BCKDK/PLAC8/TUBB4B/PSMD6/PPA1/CDCA3/PSMA1/RAN/ERH/MDH2/PRELID1/FAM136A/FLNB/DCK/SHMT2/PSMB2/ADAP1/SLC25A5/PSMD12/MTX1/MRPL46/AURKA/TIMM17A/TUBG1/AGPAT5/ANXA2/RRM2/LGALS1/MYL4
GSE29618_BCELL_VS_PDC_DAY7_FLU_VACCINE_UP	GSE29618_BCELL_VS_PDC_DAY7_FLU_VACCINE_UP	33	-0.586136	-2.27271	3.67804e-05	0.00398108	0.00351055	156	tags=21%, list=4%, signal=20%	BACE2/HK2/KLF2/CNN2/CD24/IGKC/IGHM
GSE22886_NAIVE_CD4_TCELL_VS_DC_DN	GSE22886_NAIVE_CD4_TCELL_VS_DC_DN	87	-0.421511	-2.07124	4.13815e-05	0.0043838	0.00386567	1440	tags=78%, list=41%, signal=47%	VAMP8/GDE1/RNH1/GLB1/CSNK2B/POLR3K/VAMP3/SMCO4/CEBPA/ZMPSTE24/IFI30/CANX/SERF2/ORAI3/SNAP29/ATP6AP2/GLA/IDH1/TXNRD1/DUSP3/AP2S1/UBE2A/RAB7A/AP2M1/REEP5/CLTA/TSG101/MLX/LAMTOR3/GNG10/BCKDK/TAX1BP3/GLRX2/SYNGR2/PRDX3/PLEKHB2/PRKAR1A/TMEM33/TIMM8B/GSN/HSBP1/ARMT1/MGAT2/SH3BGRL/CALM2/NDUFA8/ATP6V1D/CD63/ALDH3A2/TALDO1/DYNLL1/PSMB5/COX8A/GNG5/GHITM/VDAC1/UQCR10/ATP5F1B/GSTP1/PGAM1/CYCS/TIMM17A/ATP6V0B/PRDX1/CTSC/CSTB/S100A11/ANXA5
GSE26030_TH1_VS_TH17_RESTIMULATED_DAY5_POST_POLARIZATION_UP	GSE26030_TH1_VS_TH17_RESTIMULATED_DAY5_POST_POLARIZATION_UP	62	-0.462161	-2.10353	4.7058e-05	0.00488129	0.00430437	1035	tags=65%, list=29%, signal=46%	VPS25/BTF3/NDUFB4/COMMD2/UBE2I/SNRPC/PLAC8/MRPS24/MRPS11/RPF1/NDUFB2/COX6C/CTSS/MRPL27/SUB1/TIMM8B/NEDD8/SEC61G/EIF3K/MRPL36/EIF4A1/SSB/EIF3I/ATP5PF/SNRPF/S100A6/PSMB1/PHAX/MRPL20/PSMA4/NDUFA7/COX8A/POMP/GIPC1/NDUFB9/NDUFS3/COX7A2/ATP5PO/SFN/LGALS1
GSE41087_WT_VS_FOXP3_MUT_ANTI_CD3_CD28_STIM_CD4_TCELL_DN	GSE41087_WT_VS_FOXP3_MUT_ANTI_CD3_CD28_STIM_CD4_TCELL_DN	62	-0.460544	-2.09617	4.87487e-05	0.00495347	0.00436801	1112	tags=63%, list=32%, signal=44%	CLTA/APEH/RIDA/TPK1/ATP5MF/AIFM1/MOSPD3/COX5B/SDHC/UQCRQ/HMOX2/CPNE3/EIPR1/NDUFS6/TMEM33/RPN2/MDH2/AKR7A3/PYCARD/RALB/QDPR/ATP5F1C/ATP6V1D/TPGS2/SNRPF/NDUFB3/PSMB5/ATP5F1B/ALDH1A1/UQCRH/RTL8C/C20orf27/PRDX1/ATP5MC3/CD59/CCDC51/MGST3/HK2/ARHGAP4
GSE3982_EOSINOPHIL_VS_DC_DN	GSE3982_EOSINOPHIL_VS_DC_DN	58	-0.475844	-2.13842	5.15929e-05	0.00513762	0.0045304	806	tags=52%, list=23%, signal=41%	ENO1/TXNL4A/PSMC4/MRPL35/ALDH2/REXO2/ATP5F1A/BLMH/RAB11A/QDPR/FDX1/ATP5F1C/TST/ATP6V1G1/UBXN8/FAM162A/MTX1/PKM/ALDH1A1/TFRC/CALML4/DYNLT1/ATP5PO/CTSC/CSTB/HSPB1/LGALS1/IL1RN/NQO1/OTUB2
GSE23114_PERITONEAL_CAVITY_B1A_BCELL_VS_SPLEEN_BCELL_DN	GSE23114_PERITONEAL_CAVITY_B1A_BCELL_VS_SPLEEN_BCELL_DN	64	-0.463497	-2.12034	5.46176e-05	0.00533217	0.00470196	821	tags=55%, list=23%, signal=43%	SSRP1/ENO1/RPN2/KDELR2/ITPA/ATP5MG/FADD/SPINT2/ZNF200/ADSL/MYDGF/POP4/PSME3/HSBP1/USP14/ATP1B3/QDPR/PSMB3/SHMT2/EIF4A1/TXN/EIF3I/PSMB6/PSMD7/SLC25A5/PSMB5/GHITM/PSMD1/PKM/TIMM17A/ATP5MC1/CD9/DUSP6/RGS10/LPL
GSE3982_BCELL_VS_CENT_MEMORY_CD4_TCELL_UP	GSE3982_BCELL_VS_CENT_MEMORY_CD4_TCELL_UP	47	-0.505322	-2.14746	5.6845e-05	0.00544291	0.0047996	650	tags=40%, list=19%, signal=33%	ALDH2/GSTZ1/ANXA4/SHMT2/MRPL15/TST/ISG20/TMEM70/EMC8/ARPC3/CKAP4/AGPAT5/E2F5/BACE2/HS3ST1/HK2/MZB1/IGKC/IGHM
GSE28726_ACT_CD4_TCELL_VS_ACT_NKTCELL_UP	GSE28726_ACT_CD4_TCELL_VS_ACT_NKTCELL_UP	55	-0.47827	-2.11705	6.15016e-05	0.00575007	0.00507046	1113	tags=67%, list=32%, signal=47%	POLR2G/TMEM251/HDDC2/ZNHIT3/RUVBL2/LDHA/DBI/SNRPC/NDUFS6/ENO1/SDHD/TXNL4A/RPN2/MRPS12/SUB1/ZNF200/VDAC3/MYDGF/POP4/GAPDH/PSME3/CTTN/PGK1/TXN/EIF3I/PSMB6/PSMD7/GTF2H5/TXNDC9/GNG5/VDAC1/PSMD1/PKM/TIMM17A/S100A11/RGS10/GNAI1
GSE21360_SECONDARY_VS_TERTIARY_MEMORY_CD8_TCELL_UP	GSE21360_SECONDARY_VS_TERTIARY_MEMORY_CD8_TCELL_UP	77	-0.443958	-2.11975	6.23627e-05	0.00575007	0.00507046	1515	tags=74%, list=43%, signal=43%	TPI1/C1D/CS/POP7/SEC23B/DNAAF2/UROD/PLAA/SNAP29/ALAS1/GOT2/GOLT1B/TBRG4/PDHA1/PNP/SDHB/STEAP1/VBP1/POLDIP2/ZNF706/PSMD13/UFD1/RPE/CLPP/REEP4/TIMM8B/TUFM/RTCA/PARK7/POP4/LSM4/PSME3/LETM1/NDUFA8/EIF6/ATP5PF/COX6A1/MRPL11/UBXN8/ACTR3/PSME2/PSMA4/COX8A/MTX1/ATP5F1B/NDUFS3/UQCRFS1/PSMA3/GEMIN2/HSD17B10/UQCRH/COA3/HIGD1A/TIMM8A/ACTB/SERPINB8/RAB5IF
GSE9650_EFFECTOR_VS_MEMORY_CD8_TCELL_UP	GSE9650_EFFECTOR_VS_MEMORY_CD8_TCELL_UP	63	-0.456524	-2.07928	6.75325e-05	0.00590639	0.00520831	1029	tags=59%, list=29%, signal=42%	USO1/SMDT1/DBI/COMMD2/LACTB2/ACOT7/S100A13/PERP/PSMD8/CDCA3/MRPL27/IDH3A/PRELID1/GNPDA1/LMAN2/ANXA4/LAMTOR5/XPNPEP1/GALNT4/ATP5PF/TRAPPC1/FAM89B/PPIB/POMP/S100A10/AURKA/PSMA2/LSM1/ANXA2/CD9/TSPO/LGALS3/S100A11/SNX10/LGALS1/HK2/IL1RN
GSE28726_NAIVE_VS_ACTIVATED_VA24NEG_NKTCELL_UP	GSE28726_NAIVE_VS_ACTIVATED_VA24NEG_NKTCELL_UP	60	-0.462871	-2.08562	6.75753e-05	0.00590639	0.00520831	1135	tags=65%, list=32%, signal=45%	FRMD4B/TMEM251/HDDC2/UBE2V2/HRAS/RUVBL2/CCT6A/NCLN/NDUFS6/ENO1/SNRPG/FAM98A/UCHL3/PSMA6/RPN2/KDELR2/ITPA/SPINT2/ADSL/PHB/MAP2K3/MPHOSPH6/SEC61B/QDPR/CALM2/EIF4A1/TXN/COX6A1/CD63/PSMD7/SLC25A5/DYNLL1/CLIC1/PSMB5/PSMD1/PKM/PRDX1/GNAI1/MYOF
GSE2770_UNTREATED_VS_ACT_CD4_TCELL_6H_UP	GSE2770_UNTREATED_VS_ACT_CD4_TCELL_6H_UP	72	-0.444957	-2.09865	6.76168e-05	0.00590639	0.00520831	1092	tags=60%, list=31%, signal=42%	MRPS7/BRI3/CAPZB/TXN2/GNG10/TMEM50A/UBE2J2/SNF8/PLGRKT/S100A13/GLRX5/SYNGR2/PDLIM2/RNF7/UBE2M/RTCA/PYCARD/ALDH2/EIF3K/MSRB2/NCBP2AS2/GNPDA1/RAB11A/PRELID3B/DDT/LEPROTL1/PPIL1/ARPC1B/TMED3/CD2BP2/PHAX/PPIB/COX8A/MRPS16/ARPC4/UQCRFS1/TMEM70/GPAT3/E2F2/IFI27L2/LGALS1/SMIM3/SLPI
GSE33162_HDAC3_KO_VS_HDAC3_KO_MACROPHAGE_DN	GSE33162_HDAC3_KO_VS_HDAC3_KO_MACROPHAGE_DN	66	-0.441714	-2.04919	8.38292e-05	0.00708026	0.00624344	1225	tags=64%, list=35%, signal=42%	ELOC/SELENOT/SEM1/TMEM30A/BCKDHB/CNIH1/TRAM1/GNG10/HIF1A/PTGES3/TPM3/COMMD2/ABRACL/PLEKHB2/ARF6/PDCD10/PLP2/CDCA3/TMED7/LAMTOR1/RTRAF/IDH3A/SERPINB6/ANXA4/PGK1/MICOS10/ARPC2/ATP5PF/TRAPPC1/PSMD14/S100A6/SNX6/ARPC5/ACTG1/CFL1/ANXA2/LGALS3/ACTB/S100A11/STK26/RRM2/TMEM163
GSE22886_NAIVE_CD4_TCELL_VS_12H_ACT_TH2_DN	GSE22886_NAIVE_CD4_TCELL_VS_12H_ACT_TH2_DN	88	-0.407529	-2.01469	8.42733e-05	0.00708026	0.00624344	1295	tags=65%, list=37%, signal=42%	MRPL42/CYFIP1/PFKP/STARD7/GOLT1B/PNP/COPB2/ETNK1/REEP5/CCRL2/TMED2/ARID5A/ENOPH1/TSG101/NME6/GNG10/AIFM1/SRP19/COPS4/TAP1/CNIH4/CLTC/GLRX2/SRSF9/PRDX3/TANK/ITPA/PSMC2/PSMA1/YIF1A/TIMM8B/ARCN1/VDAC3/MTCH2/PARK7/POP4/ARMT1/SEC61B/MGAT2/NDUFB3/HINT1/PDCD6/MED8/CD2BP2/PSMB1/PSME2/COX8A/POMP/CANT1/ATP5PB/MRPS16/HSD17B12/TFRC/BAX/MANF/HIGD1A/GRK3
GSE9509_LPS_VS_LPS_AND_IL10_STIM_IL10_KO_MACROPHAGE_20MIN_DN	GSE9509_LPS_VS_LPS_AND_IL10_STIM_IL10_KO_MACROPHAGE_20MIN_DN	51	-0.5034	-2.17956	8.6652e-05	0.00708026	0.00624344	671	tags=49%, list=19%, signal=40%	MRPL13/MCTS1/CTNNAL1/SEC11C/FDX1/NDUFA12/ORMDL2/TRAPPC1/B4GALT1/NDUFC2/PPIB/GNG5/SSR3/CALM1/COX7B/TOMM22/DAD1/ATP5PO/POLR2K/CCND3/ANXA2/TMEM14A/ASRGL1/LGALS1/IGKC
GSE6259_33D1_POS_VS_DEC205_POS_SPLENIC_DC_UP	GSE6259_33D1_POS_VS_DEC205_POS_SPLENIC_DC_UP	33	0.550208	2.18317	8.67435e-05	0.00708026	0.00624344	1323	tags=94%, list=38%, signal=59%	JADE2/TPPP/HELB/ACVR2B/PDCD4/WNT5B/SATB1/KLHL24/RAB40B/YPEL2/PNISR/AASDH/LTBP3/FBXL20/JARID2/SLC25A36/TNRC6B/FAM214A/HECA/RERE/MNT/ZNF510/KMT2A/WDR48/DAB2/ZNF443/RBM33/DCBLD1/CCNG2/EML6/HBP1
GSE9988_ANTI_TREM1_VS_ANTI_TREM1_AND_LPS_MONOCYTE_UP	GSE9988_ANTI_TREM1_VS_ANTI_TREM1_AND_LPS_MONOCYTE_UP	60	-0.457723	-2.06242	8.99138e-05	0.00722066	0.00636724	1543	tags=83%, list=44%, signal=48%	AP1M1/TMEM9B/CDV3/COPS9/PPP4C/BCAP31/NRBF2/FUOM/IFI30/ORAI3/PAFAH1B2/MRFAP1/FEM1B/PNP/LAPTM4A/CLTA/ARID5A/CNIH1/UBQLN2/ARRB2/CNBP/BCKDK/GNB2/RPL27/BLOC1S2/NDUFB2/RNF7/ENO1/SUMO2/PRELID1/SNAPIN/ISCA2/HM13/PSMD7/MED8/DYNLL1/CLIC1/ELOVL1/CD2BP2/MYL6/ARPC5L/PSMA7/ZYX/TMEM70/RALA/PPP1CA/CKAP4/CAP1/TM2D2/ACTB
GSE28726_NAIVE_VS_ACTIVATED_CD4_TCELL_DN	GSE28726_NAIVE_VS_ACTIVATED_CD4_TCELL_DN	62	-0.451448	-2.05477	9.34481e-05	0.00738537	0.00651248	866	tags=60%, list=25%, signal=46%	PRDX3/MRPL28/PLP2/ENO1/CCT5/PSMA6/MRPS12/THOP1/MAP2K3/LSM4/NRAS/PSMB3/SHMT2/PGK1/TPGS2/COX6A1/CD63/GTF2H5/CLIC1/EIF2S1/COX8A/GNG5/PKM/GSTP1/MELK/AURKA/HSD17B10/PRDX1/TUBG1/LAPTM4B/TIAM1/LGALS3/S100A11/RRM2/LGALS1/IGFBP2/LPL
GSE12484_HEALTHY_VS_PERIDONTITIS_NEUTROPHILS_UP	GSE12484_HEALTHY_VS_PERIDONTITIS_NEUTROPHILS_UP	18	-0.671488	-2.22525	0.000101321	0.0078433	0.00691629	299	tags=39%, list=9%, signal=36%	SLC6A7/VWA2/TBXAS1/MESP1/HOXA7/CEACAM5/TMEM163
GSE29615_CTRL_VS_DAY7_LAIV_FLU_VACCINE_PBMC_UP	GSE29615_CTRL_VS_DAY7_LAIV_FLU_VACCINE_PBMC_UP	18	-0.671419	-2.22502	0.000102393	0.0078433	0.00691629	320	tags=33%, list=9%, signal=30%	C1orf53/KDM7A-DT/MZB1/ANKRD22/REG4/CA4
GSE28726_NAIVE_CD4_TCELL_VS_NAIVE_VA24NEG_NKTCELL_UP	GSE28726_NAIVE_CD4_TCELL_VS_NAIVE_VA24NEG_NKTCELL_UP	52	-0.48339	-2.09501	0.000104485	0.00788228	0.00695067	806	tags=54%, list=23%, signal=42%	ENO1/CCT5/PSMA6/UBE2M/THOP1/VDAC3/MAP2K3/SHMT2/PGK1/COX6A1/CLIC1/EIF2S1/NDUFA7/COX8A/GNG5/VDAC1/PKM/GSTP1/AURKA/HSD17B10/RTL8C/PRDX1/TUBG1/TIAM1/S100A11/RRM2/IGFBP2/MUC1
GSE7509_UNSTIM_VS_FCGRIIB_STIM_MONOCYTE_UP	GSE7509_UNSTIM_VS_FCGRIIB_STIM_MONOCYTE_UP	65	-0.46424	-2.13674	0.000113822	0.00835202	0.00736489	1432	tags=78%, list=41%, signal=47%	GDE1/ACTR10/RRAS/GDI2/LLPH/WDR61/GLA/ALAS1/UBE2A/PDCD5/PRDX2/SEC11A/LAMTOR3/LSM3/TPMT/SDF2L1/RAB5C/CNBP/COPS4/SNRPC/CCT3/SSRP1/CCT7/SUMO2/RWDD4/TUFM/CDC42EP5/AGR2/MRPL52/LMAN2/CIB1/NDRG2/CALM2/PGK1/EIF4A1/MRPL15/NDUFA9/ISG20/LRRC59/MRPL38/GHITM/MRPL46/TOMM22/PSMA2/HSD17B10/AP1S1/TSPO/ME1/PLS3/AK1/TIMP1
GSE18203_CTRL_VS_INTRATUMORAL_CPG_INJ_MC38_TUMOR_DN	GSE18203_CTRL_VS_INTRATUMORAL_CPG_INJ_MC38_TUMOR_DN	63	-0.449747	-2.04842	0.000114067	0.00835202	0.00736489	1289	tags=75%, list=37%, signal=48%	CYFIP1/SYPL1/COA6/VPS29/REEP5/TIMM23/EIF2S2/CNIH1/CASP4/CENPV/HIF1A/DBI/UQCRQ/ACOT7/PLAC8/SYNGR2/DYNLT3/UBE2L3/PTP4A2/RWDD4/MAP2K3/TBCB/PSME3/PTRHD1/LAMTOR5/DDT/PGK1/MICOS10/TRAPPC1/COX6A1/MRPL11/S100A6/NDUFC2/SOD1/TSPAN5/S100A10/PGAM1/AURKA/TMEM126A/C20orf27/PRDX1/ANXA2/TIAM1/LGALS3/S100A11/RRM2/LGALS1
GSE24634_NAIVE_CD4_TCELL_VS_DAY7_IL4_CONV_TREG_DN	GSE24634_NAIVE_CD4_TCELL_VS_DAY7_IL4_CONV_TREG_DN	67	-0.461698	-2.14281	0.000116308	0.00839271	0.00740076	1072	tags=64%, list=31%, signal=45%	PSMA5/RCC1L/FECH/SQOR/BSPRY/EXOSC4/SNF8/UQCRQ/GLRX2/CCT5/MRPS12/KDELR2/PSMA1/DERL1/AKR7A2/LSM4/EIF2B2/PDIA6/GSTZ1/PLAAT3/PSMB2/TST/ORMDL2/PSMD14/SLC25A5/DPP3/NDUFA7/GNG5/SERPINB1/MELK/CRELD2/NDUFAB1/AURKA/ATP5MC1/ATP5MC3/ANXA2/LAPTM4B/JPT1/SNRNP25/ANXA5/BLVRA/RRM2/LGALS1
GSE22886_UNSTIM_VS_IL15_STIM_NKCELL_UP	GSE22886_UNSTIM_VS_IL15_STIM_NKCELL_UP	49	0.47221	2.08779	0.000121799	0.00866338	0.00763945	1062	tags=69%, list=30%, signal=49%	LINC00115/PLCG2/SEMA5A/PDCD4/MAP3K3/ZBTB20/RANBP17/PBXIP1/BTN3A1/SLC1A7/PCMTD2/CNNM3/ZNF33B/PARP8/HYI/PAN2/TRIM10/BCKDHA/CARF/KDM3A/ATP2B4/ZBTB40/PNISR/DGLUCY/ATM/GABPB1-IT1/FAM193B/CCNL2/EZH1/NKTR/IRF3/ZCCHC14/GAREM1/ACVR2A
GSE28726_ACT_CD4_TCELL_VS_ACT_VA24NEG_NKTCELL_UP	GSE28726_ACT_CD4_TCELL_VS_ACT_VA24NEG_NKTCELL_UP	58	-0.46016	-2.06794	0.000124609	0.00873842	0.00770562	1516	tags=78%, list=43%, signal=45%	TM9SF1/IMMT/CAPZA2/UQCR11/VCP/COPS8/HNRNPA3/PDCD2/EIF4E2/PNP/FRMD4B/POLR2G/TMEM251/HDDC2/LDHA/DNAJC7/DBI/SSRP1/ENO1/TXNL4A/MRPS12/SUB1/ZNF200/VDAC3/IDH3A/POP4/ATP1B3/PSMB3/PGK1/EIF4A1/TXN/PSMB6/PSMD7/SLC25A5/TXNDC9/PSMB5/GNG5/GHITM/SNRPD1/PSMD1/PKM/SPTSSA/TIMM17A/CD9/LPL
GSE360_CTRL_VS_L_MAJOR_DC_DN	GSE360_CTRL_VS_L_MAJOR_DC_DN	47	-0.488982	-2.07802	0.000127562	0.00882125	0.00777866	423	tags=36%, list=12%, signal=32%	PSME2/CCR6/PHLDA2/CETN2/S100A10/RRAGA/RTL8C/LGALS4/IFITM3/HSPB1/PLS3/IL1RN/SLPI/RGS1/ALDH1A2/GMPR/TIMP1
GSE24574_NAIVE_VS_TCONV_CD4_TCELL_DN	GSE24574_NAIVE_VS_TCONV_CD4_TCELL_DN	56	-0.486909	-2.16784	0.00013528	0.00922685	0.00813631	1516	tags=86%, list=43%, signal=49%	TM9SF1/IMMT/VCP/COPS8/HNRNPA3/PDCD2/DNAJC3/CANX/EIF4E2/SNU13/PNP/POLR2G/TMEM251/HDDC2/UBE2V2/SNX17/SNRPC/NDUFS6/ENO1/FAM98A/PSMA6/RPN2/MRPS12/FADD/ZNF200/VDAC3/PHB/IDH3A/MYDGF/POP4/ATP1B3/QDPR/PSMB3/EIF4A1/TXN/EIF3I/PSMB6/PSMD7/TXNDC9/PCCB/PSMB5/GNG5/SNRPD1/PSMD1/PKM/TIMM17A/RGS10/LPL
GSE26912_TUMORICIDAL_VS_CTRL_MACROPHAGE_DN	GSE26912_TUMORICIDAL_VS_CTRL_MACROPHAGE_DN	33	-0.55775	-2.16264	0.000146377	0.00984881	0.00868477	867	tags=67%, list=25%, signal=51%	SRSF9/PLP2/BRK1/GMFB/IL18/DERL2/SLC52A2/MRPL4/TMED10/TXNDC17/PKM/AURKA/RALA/CTSC/LGALS3/FNBP1/BLVRA/HOXB5/TBXAS1/RGS10/CNN2/HOXA7
GSE33424_CD161_HIGH_VS_INT_CD8_TCELL_UP	GSE33424_CD161_HIGH_VS_INT_CD8_TCELL_UP	43	-0.524752	-2.17202	0.000154606	0.0102638	0.00905068	570	tags=44%, list=16%, signal=37%	FDX1/RSU1/MGST1/PSMD14/S100A6/MYL6/TXNDC17/S100A10/ABHD14A/CTSC/ADAM9/TSPAN13/ANXA2/LGALS4/LIPC/SSPN/HK2/KLF2/IGHM
GSE32164_RESTING_DIFFERENTIATED_VS_ALTERNATIVELY_ACT_M2_MACROPHAGE_UP	GSE32164_RESTING_DIFFERENTIATED_VS_ALTERNATIVELY_ACT_M2_MACROPHAGE_UP	31	-0.569242	-2.15813	0.000158582	0.0103892	0.0091613	290	tags=35%, list=8%, signal=33%	SDC1/PFN1/ELOVL6/SH3PXD2A/RRM2/RGS10/RGCC/HOXA7/IGFBP2/LPL/PDX1
GSE3982_CENT_MEMORY_CD4_TCELL_VS_TH1_DN	GSE3982_CENT_MEMORY_CD4_TCELL_VS_TH1_DN	72	-0.433574	-2.04496	0.000162418	0.0105023	0.00926106	993	tags=58%, list=28%, signal=43%	SDF2L1/IDH3G/ACOT7/SNRPB/CEBPG/PPM1G/PSMD6/TMEM33/TMEM208/UBE2M/YIF1A/NDUFV2/PHB/MTCH2/MYDGF/SEC61G/MRPL13/GSTZ1/ANXA4/PSMB2/NOP10/PSMD11/PSMD12/GTF2H5/PSMB5/COX8A/SERPINB1/ATP5F1B/AURKA/TMEM70/PSMA2/DPY19L1/ATP5MC1/MANF/ELOVL6/CD59/SNRNP25/ANXA3/RAB5IF/RRM2/LGALS1/MZB1
GSE25123_CTRL_VS_ROSIGLITAZONE_STIM_PPARG_KO_MACROPHAGE_UP	GSE25123_CTRL_VS_ROSIGLITAZONE_STIM_PPARG_KO_MACROPHAGE_UP	33	-0.554406	-2.14968	0.000172791	0.0110031	0.00970267	342	tags=39%, list=10%, signal=36%	S100A10/PGAM1/GPAT3/TANGO6/CSTB/CCDC88C/STK26/PDLIM7/FRY/IL1RN/MBOAT2/LPL/LYZ
GSE22140_GERMFREE_VS_SPF_MOUSE_CD4_TCELL_DN	GSE22140_GERMFREE_VS_SPF_MOUSE_CD4_TCELL_DN	55	-0.458239	-2.02838	0.000174836	0.0110031	0.00970267	1249	tags=69%, list=36%, signal=45%	TXNRD1/ELOC/PNP/AP2M1/YWHAZ/EMP1/VASP/ARRB2/TMEM184B/RAB5C/AP1B1/UBE2H/HSP90B1/LMNA/PLP2/RPN2/INPP1/CAPN2/EMD/PDIA6/BLMH/EIF4A1/CLIC1/EIF2S1/VDAC1/CALM1/PPP1CA/ABHD14A/ANXA2/CD59/LGALS3/MGST3/HS3ST1/SERPINB8/NQO1/RGS1/SLC7A11/TIMP1
GSE13411_NAIVE_VS_IGM_MEMORY_BCELL_DN	GSE13411_NAIVE_VS_IGM_MEMORY_BCELL_DN	63	-0.440838	-2.00784	0.000176793	0.0110031	0.00970267	752	tags=44%, list=21%, signal=36%	PSMC4/MDH2/YIF1A/MYDGF/GAPDH/BAK1/PLAAT3/SPAG1/BLMH/PGK1/NDUFA9/ATP6V0D1/TALDO1/RAC1/PPP1R14B/VDAC1/CRELD2/PGAM1/FYN/EML2/MRPL44/CTSC/IDH2/HOXB5/HK1/ABCC1/MZB1/IGHM
GSE29618_PDC_VS_MDC_DAY7_FLU_VACCINE_DN	GSE29618_PDC_VS_MDC_DAY7_FLU_VACCINE_DN	52	-0.473848	-2.05366	0.000187051	0.0114706	0.0101149	677	tags=48%, list=19%, signal=39%	GAPDH/SERPINB6/IL18/LGALS9/ATP2B1/NDRG2/TST/ALDH3A2/VDAC1/S100A10/FYN/ACTG1/PFN1/ANXA2/LGALS3/COTL1/IFITM3/ANXA5/LGALS1/HK2/RGS10/IL1RN/RGCC/CNN2/TIMP1
GSE23568_CTRL_VS_ID3_TRANSDUCED_CD8_TCELL_DN	GSE23568_CTRL_VS_ID3_TRANSDUCED_CD8_TCELL_DN	50	-0.472461	-2.03519	0.000188953	0.0114706	0.0101149	969	tags=54%, list=28%, signal=40%	UQCRQ/PLAC8/APRT/PLP2/CDCA3/KDELR2/ATP5MG/MRPL27/RWDD4/MRPL41/PSMB3/MRPL51/TXN/PSMB6/S100A10/PGAM1/NDUFAB1/AURKA/POLR2K/ELOVL6/ANXA2/NUCB2/MRPS10/RRM2/HK2/HOXA7/LPL
GSE29618_MONOCYTE_VS_MDC_DN	GSE29618_MONOCYTE_VS_MDC_DN	50	-0.472051	-2.03342	0.000191216	0.0114706	0.0101149	853	tags=52%, list=24%, signal=40%	ARF6/PPA1/SPINT2/NDUFS8/SUB1/UBE2L3/GSN/IL18/EIF3K/NDRG2/RPSA/SNRPF/HINT1/PPP1R14B/FAM162A/CCR6/SNRPD1/ACTG1/TMEM14A/CD59/SLC38A1/SLC2A1/RGS10/HOXA9/CNN2/RGS1
GSE35543_IN_VITRO_ITREG_VS_CONVERTED_EX_ITREG_DN	GSE35543_IN_VITRO_ITREG_VS_CONVERTED_EX_ITREG_DN	44	-0.497855	-2.0761	0.000193867	0.0114912	0.0101331	359	tags=30%, list=10%, signal=27%	TSPAN5/ZYX/ARPC3/TSPO/LGALS3/GNB5/SSPN/CD320/PCDH7/HOXA7/SLC7A11/TIMP1/CAPN8
GSE6259_BCELL_VS_CD8_TCELL_DN	GSE6259_BCELL_VS_CD8_TCELL_DN	43	0.479723	2.07246	0.00021408	0.0125401	0.0110579	1124	tags=70%, list=32%, signal=48%	TFEC/JADE2/ACVR2B/PDCD4/SATB1/RMI2/LONRF1/AUH/CNNM3/SOX6/BCL11A/TP53INP1/ELMO2/ZBTB44/CREBRF/YPEL2/IER5/FBXL20/SDCCAG8/SLC25A36/TNRC6B/FAM214A/HECA/HEXIM1/GRB10/PCMTD1/CARD8/RERE/AFF1/MNT
GSE25087_FETAL_VS_ADULT_TCONV_UP	GSE25087_FETAL_VS_ADULT_TCONV_UP	65	-0.454138	-2.09025	0.00022426	0.0128613	0.0113412	1027	tags=60%, list=29%, signal=43%	SQOR/TOMM40L/ATP1B1/STIP1/SNRPD3/APRT/BRK1/SSBP1/PSMC4/TIMM8B/ADSL/UQCC2/GAPDH/PGK1/ATP5PF/PSMD14/COX6A1/LRRC59/SLC25A5/NDUFB3/DYNLL1/SSR3/UQCR10/NDUFS3/UQCRFS1/EIF5A/BAX/CALML4/PSMA2/PRDX1/CTSC/ANXA2/COTL1/RRM2/ABCC1/GRK3/RGS1/MBOAT2/REG4
GSE10325_LUPUS_CD4_TCELL_VS_LUPUS_BCELL_DN	GSE10325_LUPUS_CD4_TCELL_VS_LUPUS_BCELL_DN	32	-0.545323	-2.09278	0.000224731	0.0128613	0.0113412	241	tags=28%, list=7%, signal=26%	AGPAT5/TSPAN13/E2F5/SNRNP25/GRK3/MZB1/CD24/IGKC/IGHM
GSE39820_TGFBETA1_IL6_VS_TGFBETA1_IL6_IL23A_TREATED_CD4_TCELL_DN	GSE39820_TGFBETA1_IL6_VS_TGFBETA1_IL6_IL23A_TREATED_CD4_TCELL_DN	68	-0.440566	-2.04938	0.000227858	0.0128921	0.0113684	1374	tags=69%, list=39%, signal=43%	BID/PSMB7/IFI30/ISY1/WASHC3/PFKFB2/MRPS15/POLR2E/PRDX2/NAA20/CAPZB/NDUFB4/UQCRQ/SNRPD3/BCAS2/UBE2I/BANF1/TAT/DRAP1/MRPL32/CHURC1/TIMM8B/PHB/ECHS1/MICOS13/PYCARD/MRPL21/HIGD2A/ISCA2/MRPL36/NDUFS2/MPC1/KRT18/NOP10/SNRPF/MRPS14/NDUFA7/POMP/UQCR10/MRPS16/NDUFS3/TOMM22/RRAGA/TPBG/CIAO2B/STK26/MYL4
GSE22886_NEUTROPHIL_VS_MONOCYTE_DN	GSE22886_NEUTROPHIL_VS_MONOCYTE_DN	83	-0.404894	-1.94933	0.00023565	0.0131831	0.011625	1580	tags=75%, list=45%, signal=42%	EIF4G1/UFC1/NDUFS1/SUPT7L/IMMT/TIMM13/KTN1/COMMD3/RNH1/ACOT9/TMEM147/UROD/CANX/GRPEL1/RTCB/SSR4/EIF3M/DUSP3/PDHA1/PSMD3/TRAPPC2L/RPS13/IDH3B/MRPS7/RUVBL2/ZNF706/PSMC5/UQCRC1/SNRPD3/BANF1/TMSB10/NDUFS6/CCT3/ENO1/STRAP/PSMA1/RAN/RTRAF/CAPN2/PARK7/RPS7/EIF4A1/COX5A/NDUFA9/SLC25A3/CYC1/SNRPF/VDAC2/ATP5F1B/GSTP1/S100A10/NDUFAB1/NDUFA4/TIMM17A/UQCRH/ATP5PO/ATP5MC3/ANXA2/LGALS3/MGST3/RBM3/LGALS1
GSE36476_CTRL_VS_TSST_ACT_16H_MEMORY_CD4_TCELL_OLD_DN	GSE36476_CTRL_VS_TSST_ACT_16H_MEMORY_CD4_TCELL_OLD_DN	66	-0.42375	-1.96585	0.000244448	0.0132883	0.0117178	1515	tags=79%, list=43%, signal=46%	TPI1/PSEN2/IER3/VCP/CTNNA1/SEPTIN10/GLB1/SNX11/DESI1/IFI30/GLA/ALAS1/GOT2/UBE2A/ETNK1/TKT/GMPPB/STIP1/PSMD13/TAP1/TXNL1/CLTC/CCT3/SSRP1/MRPS12/KDELR2/ERH/TIMM8B/VDAC3/PHB/CORO1C/MRPL35/ALDH2/PLAAT3/GNPDA1/PPP2CB/PSMD2/MRPL15/TXN/EIF6/PSMB2/PSMB6/CYC1/TALDO1/CD2BP2/DPP3/PSMB5/MRPL20/PGAM1/TUBG1/C1QBP/MYOF
FLETCHER_PBMC_BCG_10W_INFANT_PPD_STIMULATED_VS_UNSTIMULATED_10W_DN	FLETCHER_PBMC_BCG_10W_INFANT_PPD_STIMULATED_VS_UNSTIMULATED_10W_DN	51	-0.482027	-2.08702	0.000244801	0.0132883	0.0117178	708	tags=41%, list=20%, signal=33%	CAPN2/CORO1C/GSN/SDSL/ANXA4/MGST1/CD63/S100A6/S100A10/MPP1/ABCC3/CD9/TSPO/LGALS3/ME1/IL1RN/RGCC/ALDH1A2/MYOF/LPL/LYZ
GSE22025_TGFB1_VS_TGFB1_AND_PROGESTERONE_TREATED_CD4_TCELL_UP	GSE22025_TGFB1_VS_TGFB1_AND_PROGESTERONE_TREATED_CD4_TCELL_UP	33	-0.547701	-2.12368	0.000245536	0.0132883	0.0117178	310	tags=36%, list=9%, signal=33%	ACTG1/AP1S1/TPBG/CD9/LAPTM4B/SERPINB8/TNK2/PDE3B/PLS3/GRK3/PCDH7/GMPR
GSE11057_NAIVE_VS_MEMORY_CD4_TCELL_DN	GSE11057_NAIVE_VS_MEMORY_CD4_TCELL_DN	58	-0.448211	-2.01424	0.000259314	0.0138163	0.0121833	830	tags=53%, list=24%, signal=41%	PLP2/TANK/PSMD8/GNAI2/IQGAP2/CAPN2/TBCB/PDIA6/ATP2B1/SEC11C/ANXA4/RSU1/ARPC1B/CLIC1/MYL6/CCR6/SSR3/VDAC1/PRDX1/ANXA2/TPM4/JPT1/LGALS3/COTL1/ACTB/SH3BGRL3/S100A11/EVI2B/SNX10/LGALS1/TIMP1
GSE29618_MONOCYTE_VS_MDC_DAY7_FLU_VACCINE_DN	GSE29618_MONOCYTE_VS_MDC_DAY7_FLU_VACCINE_DN	46	-0.479296	-2.03096	0.000260842	0.0138163	0.0121833	760	tags=50%, list=22%, signal=40%	SPINT2/NDUFV1/NDUFV2/GSN/IL18/NDRG2/RPSA/SHMT2/MRPL9/SNRPF/HINT1/FAM162A/CCR6/VDAC1/PFN1/C1QBP/CD59/SNRNP25/SLC38A1/SLC2A1/RGS10/HOXA9/CNN2
GSE42021_TCONV_PLN_VS_TREG_PRECURSORS_THYMUS_UP	GSE42021_TCONV_PLN_VS_TREG_PRECURSORS_THYMUS_UP	37	-0.523908	-2.09588	0.00027208	0.0142599	0.0125745	284	tags=24%, list=8%, signal=23%	MYL12A/AGPAT5/COTL1/RRM2/CNN2/OTUB2/SLC7A11/CA9/PDE10A
GSE10500_ARTHRITIC_SYNOVIAL_FLUID_VS_HEALTHY_MACROPHAGE_UP	GSE10500_ARTHRITIC_SYNOVIAL_FLUID_VS_HEALTHY_MACROPHAGE_UP	54	-0.446524	-1.9637	0.000301849	0.0156504	0.0138007	1504	tags=81%, list=43%, signal=47%	LYRM2/POP7/HNRNPA3/VAMP8/NT5C/DESI1/FAU/TXNRD1/RPLP1/AP2S1/SDHB/RAB7A/TRAM1/ATP5MF/OCIAD1/BSPRY/TRMT10A/CNBP/TOP1/TXNL4A/CPT2/TBCB/LSM4/EIF3K/MRPL36/QDPR/LAMTOR5/PSMB3/MPC1/MRPL15/COX5A/PHF5A/NDUFA9/EIF3I/S100A6/SNRPD1/SOD1/PGAM1/NDUFA4/TIMM17A/UQCRH/DAD1/ABHD14A/TSPAN13
GSE22886_UNSTIM_VS_IL15_STIM_NKCELL_DN	GSE22886_UNSTIM_VS_IL15_STIM_NKCELL_DN	63	-0.431209	-1.96398	0.000304898	0.0156504	0.0138007	1407	tags=75%, list=40%, signal=46%	STOML2/POLR3K/ZMPSTE24/GRPEL1/ATP1A1/MRPS15/UBE2N/VBP1/ENOPH1/MRPS7/PSMC5/STIP1/CDK2AP2/SNRPB/TUBB4B/CCT6A/PSMD6/GLRX2/PRDX3/CCT7/ENO1/SNRPG/CCT5/RAN/UBE2M/PSMC4/MTCH2/CORO1C/MRPL35/USP14/WDR1/CTNNAL1/FDX1/SHMT2/MRPL15/PSMB6/PSMD14/EIF2S1/DPP3/PSMB5/VDAC1/CRELD2/MANF/ELOVL6/TUBG1/CIAO2B/TPM4
GSE17721_POLYIC_VS_PAM3CSK4_16H_BMDC_DN	GSE17721_POLYIC_VS_PAM3CSK4_16H_BMDC_DN	66	-0.417408	-1.93643	0.000311726	0.0158376	0.0139657	1026	tags=50%, list=29%, signal=36%	PSMC5/AIFM1/SMIM30/SDHC/S100A13/HSP90B1/TOP1/NDUFS8/ERH/AKR7A2/TIMM8B/NDUFV2/PKP2/ATP5F1D/NDUFS2/MRPS23/LRRC59/UBXN8/PPIB/PKM/ATP5F1B/UQCRFS1/EMC6/HSD17B10/ATP6V0B/FAM214B/SNRNP25/ANXA3/COTL1/NOTCH2/TIMM8A/CD320/ALDH1A2
GSE3982_MAST_CELL_VS_NKCELL_UP	GSE3982_MAST_CELL_VS_NKCELL_UP	65	-0.446079	-2.05316	0.000319367	0.0160619	0.0141635	1327	tags=71%, list=38%, signal=45%	EIF4E2/MRPL42/IDH1/ALAS1/UBE2N/MOB1A/ELOC/MCFD2/DAP3/TSG101/LAMP1/SNRPD3/SOCS5/CLTC/PRDX3/LMNA/RPF1/CCT5/HSPA4/SGPP1/ATP5F1A/PFDN2/NDRG2/SHMT2/PGK1/ATP5PF/PSMD12/GTF2H5/TALDO1/SSR3/PSMD1/PSMA3/NDUFA4/PSMA2/DPY19L1/ARPC3/ATP5MC3/ADAM9/C1QBP/TMEM14A/RHOBTB3/MRPS10/WWC2/FRY/RGS10/GMPR
GSE3337_4H_VS_16H_IFNG_IN_CD8POS_DC_DN	GSE3337_4H_VS_16H_IFNG_IN_CD8POS_DC_DN	37	-0.518394	-2.07382	0.000329592	0.0162516	0.0143308	667	tags=41%, list=19%, signal=33%	GSN/ALDH2/BAK1/IL18/CCR6/ARPC5L/MPP1/OSBPL5/IFITM3/ETHE1/LGALS1/TBXAS1/LPL/IGKC/IGHM
GSE21927_SPLEEN_C57BL6_VS_EL4_TUMOR_BALBC_MONOCYTES_DN	GSE21927_SPLEEN_C57BL6_VS_EL4_TUMOR_BALBC_MONOCYTES_DN	66	-0.416842	-1.93381	0.000329666	0.0162516	0.0143308	1407	tags=76%, list=40%, signal=46%	STOML2/SLC25A11/NDUFB6/WDR61/DNAAF2/MRPL34/EIF4G2/GRPEL1/RTCB/POLR2E/NABP2/SEM1/MOB4/MRPS30/BUD31/DLD/CLTA/POLDIP2/ZNF706/UQCRQ/PPM1G/CLPB/PSMD8/MRPS12/NUDC/ERH/UBE2L3/TIMM8B/LSM4/PSME3/HSBP1/MRPL52/CTNNAL1/SEC61B/RAB11A/PDIA4/GRSF1/RPSA/SNRPF/RAC1/MRPS14/DPP3/PSME2/COX8A/PSMA7/CRELD2/UQCRH/TUBG1/BLVRA/HK2
GSE29618_BCELL_VS_MDC_DAY7_FLU_VACCINE_UP	GSE29618_BCELL_VS_MDC_DAY7_FLU_VACCINE_UP	31	-0.549612	-2.08371	0.000336814	0.016402	0.0144635	166	tags=19%, list=5%, signal=19%	CYFIP2/BACE2/MZB1/CD24/IGKC/IGHM
GSE19825_NAIVE_VS_DAY3_EFF_CD8_TCELL_DN	GSE19825_NAIVE_VS_DAY3_EFF_CD8_TCELL_DN	70	-0.426593	-1.9978	0.000339307	0.016402	0.0144635	1374	tags=69%, list=39%, signal=43%	BID/PLEC/IFI30/RABIF/PGP/NANS/SAP18/RCE1/PRDX2/PSMC1/HMGN5/UBE2J2/SMIM30/UQCRQ/BCKDK/PPP1R8/CHCHD1/MRPS12/MRPL27/ERH/DDA1/RTCA/UQCC2/PSMG3/SERPINB6/PYCARD/MRPL21/MRPL36/PDCL3/LAMTOR5/XPNPEP1/NDUFA8/TPGS2/ORMDL2/GTF2H5/S100A6/GHITM/PGM2/AGPAT2/GTF3C6/PSMA2/C1orf122/AP1S1/ANXA2/SNRNP25/IFITM3/BLVRA/LGALS1
GSE24210_CTRL_VS_IL35_TREATED_TCONV_CD4_TCELL_DN	GSE24210_CTRL_VS_IL35_TREATED_TCONV_CD4_TCELL_DN	68	-0.429997	-2.00022	0.000354192	0.016957	0.0149528	1352	tags=69%, list=39%, signal=43%	TMEM147/UROD/CDKN1A/DNAJC15/GRPEL1/NAA38/PHB2/LYPLA2/RAB7A/PGLS/CASP4/BSPRY/DBI/SDHC/UQCRQ/BCKDK/CNIH4/TXNL1/PIN1/CCT7/FAM98A/CLPP/SUB1/ERH/MDH2/NDUFV1/ATP6V0C/IDH3A/MAP2K3/LETM1/ATP5F1A/MRPL36/SEC61B/BLMH/FDX1/NDUFA8/EIF3I/MRPL22/HINT1/TXNDC9/PSMA4/UQCR10/PDZD11/EML2/PRDX1/CIAO2B/NQO1
GSE6269_E_COLI_VS_STREP_PNEUMO_INF_PBMC_DN	GSE6269_E_COLI_VS_STREP_PNEUMO_INF_PBMC_DN	26	-0.588078	-2.1297	0.00036655	0.0173814	0.0153271	699	tags=58%, list=20%, signal=47%	CA1/MYDGF/SLC2A5/GSN/FUT4/ELOVL1/JAG1/ABHD2/CEACAM6/CKAP4/ANXA3/PDLIM7/SLPI/MZB1/CD24
GSE29618_MONOCYTE_VS_PDC_UP	GSE29618_MONOCYTE_VS_PDC_UP	38	-0.5137	-2.05745	0.000375224	0.0176249	0.0155418	463	tags=42%, list=13%, signal=37%	ALDH3A2/CDC42SE1/PKM/ALDH1A1/S100A10/CALML4/CKAP4/TSPO/LGALS3/S100A11/EVI2B/BLVRA/HK2/TBXAS1/IL1RN/TIMP1
GSE24574_BCL6_HIGH_TFH_VS_NAIVE_CD4_TCELL_DN	GSE24574_BCL6_HIGH_TFH_VS_NAIVE_CD4_TCELL_DN	60	-0.428813	-1.93216	0.000381264	0.0177412	0.0156444	866	tags=53%, list=25%, signal=41%	PRDX3/PLP2/SNRPG/FAM98A/CCT5/RPN2/ATP5MG/FADD/ZNF200/VDAC3/MAP2K3/MYDGF/HSBP1/WDR1/ATP2B1/ATP1B3/PSMD14/PSMD7/SLC25A5/DYNLL1/CLIC1/EIF2S1/TXNDC9/GNG5/TRAPPC2B/PSMD1/PGAM1/CYCS/ACTG1/PRDX1/CSTB/RGS10
GSE22886_NAIVE_CD4_TCELL_VS_12H_ACT_TH1_DN	GSE22886_NAIVE_CD4_TCELL_VS_12H_ACT_TH1_DN	59	-0.452217	-2.04504	0.000395181	0.0182186	0.0160653	1515	tags=78%, list=43%, signal=45%	TPI1/C1D/IER3/STOML2/POLR3K/TMEM147/LIMA1/PLAA/RTCB/TBRG4/ETNK1/DHDDS/EIF2S2/TRAPPC2L/ENOPH1/CCT6A/GLRX2/PPP1R8/CCT7/TMEM33/STRAP/UCHL3/PSMC2/PSMA1/RAN/NDUFV2/MTCH2/SHMT2/MRPL15/PSMD14/PSMD11/MRPL22/PDCD6/EIF2S1/PSMD1/NDUFS3/PSMA3/TFRC/COX7B/NDUFAB1/GTF2A2/TOR4A/ELOVL6/HIGD1A/CCDC51/SLC2A1
GSE17974_0H_VS_6H_IN_VITRO_ACT_CD4_TCELL_DN	GSE17974_0H_VS_6H_IN_VITRO_ACT_CD4_TCELL_DN	55	-0.443662	-1.96386	0.000400638	0.0183007	0.0161377	1327	tags=71%, list=38%, signal=45%	EIF4E2/NAXE/GON7/GOT2/NANS/VBP1/FRMD4B/GMPPB/MPLKIP/RUVBL2/RCC1L/SDF2L1/SNRPD3/CCT6A/SNRPG/PSMD8/UCHL3/TXNL4A/MICOS13/POP4/EIF2B2/SEC11C/ATP1B3/QDPR/COPRS/PSMB2/ORMDL2/LRRC59/PPIL1/PPP1R14B/MRPL20/VDAC1/HSD17B10/PPP1CA/COA3/PRDX1/LAPTM4B/TIAM1/GRK3
GSE5589_LPS_VS_LPS_AND_IL6_STIM_MACROPHAGE_45MIN_DN	GSE5589_LPS_VS_LPS_AND_IL6_STIM_MACROPHAGE_45MIN_DN	47	-0.462412	-1.96511	0.000416898	0.0188703	0.01664	1221	tags=70%, list=35%, signal=46%	TBRG4/PDHA1/SAP18/PPP1R7/C1GALT1C1/ILF2/KTI12/DLD/ENOPH1/STIP1/SNRPB/TAX1BP3/KIF5B/PLIN3/GLRX2/STRAP/UBE2M/EMC4/PSME3/EIF2B2/GSKIP/ORMDL2/COX6A1/CYC1/ADRM1/DYNLL1/EIF2S1/CAPN1/CMAS/TNK2/PDE3B/RIMS3/GMPR
GSE36888_UNTREATED_VS_IL2_TREATED_TCELL_2H_DN	GSE36888_UNTREATED_VS_IL2_TREATED_TCELL_2H_DN	49	-0.474777	-2.03567	0.000423855	0.0190124	0.0167653	717	tags=49%, list=20%, signal=40%	C17orf58/IQGAP2/CLCN3/LGALS9/CTNNAL1/ATP5F1A/COPRS/MRPL15/ATP5PF/UQCRB/ALDH3A2/SHB/NDUFB9/NDUFS3/COX7B/NDUFA4/TMEM70/GPAT3/ATP5MC3/CD9/PLCXD1/ME1/ALDH1A2/LPL
GSE25123_WT_VS_PPARG_KO_MACROPHAGE_DN	GSE25123_WT_VS_PPARG_KO_MACROPHAGE_DN	69	-0.42156	-1.97446	0.000437473	0.0191226	0.0168625	1386	tags=68%, list=39%, signal=42%	GDI2/SMCO4/RILP/PRCP/RPS16/FKBP1A/RPL8/SNU13/PSMB4/VPS29/RBM8A/RPS11/MRPS7/PSMA5/UBQLN2/ZNF706/PSMC5/COMMD4/TIPRL/SKAP2/CCT6A/TMSB10/PRDX3/PPA1/TXNL4A/ITPA/ATP5MG/PSMC2/RAN/MPHOSPH6/HIGD2A/ISCA2/ATP1B3/MICOS10/SSB/PSMB2/PSMB6/HINT1/PSME2/PSMA4/ACTG1/TOMM22/PSMA2/CTSC/RAB5IF/RGCC/ALDH1A2
GSE22432_PDC_VS_TGFB1_TREATEDCOMMON_DC_PROGENITOR_UP	GSE22432_PDC_VS_TGFB1_TREATEDCOMMON_DC_PROGENITOR_UP	67	-0.439703	-2.04072	0.00043802	0.0191226	0.0168625	1592	tags=84%, list=45%, signal=47%	MRPL19/AHCYL1/NDUFS1/TIMM13/POP7/MRPS6/PCMT1/KHDRBS1/EIF4E/CSNK2B/MRPL34/CCDC90B/TRMT10C/ALAS1/ELOC/POLR2E/MDH1/RCE1/PRDX2/RCC1L/COX6B1/ATP5MF/PTGES3/UBE2J2/SNF8/SNRPB/PIN1/PBDC1/GLRX5/TUBB4B/NDUFS5/RBIS/CHCHD1/TMED7/SUB1/NDUFV1/RWDD4/NEDD8/MICOS13/MRPL52/MPHOSPH6/NCBP2AS2/BLMH/NDUFS2/RPSA/PHF5A/LRRC59/MED8/PPP1R14B/CD2BP2/PCCB/TXNDC17/HSD17B10/MRPL44/RGS10/EIF5A2
GSE21360_PRIMARY_VS_QUATERNARY_MEMORY_CD8_TCELL_UP	GSE21360_PRIMARY_VS_QUATERNARY_MEMORY_CD8_TCELL_UP	34	-0.535324	-2.09238	0.000440192	0.0191226	0.0168625	342	tags=35%, list=10%, signal=32%	S100A10/TFRC/CSTB/CD9/LGALS3/IFITM3/ANXA5/IL1RN/NQO1/RGS1/MYOF/LPL
GSE24634_NAIVE_CD4_TCELL_VS_DAY10_IL4_CONV_TREG_DN	GSE24634_NAIVE_CD4_TCELL_VS_DAY10_IL4_CONV_TREG_DN	65	-0.43829	-2.01731	0.000441675	0.0191226	0.0168625	1559	tags=80%, list=44%, signal=45%	ALDH9A1/TMEM9B/TM9SF1/IMMT/VCP/CTNNA1/POP7/SEC14L1/GLB1/POLR3K/BID/SMARCD2/PRCP/IDH1/STARD7/BIN3/DCTN2/C1GALT1C1/ETNK1/REEP5/PSMA5/PPP1CB/CHMP4A/GLRX2/PRDX3/VDAC3/MTCH2/MAP2K3/PYCARD/PDIA6/PLAAT3/RAB11A/NDUFA8/ATP6V1D/ARPC2/PSMD14/TALDO1/ELOVL1/TXNDC9/GNG5/SERPINB1/TSPAN5/MELK/AURKA/AGPAT5/ANXA2/LAPTM4B/TPM4/LGALS3/ANXA5/IDH2/RRM2
GSE24972_MARGINAL_ZONE_BCELL_VS_FOLLICULAR_BCELL_IRF8_KO_UP	GSE24972_MARGINAL_ZONE_BCELL_VS_FOLLICULAR_BCELL_IRF8_KO_UP	44	-0.477079	-1.98947	0.000458008	0.0196475	0.0173254	153	tags=23%, list=4%, signal=22%	C11orf86/HS3ST1/CPE/RAB5IF/PDLIM7/RIPOR1/AK1/SLC7A11/ANKRD22/TIMP1
GSE5589_UNSTIM_VS_180MIN_LPS_STIM_MACROPHAGE_DN	GSE5589_UNSTIM_VS_180MIN_LPS_STIM_MACROPHAGE_DN	43	-0.504116	-2.08661	0.000467256	0.0196475	0.0173254	767	tags=51%, list=22%, signal=40%	NUDC/SUB1/ZNF281/EMD/PSENEN/SEC61B/PDCL3/NDUFA8/UNC13D/SNRPD1/SOD1/ARPC4/PSMA2/CCND3/CYFIP2/STRIP2/RGS10/IL1RN/GNA14/GRK3/KLF2/TMEM163
GSE25123_IL4_VS_IL4_AND_ROSIGLITAZONE_STIM_MACROPHAGE_DAY10_UP	GSE25123_IL4_VS_IL4_AND_ROSIGLITAZONE_STIM_MACROPHAGE_DAY10_UP	32	-0.527706	-2.02517	0.000469569	0.0196475	0.0173254	772	tags=62%, list=22%, signal=49%	SKAP2/ARPC1A/KDELR2/IDH3A/TBCB/ANXA4/KRT18/ADAP1/AREG/S100A6/SERPINB1/CRELD2/FAM214B/LGALS3/SNRNP25/S100A11/PDLIM7/PLEKHH3/LGALS1/IGKC
GSE25088_ROSIGLITAZONE_VS_IL4_AND_ROSIGLITAZONE_STIM_STAT6_KO_MACROPHAGE_DAY10_DN	GSE25088_ROSIGLITAZONE_VS_IL4_AND_ROSIGLITAZONE_STIM_STAT6_KO_MACROPHAGE_DAY10_DN	58	-0.437168	-1.96461	0.000476644	0.0196475	0.0173254	1341	tags=71%, list=38%, signal=44%	UBFD1/COX20/RAB1A/PSMB4/TXNRD1/MRPL14/PDHA1/MRPS7/OSTC/SQOR/PSMC5/TOMM40L/TAP1/RBIS/BOLA2/SERP1/RPN2/PSMA1/DERL1/EAF1/TUFM/SEC61G/HSPA5/PDIA4/EIF4A1/ATP6V1D/TXN/CALR/PSMB6/CD63/SLC22A18AS/POMP/PSMA3/GTF3C6/EML2/RALA/PIK3AP1/ABCC1/IL1RN/SLPI/ALDH1A2
GSE23984_CTRL_VS_HYPOCALEMIC_VITAMIND_ANALOG_TCELL_UP	GSE23984_CTRL_VS_HYPOCALEMIC_VITAMIND_ANALOG_TCELL_UP	65	-0.436146	-2.00744	0.000478004	0.0196475	0.0173254	989	tags=58%, list=28%, signal=43%	PSMD10/SNF8/CNIH4/MRPS11/MYD88/ABRACL/RAB10/NDUFS6/SRA1/TANK/SDHD/SPINT2/MDH2/ATP6V0C/PTGES2/PARK7/HYAL2/ATP5F1D/EFNA2/PRELID3B/XPNPEP1/DDT/TXN/COX6A1/UBXN8/UQCR10/PKM/PSMA7/PDZD11/ATP5MC1/RPS6KA4/AGPAT5/CTSC/C1QBP/AIFM2/ETHE1/RGCC/PCDH7
GSE3982_MAC_VS_CENT_MEMORY_CD4_TCELL_UP	GSE3982_MAC_VS_CENT_MEMORY_CD4_TCELL_UP	65	-0.435931	-2.00644	0.000487109	0.0196475	0.0173254	1289	tags=69%, list=37%, signal=45%	CYFIP1/IDH1/TXNRD1/RMDN1/ELOB/PNP/SEM1/RER1/NACC2/TPK1/LSM3/ATP5MF/SQOR/ACOT7/TRAPPC4/PRDX3/CTSS/CPT2/TIMM8B/NDUFV2/ECHS1/MTCH2/MPC2/EIF4A1/MRPL15/TPGS2/NOP10/PSMD12/CLIC1/FAM162A/PSMB5/COX8A/SSR3/VDAC1/PLEK2/TIMM17A/PSMA2/ATP5MC1/CTSC/SH3BGRL3/HSPB1/RAB5IF/ME1/RRM2/TFF3
GSE17974_CTRL_VS_ACT_IL4_AND_ANTI_IL12_24H_CD4_TCELL_DN	GSE17974_CTRL_VS_ACT_IL4_AND_ANTI_IL12_24H_CD4_TCELL_DN	54	-0.435472	-1.9151	0.000488083	0.0196475	0.0173254	1272	tags=74%, list=36%, signal=48%	NAA38/GOT2/NAA10/PDHA1/SGCB/ZNF787/MPLKIP/RUVBL2/RCC1L/VPS25/AIFM1/SDF2L1/CCT6A/SFT2D1/SNRPG/PSMD8/CLPP/FADD/MTMR2/MTCH2/PRELID1/LSM4/MRPL52/ARMT1/MCTS1/ATP1B3/INTS13/QDPR/PSMB2/PPIL1/PPP1R14B/TXNDC17/MTX1/GSTP1/ARNTL2/C20orf27/COA3/PRDX1/TMEM14A/SNRNP25
GSE3982_NKCELL_VS_TH1_DN	GSE3982_NKCELL_VS_TH1_DN	61	-0.437292	-1.9763	0.000493013	0.0196475	0.0173254	1028	tags=61%, list=29%, signal=44%	NOL3/SQOR/PSMC5/SNRPD3/SNRPB2/ACOT7/OAS3/KIF5B/PPA1/ERH/RTRAF/IDH3A/POP4/MRPL13/RAB11A/TST/ATP5PF/PSMD12/GTF2H5/NIP7/PSMB5/SSR3/AURKA/TMEM70/GTF2A2/ARNTL2/MANF/TUBG1/ATP5MC3/TSPAN13/C1QBP/CD59/SNRNP25/ANXA3/ANXA5/RRM2/NQO1
GSE40655_FOXO1_KO_VS_WT_NTREG_DN	GSE40655_FOXO1_KO_VS_WT_NTREG_DN	63	-0.419455	-1.91045	0.000493013	0.0196475	0.0173254	1331	tags=67%, list=38%, signal=42%	PRCP/EEF1G/MRPL58/ANAPC15/NANS/UQCRC2/ELOC/BIN3/AP2S1/UBE2A/EIF2S2/CHCHD5/VCL/NT5C3A/HMOX2/BLOC1S2/C8orf76/PLP2/PSMD8/CCT5/MRPL32/EMD/PYCARD/CFAP36/NCBP2AS2/NDUFS2/DDT/MRPL4/HINT1/MPZL2/NDUFC2/SSR3/MRPS16/BAX/TMEM126A/CSTB/TMEM14A/GNB5/CD320/IFI27L2/NCALD/TFF1
GSE12366_NAIVE_VS_MEMORY_BCELL_UP	GSE12366_NAIVE_VS_MEMORY_BCELL_UP	27	-0.556323	-2.02735	0.000494462	0.0196475	0.0173254	361	tags=37%, list=10%, signal=33%	ARPC4/C1orf53/TSPAN13/CYFIP2/SLC38A1/DUSP6/TFF1/ALDH1A2/ROR1/IGHM
GSE29618_LAIV_VS_TIV_FLU_VACCINE_DAY7_MONOCYTE_DN	GSE29618_LAIV_VS_TIV_FLU_VACCINE_DAY7_MONOCYTE_DN	45	-0.471325	-1.97999	0.000497206	0.0196475	0.0173254	580	tags=42%, list=17%, signal=36%	CIB1/CTTN/KRT18/CALR/COX6A1/PSMD11/CANT1/EEF2KMT/S100A10/EIF5A/CEACAM6/TPM4/TSPO/SFN/PDLIM7/RIPOR1/LGALS1/NTN1/ROR1
GARCIA_PINERES_PBMC_HPV_16_L1_VLP_AGE_18_25YO_STIMULATED_VS_UNSTIMULATED_0DY_VACCINATION_INDEPENDENT_UP	GARCIA_PINERES_PBMC_HPV_16_L1_VLP_AGE_18_25YO_STIMULATED_VS_UNSTIMULATED_0DY_VACCINATION_INDEPENDENT_UP	39	-0.498925	-1.99909	0.000517719	0.020297	0.0178981	423	tags=41%, list=12%, signal=36%	ISG20/PSME2/PHLDA2/AURKA/PSMA2/DYNLT1/ARNTL2/IFITM3/HSPB1/LYPD1/DUSP6/RRM2/RGS1/MYOF/GMPR/MUC1
GSE15330_LYMPHOID_MULTIPOTENT_VS_MEGAKARYOCYTE_ERYTHROID_PROGENITOR_IKAROS_KO_DN	GSE15330_LYMPHOID_MULTIPOTENT_VS_MEGAKARYOCYTE_ERYTHROID_PROGENITOR_IKAROS_KO_DN	53	-0.443321	-1.93056	0.000538001	0.0209274	0.018454	853	tags=47%, list=24%, signal=36%	ARF6/NDUFS6/PERP/SUB1/CAPN2/GAPDH/MPHOSPH6/LEPROT/ANXA4/CALM2/CD63/HTATIP2/S100A6/MYL6/TXNDC17/ZDHHC2/S100A10/PIK3AP1/S100A11/ASRGL1/SNX10/LGALS1/NCALD/RGS1/TMEM163
GSE34205_HEALTHY_VS_RSV_INF_INFANT_PBMC_DN	GSE34205_HEALTHY_VS_RSV_INF_INFANT_PBMC_DN	36	-0.510901	-2.03024	0.000546848	0.0211066	0.018612	368	tags=39%, list=10%, signal=35%	TMEM167A/MELK/UQCRFS1/MPP1/CEACAM6/E2F2/ANXA3/IFITM3/LGALS1/IL1RN/RBPMS/SLPI/MYL4/GMPR
GSE22886_CD8_TCELL_VS_BCELL_NAIVE_UP	GSE22886_CD8_TCELL_VS_BCELL_NAIVE_UP	54	-0.432548	-1.90224	0.000570188	0.0217178	0.0191509	492	tags=35%, list=14%, signal=31%	LEPROTL1/TMED3/MTX1/PSMD1/ZYX/PLSCR3/ACTG1/ABHD14A/CCDC88C/JPT1/PITPNC1/NUCB2/IFITM3/IDH2/ETHE1/LGALS1/RGS10/RGCC/TIMP1
GSE24634_TREG_VS_TCONV_POST_DAY7_IL4_CONVERSION_UP	GSE24634_TREG_VS_TCONV_POST_DAY7_IL4_CONVERSION_UP	34	-0.532224	-2.08026	0.000573522	0.0217178	0.0191509	556	tags=41%, list=16%, signal=35%	SHMT2/TPGS2/MRPL11/DPP3/NDUFA7/MELK/AURKA/ELOVL6/JPT1/CCDC51/IDH2/RRM2/TRPA1/IGHM
GSE17580_UNINFECTED_VS_S_MANSONI_INF_TREG_DN	GSE17580_UNINFECTED_VS_S_MANSONI_INF_TREG_DN	69	-0.416051	-1.94865	0.000575767	0.0217178	0.0191509	1616	tags=84%, list=46%, signal=46%	POLR2C/HINT3/RAD21/UFC1/ATP6V1A/COX16/RPS27L/DENR/TIMM13/CYB561/PROS1/RBX1/RRBP1/BID/SMARCD2/BCL2L15/DNAJC15/PGP/TXNRD1/MRPL14/FANCF/TRIM37/PRDX2/BUD31/CASP4/FECH/DBI/CNIH4/PPM1G/NDUFS6/ATP5MG/TIMM8B/NEDD8/PLAAT3/SEC11C/PRELID3B/CTTN/ORMDL2/TRAPPC1/LRRC59/AREG/HTATIP2/S100A6/PSME2/MRPL20/COX8A/POMP/UQCR10/ATP5PB/S100A10/COX7A2/ATP5MC1/TMEM126A/POLR2K/RBM3/S100A11/LGALS1/ST6GALNAC4
GSE24634_IL4_VS_CTRL_TREATED_NAIVE_CD4_TCELL_DAY7_DN	GSE24634_IL4_VS_CTRL_TREATED_NAIVE_CD4_TCELL_DAY7_DN	39	-0.496416	-1.98903	0.000583015	0.0217442	0.0191742	1027	tags=56%, list=29%, signal=40%	SQOR/COX5B/CEBPG/S100A13/GLRX2/PSMA6/ALDH2/RALB/ATP1B3/LMAN2/CTTN/ANXA4/SHMT2/KLHL18/ELOVL1/RALA/CKAP4/SSPN/DUSP6/IL1RN/RGCC/MYOF
GSE4142_NAIVE_VS_GC_BCELL_DN	GSE4142_NAIVE_VS_GC_BCELL_DN	52	-0.451511	-1.95685	0.000588731	0.0217442	0.0191742	1215	tags=65%, list=35%, signal=43%	COPS7A/VIL1/CCNYL1/KTI12/TRIM37/CASP4/EXOSC3/SDF2L1/SNF8/BANF1/GLRX5/RPF1/STRAP/NUDC/THOP1/MRPL35/MRPL21/DERL2/ABT1/PFDN2/MAP2K2/LRR1/NDUFA12/MRPL11/EIF5A/MPV17L2/ACTG1/DOLK/MPV17L/C1QBP/TIMM8A/SLC38A1/HOXA7/IGKC
GSE11386_NAIVE_VS_MEMORY_BCELL_UP	GSE11386_NAIVE_VS_MEMORY_BCELL_UP	64	-0.415989	-1.903	0.000589613	0.0217442	0.0191742	894	tags=52%, list=25%, signal=39%	SF3B5/SYNGR2/NDUFB8/SDHD/IDH3A/MAP2K3/TBCB/LSM4/PYCARD/PDIA6/ATP5F1A/BLMH/HSPA5/LRR1/PSMD2/PGK1/NDUFA9/TRAPPC1/SSR3/GHITM/MTX1/HSD17B12/MELK/CETN2/PSMA7/PSMA2/PPP1CA/POLR2K/CFL1/DPCD/BLVRA/RRM2/LGALS1
GSE2770_IL4_ACT_VS_ACT_CD4_TCELL_2H_UP	GSE2770_IL4_ACT_VS_ACT_CD4_TCELL_2H_UP	78	-0.399306	-1.90885	0.000597557	0.0217442	0.0191742	1406	tags=68%, list=40%, signal=42%	CSNK2B/RP2/DNAJC3/MRPL34/DNAJC15/PGP/NAA10/MRPL14/AP2S1/MLF2/WDR53/GUK1/TRAPPC2L/PRDX2/RPS11/GMPPB/WDR13/NAA20/APEH/HDDC2/UBQLN2/COX6B1/LBR/NDUFS5/GNB2/ABRACL/MRPL28/NDUFB8/ENO1/MRPL27/RWDD4/PARK7/PYCARD/MPC2/MPHOSPH6/SEC11C/RALB/LMAN2/TPGS2/ORMDL2/MRPL11/NDUFB3/PPIB/COX8A/NDUFB9/NDUFA4/MPV17L2/PPP1CA/TUBG1/JPT1/IFI27L2/RGS10/EIF5A2
GSE24634_TREG_VS_TCONV_POST_DAY5_IL4_CONVERSION_UP	GSE24634_TREG_VS_TCONV_POST_DAY5_IL4_CONVERSION_UP	55	-0.435394	-1.92726	0.000598303	0.0217442	0.0191742	950	tags=58%, list=27%, signal=43%	SNRPC/CCT6A/MRPL28/SSRP1/CCT7/CDCA3/UCHL3/UBE2M/INPP1/ERH/UBE2L3/PHB/IDH3A/PSME3/PLAAT3/SRRD/MRPL11/PSMD12/NIP7/PPP1R14B/NDUFA7/ARPC5L/MRPS16/PSMA3/EMC6/HSD17B10/PPP1CA/ATP5MC1/ELOVL6/CCDC88C/C1QBP/CD320
GSE36476_CTRL_VS_TSST_ACT_72H_MEMORY_CD4_TCELL_OLD_DN	GSE36476_CTRL_VS_TSST_ACT_72H_MEMORY_CD4_TCELL_OLD_DN	56	-0.454038	-2.02149	0.000645835	0.0231684	0.0204301	965	tags=57%, list=27%, signal=42%	COMMD4/ACOT7/CLTC/GLRX2/CCT3/CDCA3/FADD/TIMM8B/MTCH2/CORO1C/GNPDA1/NDUFS2/PSMD2/MRPL15/PSMB2/CYC1/MRPL11/MED8/MRPS14/PCCB/DPP3/PSMB5/MELK/PGAM1/AURKA/ACTG1/TUBG1/JPT1/SNRNP25/CCDC51/RRM2/MYOF
GSE36476_CTRL_VS_TSST_ACT_40H_MEMORY_CD4_TCELL_OLD_DN	GSE36476_CTRL_VS_TSST_ACT_40H_MEMORY_CD4_TCELL_OLD_DN	54	-0.430757	-1.89436	0.000652294	0.0231684	0.0204301	1258	tags=69%, list=36%, signal=45%	IDH1/ALAS1/GOT2/UBE2A/ETNK1/GMPPB/RIDA/STIP1/ACOT7/TXNL1/PPM1G/CCT3/NUDC/ADSL/PHB/GAPDH/MRPL35/ALDH2/MSRB2/PSMD2/MRPL15/PSMB6/CYC1/MRPL11/TALDO1/MRPS14/CD2BP2/DPP3/PSMB5/MELK/PGAM1/AURKA/ACTG1/HSD17B10/TUBG1/JPT1/RRM2
GSE29618_MONOCYTE_VS_PDC_DAY7_FLU_VACCINE_DN	GSE29618_MONOCYTE_VS_PDC_DAY7_FLU_VACCINE_DN	58	-0.432636	-1.94425	0.000654824	0.0231684	0.0204301	701	tags=45%, list=20%, signal=36%	IDH3A/SEC61G/PARK7/FLNB/DCK/SEC61B/PDIA4/RPSA/TMED10/B4GALT1/HINT1/TMED3/PPP1R14B/PPIB/TMEM14A/HIGD1A/SNRNP25/NUCB2/CYFIP2/SLC38A1/SLC2A1/ST6GALNAC4/SLC7A11/MZB1/IGKC/IGHM
GSE369_SOCS3_KO_VS_WT_LIVER_UP	GSE369_SOCS3_KO_VS_WT_LIVER_UP	72	-0.402173	-1.89686	0.000656105	0.0231684	0.0204301	1287	tags=65%, list=37%, signal=42%	GRPEL1/CHMP2A/MRPS15/PHB2/SDHB/GUK1/TIMM23/ITGB1/RUVBL2/OSTC/POLDIP2/NAA50/YAE1/STIP1/PBDC1/PSMD6/PPP1R8/MALSU1/TXNL4A/MRPL32/CLPP/CORO2A/ERH/EMC4/PSMG3/USP14/MRPL21/SLC7A6/EIF4A1/EIF6/EIF3I/NOP10/PSMD14/MRPL11/GTF2H5/VDAC2/ARHGDIG/TMED3/MRPS14/PSMA4/SNRPD1/MRPL47/MRPS16/CRELD2/ELOVL6/C1QBP/ST6GALNAC4
GSE36476_CTRL_VS_TSST_ACT_72H_MEMORY_CD4_TCELL_YOUNG_DN	GSE36476_CTRL_VS_TSST_ACT_72H_MEMORY_CD4_TCELL_YOUNG_DN	48	-0.464908	-1.98655	0.000667868	0.0234177	0.0206499	527	tags=42%, list=15%, signal=36%	TXN/TPGS2/PSMB2/TST/SLC25A5/TALDO1/DPP3/MYL6/PGAM1/AURKA/ACTG1/ARNTL2/ELOVL6/TUBG1/TPM4/CCDC51/RRM2/GRK3/NQO1/MYOF
GSE21774_CD62L_POS_CD56_BRIGHT_VS_CD62L_NEG_CD56_DIM_NK_CELL_UP	GSE21774_CD62L_POS_CD56_BRIGHT_VS_CD62L_NEG_CD56_DIM_NK_CELL_UP	30	-0.545001	-2.05393	0.000681551	0.0237304	0.0209256	360	tags=40%, list=10%, signal=36%	BAIAP2L1/PGAM1/ANXA2/LAPTM4B/PIK3AP1/ADGRG6/ANXA3/S100A11/CA12/ITLN1/TIMP1/IGHM
GSE23505_UNTREATED_VS_4DAY_IL6_IL1_TREATED_CD4_TCELL_UP	GSE23505_UNTREATED_VS_4DAY_IL6_IL1_TREATED_CD4_TCELL_UP	63	-0.413572	-1.88365	0.000686528	0.0237376	0.0209321	1371	tags=68%, list=39%, signal=42%	SPR/COX11/MRPS18C/NAXE/CCDC90B/NAA38/ECH1/FKBP3/PPP1R7/SEM1/BCKDHB/PSMA5/AIFM1/PSMD13/ACOT7/MRPS22/EIPR1/IAH1/PSMA1/MDH2/NDUFV2/VDAC3/MRPL35/MRPL52/PYCARD/MPHOSPH6/PDCL3/PGK1/TST/PSMD14/DYNLL1/RAC1/PSMB1/DPP3/MRPL47/HSD17B10/PPP1CA/ATP5MC1/TMEM126A/C1orf122/PRDX1/FUNDC1/MZB1
GSE13485_DAY1_VS_DAY21_YF17D_VACCINE_PBMC_DN	GSE13485_DAY1_VS_DAY21_YF17D_VACCINE_PBMC_DN	64	-0.412677	-1.88785	0.000708448	0.0243266	0.0214514	1568	tags=75%, list=45%, signal=42%	ATP5IF1/TSNAX/RPS27L/HIKESHI/METTL5/ELAC1/MAGOH/EIF4E/NDUFB6/MRPL34/WASHC3/CCDC90B/SEC22B/RPLP1/MDH1/C1GALT1C1/VBP1/TMEM251/RIDA/OSTF1/UBE2V2/MPLKIP/PSMA5/EXOSC3/SMIM30/COPS4/COMMD8/NDUFB5/SNRPG/SDHD/CCT5/CHCHD1/MRPL27/SUMO2/REXO2/MRPL51/NDUFA8/SCOC/NDUFB3/GTF2H5/EIF2S1/TXNDC9/MRPS14/TSPAN5/TMEM126A/HIGD1A/E2F5/CD24
GSE21360_TERTIARY_VS_QUATERNARY_MEMORY_CD8_TCELL_DN	GSE21360_TERTIARY_VS_QUATERNARY_MEMORY_CD8_TCELL_DN	33	-0.5232	-2.02868	0.000724681	0.0244314	0.0215438	876	tags=61%, list=25%, signal=46%	HIF1A/VCL/RAB10/SERP1/PSMD8/EAF1/MRPL52/WDR1/PPIC/PGK1/FLRT3/HINT1/TXNDC17/LAD1/TPM4/ADGRG6/ME1/NQO1/RBPMS/RIMS3
GSE22886_NAIVE_BCELL_VS_BM_PLASMA_CELL_DN	GSE22886_NAIVE_BCELL_VS_BM_PLASMA_CELL_DN	49	-0.462046	-1.98109	0.000725691	0.0244314	0.0215438	612	tags=39%, list=17%, signal=32%	PLAAT3/DERL2/PDIA4/MPC1/ORMDL2/LRRC59/PCCB/SSR3/SDC1/CRELD2/ABHD14A/CKAP4/TPM4/NUCB2/IDH2/LGALS1/ST6GALNAC4/MZB1/TIMP1
GSE3982_CENT_MEMORY_CD4_TCELL_VS_TH2_DN	GSE3982_CENT_MEMORY_CD4_TCELL_VS_TH2_DN	71	-0.407515	-1.91556	0.000730376	0.0244314	0.0215438	1498	tags=82%, list=43%, signal=48%	TIMM13/CDC123/CTNNA1/TJP2/CHKA/GMEB1/NT5C/SEC23B/GRPEL1/RTCB/RMDN1/GOLT1B/PSMD3/ETNK1/TRAPPC2L/TKT/GMPPB/HDDC2/ACOT7/SNRPB/MRPS11/PRDX3/NDUFS6/SSRP1/TMEM208/ENO1/YIF1A/TIMM8B/PTGES2/MTCH2/SEC61G/CHCHD2/GSTZ1/PDIA4/SHMT2/DCTN6/EIF6/PSMB2/CD63/PSMD7/ALDH3A2/VDAC2/VDAC1/ARPC5L/ATP5F1B/GSTP1/UQCRFS1/AURKA/EMC8/PSMA2/HSD17B10/COX7A2/ATP5MC1/LAIR2/DUSP6/ETHE1/RRM2/LGALS1
GSE18791_UNSTIM_VS_NEWCATSLE_VIRUS_DC_2H_UP	GSE18791_UNSTIM_VS_NEWCATSLE_VIRUS_DC_2H_UP	12	0.696451	2.07797	0.000731126	0.0244314	0.0215438	705	tags=75%, list=20%, signal=60%	AGXT2/APOC3/CNFN/GARNL3/CCDC3/ABO/FAM229A/PBX1/ENPP7
GSE17721_PAM3CSK4_VS_CPG_8H_BMDC_UP	GSE17721_PAM3CSK4_VS_CPG_8H_BMDC_UP	60	-0.415296	-1.87126	0.000739088	0.0245328	0.0216332	1418	tags=67%, list=40%, signal=40%	PDCD2/GPS1/DNAJC3/TM9SF3/MRPS17/RTCB/COA6/ALAS1/RAB7A/MRPS7/NME6/TPK1/LSM3/ARRB2/ARPC1A/SNRPG/COX7A2L/CCT5/NUDC/PHB/EMC7/MAP2K3/CORO1C/MRPL41/MRPL35/MRPL52/XPNPEP1/NDUFA8/CLIC1/HR/MRPL20/SDC1/HSD17B12/CASD1/C11orf86/ADAM9/TSPAN13/C1QBP/ALDH1A2/CAPN8
GSE42724_NAIVE_VS_B1_BCELL_DN	GSE42724_NAIVE_VS_B1_BCELL_DN	41	-0.496717	-2.01566	0.000831472	0.0274165	0.0241761	1093	tags=68%, list=31%, signal=48%	IDH3B/OSTC/ANTKMT/COX5B/MRPS24/COX6C/ATP5MG/RPS7/HIGD2A/EIF3K/ATP5F1A/MRPL36/SEC61B/NDRG2/PTRHD1/RPSA/MRPL4/ATP5PF/CCDC167/VDAC2/TMED3/MRPL38/ATP5PB/NDUFS3/TIMM17A/UQCRH/C20orf27/TBXAS1
GSE22886_DAY0_VS_DAY7_MONOCYTE_IN_CULTURE_DN	GSE22886_DAY0_VS_DAY7_MONOCYTE_IN_CULTURE_DN	71	-0.40422	-1.90008	0.000837914	0.0274472	0.0242032	1372	tags=68%, list=39%, signal=42%	DESI1/SPR/NDUFB6/TMEM147/SERF2/ATP1A1/PFKP/ALAS1/MDH1/PDHA1/ETNK1/TRAPPC2L/LAMP1/UQCRC1/DBI/UQCRQ/TAX1BP3/HMOX2/CLTC/GLRX2/LMNA/UNC13B/ENO1/MTCH2/MYDGF/CORO1C/GMFB/GSN/MPC2/PPIC/NDUFA8/ATP6V1D/ALDH3A2/NDUFB3/PPP1R14B/FAM162A/PSMB5/MRPS16/TFRC/TIMM17A/PRDX1/TUBG1/ATP5MC3/ANXA2/MGST3/HSPB1/ME1/ST6GALNAC4
GSE22886_UNSTIM_VS_IL2_STIM_NKCELL_UP	GSE22886_UNSTIM_VS_IL2_STIM_NKCELL_UP	46	0.436535	1.89752	0.000874361	0.0282679	0.0249269	1292	tags=76%, list=37%, signal=49%	PLCG2/PDCD4/PBXIP1/BTN3A1/SLC1A7/C11orf49/PARP6/HYI/PAN2/TRIM10/RFX7/KLHDC2/KDM3A/NOP53/LMBR1L/DGLUCY/N4BP2L2/ATM/ATXN1/DUSP22/IRF3/ZCCHC14/MICALL2/DLG2/GAREM1/AFF1/KIAA1109/AKAP8L/SRSF5/WDR48/TSC22D1/FOXO3/KLF9/WDR33/CCNG2
GSE2405_HEAT_KILLED_LYSATE_VS_LIVE_A_PHAGOCYTOPHILUM_STIM_NEUTROPHIL_9H_UP	GSE2405_HEAT_KILLED_LYSATE_VS_LIVE_A_PHAGOCYTOPHILUM_STIM_NEUTROPHIL_9H_UP	33	-0.518766	-2.01149	0.000875839	0.0282679	0.0249269	318	tags=42%, list=9%, signal=39%	KRT18/TXN/ISG20/AURKA/DYNLT1/MPP1/CSTB/ANXA2/ASRGL1/RRM2/NTN1/GMPR/IGKC/IGHM
GSE19923_E2A_KO_VS_E2A_AND_HEB_KO_DP_THYMOCYTE_DN	GSE19923_E2A_KO_VS_E2A_AND_HEB_KO_DP_THYMOCYTE_DN	46	-0.449882	-1.90632	0.000882722	0.0282679	0.0249269	910	tags=50%, list=26%, signal=38%	MRPS24/TWF1/TANK/PSMA6/PTP4A2/CAPN2/GSN/EIF2B2/SLC52A2/AREG/HSD17B12/TSPAN5/COX7A2/CTSC/EHF/ANXA2/LGALS3/NUCB2/RPL22L1/ANXA5/DUSP6/RGS10/AK1
GSE12845_NAIVE_VS_PRE_GC_TONSIL_BCELL_DN	GSE12845_NAIVE_VS_PRE_GC_TONSIL_BCELL_DN	79	-0.382799	-1.83794	0.000885679	0.0282679	0.0249269	1527	tags=77%, list=43%, signal=45%	DENR/HTATSF1/ILK/PPP4C/SEC14L1/VAMP8/STOML2/RBX1/CSNK1A1/WDR61/SERF2/EIF4E2/ATP5PD/MDH1/PHB2/SDHB/ILF2/PSMC1/DNAJC7/AIFM1/SDHC/SNRPD3/CDK2AP2/CHMP4A/ACTR2/NDUFS6/TOP1/SNRPG/PSMC2/SUMO2/NDUFV1/MRPL35/HSBP1/ALDH2/CHCHD2/PDIA6/MCTS1/MSRB2/MRPL15/COX5A/PSMB2/PSMD14/MRPL22/ARPC1B/TXNDC9/PSME2/PSMA4/UQCR10/MRPS16/PSMA7/NDUFA4/PSMA2/GTF2A2/CFL1/COA3/CMAS/CSTB/ANXA2/COTL1/IDH2/LPL
GSE360_CTRL_VS_M_TUBERCULOSIS_DC_DN	GSE360_CTRL_VS_M_TUBERCULOSIS_DC_DN	36	-0.499972	-1.98681	0.000893623	0.0283398	0.0249903	695	tags=47%, list=20%, signal=38%	MAP2K3/SLC2A5/ATG4A/SEC61B/TXN/SSB/DYNLL1/MANF/CKAP4/S100A11/NCALD/IL1RN/MUC4/SLPI/RGS1/ALDH1A2/CEACAM5
GSE22886_NAIVE_BCELL_VS_BLOOD_PLASMA_CELL_DN	GSE22886_NAIVE_BCELL_VS_BLOOD_PLASMA_CELL_DN	50	-0.436416	-1.87992	0.000918694	0.0287684	0.0253682	1493	tags=76%, list=43%, signal=44%	VCP/COPS8/SEPTIN10/SEC23B/RRBP1/WDR61/PLAA/NANS/MRPS15/IFI35/GOLT1B/ETNK1/PDCD5/MTDH/MRPS7/TXN2/AIFM1/MVP/TMEM184B/TMEM208/KDELR2/FAM136A/MRPL13/EIF2B2/LRRC59/PPP1R14B/PCCB/DPP3/SSR3/PSMD1/SPTSSA/RPL26L1/CTSC/CCDC88C/IDH2/LGALS1/ST6GALNAC4/MZB1
GSE6269_E_COLI_VS_STAPH_AUREUS_INF_PBMC_DN	GSE6269_E_COLI_VS_STAPH_AUREUS_INF_PBMC_DN	38	-0.494973	-1.98245	0.000918694	0.0287684	0.0253682	878	tags=55%, list=25%, signal=42%	ARPC1A/PLP2/RPN2/MYDGF/GAPDH/PDIA6/HSPA5/S100A6/ADRM1/RAC1/ELOVL1/JAG1/ZYX/ATP6V0B/CKAP4/ADAM9/LGALS3/RAB5IF/PDLIM7/HOXA9/LYZ
GSE36826_WT_VS_IL1R_KO_SKIN_DN	GSE36826_WT_VS_IL1R_KO_SKIN_DN	57	-0.434119	-1.94334	0.000933118	0.0290375	0.0256055	1197	tags=61%, list=34%, signal=41%	UBE2A/PNP/ILF2/SGCB/EMP1/PSMA5/LDHA/PPP1CB/CDK2AP2/SNRPB/CDC42/PSMA1/DERL1/YIF1A/DDA1/PARK7/PSME3/HSBP1/MGAT2/EIF6/PSMD11/S100A6/PPP1R14B/S100A10/EMC6/BAX/COX7A2/LAD1/COTL1/ACTB/SH3BGRL3/PDLIM7/DUSP6/FRY/SLC7A11
GSE32986_UNSTIM_VS_GMCSF_AND_CURDLAN_LOWDOSE_STIM_DC_UP	GSE32986_UNSTIM_VS_GMCSF_AND_CURDLAN_LOWDOSE_STIM_DC_UP	52	-0.441029	-1.91142	0.00095967	0.0296782	0.0261705	573	tags=44%, list=16%, signal=38%	PFDN2/PSMB3/LRR1/SCOC/TXN/PSMD14/CYC1/ADRM1/FAM162A/VDAC1/HSD17B12/NDUFAB1/CYCS/MPP1/TUBG1/CCND3/CIAO2B/ANXA3/RRM2/LGALS1/HK2/IL1RN/SLC7A11
GSE21670_UNTREATED_VS_TGFB_IL6_TREATED_CD4_TCELL_DN	GSE21670_UNTREATED_VS_TGFB_IL6_TREATED_CD4_TCELL_DN	52	-0.440282	-1.90818	0.000978304	0.0299652	0.0264236	925	tags=58%, list=26%, signal=43%	PLAC8/RPL27/SRSF9/NDUFS6/EPCAM/CDC42/COX6C/SEC61G/RPS7/RAB11A/COPRS/MRPL51/MICOS10/NDUFA12/MRPS23/NOP10/HINT1/S100A6/EIF2S1/PSMB1/HTR1D/MRPL20/POMP/HSD17B12/ATP5MC3/C1QBP/ADGRG6/LIPC/REP15/NTN1
GSE11057_NAIVE_VS_EFF_MEMORY_CD4_TCELL_DN	GSE11057_NAIVE_VS_EFF_MEMORY_CD4_TCELL_DN	54	-0.421742	-1.85472	0.000980987	0.0299652	0.0264236	715	tags=44%, list=20%, signal=36%	IQGAP2/TBCB/PDIA6/SPAG1/SEC11C/ANXA4/TXN/CD63/CLIC1/MYL6/CCR6/SSR3/CRELD2/PPP1CA/CTSC/ANXA2/TPM4/JPT1/LGALS3/COTL1/SH3BGRL3/S100A11/EVI2B/LGALS1
GSE3982_MAST_CELL_VS_CENT_MEMORY_CD4_TCELL_UP	GSE3982_MAST_CELL_VS_CENT_MEMORY_CD4_TCELL_UP	62	-0.411147	-1.87134	0.000988898	0.0299851	0.0264411	1249	tags=69%, list=36%, signal=45%	TXNRD1/MOB1A/COPB2/ILF2/ETNK1/TKT/FECH/NDUFB4/COMMD4/CEBPG/SOCS5/TRAPPC4/NDUFS6/CCT5/PSMC6/TIMM8B/MTCH2/CORO1C/GSN/MSRB2/NDRG2/XPNPEP1/DCTN6/EIF4A1/MRPL15/TST/ATP6V0D1/GTF2H5/TALDO1/COX8A/VDAC1/ATP5F1B/UQCRFS1/ALDH1A1/NDUFA4/TMEM70/COX7A2/DPY19L1/COA3/HS3ST1/DUSP6/BLVRA/IL1RN
KAECH_DAY15_EFF_VS_MEMORY_CD8_TCELL_UP	KAECH_DAY15_EFF_VS_MEMORY_CD8_TCELL_UP	51	-0.452924	-1.96102	0.00100738	0.0299851	0.0264411	793	tags=43%, list=23%, signal=34%	PSMD8/GNAI2/IDH3A/CA1/ALDH2/APOBEC1/ANXA4/RSU1/FAM89B/CCR6/ANXA2/CD9/LGALS3/ACTB/IFITM3/HS3ST1/HK2/IL1RN/MTNR1A/SLPI/MYL4/IGKC
GSE20715_0H_VS_48H_OZONE_TLR4_KO_LUNG_DN	GSE20715_0H_VS_48H_OZONE_TLR4_KO_LUNG_DN	63	-0.404699	-1.84324	0.00100942	0.0299851	0.0264411	1080	tags=67%, list=31%, signal=47%	MCFD2/NPC2/SPCS3/CNIH1/LDHA/TXN2/ALG2/SDF2L1/ACOT7/CDK2AP2/HSP90B1/RAB2A/MIEN1/PPA1/CIAPIN1/PLP2/CCT7/EPCAM/STRAP/UCHL3/ERH/KRT18/PSMD2/PGK1/COX5A/CALR/EIF6/DCTN3/LRRC59/AREG/HINT1/S100A6/S100A14/EIF2S1/PPP1R14B/KRT8/TFRC/PSMA2/MANF/CKAP4/LGALS3/RRM2
GSE17721_POLYIC_VS_CPG_12H_BMDC_DN	GSE17721_POLYIC_VS_CPG_12H_BMDC_DN	52	-0.437458	-1.89594	0.00101557	0.0299851	0.0264411	1566	tags=77%, list=45%, signal=43%	USP39/GSS/DENR/UFM1/GHDC/LYRM2/BSG/EIF4E/EIF4G2/SELENOS/ELOC/RHOA/PDCD5/MTDH/MRPS7/NDUFB4/SMIM30/RNASEK/PBDC1/ATAD3A/RAB10/SSRP1/GRK2/LAMTOR1/HSPA4/ARL1/MRPL41/REXO2/PPIC/SLC52A2/COX6A1/LRRC59/HINT1/MED8/DPP3/UQCRFS1/EIF5A/MANF/PDLIM7/ABCC1
GSE32423_MEMORY_VS_NAIVE_CD8_TCELL_UP	GSE32423_MEMORY_VS_NAIVE_CD8_TCELL_UP	37	-0.489645	-1.95881	0.00102761	0.0299851	0.0264411	541	tags=38%, list=15%, signal=32%	LRR1/ADAP1/S100A6/ZDHHC2/ABHD14A/CHIC1/ANXA2/HOXB7/LGALS1/TTC39A/CA12/RGS1/MYL4/REG4
GSE34006_UNTREATED_VS_A2AR_AGONIST_TREATED_TREG_UP	GSE34006_UNTREATED_VS_A2AR_AGONIST_TREATED_TREG_UP	84	-0.366985	-1.78499	0.00102777	0.0299851	0.0264411	1097	tags=55%, list=31%, signal=39%	EMP1/SPCS3/CNIH1/LDHA/GNG10/HIF1A/PTGES3/LYPLA1/ALG2/SRP19/CNBP/AKIRIN2/SMIM7/PBDC1/ABRACL/PLEKHB2/ARF6/RAMAC/RAN/SUB1/PTP4A2/CAPN2/EMD/EIF2B2/ATP5F1D/HIGD2A/RAB11A/GRSF1/RPSA/PGK1/TMED10/MRPL9/TRAPPC1/PSMD14/LRRC59/PSMD11/VDAC2/ARPC5/CDC42SE1/MELK/UQCRFS1/PGAM1/TMEM126A/CFL1/LIPC/PLS3
GSE26030_TH1_VS_TH17_RESTIMULATED_DAY15_POST_POLARIZATION_DN	GSE26030_TH1_VS_TH17_RESTIMULATED_DAY15_POST_POLARIZATION_DN	75	-0.401701	-1.90769	0.00102981	0.0299851	0.0264411	1702	tags=81%, list=48%, signal=43%	USE1/STUB1/RABAC1/MED11/VPS28/SUPT4H1/AAMP/TMEM134/RPL24/EIF4G1/NDUFA10/PSMD9/NDUFA11/VAMP8/SPR/PSMB7/MRPL34/PPP6R1/PSME1/CHMP2A/FAU/TUSC2/SSR4/NAA10/COPE/POLR2E/RBM8A/ITGB1/BRI3/TMEM50A/BTF3/OCIAD1/RAB2A/TUBB4B/GNB2/COPG1/PRDX5/SNRPG/SDHD/PSMD8/POLR3GL/MRPL27/CAPN2/SEC61G/HSBP1/HIGD2A/NCBP2AS2/PTRHD1/MRPL4/S100A6/MED8/PSME2/PHAX/NDUFA7/COX8A/UQCR10/UQCRFS1/DYNLT1/IDH2/IFI27L2/TFF3
GSE3982_EOSINOPHIL_VS_TH1_DN	GSE3982_EOSINOPHIL_VS_TH1_DN	68	-0.409999	-1.90719	0.00102981	0.0299851	0.0264411	1227	tags=62%, list=35%, signal=41%	IFI35/MDH1/PNP/REEP5/DAP3/IDH3B/UBE2V2/ZNF706/SQOR/ACOT7/RPF1/ENO1/KDELR2/NUDC/RAN/UBE2M/PHB/LSM4/GRSF1/SHMT2/MRPL4/NDUFA9/PSMB2/EIF3I/TST/ATP5PF/UBXN8/MTX1/ATP5F1B/GSTP1/NDUFAB1/CALML4/DYNLT1/UQCRH/MANF/ELOVL6/PRDX1/AGPAT5/SNRNP25/METRN/LAIR2/OTUB2
GSE14415_ACT_VS_CTRL_NATURAL_TREG_UP	GSE14415_ACT_VS_CTRL_NATURAL_TREG_UP	46	-0.443711	-1.88018	0.00107171	0.0309659	0.027306	1063	tags=61%, list=30%, signal=43%	LDHA/LSM3/UBE2I/SF3B6/PBDC1/TUBB4B/SLC35C1/PSMD6/CDCA3/UCHL3/FADD/MDH2/ADSL/VDAC3/FLNB/DCK/CLTB/RSU1/PSMB2/MRPL22/NIP7/CRELD2/PGAM1/AURKA/TIMM17A/C1QBP/RRM2/GRK3
GSE33425_CD161_HIGH_VS_NEG_CD8_TCELL_DN	GSE33425_CD161_HIGH_VS_NEG_CD8_TCELL_DN	55	-0.421152	-1.86422	0.00107594	0.0309659	0.027306	1150	tags=64%, list=33%, signal=43%	RER1/TRIM37/PRDX2/VBP1/MTPN/RIDA/SNRPB2/ACOT7/PLAC8/ACTR2/EPCAM/ENO1/STRAP/CAPN2/ALDH2/REXO2/SH3BGRL/PPP2CB/RSU1/MGST1/MICOS10/PSMD14/UQCRB/S100A6/TMED3/TMEM167A/S100A10/ANXA2/CD9/LGALS4/S100A11/LIPC/IDH2/SSPN/IGKC
GSE19941_IL10_KO_VS_IL10_KO_AND_NFKBP50_KO_LPS_STIM_MACROPHAGE_DN	GSE19941_IL10_KO_VS_IL10_KO_AND_NFKBP50_KO_LPS_STIM_MACROPHAGE_DN	72	-0.393073	-1.85394	0.00108546	0.0310603	0.0273892	1268	tags=67%, list=36%, signal=43%	TUSC2/PSMB4/ECH1/SAP18/RBM8A/SDHB/MLX/COX6B1/COPZ1/METTL7B/BORCS8/PSMD10/RAB2A/GLRX5/HMOX2/PRDX3/NDUFB5/PSMD8/RWDD4/ECHS1/MRPL35/DCK/EPHA1/MSRB2/ATP5F1A/CIB1/PDCL3/LAMTOR5/DDT/NDUFA8/ATP6V1D/EIF6/COMMD7/HTATIP2/NIP7/PSMB1/DPP3/GHITM/FYN/TOMM22/PPP1CA/ATP5MC1/ATP5PO/PRDX1/CD9/COTL1/SNX10/PLCD3
GSE37532_VISCERAL_ADIPOSE_TISSUE_VS_LN_DERIVED_TCONV_CD4_TCELL_UP	GSE37532_VISCERAL_ADIPOSE_TISSUE_VS_LN_DERIVED_TCONV_CD4_TCELL_UP	18	-0.614569	-2.03663	0.00111102	0.0314458	0.0277292	608	tags=61%, list=17%, signal=51%	ATP5F1A/FUT4/ATP5F1C/HTATIP2/PDCD6/MPZL2/ACTG1/TANGO6/ANXA2/BLVRA/PDE10A
GSE22527_ANTI_CD3_INVIVO_VS_UNTREATED_MOUSE_TREG_UP	GSE22527_ANTI_CD3_INVIVO_VS_UNTREATED_MOUSE_TREG_UP	38	-0.488627	-1.95703	0.00111156	0.0314458	0.0277292	708	tags=42%, list=20%, signal=34%	CAPN2/CLCN3/CTTN/EIF3I/ACTR3/ZYX/PLEK2/SIRT6/CD59/RHOBTB3/S100A11/ME1/MUC2/CNN2/RGS1/TIMP1
GSE29618_BCELL_VS_PDC_UP	GSE29618_BCELL_VS_PDC_UP	30	-0.530682	-1.99997	0.00113705	0.0319853	0.0282049	156	tags=37%, list=4%, signal=35%	ATP2B1/SHMT2/ISG20/CCR6/CDC42SE1/BACE2/HK2/KLF2/CD24/IGKC/IGHM
GSE10239_NAIVE_VS_KLRG1HIGH_EFF_CD8_TCELL_DN	GSE10239_NAIVE_VS_KLRG1HIGH_EFF_CD8_TCELL_DN	51	-0.449331	-1.94546	0.00115525	0.0321938	0.0283888	1148	tags=63%, list=33%, signal=43%	TRIM37/FRMD4B/SDCBP2/NAA20/SGCB/ZNHIT3/SDF2L1/PSMD13/SNRPD3/GLRX2/UCHL3/CAPN2/MRPL35/FLNB/USP14/GNPDA1/LRR1/MRPL15/NDUFS3/MELK/MANF/ANXA2/PIK3AP1/TIAM1/LGALS3/C7orf50/MRPS10/ASRGL1/SNX10/HK2/CA12/TMEM163
GSE17301_CTRL_VS_48H_IFNA2_STIM_CD8_TCELL_DN	GSE17301_CTRL_VS_48H_IFNA2_STIM_CD8_TCELL_DN	38	0.467836	1.93995	0.0011574	0.0321938	0.0283888	505	tags=37%, list=14%, signal=32%	TLL1/SCN8A/RETREG1/GRAMD1C/SATB1/CNPY4/ZNF337/MAST4/PHF1/NEIL1/PBXIP1/UNKL/ARAP1/USP20
GSE19401_UNSTIM_VS_PAM2CSK4_STIM_FOLLICULAR_DC_DN	GSE19401_UNSTIM_VS_PAM2CSK4_STIM_FOLLICULAR_DC_DN	65	-0.419384	-1.93029	0.00118032	0.0326489	0.0287901	964	tags=58%, list=27%, signal=43%	RTCB/LRRFIP1/IFI35/SLC25A13/GUK1/ABRAXAS2/ZBTB43/TMEM251/BCAS2/CHMP2B/TRIM21/MRPS11/ARPC1A/NDUFB5/UBE2M/UBE2L3/CAPN2/GMFB/ATG4A/PDIA6/ANXA4/GRSF1/DCTN6/SSB/PSMD11/HTATIP2/PSMA3/NAT1/TIMM17A/MPP1/CTSC/TIMM8A/NUCB2/IFITM3/HSPB1/LAIR2/IL1RN/IGHM
GSE2405_HEAT_KILLED_LYSATE_VS_LIVE_A_PHAGOCYTOPHILUM_STIM_NEUTROPHIL_24H_UP	GSE2405_HEAT_KILLED_LYSATE_VS_LIVE_A_PHAGOCYTOPHILUM_STIM_NEUTROPHIL_24H_UP	44	-0.460644	-1.92093	0.00118743	0.0326641	0.0288035	612	tags=36%, list=17%, signal=30%	PLAAT3/HMGN3/ANXA4/S100A6/SERPINB1/DBNDD2/ATP6V0B/CSTB/ANXA2/LGALS3/IFITM3/ABCC1/TTC39A/WFDC2/GMPR/IGKC
GSE19923_WT_VS_HEB_KO_DP_THYMOCYTE_DN	GSE19923_WT_VS_HEB_KO_DP_THYMOCYTE_DN	64	-0.402454	-1.84108	0.00120342	0.0328993	0.0290109	1085	tags=58%, list=31%, signal=41%	OSTF1/GOLM1/TPK1/ALG2/OCIAD1/PSMD13/BCAS2/COPS4/PLAC8/SKAP2/SRSF9/PRDX3/DRAP1/CCT3/CCT7/NDUFV1/RWDD4/IQGAP2/DDOST/GSN/SLC7A6/PPIC/PRELID3B/PFDN2/RSU1/NDUFA9/SLC25A3/S100A10/PGAM1/DPCD/CMAS/CHIC1/LAPTM4B/JPT1/PLA2G10/BLVRA/RRM2
GSE9006_HEALTHY_VS_TYPE_2_DIABETES_PBMC_AT_DX_UP	GSE9006_HEALTHY_VS_TYPE_2_DIABETES_PBMC_AT_DX_UP	75	-0.398509	-1.89253	0.00121208	0.0328993	0.0290109	1279	tags=72%, list=36%, signal=47%	TAF10/NDUFC1/SMARCD2/BECN1/AURKAIP1/MINK1/MRPS15/ELOC/POLR2E/TKT/OSTF1/HRAS/SPCS3/DNAJC7/BTF3/MVP/DBI/SNF8/RAB5C/PAK2/APRT/COPG1/SRSF9/RNF126/DRAP1/TLE5/PDLIM2/SSRP1/NDUFB8/TMED9/NDUFS8/ERH/MDH2/SEC61G/GSN/ATP5F1D/ATP1B3/PDIA4/SLC52A2/PFDN2/NDRG2/MAP2K2/COX5A/SNRPF/UQCRB/ADRM1/PPP1R14B/ARPC4/PFN1/CFL1/ATP5MC3/COTL1/RBM3/ST6GALNAC4
GSE41867_NAIVE_VS_DAY15_LCMV_ARMSTRONG_EFFECTOR_CD8_TCELL_UP	GSE41867_NAIVE_VS_DAY15_LCMV_ARMSTRONG_EFFECTOR_CD8_TCELL_UP	47	-0.443567	-1.88502	0.0012158	0.0328993	0.0290109	674	tags=40%, list=19%, signal=33%	TBCB/MRPL52/ATP5F1D/NDUFS2/XPNPEP1/DDT/MAP2K2/MRPL4/NDUFA8/TRAPPC1/PDCD6/PCCB/DPP3/ACTG1/ELOVL6/C1orf122/TIAM1/ASRGL1/NQO1
GSE22886_IL2_VS_IL15_STIM_NKCELL_DN	GSE22886_IL2_VS_IL15_STIM_NKCELL_DN	53	-0.427507	-1.8617	0.00122918	0.0329703	0.0290735	1316	tags=70%, list=37%, signal=44%	PCMT1/METTL5/MAD2L1BP/RPS16/SNRNP35/DNAJC15/CINP/AURKAIP1/PSMB4/ASL/UQCRC2/UBE2A/SEM1/PDCD5/BCKDHB/SEC11A/MRPS7/SNRPD3/UFD1/CCT7/STRAP/CLPP/NUDC/NDUFS2/FUT4/PSMD2/COX5A/GNG5/MRPS16/PSMA7/COX7A2/ATP5PO/ATP5MC3/JPT1/TNFRSF11B/RGS9/RBP4
GSE39152_BRAIN_VS_SPLEEN_CD103_NEG_MEMORY_CD8_TCELL_DN	GSE39152_BRAIN_VS_SPLEEN_CD103_NEG_MEMORY_CD8_TCELL_DN	61	-0.416925	-1.88425	0.00123167	0.0329703	0.0290735	1267	tags=64%, list=36%, signal=42%	ATP1A1/TXNRD1/STX12/SEM1/RBM8A/PDCD5/EMP1/CASP4/HIF1A/PSMD13/RAB5C/COMMD2/BCAS2/PLGRKT/OAS1/MDH2/ZNF281/YIF1A/LSM4/MRPL52/MRPL21/BAG3/MRPL51/EIF6/ORMDL2/PSME2/MRPL20/ARPC5L/TMEM167A/PSMA7/S100A10/FYN/HSD17B10/GTF2A2/LAPTM4B/TIAM1/S100A11/SLC2A1/CA4
GSE30971_WBP7_HET_VS_KO_MACROPHAGE_4H_LPS_STIM_UP	GSE30971_WBP7_HET_VS_KO_MACROPHAGE_4H_LPS_STIM_UP	55	-0.416956	-1.84565	0.00125676	0.0332618	0.0293306	1190	tags=65%, list=34%, signal=44%	SEM1/TIMM23/TOMM34/UBE2V2/PSMA5/PLGRKT/CNIH4/TUBB4B/PLP2/MET/CCT5/PSMA6/PSMC4/C17orf58/FUT4/MRPL15/TXN/PSMD14/PPIL1/PSMD7/TALDO1/NIP7/TXNDC9/DPP3/PSMB5/PHLDA2/MRPL47/PSMD1/PKM/PSMA3/ARNTL2/C1QBP/AIFM2/RAB5IF/PDLIM7/SLC7A11
GSE4748_CTRL_VS_CYANOBACTERIUM_LPSLIKE_STIM_DC_3H_DN	GSE4748_CTRL_VS_CYANOBACTERIUM_LPSLIKE_STIM_DC_3H_DN	74	-0.386833	-1.83259	0.00126174	0.0332618	0.0293306	1690	tags=76%, list=48%, signal=40%	GTF2F2/MRPS18A/TRAPPC3/EID1/ACAT1/SPCS1/RPS27L/GRHPR/TPI1/IMMT/IER3/UQCR11/BSG/MRPS36/ZFAND2A/RNH1/NDUFB6/NDUFC1/GLA/ASL/PDCD5/TIMM23/EIF2S2/PRDX2/NAA20/CNIH1/PSMC5/NAA50/NDUFS6/RPN2/ADSL/IDH3A/EMC7/MYDGF/PRELID1/TBCB/MPHOSPH6/SHMT2/PSMB6/MRPL11/PSMD12/MRPS14/FAM162A/GIPC1/PSMD1/BAX/PDZD11/NDUFAB1/TMEM126A/TUBG1/ADAM9/NUCB2/ANXA5/LGALS1/RCAN3/MYOF
GSE7509_FCGRIIB_VS_TNFA_IL1B_IL6_PGE_STIM_DC_UP	GSE7509_FCGRIIB_VS_TNFA_IL1B_IL6_PGE_STIM_DC_UP	72	-0.389349	-1.83638	0.00126487	0.0332618	0.0293306	1625	tags=79%, list=46%, signal=43%	HNRNPK/HINT3/PNRC2/TNFAIP1/NSF/SUPT7L/ELOA/SEC23A/SEPTIN10/SEC23B/YIPF1/VAMP3/WDR61/TMEM147/EIF4E2/NAXE/FKBP1A/DDAH1/SNU13/CINP/AHCYL2/COPS7A/PPP1R7/MLF2/RHOA/AP2M1/DNAJA2/TIMM23/EMP1/POLDIP2/CHCHD5/PSMD10/DBI/COMMD2/TXNL1/MAEA/PSMD6/CPNE3/CLPP/GNAI2/ECHS1/EMC4/FLNB/WDR1/RAB11A/SHMT2/PSMD2/COMMD7/SLC25A3/EIF3I/TRAPPC1/PSMD7/MRPL38/PSMD1/TUBG1/IDH2/PLS3
GSE13946_CTRL_VS_DSS_COLITIS_GD_TCELL_FROM_COLON_UP	GSE13946_CTRL_VS_DSS_COLITIS_GD_TCELL_FROM_COLON_UP	48	-0.451366	-1.92868	0.00126928	0.0332618	0.0293306	1265	tags=71%, list=36%, signal=46%	SYPL1/ECH1/UBE2N/ELOB/REEP5/EMP1/ITGB1/SLC4A1AP/HIF1A/BTF3/BSPRY/SDF2L1/ACOT7/S100A13/MRPS24/NDUFS6/PERP/SUB1/PTGES2/MPHOSPH6/CHCHD2/BAG3/ANXA4/CALM2/HTATIP2/COX8A/TXNDC17/ZYX/S100A11/ASRGL1/BLVRA/SNX10/NCALD/RGS1
GSE2770_TGFB_AND_IL4_ACT_VS_ACT_CD4_TCELL_48H_UP	GSE2770_TGFB_AND_IL4_ACT_VS_ACT_CD4_TCELL_48H_UP	58	-0.419816	-1.88663	0.0012803	0.0333135	0.0293762	1197	tags=64%, list=34%, signal=43%	UBE2A/RAB7A/CCRL2/PSMC1/PSMA5/LAMTOR3/SQOR/TRIM21/PLEKHB2/C8orf76/TANK/PSMA1/YIPF6/MRPL27/ARCN1/NDUFV2/ZNF200/EIF2B2/TMEM199/PSMB2/PSMD14/CD63/PSMD11/ACTR3/MED8/DYNLL1/CD2BP2/POMP/PSMD1/PSMA3/GTF3C6/C1orf122/COLCA1/TM2D2/SERPINB8/HK2/ABCC1
GSE360_HIGH_DOSE_B_MALAYI_VS_M_TUBERCULOSIS_DC_DN	GSE360_HIGH_DOSE_B_MALAYI_VS_M_TUBERCULOSIS_DC_DN	51	-0.447281	-1.93658	0.00128464	0.0333135	0.0293762	733	tags=45%, list=21%, signal=36%	UBE2L3/MAP2K3/PARK7/HSBP1/LAMTOR5/TXN/TALDO1/DYNLL1/PSME2/PSMD1/PSMA3/ARPC3/MANF/RHOBTB3/S100A11/KCNMA1/DUSP6/IL1RN/CA12/RGS1/MYOF/GMPR/TIMP1
GSE24634_NAIVE_CD4_TCELL_VS_DAY3_IL4_CONV_TREG_DN	GSE24634_NAIVE_CD4_TCELL_VS_DAY3_IL4_CONV_TREG_DN	67	-0.410805	-1.90661	0.00129269	0.0333488	0.0294073	1506	tags=78%, list=43%, signal=45%	IMMT/VCP/SEC14L1/GLB1/SEC23B/POLR3K/SMCO4/BID/SNU13/GLA/IDH1/NAA10/COPS7A/GMPPB/PSMA5/RCC1L/SNRPD3/UBE2I/BCKDK/TUBB4B/GLRX2/CCT3/CCT7/PSMD8/CCT5/MRPS12/KDELR2/SPINT2/TIMM8B/FAM136A/LSM4/PFDN2/PSMD14/LRRC59/MRPL11/NDUFB3/MRPS14/DPP3/PSME2/NDUFA7/PSMD1/ARPC5L/MELK/EMC8/HSD17B10/ATP5MC1/AGPAT5/C1QBP/CD9/LAPTM4B/IDH2/BLVRA
GSE43863_NAIVE_VS_TH1_EFF_CD4_TCELL_D6_LCMV_UP	GSE43863_NAIVE_VS_TH1_EFF_CD4_TCELL_D6_LCMV_UP	46	-0.439434	-1.86205	0.00132387	0.0339771	0.0299613	433	tags=28%, list=12%, signal=25%	PPP1R14B/PSMB5/COX8A/PKM/ATP5F1B/ZYX/HSPB1/LYPD1/PDLIM7/ST6GALNAC4/HOXA10/HOXA7/CAVIN1
GSE2585_CTEC_VS_THYMIC_DC_DN	GSE2585_CTEC_VS_THYMIC_DC_DN	33	-0.505458	-1.95988	0.00133142	0.0339956	0.0299776	316	tags=36%, list=9%, signal=33%	TMEM70/DAD1/MANF/AP1S1/TMPRSS4/ABCC3/CIAO2B/SERPINB8/ETHE1/TBXAS1/PCDH7/MUC1
GSE21927_BALBC_VS_C57BL6_MONOCYTE_TUMOR_UP	GSE21927_BALBC_VS_C57BL6_MONOCYTE_TUMOR_UP	75	-0.396372	-1.88238	0.00133966	0.0340316	0.0300093	1430	tags=69%, list=41%, signal=42%	TACO1/MAGOH/WDR61/DNAAF2/PLAA/AURKAIP1/GOT2/RMDN1/GOLT1B/POLR2E/PDHA1/PSMD3/MOB4/STEAP1/VBP1/ENOPH1/POLDIP2/UQCRC1/OAS3/PPM1G/TRIM21/CLPB/EIPR1/NCLN/DRAP1/NDUFS6/PSMC6/MRPS12/CLPP/UBE2L3/TIMM8B/POP4/LSM4/PSME3/MRPL52/CTNNAL1/CYC1/MRPL11/MED8/RAC1/PSME2/COX8A/GNG5/RPL26L1/EMC6/COX7B/GEMIN2/PFN1/UQCRH/ARNTL2/TIMM8A/BLVRA
GSE39152_CD103_NEG_VS_POS_MEMORY_CD8_TCELL_DN	GSE39152_CD103_NEG_VS_POS_MEMORY_CD8_TCELL_DN	52	-0.432412	-1.87407	0.00135098	0.0341449	0.0301092	972	tags=52%, list=28%, signal=38%	AP1B1/BCKDK/CCT6A/SYNGR2/MYD88/PPA1/ITPA/UBE2M/MDH2/UQCC2/RDH13/BAG3/EIF6/MRPL20/PDZD11/ARPC3/HDAC1/ATP5MC1/CTSC/TM2D2/ANXA3/SLC2A1/ABCC1/TMPRSS15/TFF3/TIMP1/MUC1
GSE29617_CTRL_VS_DAY7_TIV_FLU_VACCINE_PBMC_2008_DN	GSE29617_CTRL_VS_DAY7_TIV_FLU_VACCINE_PBMC_2008_DN	64	-0.400131	-1.83046	0.00140552	0.0353439	0.0311665	1321	tags=62%, list=38%, signal=40%	SELENOS/WASHC3/HAX1/AURKAIP1/ECH1/PPP1R7/GMPPB/NAA20/APEH/OSTC/BORCS8/SDF2L1/NDUFB4/UQCRQ/HSP90B1/HMOX2/CCT7/MRPS12/KDELR2/MYDGF/DDOST/PDIA6/SEC61B/SEC11C/LMAN2/PDIA4/HM13/ATP5PF/ISG20/UBXN8/PPIB/SSR3/UQCR10/CRELD2/NDUFAB1/MANF/PRDX1/RRM2/MZB1/CA9
GSE3982_MEMORY_CD4_TCELL_VS_BCELL_DN	GSE3982_MEMORY_CD4_TCELL_VS_BCELL_DN	43	-0.473141	-1.9584	0.00144122	0.0360408	0.0317811	667	tags=40%, list=19%, signal=32%	GSN/ALDH2/SHMT2/MRPL15/PSMB6/ISG20/TMEM70/EMC8/CKAP4/AGPAT5/TSPAN13/E2F5/SNRNP25/HS3ST1/MZB1/IGKC/IGHM
GSE32034_UNTREATED_VS_ROSIGLIZATONE_TREATED_LY6C_HIGH_MONOCYTE_UP	GSE32034_UNTREATED_VS_ROSIGLIZATONE_TREATED_LY6C_HIGH_MONOCYTE_UP	36	-0.490669	-1.94984	0.00145652	0.0360408	0.0317811	806	tags=47%, list=23%, signal=37%	ENO1/INPP1/MAP2K3/EMD/FLNB/MRPL15/SDC1/ATP5MC1/LAPTM4B/S100A11/SLC2A1/WWC2/PDLIM7/ABCC1/HOXA5/TFF3/RGCC
GSE14415_INDUCED_TREG_VS_TCONV_UP	GSE14415_INDUCED_TREG_VS_TCONV_UP	43	-0.472408	-1.95536	0.00145982	0.0360408	0.0317811	1195	tags=67%, list=34%, signal=45%	PSMD3/SLC25A13/TKT/PSMA5/LSM3/DBI/UBE2I/TUBB4B/SDHD/CDCA3/PSMA1/RAN/UBE2L3/DDOST/DCK/PYCARD/SHMT2/LRR1/PSMB2/ADAP1/PPIL1/CLIC1/MTX1/CALM1/AURKA/ANXA2/RRM2/LGALS1/MYL4
GSE10239_NAIVE_VS_DAY4.5_EFF_CD8_TCELL_DN	GSE10239_NAIVE_VS_DAY4.5_EFF_CD8_TCELL_DN	48	-0.448877	-1.91805	0.00147017	0.0360408	0.0317811	1437	tags=77%, list=41%, signal=46%	SSR1/NUDT5/PLIN2/RRBP1/WDR61/MRPS18C/CDKN1A/CYFIP1/SLC25A13/TRIM37/FRMD4B/SDCBP2/NAA20/PSMA5/LACTB2/ACOT7/TUBB4B/UCHL3/RAN/ERH/NRAS/USP14/GNPDA1/PRELID3B/LRR1/PGK1/PPIL1/MELK/CRELD2/GEMIN2/MANF/ANXA2/TIAM1/ASRGL1/LGALS1/HK2/TMEM163
GSE3982_NEUTROPHIL_VS_NKCELL_UP	GSE3982_NEUTROPHIL_VS_NKCELL_UP	48	-0.448669	-1.91716	0.00147017	0.0360408	0.0317811	510	tags=33%, list=15%, signal=29%	ADAP1/NDUFB3/ACTR3/ARPC5/GNG5/CKAP4/CAP1/CD9/ANXA3/S100A11/RAB5IF/IL1RN/KLF2/SLPI/IGFBP2/CEACAM5
GSE7509_DC_VS_MONOCYTE_UP	GSE7509_DC_VS_MONOCYTE_UP	49	-0.441877	-1.89461	0.00147667	0.0360408	0.0317811	839	tags=47%, list=24%, signal=36%	PPA1/CCT3/MRPS12/LSM4/GSN/APOBEC1/GSTZ1/DCTN6/MGST1/CD63/TMED3/PCCB/PSMB1/ACTG1/TM2D2/LGALS3/PITPNC1/OSBPL5/ANXA5/LGALS1/ST6GALNAC4/CNN2/LPL
GSE15330_MEGAKARYOCYTE_ERYTHROID_VS_GRANULOCYTE_MONOCYTE_PROGENITOR_IKAROS_KO_DN	GSE15330_MEGAKARYOCYTE_ERYTHROID_VS_GRANULOCYTE_MONOCYTE_PROGENITOR_IKAROS_KO_DN	53	-0.423571	-1.84456	0.00152492	0.036864	0.032507	853	tags=49%, list=24%, signal=38%	ARF6/TLE5/MET/DDA1/EIF2B2/GNPDA1/RALB/CIB1/ANXA4/EIF6/TST/CDH17/PDCD6/TSPAN5/ZYX/AURKA/FAM214B/CTSC/ADAM9/TIAM1/TSPO/LGALS3/NUCB2/HSPB1/ARHGAP4/TIMP1
GSE45365_NK_CELL_VS_CD8A_DC_UP	GSE45365_NK_CELL_VS_CD8A_DC_UP	50	-0.42535	-1.83225	0.00153413	0.036864	0.032507	663	tags=44%, list=19%, signal=36%	PSMG3/DCK/PYCARD/PDIA6/MGAT2/DERL2/LEPROT/EIF4A1/HTATIP2/DYNLL1/ARPC4/CRELD2/BAX/ZYX/EML2/ARPC3/MANF/MYL12B/CSTB/TRIM68/SLPI/ANKRD22
GSE21063_CTRL_VS_ANTI_IGM_STIM_BCELL_NFATC1_KO_16H_UP	GSE21063_CTRL_VS_ANTI_IGM_STIM_BCELL_NFATC1_KO_16H_UP	40	-0.469948	-1.90335	0.00153732	0.036864	0.032507	438	tags=35%, list=12%, signal=31%	AZGP1/HTR1D/MYL6/NDUFB9/S100A10/EIF5A/TSPAN13/TPBG/SH3BGRL3/SERPINB8/PLA2G10/KLF2/AK1/TIMP1
GSE17301_IFNA2_VS_IFNA5_STIM_ACD3_ACD28_ACT_CD8_TCELL_DN	GSE17301_IFNA2_VS_IFNA5_STIM_ACD3_ACD28_ACT_CD8_TCELL_DN	47	-0.437875	-1.86083	0.00154001	0.036864	0.032507	1082	tags=60%, list=31%, signal=42%	ZNF787/PTGES3/NAA50/BSPRY/GLRX2/SERP1/ENO1/PSMD8/CDCA3/PSMA6/RAN/MTCH2/ATP5F1D/GSTZ1/MSRB2/MRPL4/TPGS2/PSMB2/CYC1/SNRPF/NDUFB3/RAC1/C20orf27/SNRNP25/RHOBTB3/S100A11/AKR1C1/SLPI
GSE29618_BCELL_VS_MONOCYTE_DAY7_FLU_VACCINE_UP	GSE29618_BCELL_VS_MONOCYTE_DAY7_FLU_VACCINE_UP	33	-0.501707	-1.94534	0.00156375	0.0370757	0.0326936	226	tags=24%, list=6%, signal=23%	TSPAN13/E2F5/CYFIP2/BACE2/SLC38A1/CD24/IGKC/IGHM
GSE4984_UNTREATED_VS_GALECTIN1_TREATED_DC_DN	GSE4984_UNTREATED_VS_GALECTIN1_TREATED_DC_DN	33	-0.501497	-1.94452	0.00156375	0.0370757	0.0326936	665	tags=45%, list=19%, signal=37%	FLNB/EPHA1/SLC7A6/EIF3K/PRELID3B/AGMAT/RPSA/KRT18/CCR6/PLSCR3/TSPAN13/PDE3B/MZB1/IGKC/IGHM
GSE3982_BASOPHIL_VS_TH1_DN	GSE3982_BASOPHIL_VS_TH1_DN	52	-0.429471	-1.86132	0.00157459	0.0371164	0.0327296	806	tags=48%, list=23%, signal=38%	ENO1/PSMC4/PHB/DDOST/SLC2A5/MRPL13/CTNNAL1/QDPR/MRPL4/PSMB2/SNRPF/MRPL11/ADRM1/TMED3/PSMB5/HSD17B12/EIF5A/AURKA/ELOVL6/DOLK/TUBG1/SLC38A1/GRK3/NQO1/SLPI
GSE29164_CD8_TCELL_VS_CD8_TCELL_AND_IL12_TREATED_MELANOMA_DAY7_DN	GSE29164_CD8_TCELL_VS_CD8_TCELL_AND_IL12_TREATED_MELANOMA_DAY7_DN	53	-0.422522	-1.83999	0.00158037	0.0371164	0.0327296	1262	tags=66%, list=36%, signal=43%	SSR4/NANS/COPB2/EIF2S2/GMPPB/PSMA5/OSTC/LDHA/TRAM1/HSP90B1/MRPS22/ABRACL/FAM98A/KDELR2/MYDGF/SEC61G/SEC61B/MGAT2/SEC11C/HSPA5/PDIA4/LRRC59/SSR3/SDC1/IFI27L1/TMEM70/CALML4/MANF/HIGD1A/ANXA3/AKR1C1/RRM2/CYTOR/UNC5B/MZB1
GSE33162_UNTREATED_VS_4H_LPS_STIM_HDAC3_KO_MACROPHAGE_DN	GSE33162_UNTREATED_VS_4H_LPS_STIM_HDAC3_KO_MACROPHAGE_DN	68	-0.401088	-1.86574	0.00159483	0.0372802	0.032874	1378	tags=71%, list=39%, signal=44%	COPB1/DESI1/FAM120A/MRPL42/PGP/GOT2/FANCF/TRIM37/PRDX2/SDCBP2/ITGB1/SPCS3/TRAM1/CENPV/HIF1A/CAPZA1/SDF2L1/LACTB2/SRP19/ACOT7/TUBB4B/ABRACL/RPN2/IDH3A/MYDGF/RTCA/TBCB/PYCARD/TMBIM4/BLMH/XPNPEP1/MRPL4/PGK1/TRAPPC1/PSMD14/VDAC2/CLIC1/ELOVL1/TMED3/DPP3/ARPC5/MELK/PPP1CA/PRDX1/JPT1/S100A11/SNX10/LGALS1
GSE13229_IMM_VS_INTMATURE_NKCELL_UP	GSE13229_IMM_VS_INTMATURE_NKCELL_UP	27	-0.523923	-1.90928	0.00169214	0.0393096	0.0346636	66	tags=19%, list=2%, signal=18%	HOXA5/MESP1/IL20RA/CA4/IGHM
GSE369_IFNG_KO_VS_WT_LIVER_DN	GSE369_IFNG_KO_VS_WT_LIVER_DN	56	-0.433205	-1.92874	0.00169744	0.0393096	0.0346636	1580	tags=80%, list=45%, signal=45%	EIF4G1/DNAJB11/UFM1/C1D/CS/TIMM13/C8orf82/EIF4E/GRPEL1/ATP1A1/TRMT10C/MRPS15/PHB2/TIMM23/HDDC2/ALG1/PSMC5/SNRPD3/BCAS2/TXNL1/GLRX5/PPP1R8/NDUFB5/RRP36/CHCHD1/CORO2A/USP14/MCTS1/HSPA5/ABT1/EIF4A1/EIF6/TP53RK/NOP10/MRPL11/ARHGDIG/MRPL20/PPIB/PSMA4/SNRPD1/MRPL47/HSD17B12/EMC6/C1orf122/C1QBP
GSE2585_CTEC_VS_MTEC_THYMUS_DN	GSE2585_CTEC_VS_MTEC_THYMUS_DN	30	-0.515279	-1.94192	0.00174586	0.0400741	0.0353377	428	tags=43%, list=12%, signal=38%	MRPL52/TMBIM4/FABP1/FAM162A/JAG1/TMEM70/RPS6KA4/SMIM3/IL1RN/CA12/ALDH1A2/MUC1/CA4
GSE36826_NORMAL_VS_STAPH_AUREUS_INF_SKIN_UP	GSE36826_NORMAL_VS_STAPH_AUREUS_INF_SKIN_UP	61	-0.411391	-1.85924	0.00175026	0.0400741	0.0353377	1375	tags=70%, list=39%, signal=44%	ACOT9/BID/RPL8/ATP1A1/TXNRD1/MOB1A/YKT6/UBE2A/PNP/ILF2/RPS11/PSMA5/TPMT/LBR/PPP1CB/CDK2AP2/SNRPB/PLAC8/CLPB/CYB5R3/PSMA1/DERL1/PTP4A2/YIF1A/PARK7/GAPDH/PSME3/CHCHD2/EIF6/ORMDL2/ISG20/PSMD1/PSMA3/ABHD2/COX7A2/PFN1/LAD1/ANXA5/RAB5IF/PDLIM7/DUSP6/FRY/SLC7A11
GSE17721_12H_VS_24H_PAM3CSK4_BMDC_DN	GSE17721_12H_VS_24H_PAM3CSK4_BMDC_DN	50	-0.423058	-1.82238	0.0017546	0.0400741	0.0353377	614	tags=40%, list=17%, signal=33%	GSTZ1/MSRB2/DDT/PGK1/MRPL38/PGM2/ATP5PB/NDUFS3/PGAM1/NDUFA4/TMEM126A/AP1S1/TSPAN13/ABCC3/CTNNBIP1/FNBP1/FUNDC1/METRN/RPL22L1/KLF2
GSE6674_ANTI_IGM_VS_CPG_STIM_BCELL_UP	GSE6674_ANTI_IGM_VS_CPG_STIM_BCELL_UP	46	0.418201	1.81783	0.00177595	0.0403766	0.0356044	1074	tags=63%, list=31%, signal=44%	MAP3K3/N4BP2L1/KLHL24/CBLB/BCL2L11/TSC22D3/ZBTB44/RGS16/CEP120/BMT2/CREBRF/TTC9C/DAPK2/YPEL2/LRRC28/FBXL20/SENP7/NARF/INSR/TESK2/ARRDC3/FAM214A/HECA/ADD3/OTUD1/SPATA13/RPS6KA5/RPRD2/GLCCI1
GSE22886_CTRL_VS_LPS_24H_DC_UP	GSE22886_CTRL_VS_LPS_24H_DC_UP	61	-0.41078	-1.85648	0.00182434	0.0412881	0.0364083	1440	tags=72%, list=41%, signal=43%	VAMP8/GDE1/WDR61/TRAPPC6A/TMEM147/ORAI3/CYFIP1/ATP5PD/GOT2/PPP1R7/GMPR2/COX7C/RAB7A/PON2/RPS13/COPZ1/AP1B1/COPS4/GLRX5/RPL27/ACTR2/PTDSS1/NDUFB5/PDLIM2/NDUFV1/EIF3K/PDIA4/SH3BGRL/CALM2/ALDH3A2/NDUFC2/COX8A/UQCR10/ATP5PB/CETN2/NDUFA4/HSD17B10/GTF2A2/UQCRH/ATP5MC1/LAPTM4B/COTL1/TBXAS1/ARHGAP4
GSE29618_BCELL_VS_MDC_UP	GSE29618_BCELL_VS_MDC_UP	38	-0.479171	-1.91916	0.00184646	0.0415997	0.036683	226	tags=21%, list=6%, signal=20%	TSPAN13/E2F5/CYFIP2/BACE2/KLF2/CD24/IGKC/IGHM
GSE37532_WT_VS_PPARG_KO_LN_TCONV_DN	GSE37532_WT_VS_PPARG_KO_LN_TCONV_DN	53	-0.419548	-1.82704	0.00187611	0.0419733	0.0370124	711	tags=43%, list=20%, signal=35%	ATP6V0C/TBCB/PDIA6/CALM2/MICOS10/TRAPPC1/S100A6/CLIC1/ATP5PB/CALM1/ZDHHC2/S100A10/COX7B/ACTG1/MANF/CAP1/ANXA2/PIK3AP1/TPM4/CATSPERB/LGALS3/SH3BGRL3/LGALS1
GSE19888_CTRL_VS_A3R_INHIBITOR_TREATED_MAST_CELL_UP	GSE19888_CTRL_VS_A3R_INHIBITOR_TREATED_MAST_CELL_UP	61	-0.409591	-1.85111	0.0018799	0.0419733	0.0370124	992	tags=54%, list=28%, signal=39%	NDUFB4/DBI/COX5B/PLGRKT/SNRPB/HMOX2/SF3B5/NDUFB8/RRP36/ITPA/ATP5MG/ZDHHC12/MRPL13/LSM4/GSTZ1/ARL2BP/NDUFA8/TPGS2/NDUFA9/COMMD7/CDH17/CCDC167/SNRPF/CCR6/TFRC/MRPL44/POLR2K/ATP5MC3/LAPTM4B/TMEM14A/E2F2/HOXB7/IFI27L2
GSE360_LOW_DOSE_B_MALAYI_VS_M_TUBERCULOSIS_MAC_DN	GSE360_LOW_DOSE_B_MALAYI_VS_M_TUBERCULOSIS_MAC_DN	46	-0.432363	-1.83209	0.0019006	0.042196	0.0372088	809	tags=46%, list=23%, signal=36%	CDC42/SSBP1/RPE/VDAC3/NEDD8/SLC2A5/RALB/LAMTOR5/SSB/SNRPF/VDAC2/PSMD1/EFNB1/TFRC/AURKA/DYNLT1/ARPC3/UQCRH/HOXB7/IL1RN/RGS1
GSE22886_NAIVE_BCELL_VS_MONOCYTE_UP	GSE22886_NAIVE_BCELL_VS_MONOCYTE_UP	26	-0.544387	-1.97147	0.00190683	0.042196	0.0372088	226	tags=31%, list=6%, signal=29%	TSPAN13/BACE2/SLC38A1/TTC39A/MZB1/CD24/IGKC/IGHM
GSE26030_TH1_VS_TH17_RESTIMULATED_DAY15_POST_POLARIZATION_UP	GSE26030_TH1_VS_TH17_RESTIMULATED_DAY15_POST_POLARIZATION_UP	33	-0.496688	-1.92588	0.0019217	0.0422438	0.037251	380	tags=33%, list=11%, signal=30%	LEPROTL1/SOD1/MELK/ALDH1A1/CD9/CARD6/IDH2/RRM2/RGS10/TANC2/LYZ
ERWIN_COHEN_BLOOD_LIVE_VACCINE_TC_83_AGE_23_48YO_VACCINATED_VS_CONTROL_14DY_UP	ERWIN_COHEN_BLOOD_LIVE_VACCINE_TC_83_AGE_23_48YO_VACCINATED_VS_CONTROL_14DY_UP	204	-0.28041	-1.59572	0.00192596	0.0422438	0.037251	969	tags=36%, list=28%, signal=28%	UQCRQ/SRP19/COPS4/CNIH4/OAS1/OAS3/HSP90B1/CHMP2B/COMMD8/ZNF22/TWF1/RBIS/SERP1/STAMBPL1/PPA1/SNRPG/COX6C/PSMC6/PSMC2/RAN/DERL1/SUB1/ERH/RTCA/SEC61G/SGPP1/NRAS/DCK/GSKIP/RPS7/ARMT1/MGAT2/SEC11C/RAB11A/INTS13/HMGN3/PRELID3B/FDX1/SCOC/SSB/ATP5PF/LEPROTL1/PSMD14/SBDS/UQCRB/HINT1/PPIB/PSMA4/MRPL47/PSMA3/TFRC/COX7B/FYN/CYCS/TIMM17A/IBTK/PSMA2/COX7A2/UQCRH/ATP5PO/TMEM126A/POLR2K/GORAB/AGPAT5/BZW1/NME2/NUCB2/RPL22L1/SLC38A1/RRM2/MZB1/LYZ/IGKC/IGHM
GSE5589_LPS_VS_LPS_AND_IL10_STIM_IL6_KO_MACROPHAGE_45MIN_DN	GSE5589_LPS_VS_LPS_AND_IL10_STIM_IL6_KO_MACROPHAGE_45MIN_DN	49	-0.43547	-1.86714	0.00194828	0.0423603	0.0373536	1252	tags=65%, list=36%, signal=43%	ALAS1/ECH1/CCRL2/TKT/DAP3/HDDC2/RUVBL2/ACER3/VCL/PBDC1/ABRACL/BOLA2/ACTR2/CCT3/TMEM208/SRA1/CORO2A/SPINT2/ERH/IDH3A/MPC2/CTTN/PSMB2/PKM/MANF/CKAP4/ATP5MC3/CCDC88C/NME2/TIAM1/TIMM8A/SNX10
GSE9650_NAIVE_VS_EFF_CD8_TCELL_DN	GSE9650_NAIVE_VS_EFF_CD8_TCELL_DN	57	-0.41926	-1.87682	0.00194828	0.0423603	0.0373536	1094	tags=63%, list=31%, signal=44%	ITGB1/CASP4/BTF3/DBI/ACOT7/S100A13/ARF6/PSMD8/FADD/MRPL27/CAPN2/PRELID1/GNPDA1/LMAN2/LAMTOR5/RSU1/NDUFA8/TRAPPC1/S100A6/FAM89B/ELOVL1/PPIB/MRPS16/S100A10/PSMA2/LSM1/RPS6KA4/CSTB/ANXA2/TSPO/LGALS3/ACTB/S100A11/SNX10/LGALS1/HK2
GSE16385_MONOCYTE_VS_12H_IFNG_TNF_TREATED_MACROPHAGE_UP	GSE16385_MONOCYTE_VS_12H_IFNG_TNF_TREATED_MACROPHAGE_UP	66	-0.380096	-1.76333	0.0019847	0.0429644	0.0378864	722	tags=39%, list=21%, signal=32%	LATS2/CA1/EMC4/MRPL13/EID3/MGAT2/ATP1B3/EIF6/CYC1/SNRPF/PPP1R14B/PSMB5/PSMA4/NSMCE3/PSMD1/ATP5F1B/EIF5A/NDUFAB1/TOMM22/RALA/CFL1/CTNNBIP1/RAB5IF/KLF2/HOXA7/C6orf141
GSE31082_DN_VS_CD4_SP_THYMOCYTE_UP	GSE31082_DN_VS_CD4_SP_THYMOCYTE_UP	68	-0.397178	-1.84756	0.00203317	0.0438231	0.0386436	1320	tags=69%, list=38%, signal=44%	MRPS9/RAB1A/FEM1B/DNAJC15/NAA38/STX12/UBE2A/PHB2/ILF2/PDCD5/DHDDS/NAA20/TSG101/PSMA5/AIFM1/NDUFB4/SF3B5/SRSF9/RNF126/PPA1/NDUFS6/MALSU1/UCHL3/TXNL4A/PSMC2/SUB1/UBE2L3/RWDD4/PHB/MYDGF/EIF3K/QDPR/SFR1/MRPL51/PHF5A/MICOS10/SLC25A3/SNRPF/MRPL22/HINT1/GTF2H5/PSMA7/PSMA3/CRELD2/HDAC1/TUBG1/FUNDC1
GSE22432_MULTIPOTENT_VS_COMMON_DC_PROGENITOR_UNTREATED_UP	GSE22432_MULTIPOTENT_VS_COMMON_DC_PROGENITOR_UNTREATED_UP	66	-0.379411	-1.76016	0.00209394	0.0449386	0.0396272	962	tags=77%, list=27%, signal=57%	AAMP/SPCS1/AHCYL1/TSNAX/IMMT/UQCR11/PCMT1/EIF4E/TAF10/ZMPSTE24/FEM1B/CCDC90B/TRMT10C/PPP1R7/NAA20/SPCS3/JAGN1/ACOT7/CEBPG/PIN1/GLRX5/ZNF22/TUBB4B/NDUFS5/APRT/PRDX3/RPN2/NUDC/ERH/HSPA4/MDH2/RWDD4/PHB/MRPL35/SLC25A39/REXO2/PDIA6/PRELID3B/SHMT2/MRPL15/PSMB6/LRRC59/UBXN8/NIP7/PPP1R14B/MRPL47/CRELD2/PGAM1/C1QBP/EIF5A2/TANC2
GSE21927_GMCSF_IL6_VS_GMCSF_GCSF_TREATED_BONE_MARROW_DN	GSE21927_GMCSF_IL6_VS_GMCSF_GCSF_TREATED_BONE_MARROW_DN	64	-0.390858	-1.78804	0.00212332	0.0452399	0.039893	1392	tags=70%, list=40%, signal=43%	SLC25A11/NDUFB6/DNAAF2/MRPL34/EIF4G2/GOT2/GOLT1B/NABP2/MOB4/VBP1/BUD31/HDDC2/ENOPH1/RCC1L/LSM3/ATP5MF/PSMD13/UQCRQ/OAS3/TRIM21/PSMD6/EIPR1/NDUFS6/PSMC6/NUDC/PSMC2/MTCH2/GMFB/LSM4/HSBP1/CTNNAL1/PDIA4/SLC52A2/GRSF1/FUT4/ISG20/CYC1/RAC1/MRPS14/COX8A/PSMA7/ARNTL2/LAPTM4B/IFITM3/BLVRA
HARALAMBIEVA_PBMC_M_M_R_II_AGE_11_22YO_VACCINATED_VS_UNVACCINATED_7YR_DN	HARALAMBIEVA_PBMC_M_M_R_II_AGE_11_22YO_VACCINATED_VS_UNVACCINATED_7YR_DN	101	-0.344946	-1.75057	0.00212616	0.0452399	0.039893	373	tags=28%, list=11%, signal=26%	ATP5PB/GDPD3/ALDH1A1/TFRC/ABHD2/DAD1/DPCD/GPAT3/ABCC3/CD9/TSPO/CTNNBIP1/LGALS3/COTL1/SH3BGRL3/SSPN/EVI2B/ASRGL1/ME1/TBXAS1/KLF2/ARHGAP4/RGCC/CNN2/LDHD/UNC5B/LPL/LYZ
GSE5679_PPARG_LIGAND_ROSIGLITAZONE_VS_ROSIGLITAZONE_AND_RARA_AGONIST_AM580_TREATED_DC_UP	GSE5679_PPARG_LIGAND_ROSIGLITAZONE_VS_ROSIGLITAZONE_AND_RARA_AGONIST_AM580_TREATED_DC_UP	63	-0.389809	-1.77542	0.00214048	0.0453508	0.0399907	1575	tags=78%, list=45%, signal=44%	UFC1/DNAJB11/HIKESHI/CYB561/MRPS6/RNH1/PTPN11/DESI1/FKBP1A/GLA/SSR4/COPE/NABP2/KCTD9/SLC25A13/ITGB1/SPCS3/OSTC/CASP4/GNG10/TOMM40L/ACOT7/UBE2I/OAS1/SYNGR2/UBE2M/MYDGF/GSKIP/ANXA4/DDT/PGK1/ADAP1/PSMD7/NPAS2/CD2BP2/FAM162A/TXNDC17/TMEM167A/ZDHHC2/TFRC/PGAM1/FYN/ARPC3/MPP1/COLCA1/SNRNP25/S100A11/PDLIM7/GNA14
GSE3982_MEMORY_CD4_TCELL_VS_TH2_DN	GSE3982_MEMORY_CD4_TCELL_VS_TH2_DN	62	-0.394486	-1.79551	0.00221046	0.0465903	0.0410837	866	tags=73%, list=25%, signal=56%	TPI1/IER3/VCP/CTNNA1/RBM7/COMMD3/SEC23B/CSNK2B/PARL/RMDN1/ETNK1/EIF2S2/EMP1/RCC1L/STIP1/ACOT7/PRDX3/SSRP1/CCT7/ENO1/PSMD8/MTMR2/PDIA4/INTS13/PFDN2/DCTN6/MRPL15/PSMB2/PSMB6/PSMD14/ALDH3A2/PSMD12/VDAC2/PSMB5/VDAC1/SNRPD1/TMEM70/CALML4/EMC8/GTF2A2/POLR2K/BZW1/DUSP6/RRM2/MYOF
GARCIA_PINERES_PBMC_HPV_16_L1_VLP_AGE_18_25YO_2MO_UP	GARCIA_PINERES_PBMC_HPV_16_L1_VLP_AGE_18_25YO_2MO_UP	69	-0.388308	-1.81871	0.00221769	0.0465903	0.0410837	566	tags=38%, list=16%, signal=32%	NDRG2/TXN/PSMB2/ISG20/PSMD12/JAG1/PSMB5/PHLDA2/TSPAN5/PGAM1/BAX/AURKA/TIMM17A/PSMA2/ARNTL2/CTSC/TSPAN13/LAD1/AKR1B10/GNB5/DUSP6/RRM2/NTN1/IL1RN/RGS1/ALDH1A2
GSE1925_CTRL_VS_IFNG_PRIMED_MACROPHAGE_24H_IFNG_STIM_DN	GSE1925_CTRL_VS_IFNG_PRIMED_MACROPHAGE_24H_IFNG_STIM_DN	53	-0.415598	-1.80984	0.00224761	0.0468236	0.0412895	620	tags=57%, list=18%, signal=47%	PNP/RBM8A/MTDH/IDH3B/JAGN1/DBI/PLAC8/TRIM21/COX7A2L/EMD/EFNA2/ATP5F1A/ATP6V1D/NOP10/ISG20/S100A6/PSME2/SOD1/AURKA/TMEM70/HDAC1/DAD1/ANXA2/ACTB/GNB5/S100A11/IFITM3/HS3ST1/S100A16/SNX10
GSE5142_HTERT_TRANSDUCED_VS_CTRL_CD8_TCELL_LATE_PASSAGE_CLONE_UP	GSE5142_HTERT_TRANSDUCED_VS_CTRL_CD8_TCELL_LATE_PASSAGE_CLONE_UP	53	-0.415796	-1.8107	0.00224761	0.0468236	0.0412895	1272	tags=64%, list=36%, signal=42%	NAA38/ALAS1/LRRC75A/MRPS15/DHDDS/FRMD4B/DAP3/LSM3/BORCS8/SNRPB2/DMWD/PSMD8/RAN/NDUFS8/MRPL27/SEC61G/CORO1C/MRPL41/MRPL21/SEC11C/SHMT2/COX5A/NDUFA12/PSMD14/HINT1/PPP1R14B/SNRPD1/MRPL47/GEMIN2/TMEM126A/ABHD14A/E2F2/RRM2/RGS1
GSE18791_CTRL_VS_NEWCASTLE_VIRUS_DC_16H_UP	GSE18791_CTRL_VS_NEWCASTLE_VIRUS_DC_16H_UP	52	-0.418413	-1.8134	0.00226588	0.0470066	0.0414509	1806	tags=90%, list=51%, signal=45%	AP3D1/AP2A2/PCSK7/COA4/LARP4/HNRNPM/ATP2A2/PRKAR2A/COA5/CTR9/BTBD1/MRPS6/MTRES1/NUDT5/PTPN11/ELP6/LIMA1/UROD/NAA38/MRPL58/ASL/PNP/TFAM/TRIM37/NME6/RUVBL2/COMMD8/CCT6A/EIPR1/ITPA/GMFB/HSBP1/WDR1/PSMD2/MICOS10/TP53RK/ATP5PF/PDCD6/PHAX/MRPL20/NDUFAB1/GTF2A2/HDAC1/CTSC/TIAM1/CCDC51/RCAN3
GSE29618_BCELL_VS_MONOCYTE_UP	GSE29618_BCELL_VS_MONOCYTE_UP	39	-0.455453	-1.8249	0.00227978	0.0470066	0.0414509	226	tags=23%, list=6%, signal=22%	TSPAN13/E2F5/CYFIP2/BACE2/SLC38A1/SLC2A1/CD24/IGKC/IGHM
GSE40274_CTRL_VS_FOXP3_AND_GATA1_TRANSDUCED_ACTIVATED_CD4_TCELL_UP	GSE40274_CTRL_VS_FOXP3_AND_GATA1_TRANSDUCED_ACTIVATED_CD4_TCELL_UP	30	-0.508257	-1.91545	0.00228534	0.0470066	0.0414509	595	tags=50%, list=17%, signal=42%	SEC11C/ARPC2/S100A6/ARPC5/SDC1/CALM1/S100A10/RALA/EHF/ANXA2/NME2/TMEM14A/S100A11/PLCD3/SLPI
GSE33425_CD161_HIGH_VS_INT_CD8_TCELL_DN	GSE33425_CD161_HIGH_VS_INT_CD8_TCELL_DN	48	-0.435019	-1.85883	0.00229416	0.0470066	0.0414509	1156	tags=65%, list=33%, signal=44%	PDCD5/NPC2/TKT/GMPPB/OSTF1/OSTC/AIFM1/DBI/PPA1/SEC61G/GMFB/PPIC/PSMB3/PGK1/TXN/NDUFA9/PSME2/PSMA4/POMP/S100A10/BAX/DAD1/ELOVL6/ANXA2/CD9/TSPO/S100A11/CPE/IDH2/LGALS1/RGS10
GSE42088_UNINF_VS_LEISHMANIA_INF_DC_24H_DN	GSE42088_UNINF_VS_LEISHMANIA_INF_DC_24H_DN	50	-0.417416	-1.79808	0.00230795	0.0470954	0.0415292	1549	tags=76%, list=44%, signal=43%	RPS6KA3/GPR107/TM9SF1/VCP/ELOA/SEPTIN10/DESI1/UBFD1/GLA/TXNRD1/GMPPB/BUD31/DLD/TOMM34/VASP/EXOSC4/TRAPPC4/PSMA6/SEC61G/WDR1/TXN/ORMDL2/ADRM1/DYNLL1/PSMB5/CANT1/EEF2KMT/PSMA7/PSMA3/EMC6/TIMM17A/PRDX1/CSTB/EHF/LAPTM4B/CD59/ANXA5/NQO1
GSE29618_MONOCYTE_VS_PDC_DN	GSE29618_MONOCYTE_VS_PDC_DN	53	-0.413646	-1.80134	0.00232191	0.0471869	0.0416098	226	tags=23%, list=6%, signal=22%	TSPAN13/SNRNP25/NUCB2/CYFIP2/SLC38A1/SLC2A1/ST6GALNAC4/RIMS3/SLC7A11/MZB1/IGKC/IGHM
QI_PBMC_ZOSTAVAX_AGE_50_75YO_CORRELATED_WITH_CONTRACTION_OF_VZV_SPECIFIC_T_CELLS_PEAK_TO_28DYAT_1DY_NEGATIVE	QI_PBMC_ZOSTAVAX_AGE_50_75YO_CORRELATED_WITH_CONTRACTION_OF_VZV_SPECIFIC_T_CELLS_PEAK_TO_28DYAT_1DY_NEGATIVE	64	-0.388292	-1.7763	0.0023818	0.0479501	0.0422829	957	tags=52%, list=27%, signal=38%	CDK2AP2/NT5C3A/NDUFS5/SF3B5/RPL27/TRAPPC4/BOLA2/NDUFB5/DRAP1/ERH/TUFM/MICOS13/MRPL41/PYCARD/CLTB/MRPL51/NDUFA12/C4orf3/ATP5PF/TRAPPC1/HTATIP2/PSMB1/MRPL20/TXNDC17/UQCR10/COX7B/TOMM22/RRAGA/PRDX1/RPS6KA4/C1QBP/C7orf50/IFI27L2
GSE43955_TGFB_IL6_VS_TGFB_IL6_IL23_TH17_ACT_CD4_TCELL_60H_DN	GSE43955_TGFB_IL6_VS_TGFB_IL6_IL23_TH17_ACT_CD4_TCELL_60H_DN	36	-0.478761	-1.90252	0.00238864	0.0479501	0.0422829	220	tags=19%, list=6%, signal=18%	C1QBP/TNFRSF11B/LIPC/ST6GALNAC4/RGCC/CAVIN1/IGLC1
GSE43863_TFH_VS_LY6C_INT_CXCR5POS_MEMORY_CD4_TCELL_DN	GSE43863_TFH_VS_LY6C_INT_CXCR5POS_MEMORY_CD4_TCELL_DN	27	-0.512034	-1.86595	0.00239331	0.0479501	0.0422829	313	tags=37%, list=9%, signal=34%	MPV17L2/TMEM126A/TUBG1/MGST3/C7orf50/SERPINB8/SLPI/OTUB2/MZB1/IGKC
GSE23114_WT_VS_SLE2C1_MOUSE_SPLEEN_B1A_BCELL_UP	GSE23114_WT_VS_SLE2C1_MOUSE_SPLEEN_B1A_BCELL_UP	69	-0.385312	-1.80468	0.00239799	0.0479501	0.0422829	903	tags=49%, list=26%, signal=37%	CCT6A/BOLA2/PRDX3/PLP2/SNRPG/FAM98A/RPN2/FADD/SUB1/VDAC3/MAP2K3/HSBP1/WDR1/ATP2B1/ATP1B3/FUT4/CALM2/PGK1/PSMD14/DYNLL1/CLIC1/EIF2S1/TXNDC9/PSMB5/GNG5/GHITM/PSMD1/PGAM1/CYCS/ACTG1/PRDX1/TUBG1/CSTB/GNAI1
GSE11961_GERMINAL_CENTER_BCELL_DAY7_VS_GERMINAL_CENTER_BCELL_DAY40_UP	GSE11961_GERMINAL_CENTER_BCELL_DAY7_VS_GERMINAL_CENTER_BCELL_DAY40_UP	43	-0.4554	-1.88496	0.00241079	0.0480133	0.0423386	575	tags=42%, list=16%, signal=35%	PDCL3/TXN/CARD19/LEPROTL1/PSMD12/S100A6/PDCD6/EIF2S1/VDAC1/SNRPD1/PSMD1/ITPRIPL2/PSMA7/TUBG1/METRN/LGALS1/SLC7A11/CAPN8
GSE10325_BCELL_VS_LUPUS_BCELL_DN	GSE10325_BCELL_VS_LUPUS_BCELL_DN	72	-0.374748	-1.76751	0.00243405	0.0482834	0.0425767	1383	tags=65%, list=39%, signal=40%	DNAJC3/BID/CANX/MRPL42/PSME1/TXNRD1/IFI35/TMEM30A/TRAPPC2L/BUD31/SEC11A/PSMA5/TRAM1/ATP5MF/SRP19/TAP1/OAS3/SRSF9/TOP1/CDC42/PSMA6/KDELR2/INPP1/ERH/UBE2L3/DDOST/MGAT2/BLMH/HMGN3/AP5S1/COX5A/ISG20/MRPS14/PSME2/POMP/PIPOX/SDC1/PGAM1/NDUFA4/CYCS/RALA/DYNLT1/CTSC/LGALS3/IDH2/BLVRA/RGS1
AIZARANI_LIVER_C24_EPCAM_POS_BILE_DUCT_CELLS_3	AIZARANI_LIVER_C24_EPCAM_POS_BILE_DUCT_CELLS_3	77	-0.607017	-2.92064	1e-10	2.625e-09	1.30263e-09	565	tags=56%, list=16%, signal=48%	ANXA4/CALM2/KRT18/TXN/GALNT4/TST/CD63/S100A6/S100A14/RAC1/CLIC1/MYL6/KRT8/PHLDA2/GSTP1/S100A10/ACTG1/ABHD2/KRT19/CEACAM6/MYL12B/MAL2/LAD1/ANXA2/LGALS4/TPM4/TSPO/CD59/LGALS3/AKR1B10/S100A11/BACE2/ANXA5/HSPB1/ANXA13/FXYD3/NQO1/PIGR/TFF3/SLPI/WFDC2/CD24/MUC1
BUSSLINGER_GASTRIC_IMMATURE_PIT_CELLS	BUSSLINGER_GASTRIC_IMMATURE_PIT_CELLS	84	-0.666748	-3.24495	1e-10	2.625e-09	1.30263e-09	546	tags=63%, list=16%, signal=55%	CLTB/CALM2/KRT18/TXN/TST/TMEM54/CD63/ALDH3A2/S100A6/S100A14/DYNLL1/RAC1/CLIC1/KRT8/COX8A/GSTP1/EFNB2/ACTG1/RALA/ABHD2/PFN1/KRT19/CFL1/MANF/PRDX1/MAL2/CSTB/ABCC3/LGALS4/TPM4/TSPAN1/JPT1/LGALS3/AKR1B10/SFN/MGST3/ACTB/SH3BGRL3/S100A11/PLA2G10/HSPB1/S100A16/AKR1C1/REP15/IL1RN/FXYD3/NQO1/BCAS1/TFF1/CEACAM5/MUC1/REG4/CAPN8
BUSSLINGER_GASTRIC_ISTHMUS_CELLS	BUSSLINGER_GASTRIC_ISTHMUS_CELLS	220	-0.541447	-3.14422	1e-10	2.625e-09	1.30263e-09	928	tags=61%, list=26%, signal=48%	HSP90B1/RAB2A/PPM1G/KIF5B/TUBB4B/CCDC25/SF3B5/SYNGR2/GNB2/TMSB10/ITGB4/ARPC1A/ACTR2/RPL36AL/TSPAN8/LMNA/NDUFS6/PLP2/TOP1/EPCAM/PERP/ENO1/SNRPG/CCT5/RPN2/KDELR2/MCU/CORO2A/TMED9/SPINT2/RAN/TMSB4X/CDC42EP5/MYDGF/SEC61G/GAPDH/AGR2/GSN/FLNB/ALDH2/CHCHD2/PDIA6/HSPA5/LMAN2/PDIA4/CTTN/CLTB/CALM2/KRT18/TXN/CALR/EIF6/TST/ARPC2/AP1M2/TMEM54/CYC1/CD63/PSMD7/PSMD11/SNRPF/B4GALT1/YWHAB/ALDH3A2/S100A6/TALDO1/S100A14/DYNLL1/RAC1/CLIC1/MYL6/KRT8/PSMA4/PHLDA2/COX8A/POMP/GIPC1/SNRPD1/SDC1/SERPINB1/GSTP1/PSMA7/CRELD2/EFNB2/S100A10/PLEK2/ACTG1/IBTK/PAQR8/PFN1/KRT19/CFL1/MANF/ELOVL6/PRDX1/CKAP4/MAL2/CSTB/TMPRSS4/CAP1/ABCC3/LAD1/ANXA2/LGALS4/TPM4/TSPAN1/TSPO/JPT1/LGALS3/AKR1B10/SFN/SERPINB5/MGST3/RBM3/S100A11/BACE2/PLA2G10/HSPB1/S100A16/CREB3L1/ME1/REP15/TTC39A/IL1RN/FXYD3/KLF2/NQO1/BCAS1/TFF1/MYOF/TIMP1/MUC1/REG4/CAPN8
BUSSLINGER_GASTRIC_MATURE_PIT_CELLS	BUSSLINGER_GASTRIC_MATURE_PIT_CELLS	93	-0.617172	-3.07017	1e-10	2.625e-09	1.30263e-09	504	tags=54%, list=14%, signal=47%	TST/ARPC2/TMEM54/CD63/S100A6/S100A14/DYNLL1/RAC1/MYL6/KRT8/GSTP1/EFNB2/IBTK/PAQR8/ABHD2/MYL12A/KRT19/CFL1/MYL12B/MAL2/ABCC3/HIGD1A/LGALS4/TPM4/TSPAN1/CD59/JPT1/LGALS3/AKR1B10/MGST3/ACTB/SH3BGRL3/S100A11/PLA2G10/HSPB1/EPS8L1/CREB3L1/AKR1C1/REP15/IL1RN/FXYD3/KLF2/NQO1/BCAS1/SLPI/UNC5B/TFF1/CEACAM5/MUC1/CAPN8
FAN_OVARY_CL10_PUTATIVE_EARLY_ATRESIA_GRANULOSA_CELL	FAN_OVARY_CL10_PUTATIVE_EARLY_ATRESIA_GRANULOSA_CELL	161	-0.477743	-2.64699	1e-10	2.625e-09	1.30263e-09	1273	tags=73%, list=36%, signal=49%	AURKAIP1/IDH1/COPE/ECH1/ELOB/VPS29/MDH1/AP2S1/SEM1/COX7C/AP2M1/PDCD5/PRDX2/PSMC1/COX6B1/LSM3/ATP5MF/NDUFB4/DBI/COX5B/SDHC/UQCRQ/SF3B6/SNRPC/PIN1/BANF1/PLIN3/NDUFS5/APRT/TMSB10/TRAPPC4/SRSF9/PRDX3/NDUFB2/ZNF428/NDUFS6/PRDX5/NDUFB8/SSBP1/SNRPG/ATP5MG/SPINT2/RAN/NDUFS8/SUMO2/ERH/MDH2/NDUFV2/VDAC3/PHB/TMSB4X/NEDD8/ECHS1/PARK7/GAPDH/TBCB/LSM4/HSBP1/HIGD2A/PLAAT3/ATP5F1A/PTRHD1/PSMB3/ATP5F1C/MRPL51/CALM2/COX5A/MICOS10/PSMB2/ARPC2/PSMB6/NDUFA12/ATP5PF/CYC1/SNRPF/SLC25A5/HINT1/GTF2H5/DYNLL1/CLIC1/NDUFC2/ARPC5/MYL6/PSMB5/PSMA4/NDUFA7/COX8A/GNG5/POMP/VDAC1/SNRPD1/UQCR10/PKM/ATP5F1B/GSTP1/PSMA7/PSMA3/S100A10/TSPAN6/NDUFAB1/NDUFA4/ACTG1/COX7A2/DYNLT1/ARPC3/PFN1/PPP1CA/ATP5MC1/ATP5PO/CFL1/MYL12B/ATP5MC3/CSTB/CIAO2B/TMEM14A/MGST3/ACTB/S100A16
FAN_OVARY_CL13_MONOCYTE_MACROPHAGE	FAN_OVARY_CL13_MONOCYTE_MACROPHAGE	178	-0.524681	-2.97798	1e-10	2.625e-09	1.30263e-09	1284	tags=76%, list=37%, signal=51%	ATP6AP2/GLA/AURKAIP1/SSR4/LRRFIP1/TXNRD1/COPE/MOB1A/VPS29/POLR2E/AP2S1/RHOA/RAB7A/RAB8A/NPC2/RNF181/PGLS/YWHAZ/MTPN/SEC11A/VASP/OSTF1/SPCS3/LDHA/COX6B1/BRI3/CAPZB/ARRB2/CASP4/ATP5MF/ZNF706/ARHGDIA/CAPZA1/NAA50/TPM3/DBI/RAB5C/TUBB4B/SYNGR2/ABRACL/RAB10/ACTR2/BLOC1S2/PLEKHB2/LMNA/SFT2D1/ARF6/CHCHD10/CDC42/ENO1/TANK/CTSS/GNAI2/UBE2L3/PTP4A2/NDUFV2/TMSB4X/MAP2K3/CORO1C/GAPDH/HSBP1/PYCARD/ALDH2/LGALS9/SEC61B/ATP2B1/ATP1B3/CIB1/PSMB3/HM13/PGK1/TXN/COX5A/CALR/ARPC2/NOP10/ISG20/TRAPPC1/CD63/ATP6V0D1/B4GALT1/S100A6/TALDO1/ADRM1/ACTR3/ARPC1B/CLIC1/PSME2/ARPC5/MYL6/COX8A/GNG5/POMP/CDC42SE1/SERPINB1/PKM/TMEM167A/ARPC4/S100A10/COX7B/BAX/CMTM6/RALA/ATP6V0B/ARPC3/PFN1/PPP1CA/CFL1/ARL6IP5/MPP1/PRDX1/GPAT3/CTSC/CSTB/CAP1/BZW1/ANXA2/TSPO/LGALS3/FNBP1/COTL1/ACTB/SH3BGRL3/S100A11/ANXA5/HSPB1/EVI2B/HES4/LGALS1/RGS10/RGCC/RGS1/CYTOR/TIMP1/LYZ
FAN_OVARY_CL18_B_LYMPHOCYTE	FAN_OVARY_CL18_B_LYMPHOCYTE	182	-0.440008	-2.49535	1e-10	2.625e-09	1.30263e-09	1390	tags=74%, list=40%, signal=47%	RBX1/RRBP1/COPB1/BID/LLPH/UBA52/COX4I1/YTHDF2/SELENOS/PPP1R2/FAU/AKIRIN1/SSR4/LRRFIP1/PSMB4/TXNRD1/COPE/MOB1A/GOLT1B/EMC3/SELENOT/UBE2A/MOB4/RHOA/GUK1/RAB8A/NPC2/RPS11/DLD/ARID5A/YWHAZ/RPS10/MTDH/SPCS3/PSMA5/ZNF706/ARHGDIA/CAPZA1/NAA50/TPM3/ALG2/DBI/SNF8/RAB5C/PPP1CB/RHOF/CDK2AP2/AKIRIN2/HSP90B1/PLAC8/PPM1G/TUBB4B/SYNGR2/APRT/RPL27/ACTR2/SERP1/BLOC1S2/ARF6/PLP2/CHCHD10/TOP1/SNRPG/CTSS/TXNL4A/RPN2/NUDC/PSMC2/RAN/SUB1/HSPA4/UBE2L3/PTP4A2/NDUFV2/VDAC3/MAP2K3/SEC61G/PARK7/CORO1C/CHCHD2/PSENEN/SEC61B/MGAT2/SEC11C/ATP1B3/GRSF1/PSMB3/HM13/PGK1/TXN/COX5A/CALR/EIF6/ARPC2/NOP10/ISG20/PSMD14/COX6A1/ATP6V0D1/B4GALT1/HINT1/TALDO1/ADRM1/ARPC1B/PPP1R14B/CD2BP2/GNG5/SSR3/MRPL47/ARPC5L/PKM/ARPC4/EIF5A/CMTM6/RALA/ATP6V0B/ARPC3/PFN1/PPP1CA/LSM1/ARL6IP5/MANF/PRDX1/CTSC/TSPAN13/CAP1/BZW1/RBM3/SH3BGRL3/EVI2B/HES4/SLC7A11/MZB1/IGKC
FAN_OVARY_CL8_MATURE_CUMULUS_GRANULOSA_CELL_2	FAN_OVARY_CL8_MATURE_CUMULUS_GRANULOSA_CELL_2	279	-0.452086	-2.73086	1e-10	2.625e-09	1.30263e-09	1242	tags=68%, list=35%, signal=48%	COPE/MRPS15/ECH1/ELOB/VPS29/IFI35/MRPL14/MDH1/FKBP3/AP2S1/SEM1/COX7C/TRAPPC2L/PRDX2/PON2/FRMD4B/PGLS/LAPTM4A/POLR2G/HDDC2/ITGB1/UBE2V2/OSTC/TP53I3/COX6B1/LSM3/COPZ1/POLDIP2/TXN2/ATP5MF/HIF1A/USO1/ATP1B1/CHCHD5/UQCRC1/NDUFB4/DBI/SNF8/SMIM30/COX5B/SDHC/UQCRQ/SNRPD3/COMMD4/SNRPC/PIN1/BANF1/PLIN3/NDUFS5/APRT/TMSB10/ABRACL/TRAPPC4/RBIS/SRSF9/PRDX3/NDUFB2/NDUFB5/ZNF428/NDUFS6/TLE5/CHCHD10/PRDX5/NDUFB8/RNF7/SSBP1/ATP5MG/TMED9/SPINT2/NDUFS8/POLR3GL/SUMO2/ERH/MDH2/TIMM8B/VDAC3/PHB/TMSB4X/NEDD8/ECHS1/SEC61G/MICOS13/PARK7/DDOST/UQCC2/TBCB/MRPL41/LSM4/HSBP1/MRPL52/PYCARD/MPC2/SNAPIN/MPHOSPH6/PDIA6/HIGD2A/PLAAT3/MSRB2/ATP5F1A/RALB/LMAN2/PDIA4/QDPR/PTRHD1/PSMB3/ARL2BP/ATP5F1C/MRPL51/CALM2/MRPL4/TMED10/COX5A/MICOS10/ARPC2/PSMB6/NDUFA12/ATP5PF/TRAPPC1/COX6A1/CCDC167/SNRPF/MRPL22/SLC25A5/MRPL11/UBXN8/NDUFB3/HINT1/GTF2H5/DYNLL1/CLIC1/MRPS14/NDUFC2/ARPC5/MYL6/PSMB5/KRT8/PPIB/PSMA4/NDUFA7/COX8A/GNG5/POMP/NDUFB9/VDAC1/TXNDC17/SNRPD1/UQCR10/ATP5F1B/GSTP1/UQCRFS1/PSMA3/S100A10/GTF3C6/RPL26L1/BAX/TSPAN6/NDUFAB1/IFI27L1/NDUFA4/CMTM6/HSD17B10/COX7A2/DYNLT1/ARPC3/PFN1/PPP1CA/UQCRH/ATP5MC1/DAD1/ATP5PO/COA3/AP1S1/ATP5MC3/C1QBP/CIAO2B/NME2/LAPTM4B/TMEM14A/HIGD1A/JPT1/SNRNP25/FUNDC1/MGST3/C7orf50/ACTB/HS3ST1/S100A16/CD320/TANC2/IGFBP2/LPL
HAY_BONE_MARROW_ERYTHROBLAST	HAY_BONE_MARROW_ERYTHROBLAST	382	-0.429903	-2.71654	1e-10	2.625e-09	1.30263e-09	1571	tags=75%, list=45%, signal=46%	METTL2A/NDUFS1/ATP5IF1/UBTF/NDUFA10/HADHA/YWHAE/EIF4H/COQ9/HIKESHI/NDUFAF3/C1D/IMMT/TIMM13/VCP/BSG/MRPS36/POP7/PCMT1/DPM2/COMMD3/MRPL49/PSMD9/METTL5/CBY1/FAM114A2/EIF4E/ZDHHC3/SLC30A9/STOML2/TRUB2/RFK/RBX1/POLR3K/NDUFB6/AK6/NDUFC1/WDR61/PSMB7/RILP/MRPL34/MRPS18C/UROD/CENPX/MRPS9/MRPS17/RPL8/DNAJC15/RNF40/MRPL42/GRPEL1/RTCB/AURKAIP1/MRPL58/TRMT10C/GOT2/TXNRD1/MRPS15/ECH1/RMDN1/VPS29/MRPL14/ELOC/TBRG4/POLR2E/PDHA1/FKBP3/PNP/PSMD3/PHB2/COPB2/ILF2/AP2M1/TIMM23/EIF2S2/PRDX2/VBP1/DLD/PSMC1/CLTA/APEH/E2F4/MRPS7/RIDA/RUVBL2/PSMA5/ANKRD9/LSM3/POLDIP2/HMGN5/TXN2/FECH/ATP5MF/EXOSC3/PTGES3/VPS25/NAA50/AIFM1/SLC39A3/UQCRC1/LBR/STIP1/UQCRQ/SNRPD3/COMMD4/SNRPB/SF3B6/SNRPC/ESCO2/TXNL1/BANF1/PPM1G/GLRX5/TUBB4B/ATAD3A/CLTC/CCT6A/CLPB/PSMD6/MRPS11/NDUFS5/MRPS22/ARPC1A/PRDX3/MRPL28/PPP1R8/CCT3/TOP1/SSRP1/CCT7/EPCAM/SSBP1/SNRPG/MALSU1/PSMD8/CCT5/CDCA3/CHCHD1/UCHL3/PSMC6/NUDC/PSMC2/RAN/NDUFS8/PSMC4/THOP1/YIPF6/MRPL27/ERH/HSPA4/TIMM8B/NDUFV1/NDUFV2/C17orf58/ADSL/VDAC3/PHB/CA1/MTCH2/MAP2K3/EMC4/UQCC2/MRPL13/LSM4/MRPL35/PSMG3/USP14/MPC2/MRPL21/SLC25A39/REXO2/ISCA2/CTNNAL1/ATP5F1A/MRPL36/DDT/MAP2K2/MRPL51/MRPL4/LRR1/PSMD2/NDUFA8/SCOC/MRPL15/COX5A/PHF5A/SSB/TPGS2/NDUFA9/TMX2/PSMB2/SLC25A3/EIF3I/TST/PSMB6/ATP5PF/NOP10/PSMD14/CYC1/LRRC59/PPIL1/PSMD7/PSMD11/SNRPF/MRPL22/MRPL11/PSMD12/UBXN8/NDUFB3/KLHL18/MED8/DYNLL1/EIF2S1/ELOVL1/TXNDC9/PCCB/PSMB1/PSMB5/MRPL20/PSMA4/POMP/NDUFB9/GHITM/MTX1/SNRPD1/SOD1/UQCR10/MRPL47/PSMD1/ATP5PB/MRPS16/ATP5F1B/TSPAN5/NDUFS3/MELK/UQCRFS1/PSMA3/ALDH1A1/GTF3C6/RPL26L1/TFRC/EIF5A/MRPL46/NDUFAB1/IFI27L1/PLEK2/AURKA/CYCS/GEMIN2/TIMM17A/PSMA2/ATP5MC1/POLR2K/MPP1/DPCD/C20orf27/ELOVL6/CMAS/TUBG1/AGPAT5/ATP5MC3/TMEM14A/HIGD1A/CD59/SNRNP25/RHOBTB3/MGST3/TIMM8A/RPL22L1/MRPS10/IDH2/SLC2A1/BLVRA/AKR1C1/STRIP2/PLEKHH3/RRM2/RIPOR1/ST6GALNAC4/HK1/FXYD3/CYTOR/AK1/MBOAT2/MYL4
MENON_FETAL_KIDNEY_7_LOOPOF_HENLE_CELLS_DISTAL	MENON_FETAL_KIDNEY_7_LOOPOF_HENLE_CELLS_DISTAL	128	-0.522315	-2.74733	1e-10	2.625e-09	1.30263e-09	866	tags=60%, list=25%, signal=47%	PRDX3/PLEKHB2/CPNE3/NDUFB2/NDUFB5/NDUFS6/CHCHD10/PRDX5/NDUFB8/EPCAM/RNF7/ENO1/COX6C/ATP5MG/SPINT2/NDUFS8/NDUFV1/CAPN2/PHB/MICOS13/MRPL41/HSBP1/ATP5F1D/MPC2/REXO2/HIGD2A/EIF3K/ATP5F1A/ATP1B3/NDUFS2/LAMTOR5/MPC1/ATP5F1C/PGK1/NDUFA8/COX5A/MICOS10/ATP5PF/COX6A1/CYC1/CD63/SLC25A5/UQCRB/S100A6/NDUFC2/FAM162A/COX8A/GNG5/NDUFB9/GHITM/VDAC1/UQCR10/ATP5PB/PKM/ATP5F1B/NDUFS3/UQCRFS1/ALDH1A1/COX7B/NDUFA4/CYCS/ATP6V0B/COX7A2/UQCRH/ATP5MC1/ATP5PO/RTL8C/COA3/ATP5MC3/RHOBTB3/MGST3/CYFIP2/IDH2/MECOM/CA12/CD24/MUC1
MURARO_PANCREAS_DUCTAL_CELL	MURARO_PANCREAS_DUCTAL_CELL	375	-0.43616	-2.74456	1e-10	2.625e-09	1.30263e-09	675	tags=41%, list=19%, signal=37%	AGR2/GSN/PSME3/SGPP1/NRAS/ALDH2/IL18/WDR1/LGALS9/PPIC/ATP5F1A/SPAG1/RALB/LMAN2/LEPROT/NDUFS2/CTTN/NDRG2/ANXA4/MPC1/FUT4/ATP5F1C/CALM2/RSU1/KRT18/PGK1/MRPL15/TXN/COX5A/TPGS2/EIF6/SLC25A3/TST/ARPC2/NOP10/COX6A1/CYC1/CD63/FLRT3/NPAS2/B4GALT1/SLC25A5/YWHAB/ALDH3A2/HTATIP2/TTL/S100A6/ACTR3/S100A14/VDAC2/ARPC1B/RAC1/CLIC1/ELOVL1/SNX6/JAG1/ARPC5/KRT8/PHLDA2/TCIM/GNG5/CANT1/VDAC1/TXNDC17/PGM2/SDC1/ATP5F1B/GSTP1/BAIAP2L1/SPTSSA/UQCRFS1/EFNB2/S100A10/TFRC/COX7B/TSPAN6/ZYX/NDUFA4/CAPN1/CYCS/ACTG1/RALA/ABHD2/DYNLT1/ARPC3/PFN1/UQCRH/MYL12A/ATP5PO/KRT19/CFL1/ARL6IP5/CEACAM6/MYL12B/PRDX1/MAL2/CTSC/ATP5MC3/ADAM9/CSTB/EHF/CAP1/TPBG/BZW1/ABCC3/LAD1/ANXA2/CD9/LAPTM4B/TM2D2/LGALS4/PIK3AP1/TPM4/CD59/JPT1/ADGRG6/LGALS3/AKR1B10/ANXA3/NOTCH2/MGST3/TNFRSF11B/ACTB/SH3BGRL3/S100A11/BACE2/IFITM3/HS3ST1/SLC38A1/ANXA5/HSPB1/LYPD1/IDH2/S100A16/DUSP6/AKR1C1/SNX10/PLS3/HK1/TBXAS1/IL1RN/PIGR/RBPMS/CA12/SLPI/CNN2/RGS1/TFF1/WFDC2/MYOF/CD24/CEACAM5/MUC1/LYZ
MURARO_PANCREAS_MESENCHYMAL_STROMAL_CELL	MURARO_PANCREAS_MESENCHYMAL_STROMAL_CELL	147	-0.494018	-2.68538	1e-10	2.625e-09	1.30263e-09	634	tags=47%, list=18%, signal=40%	WDR1/REXO2/PPIC/ATP1B3/HSPA5/SHMT2/RSU1/TXN/MGST1/SLC25A3/ARPC2/LRRC59/B4GALT1/TALDO1/ACTR3/ARPC1B/JAG1/SSR3/POMP/TSPAN5/ITPRIPL2/PSMA7/EFNB2/PGAM1/ZYX/FYN/ACTG1/TIMM17A/PFN1/MYL12A/CFL1/RRAGA/MANF/PRDX1/CKAP4/CTSC/SH3KBP1/CAP1/TPBG/BZW1/ANXA2/SH3PXD2A/TPM4/CD59/NOTCH2/RPL22L1/RBM3/ACTB/SH3BGRL3/S100A11/IFITM3/ANXA5/S100A16/CREB3L1/DUSP6/LGALS1/PLS3/HK1/SMIM3/RGS10/NQO1/RBPMS/CNN2/CYTOR/UNC5B/MYOF/SLC7A11/CAVIN1/TIMP1
RUBENSTEIN_SKELETAL_MUSCLE_MYELOID_CELLS	RUBENSTEIN_SKELETAL_MUSCLE_MYELOID_CELLS	127	-0.528356	-2.7792	1e-10	2.625e-09	1.30263e-09	1386	tags=83%, list=39%, signal=52%	GDI2/SMCO4/BID/UBA52/COX4I1/IFI30/SERF2/STMP1/EIF4E2/CDKN1A/RPS16/LRRFIP1/RPLP1/MOB1A/VPS29/AP2S1/COX7C/REEP5/NPC2/TKT/RPS13/PGLS/SEC11A/OSTF1/CAPZB/ARRB2/CASP4/ZNF706/CAPZA1/RPS4X/TPM3/SMDT1/PLAC8/TMSB10/ABRACL/RPL27/ACTR2/RPL36AL/PRDX3/SERP1/BLOC1S2/SFT2D1/NDUFB5/PLP2/CDC42/CTSS/ATP5MG/SUB1/LAMTOR1/PTP4A2/TMSB4X/NEDD8/PRELID1/GAPDH/HSBP1/MRPL52/PYCARD/VMA21/RPS7/HIGD2A/EIF3K/ATP1B3/PDCL3/PGK1/EIF4A1/COX5A/SSB/ARPC2/NOP10/ATP6V0D1/SLC25A5/NDUFB3/S100A6/TALDO1/ACTR3/ARPC1B/ARPC5/SSR3/CDC42SE1/SERPINB1/ATP5PB/TMEM167A/GSTP1/UQCRFS1/CYCS/CMTM6/ATP6V0B/COX7A2/DYNLT1/ARPC3/PFN1/PPP1CA/UQCRH/CFL1/CSTB/TSPO/COTL1/RPL22L1/ACTB/SH3BGRL3/S100A11/RAB5IF/TBXAS1/RGS10/TIMP1/LYZ
TRAVAGLINI_LUNG_PROLIFERATING_BASAL_CELL	TRAVAGLINI_LUNG_PROLIFERATING_BASAL_CELL	298	-0.449239	-2.73916	1e-10	2.625e-09	1.30263e-09	1317	tags=67%, list=38%, signal=46%	FAM3D/RPS16/FKBP1A/EEF1G/RPL8/CCDC90B/PSME1/SYPL1/RPL18/EIF3M/GOT2/RPLP1/NAA10/MRPS15/UQCRC2/VPS29/POLR2E/PKP3/NABP2/MDH1/PDHA1/FKBP3/DCTN2/AP2S1/PHB2/MLF2/ILF2/AP2M1/MPG/SMIM15/PDCD5/PRDX2/TKT/POLR2G/SEC11A/UBE2V2/HRAS/COX6B1/LSM3/HMGN5/EXOSC3/PTGES3/RPS4X/CKMT1B/BTF3/UQCRC1/IDH3G/SNF8/COMMD4/ACOT7/UBE2I/NAPRT/SNRPB/ESCO2/TXNL1/PPM1G/GLRX5/CCT6A/UFD1/ABRACL/ITGB4/ARPC1A/SRSF9/PRDX3/MRPL28/NDUFB5/PLP2/CCT3/CHCHD10/SSRP1/CCT7/PERP/SSBP1/ENO1/SNRPG/STRAP/PSMD8/CCT5/CDCA3/UCHL3/RPN2/RAN/NDUFS8/PSMC4/SUMO2/REEP4/MDH2/RTRAF/AKR7A2/NDUFV1/ADSL/VDAC3/PHB/ZDHHC12/TUFM/ECHS1/PARK7/UQCC2/GAPDH/AGR2/MRPL13/LSM4/DCK/PYCARD/ATP5F1D/MPC2/MRPL21/SLC25A39/RPS7/PDIA6/NUDT22/HIGD2A/GSTZ1/EIF3K/ATP5F1A/ATP1B3/ABT1/NDUFS2/RPSA/SHMT2/ATP5F1C/MRPL51/PSMD2/TXN/COX5A/TPGS2/NDUFA9/SLC25A3/EIF3I/ARPC2/PSMD14/TMEM54/CYC1/NUDT8/PSMD7/SNRPF/SLC25A5/MRPL11/HINT1/TALDO1/ADRM1/S100A14/VDAC2/PPP1R14B/FAM162A/PSMB1/PSME2/COX8A/NDUFB9/GHITM/VDAC1/SNRPD1/ATP5PB/PKM/MRPS16/ATP5F1B/GSTP1/NDUFS3/MELK/COX7B/PGAM1/AURKA/CAPN1/TOMM22/PSMA2/HSD17B10/PFN1/PPP1CA/UQCRH/HDAC1/ATP5MC1/ATP5PO/KRT19/CFL1/C20orf27/CMAS/TUBG1/ATP5MC3/C1QBP/LAD1/TMEM14A/TSPO/JPT1/AKR1B10/SFN/SNRNP25/RHOBTB3/SERPINB5/RBM3/HS3ST1/HSPB1/IDH2/S100A16/SLC2A1/HES4/CD320/ETHE1/RRM2/GNAI1/IGFBP2/TIMP1
TRAVAGLINI_LUNG_PROLIFERATING_MACROPHAGE_CELL	TRAVAGLINI_LUNG_PROLIFERATING_MACROPHAGE_CELL	344	-0.473579	-2.92402	1e-10	2.625e-09	1.30263e-09	1255	tags=70%, list=36%, signal=50%	COA6/ALAS1/NANS/STX12/MRPS15/ECH1/ELOB/VPS29/MRPL14/ELOC/EMC3/MDH1/SAP18/AP2S1/UBE2A/PNP/ILF2/RHOA/REEP5/NPC2/CCRL2/RER1/EIF2S2/TKT/NAA20/PSMC1/CLTA/HDDC2/SEC11A/PSMA5/TP53I3/LDHA/BRI3/LSM3/ZNF706/LAMP1/ACER3/SQOR/ATP1B1/UQCRC1/DBI/SMIM30/UQCRQ/SNRPD3/COMMD4/ACOT7/NAPRT/SNRPB/S100A13/ESCO2/CNIH4/OAS1/PIN1/HSP90B1/BANF1/PPM1G/KIF5B/TUBB4B/PLIN3/GNB2/CYB5R3/UFD1/PRDX3/BLOC1S2/PLEKHB2/NDUFB5/PLP2/PRDX5/ENO1/SNRPG/COX6C/PSMD8/CCT5/CDCA3/CTSS/PSMA6/RPN2/PSMC2/TMED9/RAN/NDUFS8/MRPL27/SUMO2/ERH/REEP4/LAMTOR1/UBE2L3/AKR7A2/NDUFV2/ATP6V0C/VDAC3/ZDHHC12/TMSB4X/EMC7/ECHS1/MTCH2/MYDGF/CORO1C/UQCC2/GAPDH/MRPL13/LSM4/GSN/HSBP1/DCK/PYCARD/ALDH2/IL18/VMA21/MPC2/MPHOSPH6/CHCHD2/LGALS9/TMBIM4/PPIC/PLAAT3/MSRB2/ZCRB1/ATP2B1/ATP1B3/HMGN3/LEPROT/QDPR/COPRS/SH3BGRL/FDX1/ANXA4/PSMB3/MPC1/ATP5F1C/MRPL51/CALM2/LRR1/DCTN6/PGK1/TMED10/ATP6V1D/TXN/COX5A/MGST1/MICOS10/SSB/TPGS2/PSMB2/ARPC2/PSMB6/NDUFA12/ORMDL2/ATP5PF/NOP10/PSMD14/DCTN3/CD63/PSMD7/ATP6V0D1/SLC25A5/YWHAB/ALDH3A2/HTATIP2/NDUFB3/S100A6/TALDO1/VDAC2/ARPC1B/MPZL2/DYNLL1/RAC1/TMED3/NDUFC2/PSME2/ARPC5/MYL6/PSMB5/PSMA4/COX8A/GNG5/SSR3/POMP/TXNDC17/MTX1/SNRPD1/SOD1/UQCR10/AGPAT2/PSMD1/PKM/CALM1/MRPS16/GSTP1/MELK/PSMA7/PSMA3/ALDH1A1/S100A10/GTF3C6/RPL26L1/BAX/IFI27L1/AURKA/NDUFA4/PSMA2/ATP6V0B/GTF2A2/ARPC3/PFN1/POLR2K/CFL1/MPP1/C20orf27/MYL12B/PRDX1/TUBG1/CTSC/ATP5MC3/CSTB/ANXA2/CD9/TSPO/CD59/JPT1/LGALS3/SNRNP25/MGST3/NUCB2/S100A11/CPE/ANXA5/HSPB1/IDH2/ASRGL1/PDLIM7/BLVRA/ETHE1/SNX10/RRM2/LGALS1/IL1RN/RBP4/RGCC/IGFBP2/LPL/LYZ
TRAVAGLINI_LUNG_TREM2_DENDRITIC_CELL	TRAVAGLINI_LUNG_TREM2_DENDRITIC_CELL	191	-0.506826	-2.89927	1e-10	2.625e-09	1.30263e-09	1362	tags=81%, list=39%, signal=52%	FUOM/CEBPA/RILP/TMEM147/UROD/IFI30/CANX/SERF2/PRCP/RAB1A/CYFIP1/ATP6AP2/ATP5PD/GLA/PFKP/LRRFIP1/IDH1/ALAS1/TXNRD1/NANS/ELOB/VPS29/EMC3/MDH1/AP2S1/SDHB/RHOA/RAB7A/REEP5/NPC2/NAA20/CLTA/TMEM251/EMP1/BRI3/LAMP1/SQOR/MVP/UQCRC1/DBI/RAB5C/SMIM30/COX5B/ACOT7/S100A13/OAS1/SYNGR2/TMSB10/PRDX3/PLEKHB2/NDUFB2/CHCHD10/ENO1/PSMD8/CTSS/PSMA6/TMED9/GNAI2/NDUFS8/TIMM8B/ATP6V0C/TMSB4X/EMC7/ECHS1/MTCH2/MYDGF/MICOS13/CORO1C/HYAL2/GSN/PYCARD/ALDH2/IL18/SDSL/LGALS9/PDIA6/PPIC/ATP1B3/COPRS/SH3BGRL/FDX1/ANXA4/PSMB3/HM13/CALM2/TMED10/ATP6V1D/TXN/COX5A/MGST1/CALR/PSMB6/NDUFA12/NOP10/CYC1/CD63/ATP6V0D1/SLC25A5/S100A6/TALDO1/ARPC1B/DYNLL1/RAC1/PSMB1/PSME2/MYL6/PSMB5/SSR3/POMP/NDUFB9/VDAC1/TXNDC17/MTX1/AGPAT2/PKM/ATP5F1B/GSTP1/NDUFS3/PSMA7/PSMA3/ALDH1A1/S100A10/TFRC/NDUFAB1/TMEM70/RALA/ABHD2/ATP6V0B/PRDX1/CTSC/ATP5MC3/CSTB/ABCC3/ANXA2/CD9/TSPO/CD59/JPT1/LGALS3/MGST3/SH3BGRL3/S100A11/ANXA5/HSPB1/KCNMA1/PDLIM7/ME1/SNX10/LGALS1/RBP4/RGCC/MYOF/GMPR/LYZ
RUBENSTEIN_SKELETAL_MUSCLE_SMOOTH_MUSCLE_CELLS	RUBENSTEIN_SKELETAL_MUSCLE_SMOOTH_MUSCLE_CELLS	190	-0.429194	-2.44759	1.43507e-10	3.54546e-09	1.7594e-09	1315	tags=69%, list=37%, signal=46%	COX20/RPL8/PARL/ATP5PD/FAU/AURKAIP1/RPLP1/ECH1/UQCRC2/MDH1/SAP18/DCTN2/SEM1/COX7C/AP2M1/TMED2/PRDX2/BUD31/PSMC1/ARID5A/ITGB1/UBE2V2/LDHA/COX6B1/PTGES3/RPS4X/BTF3/UQCRC1/DBI/SMIM30/PPP1CB/VCL/COX5B/UQCRQ/CNBP/CNIH4/CHMP4A/KIF5B/NDUFS5/CYB5R3/ARPC1A/RPL36AL/PRDX3/LMNA/NDUFB2/NDUFS6/PLP2/CHCHD10/IAH1/CCT7/BRK1/STRAP/COX6C/SDHD/MRPL32/ATP5MG/NUDC/RAN/NDUFS8/CHURC1/NDUFV2/VDAC3/PHB/MICOS13/PARK7/GAPDH/ATP5F1D/WDR1/RPS7/HIGD2A/EIF3K/ATP5F1A/PDCL3/SH3BGRL/MPC1/DDT/ATP5F1C/CALM2/RSU1/NDUFA8/COX5A/MICOS10/SLC25A3/ARPC2/PSMB6/ATP6V1G1/COX6A1/CYC1/SBDS/SLC25A5/UQCRB/NDUFB3/VDAC2/FAM162A/JAG1/ARPC5/MYL6/PHLDA2/COX8A/NDUFB9/GHITM/SOD1/UQCR10/ATP5PB/PKM/ATP5F1B/UQCRFS1/GTF3C6/COX7B/PGAM1/NDUFAB1/ZYX/NDUFA4/CYCS/TOMM22/COX7A2/GTF2A2/DYNLT1/UQCRH/ATP5PO/ATP5MC3/CAP1/CD9/TSPO/MGST3/C7orf50/ACTB/CPE/HES4/PDLIM7/RBPMS/AK1
LAKE_ADULT_KIDNEY_C10_THIN_ASCENDING_LIMB	LAKE_ADULT_KIDNEY_C10_THIN_ASCENDING_LIMB	135	-0.479131	-2.55228	1.6886e-10	3.94007e-09	1.95522e-09	1379	tags=74%, list=39%, signal=47%	RRBP1/UBA52/COX4I1/EIF4G2/TM9SF3/CANX/SERF2/RPS16/LRP10/MRFAP1/RPL8/FAU/ATP1A1/LRRFIP1/RPL18/RPLP1/COX7C/RHOA/REEP5/PON2/RPS11/RPS13/EMP1/ITGB1/GOLM1/LDHA/HIF1A/PTGES3/RPS4X/BTF3/OCIAD1/DBI/COX5B/CNBP/HSP90B1/SKAP2/KIF5B/CCT6A/ACTR2/PPA1/CCT3/EPCAM/ENO1/RAN/CAPN2/GAPDH/HSBP1/RPS7/PDIA6/ATP5F1A/CIB1/RPSA/LAMTOR5/ATP5F1C/KRT18/PGK1/SLC25A3/CD63/SLC25A5/YWHAB/UQCRB/HINT1/S100A6/ARPC1B/PSMB1/MYL6/TCIM/GHITM/SOD1/PKM/CALM1/ATP5F1B/GSTP1/UQCRFS1/PSMA7/S100A10/NDUFA4/CYCS/ACTG1/ATP6V0B/MYL12A/MYL12B/PRDX1/ATP5MC3/ANXA2/LAPTM4B/CD59/PITPNC1/S100A11/BACE2/IFITM3/ANXA5/IDH2/SNX10/GNAI1/SLPI/WFDC2/CD24/TIMP1/CLDN10-AS1
TRAVAGLINI_LUNG_MESOTHELIAL_CELL	TRAVAGLINI_LUNG_MESOTHELIAL_CELL	210	-0.407036	-2.35426	2.09336e-10	4.62742e-09	2.29631e-09	1262	tags=65%, list=36%, signal=44%	SSR4/RPL18/EIF3M/RPLP1/RMDN1/MRPL14/ELOC/AP2S1/CCNYL1/COX7C/STEAP1/ILF2/NPC2/TRAPPC2L/RPS11/RPS13/PGLS/SEC11A/RPS10/CNIH1/GOLM1/OSTC/TP53I3/COX6B1/CASP4/ATP5MF/HIF1A/SQOR/TPM3/UQCRQ/SRP19/CNIH4/CCDC25/CLTC/SF3B5/APRT/TMSB10/ABRACL/RPL27/PRDX3/SERP1/ARF6/NDUFB2/NDUFB5/PPA1/PRDX5/ENO1/SNRPG/UBE2L3/TIMM8B/TMSB4X/MTCH2/SEC61G/GMFB/GAPDH/PKP2/MRPL41/FLNB/PYCARD/IL18/LETM1/MPHOSPH6/HIGD2A/CTNNAL1/PLAAT3/MRPL36/ATP2B1/HMGN3/CIB1/CTTN/PTRHD1/RPSA/MRPL51/KRT18/TXN/MGST1/MICOS10/NOP10/TRAPPC1/LRRC59/PPIL1/SNRPF/AREG/B4GALT1/UQCRB/MRPL11/HINT1/S100A6/ARPC1B/TMED3/PPP1R14B/PSME2/KRT8/PHLDA2/NDUFA7/GNG5/TXNDC17/PGM2/SNRPD1/ARPC5L/SPTSSA/EFNB2/S100A10/GTF3C6/TFRC/BAX/TMEM70/TIMM17A/TOMM22/PSMA2/DYNLT1/UQCRH/KRT19/AP1S1/TPBG/TSPO/JPT1/ANXA3/COTL1/METRN/RPL22L1/SH3BGRL3/S100A16/DUSP6/LGALS1/HK2/RGS10/RBP4/NQO1/CA12/SLPI/WFDC2/GMPR/ITLN1/TIMP1/LYZ
LAKE_ADULT_KIDNEY_C3_PROXIMAL_TUBULE_EPITHELIAL_CELLS_S1_S2	LAKE_ADULT_KIDNEY_C3_PROXIMAL_TUBULE_EPITHELIAL_CELLS_S1_S2	64	0.586297	2.8241	2.98648e-10	6.27161e-09	3.11223e-09	1117	tags=72%, list=32%, signal=50%	SLC13A1/CUBN/CNTN4/RALYL/AGXT2/SMIM2-AS1/SLC5A12/GPC6/ZBTB20/PRKN/MAST4/SLC28A1/ASTN2/PLXDC2/LRMDA/SUGCT/SORBS2/MME/GRAMD1B/SYNE2/MACROD2/PBX1/NCKAP5/CWF19L2/BCAS3/L3MBTL4/PNISR/N4BP2L2/PPFIBP1/SCAPER/IGF1R/ANKRD26/INSR/TNRC6B/SCMH1/FGGY/LUC7L3/CRADD/WWOX/PTPRJ/DLG2/MSRA/CNKSR3/TNRC6A/RERE/MAP3K13
LAKE_ADULT_KIDNEY_C9_THIN_ASCENDING_LIMB	LAKE_ADULT_KIDNEY_C9_THIN_ASCENDING_LIMB	104	-0.511647	-2.5967	8.35987e-10	1.67197e-08	8.29702e-09	1364	tags=78%, list=39%, signal=49%	UBA52/COX4I1/EIF4G2/CANX/SERF2/RPS16/RPL8/PSME1/FAU/RPL18/RPLP1/COX7C/RHOA/REEP5/PON2/RPS11/RPS13/LAPTM4A/GOLM1/LDHA/HIF1A/RPS4X/BTF3/OCIAD1/CNBP/HSP90B1/KIF5B/CCT6A/EPCAM/ENO1/MET/RAN/GAPDH/MPC2/RPS7/PDIA6/ATP5F1A/HSPA5/CIB1/ANXA4/RPSA/LAMTOR5/ATP5F1C/KRT18/PGK1/SLC25A3/ATP6V1G1/CD63/YWHAB/HINT1/S100A6/RAC1/PSMB1/MYL6/PPIB/TCIM/SOD1/PKM/CALM1/ATP5F1B/GSTP1/PSMA7/S100A10/NDUFA4/CYCS/ACTG1/MYL12A/MYL12B/PRDX1/MAL2/ATP5MC3/ANXA2/CD9/CD59/TNFRSF11B/IFITM3/ANXA5/SLPI/WFDC2/CD24/TIMP1
TRAVAGLINI_LUNG_PROXIMAL_BASAL_CELL	TRAVAGLINI_LUNG_PROXIMAL_BASAL_CELL	209	-0.396979	-2.30013	8.91342e-10	1.70165e-08	8.44429e-09	1364	tags=67%, list=39%, signal=44%	UBA52/COX4I1/PSMB7/LIMA1/ORAI3/FAM3D/RPS16/EEF1G/RPL8/PFKP/RPL18/EIF3M/RPLP1/UQCRC2/PKP3/MDH1/RAB25/PHB2/MLF2/STEAP1/AP2M1/PRDX2/RPS11/RPS13/PGLS/MANBAL/POLR2G/CLTA/RPS10/TXN2/ZNF706/LAMP1/PSMC5/RPS4X/CKMT1B/BTF3/UQCRC1/SNX17/COX5B/CNBP/NAPRT/TXNL1/APRT/ITGB4/RPL27/SRSF9/PRDX3/BLOC1S2/TSPAN8/CKMT1A/NDUFB5/ZNF428/PLP2/TLE5/CCT3/CHCHD10/CCT7/BRK1/RNF7/PERP/ENO1/SDHD/SUMO2/MDH2/RTRAF/NDUFV1/PHB/TUFM/PTGES2/DDOST/UQCC2/GAPDH/AGR2/PYCARD/ALDH2/ATP5F1D/RPS7/PDIA6/HIGD2A/PPIC/EIF3K/ATP5F1A/ATP1B3/HMGN3/NDUFS2/NDRG2/RPSA/ATP5F1C/MRPL4/PGK1/NDUFA8/TXN/COX5A/MGST1/NDUFA9/SLC25A3/EIF3I/ARPC2/CYC1/NUDT8/SLC25A5/UQCRB/ALDH3A2/HINT1/TALDO1/VDAC2/FAM162A/GHITM/CDC42SE1/SDC1/ATP5PB/PKM/ATP5F1B/GSTP1/ALDH1A1/PGAM1/CAPN1/TOMM22/PSMA2/HSD17B10/PPP1CA/UQCRH/HDAC1/ATP5MC1/ATP5PO/KRT19/CTSC/ATP5MC3/EHF/C1QBP/CD9/TSPO/JPT1/HS3ST1/S100A16/HES4/ETHE1/FXYD3/PCDH7/IGFBP2
LAKE_ADULT_KIDNEY_C12_THICK_ASCENDING_LIMB	LAKE_ADULT_KIDNEY_C12_THICK_ASCENDING_LIMB	134	-0.463205	-2.46039	1.5347e-09	2.75586e-08	1.36757e-08	1364	tags=75%, list=39%, signal=47%	UBA52/COX4I1/EIF4G2/SERF2/RPS16/MRFAP1/RPL8/ATP5PD/FAU/ATP1A1/SSR4/RPL18/RPLP1/UQCRC2/MDH1/PDHA1/COX7C/GUK1/REEP5/NPC2/RPS11/RPS13/GOLM1/COX6B1/RPS4X/ATP1B1/UQCRC1/OCIAD1/COX5B/UQCRQ/TMSB10/RPL27/PRDX3/TSPAN8/NDUFB2/NDUFS6/CHCHD10/PRDX5/EPCAM/ENO1/COX6C/ATP5MG/SGK2/NDUFV1/CAPN2/TUFM/GAPDH/FLNB/HSBP1/MPC2/CHCHD2/RPS7/EIF3K/ATP5F1A/RPSA/MPC1/ATP5F1C/PGK1/COX5A/SLC25A3/ATP5PF/CYC1/CD63/SLC25A5/UQCRB/S100A6/MYL6/PPIB/STXBP4/NDUFB9/GHITM/SDC1/SOD1/UQCR10/ATP5PB/PKM/ATP5F1B/UQCRFS1/ALDH1A1/S100A10/COX7B/NDUFA4/CYCS/ATP6V0B/COX7A2/UQCRH/ATP5MC1/COA3/ATP5MC3/CD59/RHOBTB3/MGST3/CYFIP2/BACE2/IDH2/PLEKHH2/GNAI1/CA12/CD24/CLDN10-AS1
BUSSLINGER_DUODENAL_TRANSIT_AMPLIFYING_CELLS	BUSSLINGER_DUODENAL_TRANSIT_AMPLIFYING_CELLS	98	-0.518676	-2.62635	1.57478e-09	2.75586e-08	1.36757e-08	1360	tags=85%, list=39%, signal=53%	COX4I1/TM9SF3/CANX/RPS16/EEF1G/RPL8/DDAH1/ATP5PD/FAU/RPL18/RPLP1/ECH1/PHB2/COX7C/RPS11/RPS13/GOLM1/PSMA5/COX6B1/ATP5MF/PTGES3/RPS4X/DBI/COX5B/UQCRQ/HSP90B1/NDUFS5/SF3B5/TMSB10/RPL27/CHCHD10/EPCAM/ENO1/COX6C/CPS1/ATP5MG/RAN/PHB/TUFM/CDC42EP5/GAPDH/AGR2/CHCHD2/RPS7/EIF3K/ATP5F1A/ATP5F1C/KRT18/TXN/COX5A/MGST1/SLC25A3/COX6A1/CYC1/SLC25A5/HINT1/CLIC1/PSME2/KRT8/COX8A/NDUFB9/UQCR10/ATP5PB/ATP5F1B/GSTP1/UQCRFS1/ALDH1A1/TFRC/COX7B/NDUFAB1/CYCS/ACTG1/COX7A2/PFN1/ATP5MC1/ATP5PO/KRT19/PRDX1/ATP5MC3/LGALS4/RBM3/IDH2/PIGR
BUSSLINGER_GASTRIC_PARIETAL_CELLS	BUSSLINGER_GASTRIC_PARIETAL_CELLS	121	-0.47911	-2.50132	2.42325e-09	4.07107e-08	2.02023e-08	1250	tags=76%, list=36%, signal=51%	GOT2/STX12/UQCRC2/AHCYL2/MDH1/PDHA1/SDHB/COX7C/PRDX2/DLD/BCKDHB/COX6B1/ATP5MF/AIFM1/ATP1B1/UQCRC1/NDUFB4/COX5B/SDHC/UQCRQ/PRDX3/PLEKHB2/NDUFB2/NDUFB5/PRKAR1A/CHCHD10/PRDX5/NDUFB8/COX6C/COX7A2L/ATP5MG/NDUFS8/MDH2/NDUFV1/NDUFV2/AKR7A3/ECHS1/GAPDH/MRPL41/ATP5F1D/MPC2/CHCHD2/REXO2/ATP5F1A/NDUFS2/MPC1/ATP5F1C/NDUFA8/COX5A/MICOS10/NDUFA9/SLC25A3/ATP5PF/COX6A1/CYC1/SLC25A5/UQCRB/NDUFB3/VDAC2/FAM162A/NDUFA7/COX8A/NDUFB9/GHITM/VDAC1/TXNDC17/SOD1/UQCR10/ATP5PB/PKM/CALM1/ATP5F1B/NDUFS3/UQCRFS1/ALDH1A1/COX7B/NDUFAB1/NDUFA4/TMEM70/CYCS/COX7A2/ATP5MC1/ATP5PO/COA3/ATP5MC3/HIGD1A/CD59/CYFIP2/IDH2/EIF5A2/IGFBP2/GMPR
TRAVAGLINI_LUNG_PLATELET_MEGAKARYOCYTE_CELL	TRAVAGLINI_LUNG_PLATELET_MEGAKARYOCYTE_CELL	148	-0.435896	-2.37592	6.95274e-09	1.12314e-07	5.57345e-08	710	tags=53%, list=20%, signal=44%	VCL/AKIRIN2/NT5C3A/TLN1/TUBB4B/NDUFS5/CYB5R3/RAB10/PDCD10/SIAE/PRDX5/EPCAM/SPINT2/LAMTOR1/VDAC3/TMSB4X/MAP2K3/PARK7/CORO1C/GAPDH/AGR2/GSN/WDR1/RAB11A/LEPROT/SH3BGRL/CTTN/XPNPEP1/RSU1/KRT18/CARD19/TST/AP1M2/TALDO1/ARPC1B/DYNLL1/RAC1/CLIC1/UNC13D/ARPC5/MYL6/KRT8/NSMCE3/DNM3/PKM/CALM1/GSTP1/ARPC4/CETN2/ZYX/CAPN1/CMTM6/UQCRH/MYL12A/KRT19/MPP1/DPCD/CCND3/CAP1/ABCC3/CD9/HIGD1A/TM2D2/TPM4/TSPAN1/ACTB/SH3BGRL3/GNB5/PDLIM7/HK1/SMIM3/RGS10/FXYD3/PIGR/SLPI/CYTOR/WFDC2/IGFBP2/GMPR
MENON_FETAL_KIDNEY_6_COLLECTING_DUCT_CELLS	MENON_FETAL_KIDNEY_6_COLLECTING_DUCT_CELLS	35	-0.684778	-2.73068	7.9945e-09	1.24359e-07	6.17119e-08	813	tags=80%, list=23%, signal=62%	EPCAM/ENO1/SPINT2/TMSB4X/AGR2/KRT18/SCOC/ARPC2/S100A6/KRT8/CALM1/GSTP1/ALDH1A1/EFNB2/S100A10/MYL12A/HDAC1/KRT19/COA3/MAL2/ANXA2/CD9/MGST3/S100A11/HSPB1/HOXB7/MECOM/WFDC2
BUSSLINGER_DUODENAL_DIFFERENTIATING_STEM_CELLS	BUSSLINGER_DUODENAL_DIFFERENTIATING_STEM_CELLS	131	-0.462619	-2.43961	8.45137e-09	1.26771e-07	6.29087e-08	1360	tags=78%, list=39%, signal=50%	COX4I1/FAM120A/TM9SF3/CANX/SERF2/RPS16/EEF1G/RPL8/DDAH1/ATP5PD/FAU/RPL18/RPLP1/ECH1/PHB2/COX7C/TKT/RPS11/RPS13/YWHAZ/GOLM1/ATP5MF/PTGES3/RPS4X/BTF3/LBR/DBI/COX5B/UQCRQ/SNRPB/HSP90B1/BANF1/CCT6A/NDUFS5/SF3B5/TMSB10/RPL27/PRDX3/TSPAN8/PLP2/EPCAM/ENO1/COX6C/CCT5/CPS1/RAN/MDH2/TUFM/CDC42EP5/GAPDH/AGR2/LSM4/ALDH2/CHCHD2/RPS7/EIF3K/ATP5F1A/CALM2/KRT18/TXN/COX5A/MGST1/SLC25A3/COX6A1/CYC1/SNRPF/SLC25A5/YWHAB/HINT1/CLIC1/KRT8/COX8A/NDUFB9/VDAC1/SOD1/ATP5PB/PKM/ATP5F1B/GSTP1/UQCRFS1/ALDH1A1/TFRC/COX7B/NDUFAB1/NDUFA4/CYCS/ACTG1/COX7A2/PFN1/ATP5MC1/ATP5PO/KRT19/ATP5MC3/C1QBP/LAD1/ANXA2/CD9/LGALS4/RBM3/IDH2/RRM2/PIGR
FAN_OVARY_CL4_T_LYMPHOCYTE_NK_CELL_1	FAN_OVARY_CL4_T_LYMPHOCYTE_NK_CELL_1	101	-0.499266	-2.52585	9.35345e-09	1.35464e-07	6.72226e-08	1298	tags=76%, list=37%, signal=49%	SNU13/PSME1/AURKAIP1/SSR4/LRRFIP1/SELENOT/UBE2A/RBM8A/RHOA/GUK1/ARID5A/YWHAZ/LDHA/TRAM1/TMEM50A/ARHGDIA/CAPZA1/NAA50/TPM3/DBI/RAB5C/SNRPB/TAP1/TUBB4B/ARF6/PLP2/NDUFB8/CDC42/ENO1/RAN/SUB1/TMSB4X/GAPDH/CHCHD2/ATP1B3/CIB1/PGK1/CALR/ARPC2/NOP10/ISG20/LEPROTL1/COX6A1/YWHAB/HINT1/S100A6/ADRM1/ARPC1B/DYNLL1/CLIC1/PSME2/MYL6/CDC42SE1/SOD1/PKM/CALM1/ATP5F1B/PSMA7/S100A10/EIF5A/PGAM1/FYN/ARPC3/PFN1/PPP1CA/CFL1/ARL6IP5/MANF/CAP1/BZW1/JPT1/FNBP1/COTL1/SH3BGRL3/S100A11/RAB5IF/RGCC
RUBENSTEIN_SKELETAL_MUSCLE_NK_CELLS	RUBENSTEIN_SKELETAL_MUSCLE_NK_CELLS	85	-0.522756	-2.56626	1.7119e-08	2.34982e-07	1.16607e-07	1244	tags=75%, list=35%, signal=50%	RPLP1/COPE/SELENOT/RBM8A/TMED2/YWHAZ/SEC11A/OSTF1/OSTC/CAPZB/CASP4/TPM3/DBI/SNRPB/PLAC8/ABRACL/RPL27/RPL36AL/SFT2D1/NDUFB2/DRAP1/TLE5/CDC42/ENO1/SNRPG/ATP5MG/SUB1/PTP4A2/TMSB4X/PARK7/PRELID1/HSPA5/CIB1/RPSA/EIF4A1/ARPC2/NDUFA12/TRAPPC1/NDUFB3/ACTR3/ARPC1B/CLIC1/PSME2/ARPC5/COX8A/GHITM/CDC42SE1/ARPC5L/CALM1/PSMA7/CYCS/ACTG1/ARPC3/PFN1/PPP1CA/MYL12A/CFL1/CTSC/CCND3/CAP1/TPM4/RBM3/ACTB/SH3BGRL3
BUSSLINGER_ESOPHAGEAL_LATE_SUPRABASAL_CELLS	BUSSLINGER_ESOPHAGEAL_LATE_SUPRABASAL_CELLS	47	-0.623039	-2.6644	1.73439e-08	2.34982e-07	1.16607e-07	902	tags=74%, list=26%, signal=56%	MALL/TMSB10/RAB10/PERP/DYNLT3/ATP6V0C/TMSB4X/GSN/RAB11A/CLTB/TXN/ARPC2/C4orf3/S100A14/MPZL2/FAM162A/SDC1/SERPINB1/S100A10/CEACAM6/MAL2/CSTB/ANXA2/TSPO/CTNNBIP1/LGALS3/NUCB2/ACTB/SH3BGRL3/S100A11/HSPB1/S100A16/IL1RN/SLPI/CD24
DESCARTES_FETAL_EYE_CORNEAL_AND_CONJUNCTIVAL_EPITHELIAL_CELLS	DESCARTES_FETAL_EYE_CORNEAL_AND_CONJUNCTIVAL_EPITHELIAL_CELLS	58	-0.582117	-2.63158	4.78811e-08	6.2844e-07	3.11857e-07	538	tags=52%, list=15%, signal=45%	KRT18/MGST1/GALNT4/TMEM54/S100A6/MPZL2/KRT8/SDC1/SERPINB1/KRT19/CEACAM6/MAL2/TMPRSS4/EHF/CD9/FAM83H/TSPAN1/LGALS3/SFN/ANXA3/EPS8L1/IL1RN/MUC4/FXYD3/PIGR/TFF3/BCAS1/SLPI/WFDC2/MUC1
FAN_OVARY_CL16_LYMPHATIC_ENDOTHELIAL_CELL	FAN_OVARY_CL16_LYMPHATIC_ENDOTHELIAL_CELL	65	-0.543353	-2.53592	1.40029e-07	1.78218e-06	8.84391e-07	629	tags=52%, list=18%, signal=44%	REXO2/PPIC/RAB11A/LMAN2/HMGN3/LEPROT/TRAPPC1/CD63/SBDS/S100A6/ARPC1B/CALM1/TSPAN5/ALDH1A1/S100A10/PFN1/MYL12A/DAD1/MYL12B/ANXA2/CD9/TSPO/CD59/LGALS3/SH3BGRL3/IFITM3/SLC38A1/ANXA5/HSPB1/S100A16/DUSP6/TFF3/CAVIN1/C6orf141
LAKE_ADULT_KIDNEY_C19_COLLECTING_DUCT_INTERCALATED_CELLS_TYPE_A_MEDULLA	LAKE_ADULT_KIDNEY_C19_COLLECTING_DUCT_INTERCALATED_CELLS_TYPE_A_MEDULLA	131	-0.439526	-2.31783	1.51803e-07	1.82723e-06	9.06747e-07	1360	tags=74%, list=39%, signal=47%	COX4I1/LIMA1/TM9SF3/CANX/SERF2/ITGA6/RPS16/RPL8/ATP6AP2/FAU/RPL18/TXNRD1/RPLP1/MDH1/COX7C/RHOA/REEP5/RPS11/RPS13/LAPTM4A/LDHA/PTGES3/RPS4X/ATP1B1/BTF3/COX5B/CNBP/HSP90B1/KIF5B/CCT6A/ACTR2/PRKAR1A/CHCHD10/EPCAM/ENO1/DYNLT3/HSPA4/CAPN2/TMSB4X/GAPDH/IL18/CHCHD2/SLC25A39/RPS7/PDIA6/EIF3K/ATP5F1A/HSPA5/CIB1/RPSA/LAMTOR5/ATP5F1C/KRT18/PGK1/COX5A/SLC25A3/ATP6V1G1/CD63/SLC25A5/YWHAB/HINT1/MYL6/GHITM/SOD1/ATP5PB/PKM/CALM1/ATP5F1B/GSTP1/UQCRFS1/PSMA7/ALDH1A1/S100A10/NDUFA4/CYCS/ACTG1/ATP6V0B/DYNLT1/MYL12A/ARL6IP5/MYL12B/PRDX1/ATP5MC3/ANXA2/CD9/CIAO2B/TSPAN1/CD59/LGALS3/SLC38A1/HSPB1/IDH2/AKR1C1/CA12/MBOAT2/WFDC2/CD24
TRAVAGLINI_LUNG_CAPILLARY_INTERMEDIATE_2_CELL	TRAVAGLINI_LUNG_CAPILLARY_INTERMEDIATE_2_CELL	150	-0.418521	-2.27783	1.54371e-07	1.82723e-06	9.06747e-07	1581	tags=78%, list=45%, signal=45%	ANAPC13/ATP5IF1/SEPTIN7/RPS27L/YWHAE/ANP32E/CAPZA2/UQCR11/COPS9/KTN1/HNRNPA3/SEC14L1/VAMP8/RBX1/VAMP3/GBP3/UBA52/COX4I1/MRPS18C/SERF2/FKBP1A/MRFAP1/PSME1/ATP5PD/CHMP2A/FAU/NAA38/TUSC2/LARP7/RPLP1/ELOB/SAP18/COX7C/RHOA/NGRN/GUK1/MPG/RNF181/RPS11/BUD31/NOSTRIN/ITGB1/COX6B1/LSM3/TPM3/NDUFB4/DBI/UQCRQ/PLGRKT/S100A13/PAK2/KIF5B/CCDC25/NDUFS5/TMSB10/ARPC1A/RPL27/RPL36AL/NDUFS6/TLE5/PDLIM2/PRDX5/BRK1/COX6C/DYNLT3/PSMA6/POLR3GL/SUMO2/LAMTOR1/UBE2L3/CAPN2/TMSB4X/NEDD8/SEC61G/HSBP1/SERPINB6/CFAP36/RPS7/SH3BGRL/NDRG2/ARL2BP/CLTB/CALR/ARPC2/NDUFA12/C4orf3/ATP5PF/TRAPPC1/UQCRB/HTATIP2/S100A6/PSME2/MYL6/TCIM/GNG5/POMP/NDUFB9/UQCR10/CALM1/CETN2/S100A10/NDUFA4/RALA/COX7A2/DYNLT1/MYL12A/CSTB/CCND3/TPM4/C7orf50/NUCB2/SH3BGRL3/IFITM3/IFI27L2/LGALS1/RGCC/CAVIN1
TRAVAGLINI_LUNG_MACROPHAGE_CELL	TRAVAGLINI_LUNG_MACROPHAGE_CELL	49	-0.595347	-2.57865	1.60078e-07	1.82723e-06	9.06747e-07	682	tags=59%, list=19%, signal=48%	CORO1C/GSN/HSBP1/ALDH2/MPHOSPH6/MGST1/NOP10/RAC1/VDAC1/S100A10/CTSC/CSTB/ANXA2/CD9/TSPO/LGALS3/MGST3/S100A11/ANXA5/HSPB1/ETHE1/SNX10/LGALS1/IL1RN/RBP4/RGCC/IGFBP2/LPL/LYZ
RUBENSTEIN_SKELETAL_MUSCLE_PERICYTES	RUBENSTEIN_SKELETAL_MUSCLE_PERICYTES	50	-0.593615	-2.57841	1.6097e-07	1.82723e-06	9.06747e-07	611	tags=58%, list=17%, signal=49%	EIF3K/ATP5F1A/LEPROT/SH3BGRL/NDRG2/CALM2/ATP6V1G1/CD63/SLC25A5/YWHAB/VDAC2/PSMB1/COX8A/SOD1/ATP5F1B/COX7B/COX7A2/C20orf27/PRDX1/ATP5MC3/CD9/MGST3/IFITM3/CPE/ANXA5/LGALS1/CYTOR/LPL/TIMP1
FAN_EMBRYONIC_CTX_BIG_GROUPS_CAJAL_RETZIUS	FAN_EMBRYONIC_CTX_BIG_GROUPS_CAJAL_RETZIUS	135	-0.422141	-2.24871	1.7763e-07	1.96328e-06	9.74257e-07	837	tags=53%, list=24%, signal=42%	PRKAR1A/PRDX5/NDUFB8/PERP/TANK/COX6C/TXNL4A/SPINT2/NDUFS8/PYGB/ATP6V0C/PKP2/MRPL41/LSM4/SDSL/ATP5F1A/MMP15/DDT/ATP5F1C/NDUFA8/SCOC/TXN/COX5A/MICOS10/NDUFA9/NDUFA12/COX6A1/SLC25A5/NDUFB3/HINT1/ARHGDIG/FAM162A/COX8A/NDUFB9/GHITM/SOD1/UQCR10/AGPAT2/PKM/HSD17B12/ATP5F1B/GSTP1/PSMA7/COX7B/PGAM1/NDUFAB1/C1orf53/CAPN1/CYCS/TIMM17A/ATP6V0B/ATP5MC1/RTL8C/C1orf122/MRAP2/ATP5MC3/CCDC88C/TPBG/TMEM14A/HIGD1A/TSPO/SNRNP25/MGST3/CPE/S100A16/ME1/KCNIP4/LGALS1/HK1/NQO1/CAPN8/TMEM163
BUSSLINGER_ESOPHAGEAL_DENDRITIC_CELLS	BUSSLINGER_ESOPHAGEAL_DENDRITIC_CELLS	47	-0.591033	-2.52753	2.43441e-07	2.62167e-06	1.30098e-06	890	tags=70%, list=25%, signal=53%	SYNGR2/TMSB10/ACTR2/LMNA/CTSS/GNAI2/PTP4A2/TMSB4X/GSN/ATP2B1/NDRG2/ARPC1B/ZYX/PLEK2/CMTM6/ATP6V0B/PFN1/CFL1/SH3KBP1/CAP1/ABCC3/COTL1/ACTB/SH3BGRL3/ANXA5/EVI2B/SLC2A1/LGALS1/RGS10/GRK3/CNN2/RGS1/TIMP1
LAKE_ADULT_KIDNEY_C8_DECENDING_THIN_LIMB	LAKE_ADULT_KIDNEY_C8_DECENDING_THIN_LIMB	107	-0.460375	-2.34626	2.63727e-07	2.71692e-06	1.34825e-06	1171	tags=64%, list=33%, signal=44%	RHOA/REEP5/RPS11/RPS13/LAPTM4A/CLTA/LDHA/HIF1A/PTGES3/RPS4X/TPM3/BTF3/VCL/CNBP/HSP90B1/KIF5B/CCT6A/TMSB10/EPCAM/ENO1/MET/RAN/CAPN2/GAPDH/RPS7/PDIA6/ATP5F1A/HSPA5/CIB1/RPSA/KRT18/PGK1/ATP6V1G1/CD63/YWHAB/HINT1/S100A6/PSMB1/MYL6/KRT8/PPIB/TCIM/SOD1/PKM/CALM1/GSTP1/PSMA7/S100A10/NDUFA4/ACTG1/DYNLT1/MYL12A/MYL12B/PRDX1/EHF/ANXA2/CD9/CD59/TNFRSF11B/IFITM3/SLC38A1/CPE/ANXA5/DUSP6/SLPI/ALDH1A2/CD24/TIMP1
FAN_OVARY_CL1_GPRC5A_TNFRS12A_HIGH_SELECTABLE_FOLLICLE_STROMAL_CELL	FAN_OVARY_CL1_GPRC5A_TNFRS12A_HIGH_SELECTABLE_FOLLICLE_STROMAL_CELL	116	-0.432086	-2.23386	2.65223e-07	2.71692e-06	1.34825e-06	1468	tags=72%, list=42%, signal=44%	RBM7/HNRNPA3/VAPA/TSPYL1/EIF4E/CSNK1A1/AK6/YTHDF2/EIF4G2/MRFAP1/RPL8/SNU13/GRPEL1/GLA/ATP1A1/AKIRIN1/RPL18/TRMT10C/TXNRD1/UBE2N/ELOC/SAP18/UBE2A/TFAM/ILF2/RAB7A/DNAJA2/NAA20/EMP1/MTDH/LDHA/NAA50/ATP1B1/STIP1/SRP19/CNBP/SNRPB/TXNL1/CHMP2B/KIF5B/TUBB4B/CCT6A/LMNA/CCT3/TOP1/ENO1/STRAP/CCT5/MRPL32/RAN/PSMC4/MAP2K3/GSN/WDR1/CTNNAL1/GPRC5A/BAG3/RPSA/PPP2CB/CLTB/EIF4A1/SSB/EIF3I/LRRC59/CD63/ATP6V0D1/SBDS/PSMD12/TSPAN5/SPTSSA/TMEM70/CYCS/ACTG1/KRT19/PRDX1/BZW1/C1QBP/LGALS3/RHOBTB3/CPE/ANXA5/CYTOR/CAVIN1/TIMP1
HAY_BONE_MARROW_CD34_POS_HSC	HAY_BONE_MARROW_CD34_POS_HSC	28	-0.691957	-2.61044	2.76863e-07	2.76863e-06	1.37391e-06	210	tags=46%, list=6%, signal=44%	LAPTM4B/ADGRG6/HOXB6/HOXB3/MECOM/HOXB5/GNAI1/HOXA9/RBPMS/HOXA10-AS/HOXA10/HOXA7/TMEM163
TRAVAGLINI_LUNG_OLR1_CLASSICAL_MONOCYTE_CELL	TRAVAGLINI_LUNG_OLR1_CLASSICAL_MONOCYTE_CELL	184	-0.377114	-2.14435	3.85218e-07	3.76259e-06	1.86715e-06	1171	tags=55%, list=33%, signal=39%	RHOA/RAB7A/NPC2/CCRL2/ZBTB43/YWHAZ/EMP1/VASP/SPCS3/LDHA/BRI3/ARRB2/CASP4/ZNF706/HIF1A/ARHGDIA/SQOR/PPP1CB/BCKDK/PLIN3/CLTC/MYD88/ARPC1A/RAB10/ACTR2/SERP1/PLEKHB2/ARF6/TOP1/ENO1/CTSS/PSMA6/KDELR2/SUB1/EAF1/NDUFV2/MAP2K3/EMD/SEC61G/PRELID1/GAPDH/HSBP1/MPHOSPH6/WDR1/SEC61B/ATP2B1/ATP1B3/HSPA5/PGK1/CARD19/C4orf3/NOP10/S100A6/ACTR3/RAC1/CLIC1/ARPC5/MYL6/PHLDA2/COX8A/GNG5/POMP/SERPINB1/PKM/TMEM167A/ITPRIPL2/S100A10/TFRC/ZYX/ACTG1/CMTM6/TIMM17A/RALA/PFN1/MPP1/C1orf122/TRMT6/CKAP4/ADAM9/CSTB/BZW1/ANXA2/PIK3AP1/TPM4/NOTCH2/ACTB/S100A11/IFITM3/ANXA5/SERPINB8/PDLIM7/DUSP6/SNX10/LGALS1/SMIM3/RGS10/IL1RN/RGCC/CYTOR/TIMP1/LYZ
BUSSLINGER_DUODENAL_EARLY_IMMATURE_ENTEROCYTES	BUSSLINGER_DUODENAL_EARLY_IMMATURE_ENTEROCYTES	59	-0.541927	-2.45948	4.89889e-07	4.67621e-06	2.32053e-06	1360	tags=88%, list=39%, signal=55%	COX4I1/LIMA1/KRT20/EEF1G/RPL8/CES2/ATP1A1/IDH1/UQCRC2/PNP/COX7C/ATP1B1/COX5B/UQCRQ/RBP2/TSPAN8/CHCHD10/COX6C/CPS1/PYCARD/RPS7/ATP5F1A/ANXA4/ATP5F1C/CALM2/TXN/COX5A/FABP1/ATP5PF/COX6A1/CYC1/SLC25A5/RAC1/PSME2/KRT8/COX8A/GHITM/VDAC1/CALM1/ATP5F1B/ALDH1A1/COX7B/COX7A2/ATP5PO/KRT19/PRDX1/ATP5MC3/LGALS4/LGALS3/AKR1B10/MGST3/PIGR
MURARO_PANCREAS_ACINAR_CELL	MURARO_PANCREAS_ACINAR_CELL	204	-0.35955	-2.06802	7.0403e-07	6.57095e-06	3.26077e-06	728	tags=53%, list=21%, signal=45%	RER1/TMED2/EIF2S2/RNF181/TKT/RPS11/RPS13/YWHAZ/SPCS3/GOLM1/OSTC/LDHA/POLDIP2/TRAM1/CASP4/HIF1A/CAPZA1/ATP8B1/RPS4X/BTF3/UBE2H/TUBB4B/SYNGR2/TMSB10/ABRACL/ARPC1A/RPL27/RPL36AL/SERP1/CLDN2/MET/RPN2/TMED9/PTP4A2/IQGAP2/AKR7A3/CAPN2/TMSB4X/SERPINB6/ALDH2/IL18/LGALS9/RPS7/PPIC/GPRC5A/FDX1/CTTN/ANXA4/RPSA/XPNPEP1/SHMT2/FUT4/RSU1/KRT18/TXN/MGST1/TST/LRRC59/B4GALT1/SLC25A5/ALDH3A2/HTATIP2/TALDO1/FAM162A/KRT8/TCIM/SSR3/SERPINB1/GSTP1/BAIAP2L1/SPTSSA/TSPAN6/ACTG1/MYL12A/COLCA2/MYL12B/PRDX1/MAL2/ADAM9/TSPAN13/ABCC3/LAD1/PIK3AP1/JPT1/LGALS3/AKR1B10/RPL22L1/RBM3/S100A11/BACE2/IFITM3/SLC38A1/HSPB1/LYPD1/IDH2/CREB3L1/AKR1C1/MECOM/PLS3/PIGR/RBPMS/CA12/CNN2/IGFBP2/SLC7A11/CD24/MUC1/LYZ
DESCARTES_FETAL_CEREBRUM_ASTROCYTES	DESCARTES_FETAL_CEREBRUM_ASTROCYTES	15	0.780859	2.57765	8.04531e-07	7.34572e-06	3.64524e-06	290	tags=67%, list=8%, signal=61%	WDR49/SERPINI2/FYB2/PIK3C2G/DNAH7/RFX2/ARHGEF26/RMDN2-AS1/USP2-AS1/DNAJB13
GAO_LARGE_INTESTINE_24W_C8_GOBLET_CELL	GAO_LARGE_INTESTINE_24W_C8_GOBLET_CELL	10	-0.86363	-2.36591	1.26053e-06	1.12643e-05	5.58981e-06	258	tags=70%, list=7%, signal=65%	CEACAM6/TSPAN1/ERN2/MUC4/BCAS1/CEACAM5/CAPN8
LAKE_ADULT_KIDNEY_C18_COLLECTING_DUCT_PRINCIPAL_CELLS_MEDULLA	LAKE_ADULT_KIDNEY_C18_COLLECTING_DUCT_PRINCIPAL_CELLS_MEDULLA	120	-0.419716	-2.18656	1.86547e-06	1.63229e-05	8.10007e-06	1178	tags=70%, list=34%, signal=48%	UBA52/COX4I1/EIF4G2/CANX/SERF2/RPS16/RPL8/FAU/RPL18/RPLP1/COX7C/RHOA/GUK1/REEP5/RPS11/RPS13/LAPTM4A/YWHAZ/LDHA/PTGES3/RPS4X/ATP1B1/BTF3/CNBP/HSP90B1/KIF5B/CCT6A/TMSB10/ACTR2/PRKAR1A/EPCAM/ENO1/TMSB4X/GAPDH/SGPP1/CHCHD2/RPS7/PDIA6/ATP5F1A/CIB1/RPSA/LAMTOR5/ATP5F1C/KRT18/PGK1/ARPC2/ATP6V1G1/CD63/YWHAB/HINT1/S100A6/MYL6/KRT8/PPIB/SOD1/PKM/CALM1/ATP5F1B/GSTP1/PSMA7/S100A10/NDUFA4/ACTG1/DYNLT1/MYL12A/KRT19/MYL12B/PRDX1/MAL2/ATP5MC3/ANXA2/CD9/TPM4/TSPAN1/RHOBTB3/MGST3/IFITM3/SLC38A1/DUSP6/MECOM/CA12/SLPI/WFDC2/CD24
RUBENSTEIN_SKELETAL_MUSCLE_FBN1_FAP_CELLS	RUBENSTEIN_SKELETAL_MUSCLE_FBN1_FAP_CELLS	84	-0.476259	-2.31787	1.92671e-06	1.65146e-05	8.19523e-06	868	tags=55%, list=25%, signal=42%	RPL36AL/LMNA/PRDX5/RNF7/ENO1/COX6C/C17orf58/MYDGF/SEC61G/GSN/HSBP1/PPIC/SEC61B/ATP2B1/ANXA4/MPC1/MRPL51/TXN/MGST1/SSB/CD63/GTF2H5/S100A6/CLIC1/JAG1/SSR3/SOD1/PKM/S100A10/ZYX/ACTG1/DYNLT1/ARL6IP5/CSTB/BZW1/ANXA2/HIGD1A/NOTCH2/SH3BGRL3/S100A11/CPE/ANXA5/SLPI/CYTOR/MYOF/TIMP1
BUSSLINGER_GASTRIC_METALLOTHIONEIN_CELLS	BUSSLINGER_GASTRIC_METALLOTHIONEIN_CELLS	38	-0.612188	-2.486	2.0838e-06	1.7504e-05	8.68617e-06	441	tags=58%, list=13%, signal=51%	CLIC1/KRT8/GSTP1/ALDH1A1/ATP5PO/KRT19/PRDX1/MAL2/CSTB/ABCC3/LAD1/TSPO/LGALS3/AKR1B10/MGST3/ACTB/ETHE1/FXYD3/NQO1/IGFBP2/CA9/MUC1
FAN_OVARY_CL15_SMALL_ANTRAL_FOLLICLE_GRANULOSA_CELL	FAN_OVARY_CL15_SMALL_ANTRAL_FOLLICLE_GRANULOSA_CELL	215	-0.343707	-1.99809	2.17808e-06	1.77812e-05	8.82378e-06	1267	tags=57%, list=36%, signal=39%	ATP1A1/AKIRIN1/TXNRD1/UBE2N/ELOB/VPS29/FKBP3/UBE2A/SEM1/RBM8A/MLF2/COX7C/ETNK1/TIMM23/PRDX2/FRMD4B/BUD31/MTRF1L/LAPTM4A/TXN2/HIF1A/ATP1B1/TPM3/STIP1/DBI/AKIRIN2/SNRPB/SF3B6/TXNL1/HSP90B1/RAB2A/BANF1/DDX52/PLIN3/CCT6A/NDUFS5/TMSB10/SRSF9/PRDX3/ZNF428/PPA1/TOP1/SNRPG/STRAP/CCT5/ATP5MG/SPINT2/SUB1/ERH/HSPA4/LATS2/MTMR2/SEC61G/UQCC2/HSBP1/MPC2/CTNNAL1/PLAAT3/RALB/BAG3/PTRHD1/ATP5F1C/CALM2/DCTN6/KRT18/EIF4A1/MICOS10/SLC25A3/ARPC2/ATP5PF/LEPROTL1/PSMD14/SNRPF/SLC25A5/YWHAB/PSMD12/UBXN8/ACTR3/VDAC2/DYNLL1/CLIC1/ARPC5/MYL6/KRT8/PSMA4/NDUFA7/POMP/NDUFB9/GHITM/TXNDC17/PGM2/MRPL47/ARPC5L/ATP5F1B/PSMA3/EFNB2/S100A10/COX7B/IFI27L1/NDUFA4/CYCS/ACTG1/TIMM17A/DYNLT1/PFN1/UQCRH/MYL12A/TMEM126A/MYL12B/GPAT3/BZW1/NME2/LAPTM4B/TMEM14A/HIGD1A/CD59/JPT1/MGST3/ACTB/RAB5IF/HK1/GNAI1/LPL
MENON_FETAL_KIDNEY_8_CONNECTING_TUBULE_CELLS	MENON_FETAL_KIDNEY_8_CONNECTING_TUBULE_CELLS	101	-0.437945	-2.21562	2.20149e-06	1.77812e-05	8.82378e-06	688	tags=43%, list=20%, signal=35%	SEC61G/MICOS13/MPC2/HIGD2A/ATP5F1A/ATP1B3/LMAN2/LAMTOR5/MPC1/COX5A/MICOS10/NOP10/COX6A1/CYC1/SLC25A5/YWHAB/UQCRB/S100A6/KRT8/COX8A/NDUFB9/VDAC1/SOD1/UQCR10/ATP5F1B/UQCRFS1/COX7B/NDUFA4/CYCS/ATP6V0B/COX7A2/ATP5MC1/KRT19/COA3/ATP5MC3/MGST3/HOXB3/MECOM/HOXA9/CA12/WFDC2/CD24/MUC1
TRAVAGLINI_LUNG_DIFFERENTIATING_BASAL_CELL	TRAVAGLINI_LUNG_DIFFERENTIATING_BASAL_CELL	56	-0.538841	-2.40206	4.41815e-06	3.50118e-05	1.73743e-05	860	tags=66%, list=24%, signal=51%	TSPAN8/TLE5/PERP/MDH2/NDUFV1/TUFM/GAPDH/AGR2/GSN/PYCARD/ALDH2/ATP1B3/NDRG2/RPSA/NDUFA8/NUDT8/SDC1/GSTP1/ALDH1A1/PGAM1/CAPN1/PPP1CA/UQCRH/KRT19/CTSC/TMPRSS4/EHF/LAD1/TSPAN1/TSPO/SERPINB5/HS3ST1/S100A16/HES4/ETHE1/ERN2/WFDC2
DESCARTES_FETAL_STOMACH_CILIATED_EPITHELIAL_CELLS	DESCARTES_FETAL_STOMACH_CILIATED_EPITHELIAL_CELLS	22	0.672517	2.5329	6.79131e-06	5.28213e-05	2.62121e-05	482	tags=64%, list=14%, signal=55%	WDR49/C9orf24/DNAH7/IQCD/ZC2HC1C/STK33/DNAJB13/CDHR3/DNAH10/DNAH3/ENKUR/AK9/AGBL2/TMEM231
TRAVAGLINI_LUNG_MUCOUS_CELL	TRAVAGLINI_LUNG_MUCOUS_CELL	22	-0.706839	-2.55186	7.79787e-06	5.95474e-05	2.95498e-05	238	tags=55%, list=7%, signal=51%	CTSC/CSTB/BACE2/HS3ST1/AKR1C1/ZG16B/MUC4/PIGR/TFF3/SLPI/WFDC2/TIMP1
LAKE_ADULT_KIDNEY_C4_PROXIMAL_TUBULE_EPITHELIAL_CELLS_S2	LAKE_ADULT_KIDNEY_C4_PROXIMAL_TUBULE_EPITHELIAL_CELLS_S2	47	0.519502	2.32683	1.02542e-05	7.69068e-05	3.81643e-05	1122	tags=66%, list=32%, signal=45%	SLC13A1/CNTN4/RETREG1/FOXP2/SEMA5A/GPC6/ZBTB20/PRKN/MAST4/PLXDC2/LRMDA/SOX6/SORBS2/SYNE2/NCKAP5/DGKH/MAML2/L3MBTL4/PPFIBP1/IGF1R/ANKRD26/SAMD4A/SCMH1/WWOX/DLG2/RNF213/CNKSR3/GULP1/RERE/ARGLU1/TCF12
HAY_BONE_MARROW_MONOCYTE	HAY_BONE_MARROW_MONOCYTE	64	-0.487686	-2.26145	1.38047e-05	0.000101719	5.04772e-05	958	tags=62%, list=27%, signal=46%	NAPRT/OAS1/SYNGR2/GNB2/MYD88/RAB10/DRAP1/CHCHD10/GRK2/KDM1B/TMSB4X/PRELID1/HSBP1/LGALS9/HIGD2A/RALB/SH3BGRL/CALM2/PGK1/UQCRB/ARPC1B/PSME2/ARPC5/MYL6/GNG5/CMTM6/ARPC3/FAM214B/CSTB/PIK3AP1/JPT1/COTL1/S100A11/IFITM3/HES4/ZG16B/TBXAS1/GRK3/ITLN1/TIMP1
HU_FETAL_RETINA_RGC	HU_FETAL_RETINA_RGC	111	-0.404908	-2.08618	1.96664e-05	0.000142412	7.06705e-05	886	tags=62%, list=25%, signal=48%	VBP1/PPP2R1A/SGCB/YWHAZ/LDHA/TMEM50A/TPM3/DBI/ACOT7/SVBP/RAB2A/TMSB10/ARPC1A/RAB10/BLOC1S2/PRDX5/NDUFB8/CDC42/CCT5/DYNLT3/CORO2A/VDAC3/TMSB4X/MTCH2/SEC61G/GAPDH/TBCB/PSENEN/SEC11C/PFDN2/CALM2/PGK1/SCOC/TXN/NDUFA12/NOP10/TRAPPC1/COX6A1/DCTN3/VDAC2/PPP1R14B/FAM162A/ARPC5/TXNDC17/CETN2/S100A10/PGAM1/FYN/CYCS/GTF2A2/DYNLT1/ARPC3/ATP5PO/POLR2K/ARL6IP5/RTL8C/C20orf27/MYL12B/TMEM14A/JPT1/MGST3/SH3BGRL3/SLC38A1/EPS8L1/AKR1C1/RGS10/GNAI1/RBPMS/CD24
DURANTE_ADULT_OLFACTORY_NEUROEPITHELIUM_RESPIRATORY_HORIZONTAL_BASAL_CELLS	DURANTE_ADULT_OLFACTORY_NEUROEPITHELIUM_RESPIRATORY_HORIZONTAL_BASAL_CELLS	18	-0.727466	-2.44144	2.04289e-05	0.000145426	7.21662e-05	591	tags=89%, list=17%, signal=74%	ATP1B3/KRT18/SLC25A5/KRT8/PHLDA2/PKM/KRT19/PRDX1/ANXA2/CD9/SFN/SERPINB5/S100A11/HSPB1/S100A16/FXYD3
RUBENSTEIN_SKELETAL_MUSCLE_ENDOTHELIAL_CELLS	RUBENSTEIN_SKELETAL_MUSCLE_ENDOTHELIAL_CELLS	37	-0.580805	-2.34269	2.32245e-05	0.000162571	8.06745e-05	417	tags=43%, list=12%, signal=39%	MYL6/POMP/CALM1/MYL12A/MYL12B/CD59/LGALS3/ANXA3/IFITM3/HSPB1/S100A16/PLS3/KLF2/RGCC/CAVIN1/CA4
TRAVAGLINI_LUNG_GOBLET_CELL	TRAVAGLINI_LUNG_GOBLET_CELL	52	-0.500243	-2.19416	2.73286e-05	0.000188164	9.33748e-05	772	tags=54%, list=22%, signal=43%	KDELR2/ARL1/MYDGF/AGR2/ALDH2/SLC25A39/LGALS9/PDIA4/NDRG2/MGST1/PKM/GTF3C6/CTSC/CSTB/TMPRSS4/BZW1/LGALS3/NUCB2/BACE2/HS3ST1/S100A16/AKR1C1/MUC4/PIGR/SLPI/WFDC2/SLC6A14/TIMP1
LAKE_ADULT_KIDNEY_C5_PROXIMAL_TUBULE_EPITHELIAL_CELLS_STRESS_INFLAM	LAKE_ADULT_KIDNEY_C5_PROXIMAL_TUBULE_EPITHELIAL_CELLS_STRESS_INFLAM	100	0.401836	2.11229	2.9739e-05	0.000201458	9.99717e-05	1017	tags=51%, list=29%, signal=37%	SLC13A1/CUBN/CNTN4/AGXT2/ASPA/KIF12/SLC16A10/PLCG2/SMIM2-AS1/SLC5A12/AFMID/C11orf65/DNM1/RASGEF1B/HNF1A-AS1/C2orf27A/LINC00276/SLC28A1/ASTN2/ACSF2/AK9/MLXIPL/SUGCT/SORBS2/CYP3A5/SLC7A8/NR6A1/MME/GRAMD1B/AGMO/MACROD2/HOOK2/NCKAP5/MAOB/BBS9/ZNF614/LIN52/PNISR/TMEM232/ZC3H6/INSR/ECHDC2/TNRC6B/FGGY/NSUN6/LUC7L3/CRADD/ATXN7L1/WWOX/AGPAT3/DLG2
MURARO_PANCREAS_ENDOTHELIAL_CELL	MURARO_PANCREAS_ENDOTHELIAL_CELL	58	-0.498854	-2.25517	3.08003e-05	0.000205335	0.000101896	422	tags=40%, list=12%, signal=35%	JAG1/TCIM/PGM2/ITPRIPL2/EFNB2/CFL1/MYL12B/SH3KBP1/CD9/CD59/PITPNC1/IFITM3/DUSP6/HOXB6/RIPOR1/MECOM/LGALS1/HK1/NQO1/RGCC/UNC5B/SLC7A11/CAVIN1
GAUTAM_EYE_IRIS_CILIARY_BODY_SMOOTH_MUSCLE_CELLS	GAUTAM_EYE_IRIS_CILIARY_BODY_SMOOTH_MUSCLE_CELLS	109	-0.401916	-2.06655	3.98962e-05	0.000261819	0.000129925	1498	tags=75%, list=43%, signal=45%	TIMM13/BSG/COPS9/RBMX2/PSMD9/NDUFA11/ROCK2/CSNK1A1/NDUFC1/COX4I1/EIF4G2/SERF2/DNAJC15/AURKAIP1/SYPL1/AGL/VPS29/SAP18/AP2M1/NACC2/MANBAL/VASP/UQCRC1/BORCS8/VCL/TLN1/PIN1/BANF1/KIF5B/MRPS11/NDUFS5/ARPC1A/RPL27/PRDX3/NDUFS6/TLE5/CDC42/SDHD/PSMD8/TXNL4A/MDH2/DDA1/PHB/TUFM/EMC4/SEC61G/MRPL41/MRPL13/MRPL35/REXO2/PDIA6/EIF3K/ZCRB1/BAG3/HMGN3/MPC1/PPP2CB/ATP5F1C/RSU1/SLC25A3/NDUFA12/C4orf3/MRPL22/HINT1/PSMB5/MRPL20/PSMA4/NSMCE3/PSMD1/ARPC5L/CETN2/UQCRFS1/PSMA7/ZYX/CYCS/ATP5MC1/ATP5PO/COA3/SLC38A1/SSPN/FRY/KLF2
RUBENSTEIN_SKELETAL_MUSCLE_SATELLITE_CELLS	RUBENSTEIN_SKELETAL_MUSCLE_SATELLITE_CELLS	114	-0.379247	-1.95689	5.03258e-05	0.000321865	0.000159723	1138	tags=68%, list=32%, signal=47%	UBA52/COX4I1/PSMB7/RPS16/RPL8/FAU/RPL18/EIF3M/RPLP1/RHOA/PON2/NAA20/RPS13/HDDC2/RPS10/ATP5MF/DNAJC7/RPS4X/BTF3/SMDT1/DBI/SDHC/CNBP/BANF1/NDUFS5/APRT/RPL27/PRDX3/LMNA/NDUFS6/CCT3/CHCHD10/COX7A2L/ATP5MG/RAN/MDH2/VDAC3/MICOS13/PARK7/GAPDH/HSBP1/ATP5F1D/CHCHD2/RPS7/HIGD2A/EIF3K/ATP5F1A/NDRG2/RPSA/EIF4A1/SLC25A3/CD63/SNRPF/SBDS/UQCRB/S100A6/VDAC2/PPP1R14B/FAM162A/MRPL20/NDUFB9/VDAC1/SNRPD1/UQCRFS1/ALDH1A1/NDUFA4/UQCRH/ATP5MC1/ATP5PO/ARL6IP5/ATP5MC3/CD9/RHOBTB3/RPL22L1/RBM3/ANXA5/AK1
DESCARTES_MAIN_FETAL_CILIATED_EPITHELIAL_CELLS	DESCARTES_MAIN_FETAL_CILIATED_EPITHELIAL_CELLS	70	0.420139	2.05512	5.05788e-05	0.000321865	0.000159723	680	tags=43%, list=19%, signal=35%	WDR49/CROCC/LINC01970/C9orf24/DNAH7/RFX2/TTC21B/TMEM107/USP2-AS1/LINC02605/IQCD/STK33/DNAJB13/FAM47E/CDHR3/DNAH10/ARHGEF38/DNAH3/ENKUR/AK9/BBS12/RABL2A/TTLL6/TMEM231/LRP2BP/ARMH1/ZNF295-AS1/KIF27/CFAP69/IFT122
FAN_EMBRYONIC_CTX_BRAIN_ENDOTHELIAL_2	FAN_EMBRYONIC_CTX_BRAIN_ENDOTHELIAL_2	50	-0.513306	-2.22959	5.27366e-05	0.000330587	0.000164051	218	tags=34%, list=6%, signal=32%	COX7B/ZYX/ANXA2/CD9/TPM4/IFITM3/CPE/HES4/PDLIM7/LGALS1/PLS3/CYTOR/UNC5B/AK1/MYOF/TIMP1/CA4
GAO_SMALL_INTESTINE_24W_C6_GOBLET_CELLS	GAO_SMALL_INTESTINE_24W_C6_GOBLET_CELLS	13	-0.77562	-2.344	5.45621e-05	0.000337001	0.000167234	274	tags=62%, list=8%, signal=57%	KRT19/GAU1/ERN2/REP15/BCAS1/MUC2/TFF1/REG4
FAN_EMBRYONIC_CTX_BIG_GROUPS_BRAIN_ENDOTHELIAL	FAN_EMBRYONIC_CTX_BIG_GROUPS_BRAIN_ENDOTHELIAL	69	-0.453657	-2.14508	5.7126e-05	0.000347723	0.000172554	441	tags=33%, list=13%, signal=30%	CLIC1/JAG1/SLC20A2/POMP/S100A10/TFRC/MYL12A/CD9/TPM4/IFITM3/S100A16/SLC2A1/CD320/DUSP6/MECOM/LGALS1/RGCC/CNN2/CYTOR/UNC5B/CAVIN1/TIMP1/CA4
CUI_DEVELOPING_HEART_C6_EPICARDIAL_CELL	CUI_DEVELOPING_HEART_C6_EPICARDIAL_CELL	34	-0.561712	-2.21428	7.64643e-05	0.000452368	0.000224484	646	tags=56%, list=18%, signal=46%	IL18/PLAAT3/ANXA4/KRT18/MGST1/FLRT3/S100A6/KRT8/S100A10/KRT19/MAL2/ANXA3/CPE/PLEKHH2/SLPI/ALDH1A2/CA9/ITLN1/TIMP1
BUSSLINGER_GASTRIC_LYZ_POSITIVE_CELLS	BUSSLINGER_GASTRIC_LYZ_POSITIVE_CELLS	23	-0.651181	-2.35412	7.75489e-05	0.000452368	0.000224484	148	tags=30%, list=4%, signal=29%	ANXA5/CREB3L1/PIGR/SLPI/CD24/ANKRD22/LYZ
DURANTE_ADULT_OLFACTORY_NEUROEPITHELIUM_RESPIRATORY_CILIATED_CELLS	DURANTE_ADULT_OLFACTORY_NEUROEPITHELIUM_RESPIRATORY_CILIATED_CELLS	34	-0.561422	-2.21313	7.75489e-05	0.000452368	0.000224484	659	tags=59%, list=19%, signal=48%	HSBP1/PSENEN/HMGN3/CIB1/TXN/DYNLL1/CETN2/ALDH1A1/TSPAN6/DYNLT1/DPCD/PRDX1/TSPAN1/CD59/NUCB2/FXYD3/NQO1/TFF3/IGFBP2/CD24
AIZARANI_LIVER_C23_KUPFFER_CELLS_3	AIZARANI_LIVER_C23_KUPFFER_CELLS_3	42	-0.530433	-2.19923	8.51726e-05	0.000490034	0.000243175	830	tags=60%, list=24%, signal=46%	PLP2/CTSS/GRK2/GNAI2/ZNF281/ATP2B1/CALM2/AREG/S100A6/TALDO1/SERPINB1/PKM/S100A10/ATP6V0B/MPP1/CKAP4/TSPO/COTL1/ACTB/SH3BGRL3/S100A11/EVI2B/DUSP6/LGALS1/LYZ
FAN_OVARY_CL14_MATURE_SMOOTH_MUSCLE_CELL	FAN_OVARY_CL14_MATURE_SMOOTH_MUSCLE_CELL	121	-0.366517	-1.9135	8.97427e-05	0.000509351	0.00025276	987	tags=50%, list=28%, signal=37%	DBI/COX5B/UQCRQ/PIN1/RAB2A/CYB5R3/ARPC1A/PLP2/CHCHD10/BRK1/COX6C/SDHD/CHURC1/PARK7/TBCB/GSN/ATP5F1D/WDR1/HMGN3/LEPROT/SH3BGRL/NDRG2/CALM2/RSU1/C4orf3/COX6A1/DCTN3/UQCRB/S100A6/ARPC1B/DYNLL1/RAC1/ARPC5/MYL6/PHLDA2/COX8A/CALM1/GSTP1/EIF5A/NDUFA4/COX7A2/PFN1/ATP5MC1/ARL6IP5/ATP5MC3/CAP1/CD9/TPM4/TSPO/MGST3/ACTB/S100A11/IFITM3/CPE/HSPB1/HES4/PDLIM7/LGALS1/PLS3/CAVIN1
GAUTAM_EYE_IRIS_CILIARY_BODY_MELANOCYTES	GAUTAM_EYE_IRIS_CILIARY_BODY_MELANOCYTES	92	-0.402549	-2.01269	0.000104441	0.000583587	0.000289599	1490	tags=75%, list=42%, signal=44%	COPS8/BSG/COPS9/BCAP31/VAPA/KHDRBS1/SEC14L1/NDUFC1/PSMB7/RAB1A/MRFAP1/ATP5PD/STARD7/AHCYL2/SAP18/COX7C/AP2M1/BUD31/CLTA/APH1A/COX6B1/ATP5MF/ZNF706/RPS4X/SMDT1/EXOSC4/COX5B/CNBP/NDUFS5/ARF6/NDUFB5/CHCHD10/BRK1/ATP5MG/CHURC1/MDH2/PHB/NEDD8/SERPINB6/HIGD2A/MSRB2/ATP5F1A/QDPR/LAMTOR5/COX6A1/SBDS/HINT1/TALDO1/PDCD6/DYNLL1/RAC1/COX8A/NDUFB9/ATP5F1B/BAIAP2L1/NDUFS3/PSMA7/PAQR8/COX7A2/UQCRH/MRPL44/ATP5PO/COA3/ATP5MC3/ANXA2/RHOBTB3/ASRGL1/PLS3/NCALD
HU_FETAL_RETINA_MICROGLIA	HU_FETAL_RETINA_MICROGLIA	75	-0.432672	-2.07362	0.000105601	0.000583587	0.000289599	938	tags=56%, list=27%, signal=42%	AP1B1/TLN1/SKAP2/SYNGR2/ACTR2/SERP1/SFT2D1/CTSS/GRK2/GNAI2/TMSB4X/GSN/PYCARD/LGALS9/BAG3/CIB1/SH3BGRL/ARPC2/ACTR3/ARPC1B/RAC1/ARPC5/GNG5/ZYX/CMTM6/ARPC3/PFN1/MYL12A/CTSC/ADAM9/SH3KBP1/CAP1/COTL1/ACTB/S100A11/ANXA5/EVI2B/TBXAS1/RGS10/KLF2/ARHGAP4/RGS1
TRAVAGLINI_LUNG_ALVEOLAR_EPITHELIAL_TYPE_2_CELL	TRAVAGLINI_LUNG_ALVEOLAR_EPITHELIAL_TYPE_2_CELL	25	-0.626391	-2.30619	0.000142219	0.000775739	0.000384953	471	tags=44%, list=13%, signal=38%	AREG/S100A14/SERPINB1/AGPAT2/ASRGL1/DUSP6/AK1/SLC6A14/LPL/MUC1/TMEM163
TRAVAGLINI_LUNG_EREG_DENDRITIC_CELL	TRAVAGLINI_LUNG_EREG_DENDRITIC_CELL	154	-0.338606	-1.85709	0.000176103	0.000948245	0.000470558	1060	tags=49%, list=30%, signal=36%	BRI3/ARRB2/ZNF706/HIF1A/TPM3/DBI/RAB5C/PPP1CB/AP1B1/SKAP2/PLIN3/CLTC/TMSB10/MYD88/ACTR2/SERP1/PLEKHB2/TOP1/ENO1/SPINT2/GNAI2/TIMM8B/ATP6V0C/MAP2K3/SEC61G/PRELID1/GAPDH/GSN/HSBP1/MPHOSPH6/ATP1B3/CARD19/NOP10/AREG/S100A6/RAC1/CLIC1/ARPC5/MYL6/PHLDA2/COX8A/GNG5/POMP/TMEM167A/S100A10/TFRC/COX7B/ZYX/ACTG1/CMTM6/RALA/ATP6V0B/DYNLT1/GPAT3/TRMT6/ADAM9/ANXA2/TPM4/COTL1/ACTB/S100A11/IFITM3/ANXA5/SERPINB8/PDLIM7/DUSP6/IFI27L2/LGALS1/SMIM3/TBXAS1/RGS10/IL1RN/RGCC/CYTOR/TIMP1/LYZ
CUI_DEVELOPING_HEART_C8_MACROPHAGE	CUI_DEVELOPING_HEART_C8_MACROPHAGE	45	-0.510074	-2.17062	0.000182633	0.000970958	0.000481829	445	tags=67%, list=13%, signal=59%	NPC2/TKT/OSTF1/ARRB2/TPM3/PLAC8/SKAP2/ACTR2/CTSS/GRK2/GNAI2/IQGAP2/PYCARD/ARPC1B/SERPINB1/ARPC4/ATP6V0B/ARPC3/CTSC/SH3KBP1/CAP1/PIK3AP1/COTL1/SH3BGRL3/EVI2B/TBXAS1/RGS10/ARHGAP4/RGS1/LYZ
FAN_EMBRYONIC_CTX_BRAIN_ENDOTHELIAL_1	FAN_EMBRYONIC_CTX_BRAIN_ENDOTHELIAL_1	85	-0.409308	-2.00933	0.000203881	0.00107038	0.000531165	359	tags=29%, list=10%, signal=27%	POMP/TSPAN5/S100A10/TFRC/TSPAN6/VWA2/RRAGA/CD9/LAPTM4B/TPM4/IFITM3/S100A16/SLC2A1/CD320/FRY/MECOM/PLS3/NQO1/RGCC/UNC5B/IGFBP2/SLC7A11/CAVIN1/TIMP1/CA4
MENON_FETAL_KIDNEY_10_IMMUNE_CELLS	MENON_FETAL_KIDNEY_10_IMMUNE_CELLS	29	-0.566274	-2.14572	0.000209552	0.00108656	0.000539197	886	tags=72%, list=25%, signal=55%	CAPZB/TPM3/TMSB10/RPL27/ACTR2/TOP1/TMSB4X/ARPC2/S100A6/ARPC1B/MYL6/ARPC3/PFN1/CFL1/CAP1/COTL1/ACTB/SH3BGRL3/S100A11/LGALS1/RGS10
DURANTE_ADULT_OLFACTORY_NEUROEPITHELIUM_SUSTENTACULAR_CELLS	DURANTE_ADULT_OLFACTORY_NEUROEPITHELIUM_SUSTENTACULAR_CELLS	15	-0.695108	-2.18842	0.000252893	0.0012953	0.000642782	538	tags=73%, list=15%, signal=62%	KRT18/MGST1/S100A14/KRT8/GSTP1/KRT19/TSPAN1/PIGR/TFF3/WFDC2/MUC1
TRAVAGLINI_LUNG_BASOPHIL_MAST_1_CELL	TRAVAGLINI_LUNG_BASOPHIL_MAST_1_CELL	70	-0.415337	-1.96594	0.000260892	0.00132018	0.000655125	646	tags=44%, list=18%, signal=37%	IL18/SDSL/RALB/NDRG2/ANXA4/CD63/AREG/DYNLL1/SERPINB1/PSMD1/HSD17B12/ALDH1A1/NDUFA4/DAD1/KRT19/MPP1/PRDX1/CD9/CD59/LGALS3/RHOBTB3/C7orf50/BACE2/HS3ST1/ASRGL1/DUSP6/BLVRA/SMIM3/RGS10/RGS1/GMPR
TRAVAGLINI_LUNG_BASAL_CELL	TRAVAGLINI_LUNG_BASAL_CELL	36	-0.534959	-2.14621	0.000266617	0.00133308	0.00066153	880	tags=61%, list=25%, signal=46%	ITGB4/PLP2/PERP/ENO1/GAPDH/RPS7/RPSA/ARPC2/ALDH3A2/HAS3/PGAM1/ACTG1/ANXA2/CD9/SFN/SERPINB5/SH3BGRL3/SSPN/LGALS1/CNN2/IGFBP2/TIMP1
MANNO_MIDBRAIN_NEUROTYPES_HENDO	MANNO_MIDBRAIN_NEUROTYPES_HENDO	179	-0.320734	-1.8213	0.000308709	0.00152538	0.000756957	473	tags=25%, list=13%, signal=23%	NPAS2/B4GALT1/ARPC1B/ELOVL1/JAG1/TCIM/GNG5/POMP/TSPAN5/SPTSSA/ITPRIPL2/EFNB2/TFRC/ZYX/PFN1/MYL12A/VWA2/MPP1/TOR4A/MYL12B/SH3PXD2A/TPM4/TIAM1/CD59/ANXA3/IFITM3/ANXA5/SERPINB8/HSPB1/SP6/SLC2A1/DUSP6/MECOM/PLS3/GNA14/KLF2/NQO1/RBPMS/RGCC/CNN2/UNC5B/IGFBP2/SLC7A11/CAVIN1/TIMP1
AIZARANI_LIVER_C29_MVECS_2	AIZARANI_LIVER_C29_MVECS_2	63	-0.430872	-1.98647	0.000317904	0.00155255	0.00077044	676	tags=44%, list=19%, signal=37%	GNAI2/INPP1/HYAL2/GSN/FLNB/SERPINB6/CTNNAL1/GPRC5A/ATP1B3/B4GALT1/EFNB2/S100A10/ANXA2/CD9/TPM4/CD59/IFITM3/CPE/HSPB1/S100A16/CD320/DUSP6/RIPOR1/MECOM/KLF2/MYOF/CAVIN1/TIMP1
AIZARANI_LIVER_C2_KUPFFER_CELLS_1	AIZARANI_LIVER_C2_KUPFFER_CELLS_1	33	-0.547501	-2.14777	0.00034087	0.00164558	0.000816604	705	tags=52%, list=20%, signal=42%	TMSB4X/IL18/LGALS9/ATP1B3/AREG/ARPC1B/PKM/ARPC3/COTL1/S100A11/EVI2B/LGALS1/TBXAS1/RGS10/RGCC/RGS1/LYZ
MANNO_MIDBRAIN_NEUROTYPES_HPERIC	MANNO_MIDBRAIN_NEUROTYPES_HPERIC	154	-0.329424	-1.80673	0.000388266	0.00184623	0.000916173	478	tags=27%, list=14%, signal=24%	CD63/SLC25A5/HTATIP2/ELOVL1/JAG1/PPIB/SSR3/POMP/DBNDD2/PYCARD-AS1/ITPRIPL2/ZYX/CMTM6/ABHD2/PFN1/MYL12A/MYL12B/ADAM9/SH3KBP1/ANXA2/CD9/SH3PXD2A/TPM4/NOTCH2/IFITM3/ANXA5/HSPB1/PLEKHH2/HES4/IFI27L2/LGALS1/PLS3/SLCO1C1/GRK3/ZBTB46/NQO1/RBPMS/UNC5B/MYOF/TIMP1/CA4
DURANTE_ADULT_OLFACTORY_NEUROEPITHELIUM_RESPIRATORY_COLUMNAR_CELLS	DURANTE_ADULT_OLFACTORY_NEUROEPITHELIUM_RESPIRATORY_COLUMNAR_CELLS	15	-0.68544	-2.15798	0.000391224	0.00184623	0.000916173	538	tags=80%, list=15%, signal=68%	KRT18/TXN/SLC25A5/KRT8/KRT19/PRDX1/CSTB/ANXA2/CD9/SFN/HSPB1/S100A16
AIZARANI_LIVER_C7_EPCAM_POS_BILE_DUCT_CELLS_2	AIZARANI_LIVER_C7_EPCAM_POS_BILE_DUCT_CELLS_2	59	-0.445224	-2.0206	0.000396434	0.00185003	0.000918058	565	tags=44%, list=16%, signal=38%	ANXA4/CALM2/KRT18/ALDH3A2/S100A6/S100A14/KRT8/SDC1/GSTP1/ACTG1/KRT19/ABCC3/LAD1/ANXA2/LGALS4/TPM4/CD59/ANXA3/BACE2/ANXA5/SHANK2/ANXA13/RBPMS/SLPI/WFDC2/CD24
LAKE_ADULT_KIDNEY_C2_PODOCYTES	LAKE_ADULT_KIDNEY_C2_PODOCYTES	47	0.452717	2.0277	0.000447616	0.00206592	0.00102519	1094	tags=60%, list=31%, signal=42%	TGFBR3/RETREG1/CDKN1C/SEMA5A/GPC6/FCHSD2/ARHGEF26/VEGFA/DACH1/WIPF3/PLXDC2/CBLB/CDK6/SOX6/CLIC5/SLC7A8/MME/MACROD2/PLA2R1/IGF1R/ANKRD12/ADD3/LUC7L3/CTDSPL/WWOX/DLG2/CERS6/GULP1
DESCARTES_FETAL_LUNG_CILIATED_EPITHELIAL_CELLS	DESCARTES_FETAL_LUNG_CILIATED_EPITHELIAL_CELLS	44	0.468264	2.0609	0.000462222	0.00211014	0.00104714	659	tags=61%, list=19%, signal=50%	WDR49/SERPINI2/LINC01732/C9orf24/DNAH7/CAPN13/USP2-AS1/IQCD/ZC2HC1C/STK33/DNAJB13/FAM47E/DNAH10/DNAH3/ENKUR/MAK/AK9/RABL2A/AGBL2/TTLL6/TMEM231/LRP2BP/ARMH1/ZNF295-AS1/CHST6/KIF27/CFAP69
AIZARANI_LIVER_C25_KUPFFER_CELLS_4	AIZARANI_LIVER_C25_KUPFFER_CELLS_4	28	-0.565964	-2.13512	0.000484989	0.00219027	0.0010869	631	tags=50%, list=18%, signal=41%	LGALS9/ATP2B1/ATP1B3/AREG/CMTM6/GPAT3/COTL1/ACTB/S100A11/EVI2B/IL1RN/RGCC/RGS1/LYZ
MANNO_MIDBRAIN_NEUROTYPES_HDA1	MANNO_MIDBRAIN_NEUROTYPES_HDA1	72	0.392031	1.91925	0.000499691	0.00223266	0.00110794	613	tags=43%, list=17%, signal=36%	RALYL/SCN9A/SCN8A/KLHL13/TPPP/SLC4A8/FGF9/CHRNA7/RETREG1/B3GALT2/FOXP2/YPEL3/CDH13/DNM1/SYP/TRHDE/BICRAL/GNAL/GAB2/RUNDC3B/ZNF33B/KCTD7/BCL11A/FADS3/CPEB3/DAPK1/TULP4/CCSER1/HSPA12A/NAPB/PBX1
FAN_OVARY_CL12_T_LYMPHOCYTE_NK_CELL_2	FAN_OVARY_CL12_T_LYMPHOCYTE_NK_CELL_2	62	-0.439643	-2.02102	0.0005073	0.0022428	0.00111297	1316	tags=74%, list=37%, signal=47%	RPS16/PPP1R2/SSR4/LRRFIP1/RPLP1/SELENOT/RPS10/TRAM1/TMEM50A/ARHGDIA/TPM3/PPP1CB/TUBB4B/ABRACL/RPL27/RPL36AL/ARF6/PLP2/NDUFB8/CDC42/TANK/SUB1/NDUFV2/TMSB4X/ATP1B3/CIB1/PGK1/ARPC2/ISG20/LEPROTL1/COX6A1/YWHAB/HINT1/S100A6/ARPC1B/MYL6/PKM/CALM1/PSMA7/FYN/PFN1/FNBP1/SH3BGRL3/S100A11/EVI2B/RGCC
DESCARTES_FETAL_ADRENAL_SCHWANN_CELLS	DESCARTES_FETAL_ADRENAL_SCHWANN_CELLS	10	-0.751511	-2.05876	0.000544073	0.00238032	0.00118121	438	tags=70%, list=12%, signal=61%	AZGP1/ALDH1A1/TTYH1/METRN/LYPD1/WFDC2/LPL
TRAVAGLINI_LUNG_PROXIMAL_CILIATED_CELL	TRAVAGLINI_LUNG_PROXIMAL_CILIATED_CELL	504	-0.22757	-1.48075	0.000609705	0.00263646	0.00130832	939	tags=37%, list=27%, signal=31%	NT5C3A/PIN1/CHMP4A/C6orf226/HSP90B1/PLAC8/BANF1/COMMD8/KIF5B/TUBB4B/CCDC25/CLTC/PSMD6/SF3B5/GNB2/TWF1/ITGB4/ACTR2/RPL36AL/PRDX3/C8orf76/LRRC49/DMWD/EIPR1/NDUFB2/NDUFB5/ZNF428/PRKAR1A/NDUFS6/TLE5/CHCHD10/SSRP1/PRDX5/CCT7/NDUFB8/PERP/SSBP1/SNRPG/SRA1/COX6C/CCT5/CHCHD1/CTSS/TXNL4A/KDM1B/ATP5MG/NUDC/NDUFS8/CHURC1/DNAL4/SUB1/ERH/UBE2L3/AKR7A2/VDAC3/CAPN2/TUFM/MTMR2/NEDD8/IDH3A/MTCH2/MICOS13/PARK7/POP4/AGR2/TBCB/MRPL41/MRPL13/LSM4/L3MBTL2/PSMG3/HSBP1/SERPINB6/PYCARD/MPC2/CFAP36/CLCN3/CHCHD2/REXO2/ISCA2/PSENEN/CTNNAL1/PLAAT3/ATP5F1A/SPAG1/ZCRB1/RAB11A/RALB/PDIA4/HMGN3/CIB1/COPRS/LAMTOR5/PSMB3/PPP2CB/MRPL51/CALM2/NDUFA8/TMED10/ATP6V1D/TXN/COX5A/MICOS10/SSB/TPGS2/ORMDL2/C4orf3/ATP5PF/NOP10/LEPROTL1/COX6A1/DCTN3/MRPL22/NDUFB3/HINT1/GTF2H5/PDCD6/DYNLL1/RAC1/CLIC1/NDUFC2/PSMB1/PSMB5/ANKRD13D/MRPL20/PSMA4/NDUFA7/POMP/MTX1/SNRPD1/SOD1/MRPL47/CALM1/MRPS16/GSTP1/BAIAP2L1/NDUFS3/CETN2/ALDH1A1/RPL26L1/EMC6/COX7B/TSPAN6/NDUFAB1/NAT1/NDUFA4/CALML4/CMTM6/ABHD2/COX7A2/GTF2A2/DYNLT1/ATP5PO/RRAGA/DPCD/COA3/PRDX1/AGPAT5/CCDC88C/EHF/TSPAN1/CD59/JPT1/LGALS3/SNRNP25/MGST3/METRN/C7orf50/NUCB2/S100A11/PLA2G10/IDH2/RCAN3/MUC4/GNA14/FXYD3/ARHGAP4/NQO1/TFF3/BCAS1/PCDH7/PPP1R14C/IGFBP2/CD24
DESCARTES_FETAL_CEREBELLUM_VASCULAR_ENDOTHELIAL_CELLS	DESCARTES_FETAL_CEREBELLUM_VASCULAR_ENDOTHELIAL_CELLS	73	-0.406129	-1.93578	0.000615174	0.00263646	0.00130832	342	tags=30%, list=10%, signal=28%	S100A10/TFRC/MYL12A/VWA2/MYL12B/IFITM3/SP6/S100A16/SLC2A1/CD320/DUSP6/MECOM/ST6GALNAC4/PLS3/KLF2/RBPMS/RGCC/CNN2/UNC5B/SLC7A11/CAVIN1/TIMP1
DESCARTES_FETAL_PLACENTA_PAEP_MECOM_POSITIVE_CELLS	DESCARTES_FETAL_PLACENTA_PAEP_MECOM_POSITIVE_CELLS	33	-0.532988	-2.09084	0.000623228	0.002644	0.00131206	230	tags=45%, list=7%, signal=43%	TMPRSS4/EHF/TSPAN1/CATSPERB/SFN/ASRGL1/B4GALNT3/HOXB5/TTC39A/PIGR/CA12/SLPI/WFDC2/IL20RA/MUC1
MANNO_MIDBRAIN_NEUROTYPES_BASAL	MANNO_MIDBRAIN_NEUROTYPES_BASAL	37	-0.516476	-2.08322	0.000647239	0.0027184	0.00134898	1360	tags=81%, list=39%, signal=50%	COX4I1/EEF1G/RPL8/FAU/PSMB4/ELOB/SAP18/RBM8A/COX6B1/RPS4X/UQCRQ/BRK1/COX6C/ATP5MG/SUMO2/SUB1/SEC61G/PARK7/CHCHD2/SEC61B/SLC25A3/UQCRB/DYNLL1/ATP5PB/ATP5F1B/ACTG1/ATP5PO/CFL1/BZW1/ACTB
HAY_BONE_MARROW_PLASMA_CELL	HAY_BONE_MARROW_PLASMA_CELL	34	-0.517479	-2.03991	0.000700074	0.0029112	0.00144465	808	tags=50%, list=23%, signal=39%	PERP/KDELR2/TMED9/MYDGF/PDIA6/SEC11C/LMAN2/PDIA4/HM13/SSR3/SDC1/CRELD2/MANF/KCNMA1/MZB1/IGKC/IGHM
DESCARTES_FETAL_THYMUS_ANTIGEN_PRESENTING_CELLS	DESCARTES_FETAL_THYMUS_ANTIGEN_PRESENTING_CELLS	20	-0.604622	-2.08538	0.000825708	0.00339998	0.00168721	262	tags=50%, list=7%, signal=47%	C20orf27/TSPAN13/ABCC3/STRIP2/IL1RN/RGS1/CYTOR/LYZ/IGKC/IGHM
GAUTAM_EYE_CORNEA_MELANOCYTES	GAUTAM_EYE_CORNEA_MELANOCYTES	95	-0.371638	-1.86307	0.000853684	0.00348104	0.00172743	1427	tags=63%, list=41%, signal=39%	PLIN2/NT5C/CHMP1A/STOML2/SLC25A11/UROD/PRCP/RABIF/RASSF3/RPL8/ECH1/UQCRC2/AHCYL2/PHB2/SEM1/ETNK1/NPC2/RPS11/RPS13/CLTA/RPS10/JAGN1/ARHGDIA/NDUFB4/PSMD13/SNRPC/TLN1/HMOX2/CCT6A/ARPC1A/MRPL28/RPN2/PSMC2/TMED9/EMC7/DDOST/GMFB/CHCHD2/QDPR/RPSA/TMED10/TP53RK/CYC1/TALDO1/AZGP1/PPIB/GNG5/TRAPPC2B/PSMA7/CMTM6/PPP1CA/CFL1/ARL6IP5/SNRNP25/METRN/C7orf50/RBM3/HOXB7/CD320/CAVIN1
FAN_OVARY_CL5_HEALTHY_SELECTABLE_FOLLICLE_THECAL_CELL	FAN_OVARY_CL5_HEALTHY_SELECTABLE_FOLLICLE_THECAL_CELL	80	-0.389286	-1.89634	0.000890188	0.00359499	0.00178398	956	tags=50%, list=27%, signal=37%	AKIRIN2/S100A13/TXNL1/TAX1BP3/GLRX5/PLIN3/ARF6/PRKAR1A/STRAP/MALSU1/COX6C/SDHD/MDH2/RWDD4/RPS7/PPIC/ATP5F1A/ATP2B1/BAG3/FDX1/PPP2CB/ATP5F1C/SLC25A5/DYNLL1/TCIM/TSPAN5/ALDH1A1/PSMA2/MYL12B/CTSC/ATP5MC3/NME2/TPM4/RHOBTB3/RPL22L1/IFITM3/LGALS1/NCALD/C4BPB/CYTOR
FAN_EMBRYONIC_CTX_BIG_GROUPS_BRAIN_IMMUNE	FAN_EMBRYONIC_CTX_BIG_GROUPS_BRAIN_IMMUNE	33	-0.521299	-2.04498	0.000932801	0.00373121	0.00185158	580	tags=52%, list=17%, signal=43%	CIB1/ARPC2/ISG20/S100A6/ARPC1B/CLIC1/PSME2/S100A10/PFN1/MYL12A/CCND3/SH3BGRL3/S100A11/IFITM3/EVI2B/KLF2/CNN2
HU_FETAL_RETINA_FIBROBLAST	HU_FETAL_RETINA_FIBROBLAST	67	-0.401152	-1.88154	0.000959253	0.00380082	0.00188612	476	tags=34%, list=14%, signal=30%	FLRT3/CLIC1/JAG1/SDC1/EFNB1/EFNB2/S100A10/PFN1/MYL12A/CTSC/TPBG/ANXA2/TPM4/NOTCH2/S100A11/IFITM3/ANXA5/PLEKHH2/LGALS1/PLS3/KLF2/ALDH1A2/TIMP1
TRAVAGLINI_LUNG_PROLIFERATING_NK_T_CELL	TRAVAGLINI_LUNG_PROLIFERATING_NK_T_CELL	16	-0.65418	-2.11077	0.000980403	0.00384831	0.00190969	952	tags=88%, list=27%, signal=64%	SNRPB/TUBB4B/PSMD8/CDCA3/RAN/HMGN3/DCTN3/CCDC167/MELK/TUBG1/SNRNP25/NUCB2/IDH2/RRM2
MENON_FETAL_KIDNEY_9_ENDOTHELIAL_CELLS	MENON_FETAL_KIDNEY_9_ENDOTHELIAL_CELLS	30	-0.53272	-2.04311	0.00100412	0.00390492	0.00193778	1384	tags=87%, list=39%, signal=53%	ROCK2/RRBP1/PRCP/FKBP1A/RHOA/NOSTRIN/ITGB1/TPM3/KIF5B/TMSB10/ACTR2/GNAI2/TMSB4X/ARPC2/S100A6/MYL6/TCIM/CALM1/EFNB2/MYL12A/ANXA2/TPM4/COTL1/IFITM3/LGALS1/CAVIN1
DESCARTES_FETAL_INTESTINE_INTESTINAL_EPITHELIAL_CELLS	DESCARTES_FETAL_INTESTINE_INTESTINAL_EPITHELIAL_CELLS	59	0.420896	1.99141	0.00104409	0.00400747	0.00198867	367	tags=31%, list=10%, signal=28%	SLC13A1/CUBN/APOA1/FMO1/GUCA2B/APOC3/SLC16A10/APOA4/PRODH/SLC5A12/MT1G/LINC00479/MT1E/SPTLC3/TREH/CYP2C9/SLC28A1/WIPF3
TRAVAGLINI_LUNG_SEROUS_CELL	TRAVAGLINI_LUNG_SEROUS_CELL	20	-0.600098	-2.06978	0.00104957	0.00400747	0.00198867	205	tags=55%, list=6%, signal=52%	PHB/CDC42EP5/NDRG2/AZGP1/TTYH1/NUCB2/ZG16B/PIGR/SLPI/WFDC2/LYZ
FAN_OVARY_CL11_MURAL_GRANULOSA_CELL	FAN_OVARY_CL11_MURAL_GRANULOSA_CELL	121	-0.327449	-1.70954	0.00108318	0.00409853	0.00203386	1050	tags=47%, list=30%, signal=34%	TXN2/DNAJC7/HIF1A/USO1/STIP1/UBE2H/TXNL1/RAB2A/KIF5B/PLIN3/CCT6A/TMSB10/TRAPPC4/NDUFB5/PPA1/STRAP/SPINT2/HSPA4/ZNF281/MTMR2/CTNNAL1/PLAAT3/BAG3/PTRHD1/RPSA/DCTN6/KRT18/SLC25A3/ARPC2/LEPROTL1/UBXN8/VDAC2/CLIC1/KRT8/POMP/MRPL47/PSMA3/TSPAN6/ACTG1/CMTM6/MYL12A/MYL12B/PRDX1/CTSC/LAPTM4B/CD59/JPT1/RHOBTB3/MGST3/HS3ST1/RAB5IF/WWC2/HK1/RGS10/GNAI1/CNN2/IGFBP2
DESCARTES_MAIN_FETAL_RETINAL_PIGMENT_CELLS	DESCARTES_MAIN_FETAL_RETINAL_PIGMENT_CELLS	13	0.659377	2.07146	0.0010937	0.00410139	0.00203527	616	tags=54%, list=18%, signal=45%	FYB2/UBAP1L/CCND2-AS1/LINC00276/RANBP17/PMEL/SNX25
FAN_OVARY_CL9_PUTATIVE_APOPTOTIC_ENDOTHELIAL_CELL	FAN_OVARY_CL9_PUTATIVE_APOPTOTIC_ENDOTHELIAL_CELL	121	-0.326817	-1.70624	0.00111784	0.00415482	0.00206179	1322	tags=59%, list=38%, signal=38%	CDKN1A/FKBP1A/SNU13/GRPEL1/ATP1A1/SYPL1/LRRFIP1/TXNRD1/NANS/MRPL14/ELOC/PNP/RBM8A/RAB7A/EIF2S2/ARID5A/EMP1/CNIH1/LDHA/HIF1A/ARHGDIA/TPM3/RAB5C/SNRPB/TAP1/TUBB4B/PLEKHB2/LMNA/PPA1/TOP1/ENO1/MRPL32/NUDC/NDUFV2/MAP2K3/GSN/RAB11A/BAG3/KRT18/PGK1/EIF4A1/TXN/CALR/EIF3I/NOP10/PSMD12/ARPC1B/RAC1/EIF2S1/PSME2/GNG5/POMP/ARPC5L/PSMA7/EIF5A/TMEM70/ATP6V0B/MYL12A/CFL1/PRDX1/C1QBP/ANXA2/CD59/LGALS3/BACE2/IFITM3/ANXA5/HSPB1/S100A16/PLS3/CYTOR
DESCARTES_FETAL_KIDNEY_MYELOID_CELLS	DESCARTES_FETAL_KIDNEY_MYELOID_CELLS	10	0.727126	2.1165	0.00116039	0.00427514	0.0021215	219	tags=50%, list=6%, signal=47%	SCN9A/PLB1/P2RY6/LINC01220/ST18
DESCARTES_FETAL_CEREBELLUM_ASTROCYTES	DESCARTES_FETAL_CEREBELLUM_ASTROCYTES	13	0.658211	2.0678	0.00118881	0.00434172	0.00215454	379	tags=62%, list=11%, signal=55%	WDR49/SERPINI2/PIK3C2G/LRP4/DNAH7/RMDN2-AS1/STK33/ENKUR
FAN_OVARY_CL6_PUTATIVE_EARLY_ATRETIC_FOLLICLE_THECAL_CELL_2	FAN_OVARY_CL6_PUTATIVE_EARLY_ATRETIC_FOLLICLE_THECAL_CELL_2	73	-0.391793	-1.86745	0.00125325	0.00453761	0.00225175	730	tags=40%, list=21%, signal=32%	ARL1/AKR7A2/RWDD4/GSN/SERPINB6/REXO2/PPIC/HMGN3/LEPROT/SH3BGRL/NDRG2/C4orf3/S100A6/TALDO1/FAM162A/ALDH1A1/KRT19/C20orf27/TPM4/LGALS3/NUCB2/IFITM3/HS3ST1/CPE/SSPN/IFI27L2/LGALS1/CAVIN1/TIMP1
DESCARTES_FETAL_CEREBRUM_VASCULAR_ENDOTHELIAL_CELLS	DESCARTES_FETAL_CEREBRUM_VASCULAR_ENDOTHELIAL_CELLS	75	-0.386705	-1.85332	0.00131578	0.00471976	0.00234214	505	tags=48%, list=14%, signal=42%	CDC42EP5/PRELID1/HYAL2/PPIC/SLC52A2/DDT/EIF3I/C4orf3/NOP10/MPZL2/NIP7/PHLDA2/TCIM/S100A10/TFRC/PLEK2/VWA2/RRAGA/ATP5MC3/CSTB/IFITM3/HSPB1/SP6/S100A16/SLC2A1/CD320/DUSP6/MECOM/LGALS1/ST6GALNAC4/KLF2/NQO1/RBPMS/RGCC/UNC5B/CAVIN1
AIZARANI_LIVER_C6_KUPFFER_CELLS_2	AIZARANI_LIVER_C6_KUPFFER_CELLS_2	40	-0.469367	-1.92588	0.00132603	0.00471976	0.00234214	1155	tags=62%, list=33%, signal=42%	NPC2/TKT/FRMD4B/ARRB2/AP1B1/OAS1/SKAP2/TMSB10/CTSS/GRK2/GNAI2/PYCARD/IL18/LGALS9/ARPC1B/MPP1/CTSC/COTL1/ACTB/S100A11/EVI2B/SNX10/TBXAS1/RGS1/LYZ
AIZARANI_LIVER_C30_HEPATOCYTES_4	AIZARANI_LIVER_C30_HEPATOCYTES_4	97	0.340469	1.77096	0.00153793	0.00542798	0.00269358	943	tags=46%, list=27%, signal=35%	FYB2/EFNA1/HELB/CYP3A4/GOLGA8B/BCO2/ARHGEF26/ANGPTL4/SLC14A2/VEGFA/TLCD4/MAST4/CYP2C9/C5/TMEM192/GADD45G/ULK1/CSAD/CAPN3/MLXIPL/INSIG1/CYP3A5/SORL1/MIRLET7BHG/TUBD1/ABCA5/IDS/PAN2/SGMS1-AS1/DGKH/IYD/NAA16/ENPP1/CHDH/PNISR/SCML1/MIGA1/NNT-AS1/ECHDC2/CCNL2/CCDC142/UBN2/FOXO1/NSUN6/FBXO31
GAUTAM_EYE_CHOROID_SCLERA_CHOROID_ENDOTHELIAL_CELLS	GAUTAM_EYE_CHOROID_SCLERA_CHOROID_ENDOTHELIAL_CELLS	43	-0.466889	-1.95044	0.00158809	0.00555832	0.00275826	1371	tags=72%, list=39%, signal=44%	SPR/CSNK1A1/NDUFC1/CANX/RPS16/FAU/RPL18/RBM8A/RPS11/RPS10/CHMP4A/SPNS2/NUDC/LSM4/PDIA6/EIF3K/BAG3/CALR/ARPC2/ARPC1B/PPIB/GNG5/TRAPPC2B/ACTG1/PFN1/CFL1/ANXA3/MGST3/SH3BGRL3/MECOM/CA4
TRAVAGLINI_LUNG_ADVENTITIAL_FIBROBLAST_CELL	TRAVAGLINI_LUNG_ADVENTITIAL_FIBROBLAST_CELL	46	-0.453348	-1.94558	0.00162631	0.00562391	0.00279081	693	tags=48%, list=20%, signal=39%	MYDGF/GSN/REXO2/GPRC5A/BAG3/MGST1/B4GALT1/S100A6/SSR3/ALDH1A1/S100A10/ABHD14A/BZW1/ANXA2/LGALS3/NUCB2/CPE/AKR1C1/RGS10/KLF2/SLPI/TIMP1
DESCARTES_FETAL_LIVER_HEPATOBLASTS	DESCARTES_FETAL_LIVER_HEPATOBLASTS	78	0.36199	1.80316	0.00163361	0.00562391	0.00279081	487	tags=32%, list=14%, signal=28%	APOA1/FAM151A/PIK3C2G/AGXT2/APOC3/KIF12/CYP3A7/APOA4/MT1X/MT2A/FOXP2/MT1G/CHAD/IL17RB/MT1E/SPTLC3/HNF1A-AS1/CDHR3/SLC5A11/C5/MT1F/ACOX2/MLXIPL/SUGCT/CYP3A5
ZHENG_CORD_BLOOD_C9_GRANULOCYTE_MACROPHAGE_PROGENITOR	ZHENG_CORD_BLOOD_C9_GRANULOCYTE_MACROPHAGE_PROGENITOR	35	-0.492669	-1.96461	0.00165166	0.0056398	0.0027987	1051	tags=60%, list=30%, signal=42%	HMGN5/PTGES3/TPM3/HSP90B1/TMSB10/ENO1/GAPDH/ATP2B1/CALR/CALM1/ATP5F1B/GSTP1/PSMA7/S100A10/ACTG1/PFN1/CFL1/TPM4/NUCB2/LGALS1/LYZ
GAUTAM_EYE_CHOROID_SCLERA_MELANOCYTES	GAUTAM_EYE_CHOROID_SCLERA_MELANOCYTES	62	-0.415957	-1.91213	0.00167687	0.00567972	0.00281851	1346	tags=69%, list=38%, signal=44%	MRPS18C/MRFAP1/FAU/SYPL1/EIF3M/BIN3/SAP18/SDHB/COX7C/AP2M1/EIF2S2/B3GAT3/TMEM251/ENOPH1/TSG101/JAGN1/TPMT/TAX1BP3/CCT7/SNRPG/CCT5/ATP5MG/NUDC/PHB/TUFM/PRELID1/ATP5F1D/CHCHD2/GRSF1/ATP6V1D/ATP5PF/COX6A1/CYC1/SLC25A5/VDAC2/SOD1/UQCRFS1/GTF3C6/NDUFA4/CYCS/TOMM22/DAD1/ATP5PO
AIZARANI_LIVER_C10_MVECS_1	AIZARANI_LIVER_C10_MVECS_1	45	-0.463196	-1.97113	0.00178818	0.00600828	0.00298155	354	tags=33%, list=10%, signal=30%	EFNB1/EFNB2/ANXA2/CD9/TPM4/CD59/IFITM3/HS3ST1/CPE/CD320/DUSP6/RIPOR1/KLF2/RGCC/CAVIN1
FAN_EMBRYONIC_CTX_BIG_GROUPS_MICROGLIA	FAN_EMBRYONIC_CTX_BIG_GROUPS_MICROGLIA	67	-0.383037	-1.79658	0.00182561	0.00608538	0.00301981	972	tags=52%, list=28%, signal=39%	AP1B1/OAS1/TLN1/SKAP2/SYNGR2/SERP1/CTSS/REEP4/GSN/SERPINB6/PYCARD/LGALS9/TMBIM4/HSPA5/CALR/ARPC1B/GNG5/VDAC1/CMTM6/ATP6V0B/ARPC3/PFN1/CTSC/ADAM9/CAP1/COTL1/S100A11/ANXA5/HSPB1/EVI2B/TBXAS1/RGS10/KLF2/ARHGAP4/RGS1
BUSSLINGER_DUODENAL_IMMUNE_CELLS	BUSSLINGER_DUODENAL_IMMUNE_CELLS	247	-0.269729	-1.60231	0.00189948	0.00628175	0.00311726	1107	tags=43%, list=32%, signal=32%	YWHAZ/RPS10/OSTF1/SPCS3/PSMA5/CAPZB/TRAM1/ARRB2/TMEM50A/ARHGDIA/CAPZA1/RPS4X/TPM3/BTF3/SMDT1/SNX17/SNRPB2/UBE2I/SNRPB/TLN1/SKAP2/HMOX2/TMSB10/ABRACL/RPL27/ACTR2/SERP1/ARF6/PRKAR1A/DRAP1/PLP2/TLE5/BRK1/CDC42/GRK2/GNAI2/CHURC1/POLR3GL/SUMO2/SUB1/PTP4A2/TMSB4X/TBCB/WDR1/RPS7/SLC7A6/CIB1/SH3BGRL/ARL2BP/RSU1/PGK1/STN1/ARPC2/LEPROTL1/TRAPPC1/YWHAB/FAM89B/ACTR3/ARPC1B/CLIC1/UNC13D/ARPC5/MYL6/CCR6/ANKRD13D/CDC42SE1/PKM/CALM1/ARPC4/ZYX/FYN/ACTG1/CMTM6/ARPC3/PFN1/PPP1CA/MYL12A/DAD1/POLR2K/CFL1/ARL6IP5/ABHD14A/MYL12B/CTSC/CSTB/CCND3/SH3KBP1/CAP1/BZW1/CD9/TPM4/FNBP1/COTL1/PITPNC1/NUCB2/CYFIP2/RBM3/ACTB/SH3BGRL3/SLC38A1/TNK2/EVI2B/LGALS1/RGS10/ARHGAP4/CNN2/RGS1
AIZARANI_LIVER_C39_EPCAM_POS_BILE_DUCT_CELLS_4	AIZARANI_LIVER_C39_EPCAM_POS_BILE_DUCT_CELLS_4	46	-0.449094	-1.92732	0.00194768	0.00639081	0.00317138	565	tags=54%, list=16%, signal=46%	EPCAM/MET/SPINT2/FLNB/ANXA4/CALM2/KRT18/CD63/ALDH3A2/S100A6/S100A14/KRT8/PHLDA2/ZYX/ACTG1/KRT19/ADAM9/LAD1/ANXA2/TPM4/CD59/S100A11/ANXA5/HSPB1/CD24
MENON_FETAL_KIDNEY_2_NEPHRON_PROGENITOR_CELLS	MENON_FETAL_KIDNEY_2_NEPHRON_PROGENITOR_CELLS	12	-0.695269	-2.02703	0.00198194	0.00643485	0.00319323	136	tags=58%, list=4%, signal=56%	RPSA/JAG1/HOXB7/HOXB3/MECOM/HOXA10/CD24
MANNO_MIDBRAIN_NEUROTYPES_HDA2	MANNO_MIDBRAIN_NEUROTYPES_HDA2	61	0.389111	1.85719	0.00199174	0.00643485	0.00319323	509	tags=36%, list=14%, signal=31%	CNTN4/RALYL/SCN9A/DIRAS2/SCN8A/KLHL13/TPPP/FGF9/CHRNA7/RETREG1/GOLGA8B/CDH13/GPRIN3/RASGEF1B/SYP/GARNL3/BICRAL/GNAL/RUNDC3B/SOX6/FADS3/CPEB3
ZHONG_PFC_C9_ORG_OTHER	ZHONG_PFC_C9_ORG_OTHER	16	-0.630469	-2.03427	0.00218351	0.00700056	0.00347396	205	tags=62%, list=6%, signal=59%	NDRG2/TCIM/TTYH1/TSPO/LGALS3/NOTCH2/MGST3/S100A16/IFI27L2/SLCO1C1
MENON_FETAL_KIDNEY_1_EMBRYONIC_RED_BLOOD_CELLS	MENON_FETAL_KIDNEY_1_EMBRYONIC_RED_BLOOD_CELLS	37	-0.484279	-1.95335	0.00225887	0.00718731	0.00356663	1204	tags=68%, list=34%, signal=45%	FKBP3/ILF2/RHOA/RPS13/SEC11A/OSTC/BTF3/CNBP/SNRPB/SNRPC/SSBP1/RAN/SUMO2/ERH/GAPDH/CHCHD2/RPS7/RPSA/ATP5F1C/CALR/ATP5PF/DYNLL1/PFN1/ACTB/LYPD1
AIZARANI_LIVER_C4_EPCAM_POS_BILE_DUCT_CELLS_1	AIZARANI_LIVER_C4_EPCAM_POS_BILE_DUCT_CELLS_1	46	-0.444793	-1.90886	0.00235414	0.00736758	0.00365609	565	tags=43%, list=16%, signal=37%	ANXA4/CALM2/KRT18/TST/ALDH3A2/S100A14/KRT8/SDC1/ABCC3/LAD1/LGALS4/CD59/BACE2/ANXA5/AKR1C1/SHANK2/ANXA13/RBPMS/SLPI/CD24
FAN_OVARY_CL17_PUTATIVE_APOPTOTIC_SMOOTH_MUSCLE_CELL	FAN_OVARY_CL17_PUTATIVE_APOPTOTIC_SMOOTH_MUSCLE_CELL	69	-0.384232	-1.81681	0.0023549	0.00736758	0.00365609	1063	tags=58%, list=30%, signal=41%	LDHA/PTGES3/NAA50/STIP1/TUBB4B/CCT6A/RPL36AL/LMNA/PRKAR1A/CCT3/CCT5/MRPL32/NUDC/RAN/MAP2K3/ATP1B3/BAG3/NDRG2/CALM2/EIF4A1/CALR/SLC25A3/CD63/SBDS/SLC25A5/EIF2S1/MYL6/PHLDA2/SOD1/CALM1/CYCS/PRDX1/CD9/CD59/IFITM3/CPE/HSPB1/HES4/LGALS1/CYTOR
DESCARTES_FETAL_KIDNEY_URETERIC_BUD_CELLS	DESCARTES_FETAL_KIDNEY_URETERIC_BUD_CELLS	47	-0.443069	-1.89477	0.00236815	0.00736758	0.00365609	448	tags=40%, list=13%, signal=36%	S100A14/HR/KRT8/SLC9A2/SDC1/ALDH1A1/KRT19/SEPTIN9-DT/MAL2/EHF/LAD1/COLCA1/TSPAN1/ANXA3/TTC39A/FXYD3/BCAS1/LDHD/MUC1
TRAVAGLINI_LUNG_BRONCHIAL_VESSEL_2_CELL	TRAVAGLINI_LUNG_BRONCHIAL_VESSEL_2_CELL	65	-0.383758	-1.79106	0.00245803	0.00759097	0.00376695	591	tags=35%, list=17%, signal=30%	ATP1B3/BAG3/PFDN2/PGK1/EIF3I/SLC25A5/NIP7/POMP/CDC42SE1/SNRPD1/ZYX/TMEM70/CYCS/ACTG1/TSPAN13/BZW1/TPM4/ACTB/IFITM3/RBPMS/RGCC/RGS1/LYZ
FAN_EMBRYONIC_CTX_NSC_2	FAN_EMBRYONIC_CTX_NSC_2	35	-0.483617	-1.92851	0.00250304	0.00767355	0.00380793	1073	tags=66%, list=31%, signal=46%	RUVBL2/LDHA/LBR/ESCO2/CNIH4/KIF5B/TUBB4B/PLIN3/CDCA3/RAN/REEP4/VDAC3/MRPL51/DCTN3/CLIC1/PSME2/COX8A/MELK/AURKA/TUBG1/JPT1/RRM2/LGALS1
HU_FETAL_RETINA_PHOTORECEPTOR	HU_FETAL_RETINA_PHOTORECEPTOR	11	0.674869	2.02117	0.00264617	0.00800558	0.00397269	398	tags=55%, list=11%, signal=49%	CDHR1/PROM1/NRL/GADD45G/SLC1A7/MAK
ZHONG_PFC_MAJOR_TYPES_ASTROCYTES	ZHONG_PFC_MAJOR_TYPES_ASTROCYTES	63	-0.388479	-1.79103	0.00264947	0.00800558	0.00397269	399	tags=33%, list=11%, signal=30%	TCIM/GNG5/HSD17B12/TSPAN6/IFI27L1/PAQR8/C1orf122/CD9/TTYH1/LGALS3/NOTCH2/IFITM3/ANXA5/HSPB1/S100A16/HES4/LGALS1/SLCO1C1/RGCC/CA12/TIMP1
DURANTE_ADULT_OLFACTORY_NEUROEPITHELIUM_DENDRITIC_CELLS	DURANTE_ADULT_OLFACTORY_NEUROEPITHELIUM_DENDRITIC_CELLS	10	-0.706059	-1.93424	0.00286597	0.00859791	0.00426663	179	tags=50%, list=5%, signal=48%	COTL1/ACTB/SH3BGRL3/EVI2B/TIMP1
DESCARTES_MAIN_FETAL_SQUAMOUS_EPITHELIAL_CELLS	DESCARTES_MAIN_FETAL_SQUAMOUS_EPITHELIAL_CELLS	13	-0.677268	-2.04677	0.00302976	0.00901636	0.00447428	448	tags=62%, list=13%, signal=54%	S100A14/RALA/MAL2/CSTB/TMPRSS4/SFN/SERPINB5/NTN1
FAN_OVARY_CL7_ANGEIOGENIC_ENDOTHELIAL_CELL	FAN_OVARY_CL7_ANGEIOGENIC_ENDOTHELIAL_CELL	72	-0.384088	-1.82869	0.00304839	0.00901636	0.00447428	705	tags=39%, list=20%, signal=32%	TMSB4X/GSN/TMBIM4/RAB11A/HMGN3/LEPROT/C4orf3/NOP10/YWHAB/S100A6/ARPC1B/PSME2/GNG5/CALM1/S100A10/MYL12A/DAD1/ARL6IP5/ANXA2/TSPO/CD59/IFITM3/CPE/HSPB1/S100A16/DUSP6/PLS3/CAVIN1
AIZARANI_LIVER_C18_NK_NKT_CELLS_5	AIZARANI_LIVER_C18_NK_NKT_CELLS_5	17	-0.603544	-2.00189	0.00334871	0.00983536	0.00488071	598	tags=53%, list=17%, signal=44%	ATP2B1/BAG3/AREG/COTL1/S100A11/HSPB1/EVI2B/KLF2/LYZ
TRAVAGLINI_LUNG_LYMPHATIC_CELL	TRAVAGLINI_LUNG_LYMPHATIC_CELL	34	-0.477732	-1.88323	0.00343275	0.0100122	0.00496845	538	tags=47%, list=15%, signal=40%	KRT18/TXN/MGST1/TSPAN5/S100A10/ABHD2/DAD1/ANXA2/LGALS3/BACE2/HS3ST1/SLC38A1/HSPB1/NTN1/TFF3/C6orf141
DESCARTES_FETAL_THYMUS_STROMAL_CELLS	DESCARTES_FETAL_THYMUS_STROMAL_CELLS	10	-0.700111	-1.91795	0.0035341	0.0102367	0.00507987	615	tags=70%, list=18%, signal=58%	PSENEN/S100A6/CKAP4/SSPN/CREB3L1/PCDH7/TIMP1
GAUTAM_EYE_CORNEA_CONJUNCTIVAL_CELLS	GAUTAM_EYE_CORNEA_CONJUNCTIVAL_CELLS	28	-0.513113	-1.93574	0.00365389	0.0105112	0.00521608	974	tags=64%, list=28%, signal=47%	CRB3/MALL/ARF6/CTSS/INPP1/PRELID1/RDH13/CTTN/EIF6/SLC25A5/CLIC1/TMED3/COX7A2/CEACAM6/LAD1/SH3BGRL3/MUC4/MUC1
MURARO_PANCREAS_PANCREATIC_POLYPEPTIDE_CELL	MURARO_PANCREAS_PANCREATIC_POLYPEPTIDE_CELL	18	0.576452	2.00431	0.00368154	0.0105187	0.00521979	742	tags=67%, list=21%, signal=53%	CXXC4/FOXP2/IL17RB/RASD1/KCNJ3/TONSL/ABCA5/IDS/MTRNR2L8/ATP8A1/PDK3/YPEL2
FAN_EMBRYONIC_CTX_BRAIN_MYELOID	FAN_EMBRYONIC_CTX_BRAIN_MYELOID	27	-0.507463	-1.88501	0.00388908	0.0110366	0.0054768	218	tags=59%, list=6%, signal=56%	PLAC8/ARF6/CHCHD10/CTSS/GRK2/PTP4A2/S100A6/S100A10/ANXA2/COTL1/S100A11/IFITM3/LGALS1/KLF2/TIMP1/LYZ
RUBENSTEIN_SKELETAL_MUSCLE_T_CELLS	RUBENSTEIN_SKELETAL_MUSCLE_T_CELLS	52	-0.407737	-1.78841	0.00396562	0.0111782	0.0055471	1364	tags=67%, list=39%, signal=42%	UBA52/RPS16/RPL8/PPP1R2/FAU/RPL18/RPLP1/COX7C/EIF2S2/RPS13/RPS10/RPS4X/BTF3/PLAC8/APRT/ABRACL/RPL27/RPL36AL/SERP1/PLP2/ATP5MG/TMSB4X/RPS7/RPSA/ISG20/LEPROTL1/UQCRB/HINT1/ACTR3/ARPC1B/CDC42SE1/PFN1/ARL6IP5/COTL1/SH3BGRL3
DURANTE_ADULT_OLFACTORY_NEUROEPITHELIUM_UNSPECIFIED	DURANTE_ADULT_OLFACTORY_NEUROEPITHELIUM_UNSPECIFIED	15	-0.623524	-1.96305	0.0041268	0.011555	0.00573408	911	tags=87%, list=26%, signal=64%	TUBB4B/PPA1/PRDX5/CIB1/CALM2/DYNLL1/CALM1/CETN2/DYNLT1/PRDX1/TSPAN1/NQO1/CD24
DESCARTES_FETAL_STOMACH_MUC13_DMBT1_POSITIVE_CELLS	DESCARTES_FETAL_STOMACH_MUC13_DMBT1_POSITIVE_CELLS	36	0.429855	1.81416	0.00437276	0.0121135	0.00601119	160	tags=25%, list=5%, signal=24%	APOA1/GUCA2B/APOC3/TRPM6/SCTR/APOA4/SLC5A12/MT2A/MT1G
ZHENG_CORD_BLOOD_C8_PUTATIVE_LYMPHOID_PRIMED_MULTIPOTENT_PROGENITOR_2	ZHENG_CORD_BLOOD_C8_PUTATIVE_LYMPHOID_PRIMED_MULTIPOTENT_PROGENITOR_2	22	-0.557288	-2.01194	0.00438392	0.0121135	0.00601119	705	tags=55%, list=20%, signal=44%	TMSB4X/GAPDH/EIF3K/HINT1/GSTP1/ACTG1/DYNLT1/TPM4/NUCB2/IFITM3/MZB1/IGHM
HAY_BONE_MARROW_NK_CELLS	HAY_BONE_MARROW_NK_CELLS	71	-0.369546	-1.75585	0.00457778	0.0125665	0.00623599	1113	tags=62%, list=32%, signal=43%	POLR2G/HDDC2/OSTF1/LAMP1/UBE2F/RAB5C/RHOF/CDK2AP2/TAP1/MMP25-AS1/HMOX2/RNF126/NDUFB2/MIEN1/PRDX5/COMMD5/POLR3GL/TBCB/PLAAT3/CIB1/COMMD7/USB1/ARPC2/TRAPPC1/ACTR3/CLIC1/CDC42SE1/ARPC5L/CALM1/ARPC4/PFN1/MYL12A/CFL1/ARL6IP5/MYL12B/CTSC/CAP1/BZW1/PITPNC1/OSBPL5/RGS9/LAIR2/CD320/NCALD
MANNO_MIDBRAIN_NEUROTYPES_HSERT	MANNO_MIDBRAIN_NEUROTYPES_HSERT	50	0.390075	1.7679	0.00482896	0.0131699	0.00653544	601	tags=36%, list=17%, signal=30%	CNTN4/RALYL/SCN9A/DIRAS2/OPCML/TPPP/PTPRR/SLC4A8/RETREG1/CDH13/SYP/GARNL3/GNAL/RUNDC3B/CPEB3/CCSER1/HSPA12A/NAPB
DESCARTES_MAIN_FETAL_INTESTINAL_EPITHELIAL_CELLS	DESCARTES_MAIN_FETAL_INTESTINAL_EPITHELIAL_CELLS	21	0.525859	1.95394	0.00575341	0.015538	0.00771058	106	tags=24%, list=3%, signal=23%	DEFA5/DEFA6/CUBN/APOA4/SLC5A12
TRAVAGLINI_LUNG_CILIATED_CELL	TRAVAGLINI_LUNG_CILIATED_CELL	215	-0.253745	-1.47511	0.00577126	0.015538	0.00771058	782	tags=36%, list=22%, signal=30%	CTSS/KDM1B/NUDC/GNAI2/CHURC1/DNAL4/AKR7A2/IQGAP2/VDAC3/TUFM/MICOS13/AGR2/TBCB/MRPL41/LSM4/GSN/PSMG3/HSBP1/SERPINB6/MPC2/CFAP36/ISCA2/PSENEN/PLAAT3/SPAG1/RALB/HMGN3/CIB1/COPRS/ANXA4/CALM2/ATP6V1D/SSB/ORMDL2/C4orf3/ATP6V0D1/DYNLL1/PSMB5/SOD1/CALM1/GSTP1/BAIAP2L1/CETN2/ALDH1A1/TSPAN6/NDUFAB1/NAT1/CMTM6/DYNLT1/RRAGA/DPCD/COA3/COLCA2/PRDX1/CSTB/CCDC88C/ANXA2/TSPAN1/CD59/MGST3/METRN/NUCB2/S100A11/BACE2/ANXA5/IDH2/SHANK2/LGALS1/RCAN3/MUC4/GNA14/NQO1/BCAS1/C11orf53/PPP1R14C/CD24/IL20RA
TRAVAGLINI_LUNG_ALVEOLAR_EPITHELIAL_TYPE_1_CELL	TRAVAGLINI_LUNG_ALVEOLAR_EPITHELIAL_TYPE_1_CELL	100	-0.329286	-1.66256	0.00616092	0.0164814	0.00817876	646	tags=38%, list=18%, signal=32%	IL18/SLC7A6/GPRC5A/ATP1B3/KRT18/ISG20/CD63/SBDS/B4GALT1/ALDH3A2/UNC13D/ARPC5/MYL6/KRT8/SDC1/S100A10/ACTG1/MYL12A/DAD1/KRT19/ARL6IP5/CEACAM6/MYL12B/PRDX1/TSPAN13/ANXA2/CD9/TPM4/LGALS3/SFN/ANXA3/ACTB/HSPB1/WWC2/PLS3/KLF2/RGCC/ROR1
HU_FETAL_RETINA_BLOOD	HU_FETAL_RETINA_BLOOD	74	-0.364585	-1.74667	0.00650157	0.0172826	0.00857635	1065	tags=54%, list=30%, signal=38%	TP53I3/COX6B1/FECH/ATP5MF/NAA50/BTF3/GLRX5/SYNGR2/APRT/UFD1/RPL36AL/PDCD10/PRDX5/IQGAP2/MPC2/SLC25A39/EIF3K/MGST1/S100A6/TALDO1/MYL6/GHITM/GSTP1/MELK/TFRC/COX7B/AURKA/MPP1/TUBG1/CTSC/CCND3/SLC2A1/RRM2/LGALS1/HK1/RGS10/RGCC/CYTOR/MYL4/GMPR
TRAVAGLINI_LUNG_CAPILLARY_INTERMEDIATE_1_CELL	TRAVAGLINI_LUNG_CAPILLARY_INTERMEDIATE_1_CELL	30	-0.486468	-1.86572	0.00673686	0.0177955	0.00883084	376	tags=33%, list=11%, signal=30%	SERPINB1/EFNB1/CCND3/ANXA3/FRY/NCALD/TBXAS1/RGCC/MBOAT2/CA4
DESCARTES_MAIN_FETAL_ELF3_AGBL2_POSITIVE_CELLS	DESCARTES_MAIN_FETAL_ELF3_AGBL2_POSITIVE_CELLS	49	-0.399155	-1.72887	0.00777388	0.0204064	0.0101265	985	tags=55%, list=28%, signal=40%	SNF8/SMIM30/BCKDK/BANF1/MRPS11/RBIS/BRK1/PYGB/DDA1/IDH3A/VMA21/NUDT22/ISCA2/NCBP2AS2/MCRS1/MPC1/MRPL15/COX5A/PSMB2/NUDT8/UQCRFS1/MPV17L2/TOMM22/LSM1/TUBG1/TRIM68/IL20RA
MANNO_MIDBRAIN_NEUROTYPES_HGABA	MANNO_MIDBRAIN_NEUROTYPES_HGABA	145	0.271729	1.52128	0.00807052	0.0210535	0.0104476	768	tags=37%, list=22%, signal=30%	TLL1/CNTN4/RALYL/SCN9A/DIRAS2/OPCML/SCN8A/RYR2/KLHL13/SLC4A8/FGF9/RETREG1/B3GALT2/GOLGA8B/ACVR2B/CDH13/DNM1/GPRIN3/RASGEF1B/SYP/TRHDE/MAST4/LONRF1/GNAL/CATSPERG/RUNDC3B/FOXN3/CSAD/GIGYF1/KCTD7/BCL11A/AKAP6/FADS3/SORBS1/TBC1D2B/CPEB3/TULP4/MBLAC2/CCSER1/HSPA12A/IDS/NAPB/ATP8A1/SGMS1-AS1/GDPD1/RFX7/CDRT4/CREBRF/RNF146/ATP9A/YPEL2/NGEF/CADPS
AIZARANI_LIVER_C21_STELLATE_CELLS_1	AIZARANI_LIVER_C21_STELLATE_CELLS_1	32	-0.460688	-1.80578	0.0084201	0.0218299	0.0108329	478	tags=34%, list=14%, signal=30%	CD63/DYNLL1/ALDH1A1/TPM4/IFITM3/HSPB1/SSPN/LGALS1/RBPMS/CAVIN1/TIMP1
GAO_ESOPHAGUS_25W_C1_CILIATED_EPITHELIAL_CELLS	GAO_ESOPHAGUS_25W_C1_CILIATED_EPITHELIAL_CELLS	51	0.381847	1.73249	0.00868694	0.0223078	0.01107	698	tags=47%, list=20%, signal=38%	FYB2/CXXC4/CROCC/PLCG2/ITGAL/C9orf24/DNAH7/KLF3-AS1/IQCD/STK33/CDHR3/DNAH10/ARHGEF38/ASTN2/AK9/RABL2A/AGBL2/TTLL6/TMEM231/INPP5B/KIF27/CFAP69/DCP1B/BCAS3
DESCARTES_FETAL_MUSCLE_SKELETAL_MUSCLE_CELLS	DESCARTES_FETAL_MUSCLE_SKELETAL_MUSCLE_CELLS	14	-0.591548	-1.81251	0.00871065	0.0223078	0.01107	82	tags=36%, list=2%, signal=35%	TTC39A/LDHD/AK1/MYL4/IL20RA
RUBENSTEIN_SKELETAL_MUSCLE_FAP_CELLS	RUBENSTEIN_SKELETAL_MUSCLE_FAP_CELLS	48	-0.410095	-1.78514	0.00902056	0.0229614	0.0113944	1345	tags=71%, list=38%, signal=44%	LIMA1/SELENOS/RAB1A/ATP6AP2/SSR4/REEP5/NPC2/TMED2/LAPTM4A/EMP1/TRAM1/DBI/S100A13/HSP90B1/RAB2A/CYB5R3/LMNA/KDELR2/GSN/HSPA5/MGST1/CD63/S100A6/PPIB/ALDH1A1/S100A10/ATP5MC1/ARL6IP5/PRDX1/CSTB/ANXA2/S100A11/SSPN/TIMP1
MURARO_PANCREAS_DELTA_CELL	MURARO_PANCREAS_DELTA_CELL	34	-0.451235	-1.77878	0.00912493	0.0230872	0.0114568	247	tags=35%, list=7%, signal=33%	MRAP2/EHF/CD9/RHOBTB3/CYFIP2/SLC38A1/CPE/DUSP6/RCAN3/RBP4/TANC2/UNC5B
DESCARTES_FETAL_ADRENAL_LYMPHOID_CELLS	DESCARTES_FETAL_ADRENAL_LYMPHOID_CELLS	12	-0.639063	-1.86316	0.0094488	0.0237635	0.0117924	61	tags=58%, list=2%, signal=58%	ISG20/CCR6/CCDC88C/BCAS1/MZB1/IGKC/IGHM
MANNO_MIDBRAIN_NEUROTYPES_HRGL3	MANNO_MIDBRAIN_NEUROTYPES_HRGL3	99	-0.319453	-1.61908	0.00983769	0.0245942	0.0122047	271	tags=23%, list=8%, signal=22%	ARL6IP5/CTSC/ADAM9/ANXA2/TTYH1/NOTCH2/METRN/TNFRSF11B/HS3ST1/SLC38A1/ANXA5/HSPB1/PLEKHH2/KCNMA1/HES4/IFI27L2/HK2/NTN1/TFF3/PPP1R14C/IGFBP2/SLC7A11/LPL
DESCARTES_FETAL_PANCREAS_ERYTHROBLASTS	DESCARTES_FETAL_PANCREAS_ERYTHROBLASTS	23	-0.50211	-1.81521	0.0102745	0.0255343	0.0126711	338	tags=35%, list=10%, signal=32%	TFRC/PLEK2/E2F2/SLC2A1/GALNT5/RRM2/MYL4/GMPR
FAN_EMBRYONIC_CTX_EX_4_EXCITATORY_NEURON	FAN_EMBRYONIC_CTX_EX_4_EXCITATORY_NEURON	23	0.468397	1.79699	0.0105349	0.0260274	0.0129158	533	tags=39%, list=15%, signal=33%	SCN9A/RYR2/PTCH2/GOLGA8B/EEF2K/PROM1/MYLIP/FADS3/ABCA5
DURANTE_ADULT_OLFACTORY_NEUROEPITHELIUM_FIBROBLASTS_STROMAL_CELLS	DURANTE_ADULT_OLFACTORY_NEUROEPITHELIUM_FIBROBLASTS_STROMAL_CELLS	11	-0.625686	-1.7724	0.0107046	0.0262921	0.0130472	155	tags=55%, list=4%, signal=52%	TCIM/IFITM3/CPE/SSPN/LGALS1/TIMP1
GAO_LARGE_INTESTINE_24W_C11_PANETH_LIKE_CELL	GAO_LARGE_INTESTINE_24W_C11_PANETH_LIKE_CELL	39	-0.425754	-1.73757	0.0118842	0.0290195	0.0144006	276	tags=31%, list=8%, signal=29%	PACC1/CTSC/PIK3AP1/COTL1/STK26/EVI2B/DUSP6/SNX10/RIPOR1/TBXAS1/IL1RN/LYZ
DESCARTES_FETAL_SPLEEN_MYELOID_CELLS	DESCARTES_FETAL_SPLEEN_MYELOID_CELLS	12	-0.62794	-1.83073	0.0124781	0.0302937	0.015033	128	tags=33%, list=4%, signal=32%	KCNMA1/IL1RN/RGS1/LYZ
DESCARTES_FETAL_ADRENAL_MYELOID_CELLS	DESCARTES_FETAL_ADRENAL_MYELOID_CELLS	11	-0.618769	-1.75281	0.0128314	0.0309722	0.0153697	81	tags=27%, list=2%, signal=27%	IL1RN/RGS1/LYZ
DURANTE_ADULT_OLFACTORY_NEUROEPITHELIUM_OLFACTORY_MICROVILLAR_CELLS	DURANTE_ADULT_OLFACTORY_NEUROEPITHELIUM_OLFACTORY_MICROVILLAR_CELLS	14	-0.575975	-1.7648	0.0140377	0.0336906	0.0167186	565	tags=57%, list=16%, signal=48%	ANXA4/KRT18/MGST1/AZGP1/KRT8/ATP6V0B/CD9/CD24
MANNO_MIDBRAIN_NEUROTYPES_HNPROG	MANNO_MIDBRAIN_NEUROTYPES_HNPROG	22	0.480825	1.81093	0.0142119	0.0339149	0.0168299	606	tags=55%, list=17%, signal=45%	ASPA/HUNK/CDKN1C/MT1X/MIR17HG/ST18/GPRIN3/ENO3/CCN1/FOXN3/AGO1/ATP8A1
HU_FETAL_RETINA_BIPOLAR	HU_FETAL_RETINA_BIPOLAR	12	0.588634	1.81667	0.0143205	0.0339809	0.0168627	397	tags=50%, list=11%, signal=44%	CDHR1/ST18/SYP/PROM1/NRL/SLC1A7
GAO_LARGE_INTESTINE_ADULT_CI_MESENCHYMAL_CELLS	GAO_LARGE_INTESTINE_ADULT_CI_MESENCHYMAL_CELLS	26	-0.480573	-1.77208	0.0149609	0.0349728	0.0173549	135	tags=31%, list=4%, signal=30%	EVI2B/BLVRA/LGALS1/ARHGAP4/RGCC/RGS1/CYTOR/MZB1
HAY_BONE_MARROW_EOSINOPHIL	HAY_BONE_MARROW_EOSINOPHIL	19	-0.517654	-1.75351	0.0149609	0.0349728	0.0173549	1013	tags=58%, list=29%, signal=41%	TPM3/DBI/NDUFS6/SUB1/HSPA5/ANKRD13D/COX8A/SERPINB8/ASRGL1/LGALS1/LYZ
RUBENSTEIN_SKELETAL_MUSCLE_PCV_ENDOTHELIAL_CELLS	RUBENSTEIN_SKELETAL_MUSCLE_PCV_ENDOTHELIAL_CELLS	61	-0.369014	-1.68748	0.0149884	0.0349728	0.0173549	1331	tags=61%, list=38%, signal=38%	PRCP/FKBP1A/RPL8/NAA38/LRRFIP1/GUK1/NPC2/RPS11/RPS13/CLTA/NOSTRIN/RPS4X/TPM3/TMSB10/RBIS/PERP/GNAI2/TMSB4X/HYAL2/RPS7/RAB11A/ANXA4/NOP10/SNRPF/HINT1/PSME2/GNG5/S100A10/MYL12A/CTSC/TPM4/CD59/IFITM3/HSPB1/S100A16/KLF2/CAVIN1
TRAVAGLINI_LUNG_CLUB_CELL	TRAVAGLINI_LUNG_CLUB_CELL	28	-0.463592	-1.74892	0.0159066	0.0369105	0.0183165	1316	tags=71%, list=37%, signal=45%	RPS16/FAU/SSR4/RPL18/RPS11/RPS13/S100A13/RPL27/SERP1/MET/TMSB4X/RPS7/GPRC5A/MGST1/FLRT3/AREG/CEACAM6/PIGR/SLPI/TIMP1
DESCARTES_FETAL_PLACENTA_AFP_ALB_POSITIVE_CELLS	DESCARTES_FETAL_PLACENTA_AFP_ALB_POSITIVE_CELLS	31	0.428242	1.74923	0.0162893	0.0375453	0.0186315	449	tags=35%, list=13%, signal=31%	APOA1/PIK3C2G/APOC3/CYP3A7/MT1X/MT2A/MT1G/MT1E/C5/MT1F/MLXIPL
HAY_BONE_MARROW_NEUTROPHIL	HAY_BONE_MARROW_NEUTROPHIL	108	-0.293781	-1.50202	0.016359	0.0375453	0.0186315	1455	tags=64%, list=41%, signal=39%	VAPA/NDUFA11/CAPNS1/RP2/SMCO4/PLEC/COX4I1/FAM120A/SERF2/STMP1/CYFIP1/ATP6AP2/CHMP2A/MOB1A/ELOB/CD302/AP2S1/IL10RB/RNF181/TKT/PGLS/COX6B1/BRI3/ACER3/AKIRIN2/SKAP2/TMSB10/ABRACL/ACTR2/SFT2D1/NDUFB5/ATP5MG/GNAI2/EAF1/CORO1C/GAPDH/PYCARD/ATP5F1D/TMBIM4/PSMB3/MGST1/ADAP1/ATP6V0D1/S100A6/TALDO1/SERPINB1/PKM/TMEM167A/GSTP1/SPTSSA/S100A10/COX7B/PGAM1/ZYX/ATP6V0B/GPAT3/CKAP4/ADAM9/ANXA2/TSPO/ACTB/SH3BGRL3/ANXA5/RAB5IF/FRY/IFI27L2/ETHE1/SNX10/IL1RN
ZHENG_CORD_BLOOD_C10_MULTILYMPHOID_PROGENITOR	ZHENG_CORD_BLOOD_C10_MULTILYMPHOID_PROGENITOR	23	-0.474296	-1.71465	0.0177624	0.0405445	0.0201198	371	tags=30%, list=11%, signal=27%	ARPC5L/GSTP1/ACTG1/ARL6IP5/CYFIP2/MZB1/IGHM
MANNO_MIDBRAIN_NEUROTYPES_HNBML1	MANNO_MIDBRAIN_NEUROTYPES_HNBML1	35	0.404976	1.69723	0.0181203	0.0411379	0.0204143	514	tags=37%, list=15%, signal=32%	CXXC4/SCN8A/ASPA/SLC4A8/FGF9/FOXP2/TSC22D1-AS1/ACVR2B/GPRIN3/RASGEF1B/GNAL/BCL11A/TULP4
GAO_LARGE_INTESTINE_ADULT_CJ_IMMUNE_CELLS	GAO_LARGE_INTESTINE_ADULT_CJ_IMMUNE_CELLS	22	-0.490505	-1.77084	0.0188427	0.0425479	0.021114	125	tags=32%, list=4%, signal=31%	WWC2/PDLIM7/FRY/RIPOR1/RBPMS/CAVIN1/TRPA1
FAN_EMBRYONIC_CTX_BIG_GROUPS_GLIAL	FAN_EMBRYONIC_CTX_BIG_GROUPS_GLIAL	36	-0.416575	-1.67127	0.0196088	0.0440411	0.021855	330	tags=39%, list=9%, signal=36%	SEC11C/NDRG2/CD63/TSPAN6/DAD1/CD9/LAPTM4B/TTYH1/CPE/ANXA5/LYPD1/S100A16/IFI27L2/TIMP1
CUI_DEVELOPING_HEART_TRABECULAR_VENTRICULAR_CARDIOMYOCYTE	CUI_DEVELOPING_HEART_TRABECULAR_VENTRICULAR_CARDIOMYOCYTE	28	-0.451777	-1.70435	0.019919	0.0445	0.0220827	847	tags=61%, list=24%, signal=46%	VPS33A/SDF2L1/LRRC49/SPINT2/MRPL13/MPHOSPH6/HSPA5/MGST1/COX6A1/KRT8/TIMM17A/KRT19/TSPAN13/ANXA3/SLC2A1/CD320/CD24
HAY_BONE_MARROW_EARLY_ERYTHROBLAST	HAY_BONE_MARROW_EARLY_ERYTHROBLAST	26	-0.465945	-1.71814	0.0200902	0.0446448	0.0221546	839	tags=54%, list=24%, signal=41%	PPA1/MDH2/TUFM/ECHS1/FAM136A/MRPL52/CHCHD2/INTS13/MICOS10/MRPS23/NDUFC2/UQCRH/C1QBP/MUC1
MANNO_MIDBRAIN_NEUROTYPES_HOMTN	MANNO_MIDBRAIN_NEUROTYPES_HOMTN	46	0.381936	1.68871	0.0204159	0.04513	0.0223953	601	tags=43%, list=17%, signal=37%	CNTN4/SCN9A/SCN8A/SLC4A8/FGF9/DNM1/ST18/SYP/TRHDE/GARNL3/DACH1/NEIL1/GNAL/MT1F/RUNDC3B/ZNF33B/FADS3/CPEB3/HSPA12A/NAPB
ZHENG_CORD_BLOOD_C2_PUTATIVE_BASOPHIL_EOSINOPHIL_MAST_CELL_PROGENITOR	ZHENG_CORD_BLOOD_C2_PUTATIVE_BASOPHIL_EOSINOPHIL_MAST_CELL_PROGENITOR	24	-0.46657	-1.71191	0.0206995	0.0455173	0.0225875	1432	tags=83%, list=41%, signal=50%	GDE1/PLIN2/CANX/GOLT1B/VASP/SDF2L1/PLGRKT/TMSB10/LMNA/HSPA5/CALR/SLC25A3/CD63/S100A6/TFRC/TIMM17A/BACE2/ASRGL1/SLC2A1/LGALS1
DESCARTES_FETAL_SPLEEN_AFP_ALB_POSITIVE_CELLS	DESCARTES_FETAL_SPLEEN_AFP_ALB_POSITIVE_CELLS	35	0.396557	1.66194	0.0209079	0.0457361	0.0226961	384	tags=29%, list=11%, signal=26%	APOA1/APOC3/CYP3A7/MT1X/MT2A/MT1G/MT1E/GATM/C5/MT1F
DESCARTES_FETAL_PANCREAS_DUCTAL_CELLS	DESCARTES_FETAL_PANCREAS_DUCTAL_CELLS	19	-0.502495	-1.70216	0.0217746	0.0473851	0.0235144	565	tags=47%, list=16%, signal=40%	ANXA4/S100A14/SDC1/EHF/LAD1/TTYH1/SHANK2/ANXA13/CA4
GAUTAM_EYE_IRIS_CILIARY_BODY_CILIARY_BODY_CELLS	GAUTAM_EYE_IRIS_CILIARY_BODY_CILIARY_BODY_CELLS	27	-0.436699	-1.62215	0.022052	0.0477414	0.0236912	536	tags=41%, list=15%, signal=35%	PGK1/S100A6/PKM/TSPAN5/UQCRFS1/TFRC/ACTG1/CCDC51/ME1/NQO1/PLCD3

### Sheet: PPvsPOU_EC2
ID	Description	setSize	enrichmentScore	NES	pvalue	p.adjust	qvalues	rank	leading_edge	core_enrichment
HALLMARK_E2F_TARGETS	HALLMARK_E2F_TARGETS	102	-0.548885	-2.57716	1e-10	3.77038e-09	2.64588e-09	1680	tags=76%, list=35%, signal=51%	CCNE1/NUP205/AURKA/SPC24/TIPIN/CHEK2/POLD3/NASP/CSE1L/POLD1/GSPT1/ANP32E/KPNA2/MTHFD2/NAA38/CKS2/NBN/RAD51C/TACC3/TBRG4/MCM7/PA2G4/TFRC/LBR/DIAPH3/ATAD2/RACGAP1/NOLC1/SNRPB/CBX5/RAN/MSH2/HMGB2/PRDX4/NOP56/SSRP1/RANBP1/HMGB3/TUBB/PLK1/CHEK1/UNG/CIT/DCTPP1/PRKDC/TP53/CDCA8/CDC20/MCM4/HMMR/MCM3/MCM5/PRPS1/LMNB1/MCM6/DUT/CCNB2/CDK4/UBE2T/LYAR/MELK/HELLS/CENPE/STMN1/RRM2/CENPM/RFC3/TOP2A/DNMT1/MKI67/MCM2/POLD2/MYC/DLGAP5/BIRC5/TK1/NME1/NAP1L1
HALLMARK_MYC_TARGETS_V2	HALLMARK_MYC_TARGETS_V2	41	-0.68392	-2.6983	1.57099e-10	3.77038e-09	2.64588e-09	1291	tags=88%, list=27%, signal=65%	TBRG4/DDX18/IMP4/TFB2M/PA2G4/SLC29A2/RCL1/NOLC1/GNL3/RRP12/GRWD1/PPAN/NPM1/NOP56/PLK1/UNG/WDR43/NOP16/DCTPP1/PHB/NOP2/MCM4/RRP9/MCM5/BYSL/UTP20/PUS1/MAP3K6/TMEM97/CDK4/IPO4/EXOSC5/HK2/MYC/SRM/DUSP2
HALLMARK_MYC_TARGETS_V1	HALLMARK_MYC_TARGETS_V1	115	-0.507155	-2.44989	2.83094e-10	4.52951e-09	3.1786e-09	1671	tags=69%, list=35%, signal=46%	HNRNPA3/FAM120A/SERBP1/TUFM/PSMB2/HSP90AB1/RRM1/CCT5/HNRNPA1/RACK1/TXNL4A/CSTF2/GOT2/SNRPG/GSPT1/RSL1D1/KPNA2/EIF3B/XPOT/CCT7/PPIA/DDX21/ILF2/RPL22/PPM1G/RPL18/MCM7/DDX18/MRPL9/LSM7/RPS10/EXOSC7/PA2G4/EIF4A1/SSB/RPL6/NOLC1/GNL3/RUVBL2/CAD/SNRPD2/RAN/RPLP0/NPM1/PRDX4/RPS5/NOP56/RFC4/RPS6/RANBP1/ODC1/RPS3/NOP16/APEX1/CCT2/PHB/TYMS/LSM2/SNRPD1/CDC20/IMPDH2/RPS2/MCM4/RRP9/MCM5/FBL/ABCE1/MCM6/PRPS2/NHP2/DUT/CDK4/C1QBP/MCM2/POLD2/MYC/SRM/NME1/NAP1L1
HALLMARK_G2M_CHECKPOINT	HALLMARK_G2M_CHECKPOINT	84	-0.490676	-2.22282	8.37961e-07	1.00555e-05	7.05652e-06	1527	tags=63%, list=32%, signal=44%	CENPA/NASP/TGFB1/GSPT1/KPNA2/CKS2/TACC3/NDC80/CHAF1A/MARCKS/HIF1A/LBR/NCL/RACGAP1/CDC6/DBF4/NOLC1/MNAT1/HMGN2/SMC2/HMGB3/ODC1/PLK1/CHEK1/PRMT5/SNRPD1/CDC20/POLQ/PRC1/DKC1/E2F2/HMMR/MCM3/MCM5/DTYMK/LMNB1/MCM6/SLC38A1/CCNB2/CDK4/CCND1/SLC12A2/CENPF/CENPE/STMN1/TPX2/NOTCH2/TOP2A/MKI67/TROAP/MCM2/MYC/BIRC5
HALLMARK_COAGULATION	HALLMARK_COAGULATION	33	0.604324	2.39351	3.13447e-06	2.88833e-05	2.0269e-05	320	tags=39%, list=7%, signal=37%	APOA1/APOC3/APOC2/F10/SERPINA1/RGN/MST1/C8G/DPP4/GDA/MEP1A/KLKB1/ACOX2
HALLMARK_ESTROGEN_RESPONSE_LATE	HALLMARK_ESTROGEN_RESPONSE_LATE	64	-0.503798	-2.17443	3.61041e-06	2.88833e-05	2.0269e-05	642	tags=41%, list=13%, signal=36%	NXT1/SNX10/CDC20/FARP1/HSPA4L/CCND1/AGR2/XRCC3/TPBG/TOP2A/EMP2/DNAJC12/IDH2/BCL2/EGR3/CKB/CD44/DUSP2/SLC1A4/MYB/CA12/MYOF/GJB3/TFF3/FABP5/TFF1
HALLMARK_XENOBIOTIC_METABOLISM	HALLMARK_XENOBIOTIC_METABOLISM	78	0.409097	1.97359	5.30028e-05	0.000363448	0.000255051	1214	tags=56%, list=25%, signal=43%	FMO1/ABCC2/CD36/F10/ENPEP/CYP4F2/LEAP2/ABHD6/FBP1/CYP2J2/ACOX2/GABARAPL1/ARG2/HMOX1/CYB5A/CYP2C18/TNFRSF1A/CYP27A1/PTGR1/DHRS7/PDK4/NPC1/MAN1A1/CNDP2/SLC46A3/CBR1/BPHL/ACOX1/DDC/SLC6A6/POR/LPIN2/HSD17B2/SAR1B/HACL1/ACO2/MAOA/ETFDH/RETSAT/PC/NINJ1/PGRMC1/GSR/BLVRB
HALLMARK_ESTROGEN_RESPONSE_EARLY	HALLMARK_ESTROGEN_RESPONSE_EARLY	73	-0.406352	-1.78943	0.000994799	0.00576685	0.00404691	288	tags=26%, list=6%, signal=25%	ESRP2/CCND1/TPBG/PODXL/TGIF2/FCMR/BCL2/EGR3/MYC/TTC39A/CD44/SLC1A4/MLPH/MYB/CA12/MYOF/TFF3/TFF1/MUC1
HALLMARK_BILE_ACID_METABOLISM	HALLMARK_BILE_ACID_METABOLISM	39	0.468363	1.89227	0.00108128	0.00576685	0.00404691	957	tags=51%, list=20%, signal=41%	APOA1/SOAT2/HSD3B1/SLC23A1/LIPE/ABCD1/PIPOX/SULT2B1/ABCG8/ACSL5/NEDD4/CYP27A1/NPC1/ABCA5/OPTN/EPHX2/HSD17B11/PAOX/PECR/HACL1
HALLMARK_MITOTIC_SPINDLE	HALLMARK_MITOTIC_SPINDLE	80	-0.375141	-1.67574	0.00350762	0.0168366	0.0118152	824	tags=28%, list=17%, signal=23%	PLK1/MYH10/KNTC1/CDC42EP1/ECT2/FARP1/PRC1/LMNB1/CCNB2/CENPF/CENPE/CEP72/TPX2/NOTCH2/TOP2A/BIN1/ARHGAP4/ANLN/DLGAP5/BIRC5/ARHGEF3/DOCK4
HALLMARK_FATTY_ACID_METABOLISM	HALLMARK_FATTY_ACID_METABOLISM	68	0.341002	1.59409	0.0103634	0.0452223	0.031735	1141	tags=41%, list=24%, signal=32%	FMO1/CD36/AQP7/REEP6/FABP2/GABARAPL1/ACSL5/ACSS1/ACADM/SLC22A5/ENO3/ACOT2/CBR1/GPD1/BPHL/ACOX1/HMGCS1/HSD17B11/CRAT/ACAA1/TP53INP2/HADHB/ACO2/IDI1/MAOA/ETFDH/RETSAT/ADIPOR2
ANDERSEN_CHOLANGIOCARCINOMA_CLASS2	ANDERSEN_CHOLANGIOCARCINOMA_CLASS2	65	-0.631361	-2.7378	1e-10	7.28667e-09	5.41754e-09	454	tags=48%, list=9%, signal=44%	CTSV/CCNB2/SERPINB5/CENPE/TPX2/TOP2A/SAPCD2/CEP55/BIK/HK2/ANLN/MECOM/DLGAP5/OLFM4/PPP1R1B/DAPP1/RHBDL2/BHLHE41/WNK4/KRT17/SLC6A14/MYB/PLA2G10/GJB3/KCNN4/MYEOV/ANKRD22/REG4/CEACAM5/TFCP2L1/S100P
BERENJENO_TRANSFORMED_BY_RHOA_UP	BERENJENO_TRANSFORMED_BY_RHOA_UP	244	-0.45697	-2.46042	1e-10	7.28667e-09	5.41754e-09	1530	tags=62%, list=32%, signal=45%	NDE1/TXN/CENPA/ANAPC15/LRRC59/NASP/MRPS10/PTGER4/CSE1L/IPO11/ABCF2/POLD1/CSTF2/NAA15/ANXA3/PHTF2/RSL1D1/KPNA2/MTHFD2/EIF3B/TRIM59/USP14/CKS2/ACTL6A/HPF1/CCT7/TCERG1/DDX21/TACC3/AHCY/UHRF1/TGIF1/CKAP2/NUDCD2/MCM7/DDX18/GAR1/HMGN5/PA2G4/TFRC/LBR/YBX3/SLC35E4/DIAPH3/PLA2G4A/EI24/RACGAP1/RCL1/FAM162A/CDC6/RPL32/RUVBL2/PSMB5/RRP12/ALYREF/CBX5/SNRPD2/GGCT/RAN/MSH2/HMGB2/GRWD1/PRIM1/TSR1/IER3/SMC2/BOP1/RANGRF/EBNA1BP2/RFC4/SSRP1/RANBP1/HMGB3/BANF1/ODC1/NOP58/CHEK1/MRPL12/CIP2A/WDR43/NOP16/CYTIP/GMNN/DCTPP1/VRK1/PUM3/TYMS/NOP2/IPO5/TP53/LSM2/CDCA8/SNRPD1/NXT1/CDC20/CXCL2/ECT2/PNO1/PRC1/NUP93/TTC27/GTSE1/HMGA2/TNK2/MCM4/MCM3/MCM5/FBL/DTYMK/BYSL/RCC1/ABCE1/WDHD1/ADM/SPDL1/NHP2/HSPA4L/TMEM97/CCNB1/CCND1/UBE2T/TOMM40/FEN1/CDCA7L/ORC1/HELLS/STMN1/RRS1/CHAF1B/RFC3/TOP2A/DNMT1/MSN/MKI67/PCLAF/CDCA7/MCM2/HK2/ANLN/MYC/DLGAP5/SRM/BIRC5/TK1/ACTN1/NME1/SLCO3A1/CD44/PHLDA1/ADORA2B/TIMP1
BLANCO_MELO_BRONCHIAL_EPITHELIAL_CELLS_INFLUENZA_A_DEL_NS1_INFECTION_DN	BLANCO_MELO_BRONCHIAL_EPITHELIAL_CELLS_INFLUENZA_A_DEL_NS1_INFECTION_DN	63	-0.636688	-2.74562	1e-10	7.28667e-09	5.41754e-09	990	tags=67%, list=20%, signal=54%	KIFC1/KIF14/PRIM1/WDR76/KANK2/FANCI/SFXN2/PLK1/CIT/CDCA8/PRC1/MCM4/HMMR/HILPDA/MND1/LMNB1/MTFR2/WDHD1/NCAPG2/PRR11/CCNB2/UBE2T/FEN1/ORC1/ZWINT/CENPF/CENPE/RRM2/CENPM/TOP2A/CEP55/PCLAF/TROAP/CDCA7/MCM2/CCDC34/CLSPN/ANLN/BIRC5/TK1/EPN3/FOXA2
CAIRO_HEPATOBLASTOMA_CLASSES_UP	CAIRO_HEPATOBLASTOMA_CLASSES_UP	320	-0.483464	-2.68105	1e-10	7.28667e-09	5.41754e-09	1788	tags=72%, list=37%, signal=48%	RPL11/EIF3F/GCN1/DDX41/ILF3/ENO1/RTRAF/KDM1A/MLST8/EIF5B/CCT3/SRSF9/CCNE1/NUP205/HNRNPA3/AURKA/SKP2/SSR3/SERBP1/RPL36/MAZ/HSP90AB1/SUPT16H/RPS9/RPL28/RRM1/CCT5/CENPN/EIF3M/UTP18/CIAPIN1/RACK1/R3HDM1/CHEK2/SNTB1/CENPA/NUFIP1/TGS1/RPS21/LRRC59/TXNL4A/WARS2/PDIA6/CSE1L/PARP1/JPT2/ABCF2/POLD1/RXYLT1/UQCRH/RPL8/RPL37A/SRP72/BZW2/RSL1D1/RPL19/KPNA2/PDIA4/MIF/LRPPRC/EIF3E/EIF3B/CKS2/TIMM9/SNU13/CCT6A/CCT7/TCERG1/ILF2/RPL22/RPL18/AHCY/TBRG4/NDC80/C1orf109/RPS16/CHAF1A/MCM7/DDX18/DDOST/ENOPH1/IMP4/PTDSS1/PMS1/FANCA/TFRC/NCL/YBX3/NUP210/RPL23/ZWILCH/EXOSC4/ANGEL1/SNHG32/RPL15/EIF4A1/CDC6/SSB/DBF4/GTPBP4/RPL6/MRPS27/NOLC1/GNL3/ATIC/AARSD1/SNRPB/MNAT1/HEATR1/FOCAD/ADSL/WDR46/RPS8/RUVBL2/PSMB5/CAD/C8orf33/RPL5/GGCT/DPH5/RAN/RPLP0/MSH2/HMGB2/WDR77/KIF14/TSR1/NPM1/PRDX4/SMC2/BOP1/NOP56/APRT/RPL18A/RFC4/PSMG1/SSRP1/FANCI/B9D1/RPS6/RANBP1/HMGB3/ODC1/PLK1/RPS3/AGPAT5/CHEK1/MRPL12/ARMC9/KNTC1/NOP16/POLR1C/APEX1/NAT10/CCT2/RPL10A/PRKDC/RPL4/VRK1/PHB/PRMT5/PPAT/HOMER1/IPO5/LSM2/CDCA8/WDR3/SNRPD1/UTP14A/CDC20/IMPDH2/PRMT1/ECT2/PDCD11/PNO1/PRC1/DDX10/SLCO4A1/NUP93/KIF18A/EXOSC2/HMGA2/DKC1/MCM4/HMMR/MCM3/C20orf27/FBL/DTYMK/PFAS/LYRM4/BYSL/NME2/RCC1/NDC1/NCAPG2/TMA16/SPDL1/MCM6/UTP20/NHP2/FXN/MIS18A/CTSV/PUS1/TMEM97/CCNB1/GCSH/CCNB2/CDK4/TRAP1/PUS7/DNAJC10/CENPF/C1QBP/IPO4/RRS1/RRM2/RPP40/TPX2/EEF1E1/TOP2A/DNMT1/MKI67/MCM2/DLGAP5/NPM3/BIRC5/NME1/NT5DC2
CHIANG_LIVER_CANCER_SUBCLASS_PROLIFERATION_UP	CHIANG_LIVER_CANCER_SUBCLASS_PROLIFERATION_UP	83	-0.567794	-2.57704	1e-10	7.28667e-09	5.41754e-09	864	tags=54%, list=18%, signal=45%	RFC4/CYBA/FANCI/SOX9/PM20D2/CDC20/ECT2/PRC1/SGO2/TMED3/MCUB/LMNB1/SLC38A1/PRR11/ETV4/CCNB1/CCNB2/FEN1/CDCA7L/ZWINT/CENPF/HELLS/CENPE/TPX2/TOP2A/CENPK/ABCC1/CEP55/FMNL2/MKI67/SLC1A5/CKAP4/CDCA7/MCM2/HK2/BACE2/ANLN/MECOM/DLGAP5/BIRC5/MARCKSL1/NT5DC2/ASRGL1/CD24/S100P
DANG_MYC_TARGETS_UP	DANG_MYC_TARGETS_UP	73	-0.601984	-2.66679	1e-10	7.28667e-09	5.41754e-09	1624	tags=85%, list=34%, signal=57%	NUP155/RPL27A/CCT5/HNRNPA1/TXN/RPS20/RPL19/CKS2/PPIA/NBN/RPL22/IMPA2/RPS16/DDX18/RPL3/PA2G4/TFRC/NCL/YBX3/MGST1/RPL27/RPS13/EIF4A1/RPS19/PTMA/GNL3/RPL13/RPS6KA2/SNRPB/RPL32/CAD/RPL5/MSH2/NPM1/RPS5/RPS17/PSMG1/ODC1/MTHFD1/CTSC/APEX1/PHB/PPAT/TYMS/TP53/DDX10/DKC1/CCND2/NME2/RCC1/PRPS2/FXN/CCNB1/CDK4/RIOX2/METTL1/POLD2/SRM/TK1/NME1/NAP1L1/PYCR1
DODD_NASOPHARYNGEAL_CARCINOMA_DN	DODD_NASOPHARYNGEAL_CARCINOMA_DN	521	-0.439535	-2.55697	1e-10	7.28667e-09	5.41754e-09	1586	tags=57%, list=33%, signal=43%	RRM1/CENPN/HNRNPA1/TBC1D24/EIF3M/INTS13/UTP18/COLGALT1/ANAPC7/GTF3C4/R3HDM1/CHEK2/RPL35A/OSGEPL1/CENPA/TGS1/SCAI/RPS21/TXNL4A/CSE1L/TMEM70/ABCF2/NAA15/AKIP1/SNRPG/UQCRH/FANCM/GRSF1/RPL7L1/RPS15A/LRR1/RPL37A/SRP72/BZW2/RSL1D1/COA7/KPNA2/MTHFD2/NUF2/LRPPRC/KNSTRN/RRP1B/EIF3B/GTF2H3/USP14/XPOT/CKS2/CCT6A/RPL31/TICAM2/ITGB3BP/LINC00665/RPL30/PPIA/DDX21/ILF2/NBN/RPL22/MTHFD1L/RAD51C/ATP2C1/AHCY/UHRF1/NDC80/CKAP2/C1orf109/NUP37/FKBP14/RBM28/CHAF1A/MCM7/DDX18/MRPL9/CCSAP/ENOPH1/CENPL/ZNF678/PMS1/KLHL42/PFDN4/TFB2M/PA2G4/TFRC/RPS24/NCL/RCN2/ITGA1/ZWILCH/TRIAP1/LMNB2/NOM1/DIAPH3/EIF2AK4/ATAD2/RACGAP1/MAGOHB/RCL1/CDC6/RPS19/TSFM/B3GALT6/DBF4/TIMM10/GTPBP4/CEP170/RPL6/ZNF286A/NOLC1/ATIC/KITLG/TFAM/ZNF519/HEATR1/LSM5/ADSL/KNOP1/CAD/C8orf33/MRPL3/ALYREF/CBX5/TARBP1/GGCT/DPH5/RAN/RPLP0/MSH2/HMGB2/ACSL4/KIF14/PRIM1/TSEN15/TSR1/ATR/NPM1/INPP4A/SMC2/POLR1A/NOP56/POP1/RFC4/FERMT1/PSMG1/MRPL24/FANCI/RANBP1/SUV39H2/TUBB/LTV1/NOP58/CHEK1/PIGW/CIP2A/UNG/KCNMA1/WDR43/KNTC1/NFE2L3/NOP16/GMNN/CTSC/RCC2/WDR4/CCT2/PM20D2/PRKDC/NUCKS1/PHB/UQCC2/EARS2/PPAT/UTP25/BID/TYMS/NUDT1/NOP2/SNRPF/TWSG1/IPO5/NREP/SNRPE/POLR1B/DPYSL2/WDR3/SNRPD1/HIP1/SNHG29/NXT1/SNX10/UTP14A/NIFK/POLQ/PRMT1/ARHGAP11B/ECT2/PNO1/PRC1/SGO2/KIF18A/DKC1/RRP15/SHMT2/MCM4/HMMR/MCM3/DPY19L1/FBL/NOC3L/CCND2/DTYMK/PARPBP/C19orf48/MND1/ZNRF3/ABCE1/NDC1/LMNB1/MTFR2/WDHD1/NCAPG2/ARHGAP11A/TMA16/SPDL1/MCM6/RIPK2/PRR11/FXN/MIS18A/DUT/PUS1/TMEM97/CCNB1/CCNB2/CDK4/TAF4B/UBE2T/SLC9A7/TRAP1/TOMM40/SNHG16/LYAR/FEN1/TLE1/PUS7/POT1/CEP78/MELK/ZWINT/CENPF/HELLS/HOXA9/CENPE/C1QBP/CENPU/STMN1/RRM2/SNHG26/CHAF1B/EXOSC5/TPX2/EEF1E1/CENPH/EPHB2/RFC3/TOP2A/CENPK/RCN1/MTCL1/CMSS1/BEX3/ARHGEF40/CEP55/ARHGAP8/FMNL2/MKI67/PCLAF/CKAP4/METTL1/TGIF2/CDCA7/MCM2/ANLN/MYC/DLGAP5/TRIP6/BIRC5/TK1/MARCKSL1/NME1/ZNF618/EPHB4/CD200/NAP1L1/C6orf141/DOCK4/ANKRD22
DUTERTRE_ESTRADIOL_RESPONSE_24HR_UP	DUTERTRE_ESTRADIOL_RESPONSE_24HR_UP	138	-0.595083	-2.97344	1e-10	7.28667e-09	5.41754e-09	993	tags=62%, list=21%, signal=51%	CBX5/KIFC1/LRIG1/ARMCX6/PRIM1/WDR76/SMC2/AREG/RFC4/FANCI/SUV39H2/SFXN2/PLK1/CHEK1/CIP2A/UNG/CIT/KNTC1/GMNN/MTHFD1/VRK1/TYMS/POLQ/SNRNP25/PRC1/GLB1L2/DDX10/GTSE1/EXOSC2/MCM4/E2F2/MCM3/MCM5/LMNB1/MTFR2/WDHD1/NCAPG2/ARHGAP11A/SPDL1/MCM6/PRR11/MIS18A/DUT/CCNB2/UBE2T/FEN1/XRCC3/CDCA7L/CEP78/MELK/ZWINT/HELLS/CENPU/STMN1/RRM2/CHAF1B/EXOSC5/TPX2/CENPM/RFC3/TOP2A/DNMT1/GGH/CEP55/MKI67/PCLAF/TROAP/CDCA7/MCM2/BCL2/CCDC34/POLD2/CLSPN/ANLN/DLGAP5/BIRC5/TK1/NME1/SYTL5/CHRNA5/CD320/JPH1/MYB/CA12/SLC39A8/TFF1
FEVR_CTNNB1_TARGETS_UP	FEVR_CTNNB1_TARGETS_UP	256	0.416945	2.45467	1e-10	7.28667e-09	5.41754e-09	1006	tags=49%, list=21%, signal=41%	APOA1/APOC3/MS4A10/SOAT2/ASPA/CD36/GUCA2B/MTTP/SERPINI2/ACE/MEP1B/SLC15A1/DPEP1/SLC7A9/SCT/OSBPL6/CYP4F2/ANGPTL4/AQP7/PKLR/PMP22/IGSF23/LIPA/PTPRR/CYP2D6/HLA-DMB/MAOB/MS4A8/GATM/CIITA/RETREG1/CIDEB/SLC7A7/DBP/ABCG5/ACE2/SLC3A1/TMEM140/ABCB1/NAB2/ABCD1/SEC22C/DPP4/GK/CLIC5/SULT2B1/MT1A/SEC14L2/CA3/ATF3/SLC1A1/GABARAPL1/IFIT3/CRYBG2/SLC52A3/AQP11/BNIP5/CA13/SUCO/TM6SF2/PRXL2A/AMN/VAT1/STK17B/EFNA1/CYP27A1/SLC2A9/HLA-DMA/APOBEC1/SYNPO/PDLIM2/EEPD1/SLC51B/MB21D2/EPB41L3/SLC46A3/OSGIN1/GPD1/AOC1/MIA2/FMO5/GADD45B/CPEB3/SUSD6/VAMP5/DUSP1/CTSO/ACOX1/KCNK5/BTG2/HMGCS1/REEP3/OPTN/SLC6A6/TYMP/CRY2/SLC9A3R1/C11orf24/RELB/POR/EEF2K/DGKA/LPIN2/P2RX4/SLC20A1/B3GALT5/CRAT/IL15/EDN3/ARFGAP3/TMEM120A/HSD17B2/CDKN2B/ADPRM/HAGH/EPS8L2/MCUR1/PCSK5/WBP2/NEU1/CXADR/AGPAT3/SLC31A1/EPS8L3/STX7/SLC27A4
FISCHER_DREAM_TARGETS	FISCHER_DREAM_TARGETS	383	-0.470613	-2.65942	1e-10	7.28667e-09	5.41754e-09	1689	tags=62%, list=35%, signal=44%	TMEM39B/CEP97/CCNE1/FOXRED1/NUP205/HNRNPA3/AURKA/SKP2/RPIA/MAZ/ZNF273/SPC24/TIPIN/RFT1/NUP155/SLC16A1/SUPT16H/RRM1/CCT5/CENPN/HNRNPA1/GSTCD/CLN6/UTP4/ATAD3B/R3HDM1/CHEK2/POLD3/MDM1/NUDC/CENPA/DARS2/EXOSC9/NASP/CSE1L/IPO11/POLD1/NAA15/REEP4/GPR137C/SPATA5/FANCM/LRR1/PHTF2/ANP32E/KPNA2/NUF2/KNSTRN/EIF3B/TRIM59/CKS2/ACTL6A/ITGB3BP/TCERG1/DDX21/RAD51C/TACC3/UHRF1/TBRG4/NDC80/CKAP2/NUDCD2/MZT1/CHAF1A/UTP15/MCM7/MARCKS/PAFAH1B3/CCSAP/CENPL/SAAL1/FANCA/BCL2L12/LBR/ZWILCH/ZRANB3/DIAPH3/RNASEH2B/ATAD2/RACGAP1/MAGOHB/CDC6/CEP83/DBF4/NOLC1/GNL3/SNRPB/RNF2/HEATR1/LSM5/WDR46/KNOP1/CAD/DCLRE1A/MRPL3/CBX5/KIFC1/GGCT/HMGN2/MSH2/HMGB2/DCPS/GRWD1/GPR180/KIF14/PRIM1/TSEN15/WDR76/RPL22L1/SMC2/RFC4/SSRP1/CENPP/FANCI/RANBP1/HMGB3/SUV39H2/TUBB/PLK1/NOP58/PPIH/CLIC4/AGPAT5/CHEK1/PIGW/ATAD3A/MRPL17/CIP2A/RTKN2/UNG/CIT/KNTC1/GMNN/MTHFD1/WDR4/PRKDC/NUCKS1/VRK1/PPAT/AHI1/NUDT1/ZMYND19/CDCA8/DPYSL2/SNRPD1/NXT1/CDC20/POLQ/ARHGAP11B/ECT2/SNRNP25/PRC1/SGO2/DDX10/NUP93/KIF18A/GTSE1/EXOSC2/SHMT2/MCM4/E2F2/HMMR/MCM3/RRP9/MCM5/NOC3L/DTYMK/PFAS/PARPBP/BYSL/MTBP/C19orf48/MND1/RCC1/ABCE1/NDC1/LMNB1/MTFR2/WDHD1/NCAPG2/ARHGAP11A/SPDL1/MCM6/SLC38A1/PRR11/MIS18A/DUT/TMEM97/CCNB1/CCNB2/CDK4/UBE2T/TOMM40/GPATCH4/FEN1/XRCC3/CDCA7L/ORC1/CEP78/MELK/ZWINT/CENPF/HELLS/CENPE/CENPU/STMN1/RRM2/CEP72/EXOSC5/TPX2/CENPH/CENPM/RFC3/NOTCH2/TOP2A/CENPK/DNMT1/GGH/CMSS1/SAPCD2/CEP55/MYADM/MKI67/PCLAF/SLC1A5/TROAP/CDCA7/MCM2/CCDC34/POLD2/PYCR3/CLSPN/ANLN/MYC/DLGAP5/BIRC5/TK1/SLC1A4/NAP1L1
FUJII_YBX1_TARGETS_DN	FUJII_YBX1_TARGETS_DN	83	-0.570996	-2.59158	1e-10	7.28667e-09	5.41754e-09	1144	tags=60%, list=24%, signal=47%	ATAD2/EI24/TAF9B/CDC6/SPA17/PRIM1/NOP56/RFC4/SSRP1/FANCI/HMGB3/ODC1/CHEK1/UNG/ANKRD36/PRKDC/VRK1/TWSG1/IPO5/PDE3B/ENAH/MCM4/MCM3/MCM5/DTYMK/PARPBP/COTL1/LMNB1/NCAPG2/MCM6/DUT/MSI2/FEN1/XRCC3/MELK/ZWINT/HELLS/CENPU/RRM2/SLC16A7/OXCT1/RFC3/TOP2A/CENPK/TBL1X/CDCA7/MCM2/TK1/JPH1/FABP5
GOBERT_OLIGODENDROCYTE_DIFFERENTIATION_UP	GOBERT_OLIGODENDROCYTE_DIFFERENTIATION_UP	234	-0.495176	-2.66404	1e-10	7.28667e-09	5.41754e-09	1421	tags=63%, list=29%, signal=47%	PTGES2/LRR1/C1orf159/ANP32E/KPNA2/NUF2/KNSTRN/RRP1B/TRIM59/CKS2/ASPH/ERAL1/TACC3/UHRF1/IMPA2/NDC80/CKAP2/NUP37/MCM7/PAFAH1B3/CENPL/FANCA/HMGN5/PA2G4/NCL/NUP210/ZWILCH/LMNB2/SLC29A2/ZRANB3/IFFO2/ATAD2/RACGAP1/CDC6/DBF4/NOLC1/KITLG/CEP131/LSM5/CEP70/RRP12/KIFC1/NOC2L/HMGN2/HMGB2/GRWD1/PRIM1/WDR76/SMC2/MLEC/CCND3/RFC4/CENPP/FANCI/HMGB3/SUV39H2/SFXN2/ODC1/PLK1/NOP58/CHEK1/TRMT61A/GEMIN2/CIP2A/UNG/CIT/KNTC1/GMNN/DCTPP1/NUCKS1/VRK1/LIMK1/UTP25/TYMS/LSM2/CDCA8/CDC20/ECT2/PRC1/SGO2/KIF18A/GTSE1/DKC1/MCM4/E2F2/HMMR/MCM3/MCM5/S100A4/PARPBP/RCC1/NDC1/LMNB1/MTFR2/WDHD1/NCAPG2/ARHGAP11A/SPDL1/MCM6/BEND3/PRR11/MIS18A/DUT/TMEM97/CCNB1/CCNB2/UBE2T/GPATCH4/LYAR/FEN1/CDCA7L/ORC1/MELK/CENPF/HELLS/CENPE/CENPU/STMN1/RRM2/CHAF1B/TPX2/CENPH/CENPM/RFC3/TOP2A/CENPK/DNMT1/CEP55/RGCC/MKI67/PCLAF/PODXL/C7orf50/TROAP/CDCA7/MCM2/CCDC34/POLD2/CLSPN/DLGAP5/SRM/BIRC5/TK1/MTSS1/NT5DC2/PDZRN3/MYB
GRADE_COLON_AND_RECTAL_CANCER_UP	GRADE_COLON_AND_RECTAL_CANCER_UP	145	-0.49872	-2.50569	1e-10	7.28667e-09	5.41754e-09	1410	tags=58%, list=29%, signal=42%	SRP72/TFB1M/MTHFD2/EIF3E/EIF3B/CKS2/CSNK1E/CCT7/ICA1/PPIA/NOB1/NAA10/AHCY/MCM7/MRPL9/PAFAH1B3/PTDSS1/ALG1/PA2G4/NIT2/EIF4A1/CDC6/SSB/ATIC/SNRPB/GDF15/MRPL3/RAN/HMGB2/NPM1/TKT/PRDX4/NOP56/FERMT1/THOC3/PSMG1/SSRP1/ANXA5/PLK1/SOX9/MRPL17/KNTC1/MTHFD1/PRKDC/IFITM1/POLQ/MCM4/MCM3/HOXB5/DPY19L1/MCM5/FBL/HILPDA/TRAF5/RCC1/ETV4/TMEM97/CCNB1/GCSH/TRAP1/C4BPB/LYAR/GYG2/SERPINB5/TMSB4Y/SLC12A2/MELK/HELLS/RRM2/EEF1E1/ADGRG1/EPHB2/RCN1/FXYD5/CDCA7/MCM2/POLD2/BACE2/MYC/PLCB4/CD44/LRP8/TIMP1/TGFBI
HSIAO_LIVER_SPECIFIC_GENES	HSIAO_LIVER_SPECIFIC_GENES	79	0.638149	3.10135	1e-10	7.28667e-09	5.41754e-09	464	tags=46%, list=10%, signal=42%	APOA1/SULT2A1/APOC3/APOB/CYP3A4/ABCC2/SLC2A2/APOC2/F10/AGT/MTTP/GSTA2/CYP4F2/SERPINA1/AADAC/RGN/ALDOB/SELENOP/MST1/GATM/UGT2B7/CYP3A7/GSTA1/PCK1/C8G/FBP1/CYP2J2/KLKB1/ACOX2/PCK2/PLIN2/CYP2C9/CYB5A/CYP2C18/CYP27A1/PTGR1
KINSEY_TARGETS_OF_EWSR1_FLII_FUSION_UP	KINSEY_TARGETS_OF_EWSR1_FLII_FUSION_UP	452	-0.364122	-2.08837	1e-10	7.28667e-09	5.41754e-09	1673	tags=51%, list=35%, signal=37%	NUP205/HNRNPA3/AURKA/SKP2/SERBP1/GTF2F2/MAZ/TIPIN/NUP155/SLC16A1/HSP90AB1/DBNDD2/AKNA/TSN/RRM1/CENPN/EIF3M/CLN6/UTP4/CIAPIN1/CHEK2/POLD3/DUS2/CENPA/NUFIP1/DARS2/EXOSC9/MRPS10/NTN4/PARP1/TMEM70/JPT2/ABCF2/RXYLT1/GRSF1/LRR1/YRDC/SRP72/ANP32E/DIMT1/KPNA2/MTHFD2/NUF2/KNSTRN/RRP1B/C12orf29/RTN4IP1/MRPS15/ITGB3BP/DDX21/NBN/RAD51C/TACC3/UHRF1/IMPA2/NDC80/CKAP2/NUDCD2/MZT1/C1orf109/CHAF1A/MCM7/DDX18/ENOPH1/CENPL/FANCA/HMGN5/ESRP1/PA2G4/ZWILCH/NOM1/ZRANB3/ATAD2/SDHAF3/RACGAP1/FAM162A/CDC6/DNAL1/DBF4/APIP/CCDC138/ZNF496/GEMIN4/TOMM22/UBE3D/ALYREF/MSH2/HMGB2/NARS2/ACSL4/KIF14/PRIM1/TSEN15/TSR1/ATR/XPO4/NPM1/EIF5A/WDR76/TKT/SMC2/BOP1/SYNPR/NOP56/POP1/RFC4/PSMG1/MSANTD3/SSRP1/FNIP2/FANCI/RANBP1/HMGB3/SUV39H2/SRD5A3/PLK1/CHEK1/ATAD3A/GEMIN2/ME1/KNTC1/GMNN/MTHFD1/CTSC/DCTPP1/WDR4/CCT2/PRKDC/NUCKS1/EARS2/PPAT/TYMS/SNRPF/TSEN2/PKP2/CDCA8/SNRPD1/NIFK/CDC20/POLQ/SLC16A1-AS1/ECT2/RPS2/PNO1/PRC1/OGFRL1/SGO2/SLCO4A1/KIF18A/GTSE1/EXOSC2/DKC1/MCM4/E2F2/HMMR/MCM3/MCM5/STEAP1/SLC25A21/NOC3L/CCND2/DTYMK/KIAA0895/PRPS1/PARPBP/C19orf48/MND1/RCC1/ZNRF3/NDC1/LMNB1/WDHD1/EIF4EBP1/NCAPG2/FRMD5/SPDL1/MCM6/PRPS2/PRR11/PUS1/TMEM97/CCNB1/CCNB2/FARSB/UBE2T/KCNE3/GYG2/FEN1/PUS7/ORC1/CEP78/MELK/ZWINT/CENPF/HELLS/C1QBP/TMEM237/RRS1/RRM2/CHAF1B/TPX2/CENPH/OXCT1/CENPM/RFC3/TOP2A/DNMT1/NMB/CEP55/EMP2/MKI67/PCLAF/SLC1A5/DNAJC12/TROAP/CDCA7/MCM2/CCDC34/HK2/ANLN/SLC38A5/DLGAP5/BIRC5/TACC1/TK1/SLC1A4/JPH1/MYB/LRP8/ROR1/ASRGL1/CLCA1
KOBAYASHI_EGFR_SIGNALING_24HR_DN	KOBAYASHI_EGFR_SIGNALING_24HR_DN	106	-0.633418	-3.01718	1e-10	7.28667e-09	5.41754e-09	1186	tags=76%, list=25%, signal=59%	PA2G4/ZWILCH/LMNB2/ATAD2/RACGAP1/CDC6/DBF4/NOLC1/MSH2/HMGB2/KIF14/PRIM1/IER3/SMC2/NOP56/CCND3/AREG/RFC4/FANCI/RANBP1/TUBB/ODC1/PLK1/SOX9/UNG/GMNN/WWTR1/CDC42EP1/VRK1/TYMS/CDCA8/SNRPD1/CDC20/ECT2/PRC1/SLCO4A1/GTSE1/HMGA2/RRP15/MCM4/HMMR/MCM3/MCM5/STEAP1/NOC3L/PRPS1/ABCE1/LMNB1/NCAPG2/SPDL1/MCM6/DUT/CCNB1/CCND1/FEN1/PUS7/ORC1/MELK/ZWINT/HELLS/CENPU/RRM2/DCBLD2/TPX2/EEF1E1/CENPM/RFC3/TOP2A/CEP55/MKI67/MCM2/DLGAP5/SRM/BIRC5/TK1/NME1/NAP1L1/GJB3/ADORA2B/FABP5/DUSP4
KRIGE_RESPONSE_TO_TOSEDOSTAT_24HR_DN	KRIGE_RESPONSE_TO_TOSEDOSTAT_24HR_DN	454	-0.468568	-2.68944	1e-10	7.28667e-09	5.41754e-09	1747	tags=67%, list=36%, signal=47%	FASN/TIMM8B/TELO2/NOC4L/CCDC124/ARMC10/EIF5B/DDX19A/CCT3/PFDN6/MRPL44/BDP1/NEU3/N6AMT1/SPRYD4/NDUFS5/HNRNPA3/TRAPPC2L/SKP2/NELFCD/SERBP1/RPIA/MAZ/RRP7A/NUP155/SLC16A1/ZNHIT2/RPL27A/FAM98A/SLC39A3/BOLA2/EIF3M/CLN6/ATAD3B/CIAPIN1/HES6/RPS6KA4/KTI12/NUDC/NUFIP1/TGS1/TXNL4A/TIMM13/NASP/TTLL12/PTGER4/TIMM17A/TMEM70/JPT2/ABCF2/SSBP4/NAA15/GOT2/MRPL36/FAM118B/SCFD2/MIPEP/GSPT1/SLC12A9/GRSF1/SPRY1/PTGES2/BZW2/DIMT1/COA7/SPR/MIF/UNC13B/NAA38/LRPPRC/RRP1B/EIF3B/DACH1/SLC25A39/CKS2/SNU13/C12orf29/POLR3H/DCUN1D5/RIOK1/DDX21/BOLA3/NAA10/DANCR/WDR36/RBM28/UTP15/NDUFAF8/MARCKS/DDX18/LSM7/DHX57/DTD2/HDHD5/MLKL/IMP4/EXOSC7/GAR1/ALG1/HMGN5/TFB2M/PA2G4/TFRC/NCL/YBX3/TRIAP1/EXOSC4/SLC29A2/PLA2G4A/EEF1AKMT4/ATF7IP2/EI24/LPCAT2/GADD45GIP1/MRPS12/TMEM147/RCL1/FAM162A/CENPX/PTMA/SSB/TIMM10/GTPBP4/FTSJ1/NOLC1/ERI3/CETN2/GNL3/KITLG/TFAM/SLC7A6/CCDC138/HEATR1/WDR35/WDR46/RUVBL2/ATP5MC1/KNOP1/GEMIN4/TOMM22/C8orf33/RRP12/ALYREF/EEF1AKMT1/NOC2L/ABCC5/RPL5/SYNGR2/GRWD1/WDR77/COQ3/TSR1/ATR/PPAN/MRPL4/MPHOSPH6/PRDX4/RPL22L1/KIF9/POLR1A/NOP14/BOP1/EBNA1BP2/NOP56/SRFBP1/POP1/MRPL24/ANKS6/RANBP1/LTV1/HMGN3/PPIH/MRPL12/PIGW/ATAD3A/DOHH/GOLM1/PGAM5/WDR43/NFE2L3/NOL6/NOP16/ERCC2/DCTPP1/POLR1C/WDR4/ANKRD36/MTFP1/PM20D2/PHB/PRMT5/EARS2/HOMER1/BID/MMACHC/COPRS/PUM3/NOP2/SNRPF/URB1/ZMYND19/TBC1D4/NREP/POLR1B/RRP1/GCAT/WDR3/SRGN/NXT1/MCAT/NIFK/MORN2/PRMT1/PDCD11/PNO1/SNRNP25/DDX10/ENAH/DKC1/RRP15/POLR3G/UBASH3B/LGALS9/TMED3/RRP9/C20orf27/FBL/GNPNAT1/DPH2/NOC3L/HILPDA/PFAS/PRPS1/BYSL/RCC1/ZNRF3/ABCE1/DPCD/PRPS2/BEND3/UTP20/NHP2/HSPA4L/FXN/DUT/HSPBP1/TMEM97/GCSH/MSI2/PAK1IP1/DDX31/TAF4B/CCND1/DHODH/TRAP1/TOMM40/SNHG16/GPATCH4/LYAR/ADAT2/PUS7/PROSER2/ATP6V1E2/SLC36A4/HSPB1/C1QBP/IPO4/RIOX2/RRS1/RPP40/SNHG26/DCBLD2/EXOSC5/PCCA-DT/TOP1MT/CENPM/CD81/UBE2E2/FMNL2/NTHL1/DNAJC12/EBPL/C7orf50/NME4/TGIF2/RPGRIP1L/IFITM2/POLD2/MYC/SLC38A5/NPM3/SRM/PRKACB/NME1/ZNF618/CD320/MYB/LPL/PVT1/FABP5/LYZ/DHRS9
KRIGE_RESPONSE_TO_TOSEDOSTAT_6HR_DN	KRIGE_RESPONSE_TO_TOSEDOSTAT_6HR_DN	380	-0.44403	-2.50623	1e-10	7.28667e-09	5.41754e-09	1747	tags=65%, list=36%, signal=45%	FASN/TIMM8B/TELO2/CCDC124/ARMC10/EIF5B/DDX19A/CCT3/PFDN6/MRPL44/BDP1/N6AMT1/SPRYD4/NDUFS5/HNRNPA3/TRAPPC2L/SKP2/NELFCD/SERBP1/RPIA/MAZ/RRP7A/NUP155/SLC16A1/ZNHIT2/RPL27A/FAM98A/BOLA2/ATAD3B/CIAPIN1/HES6/RPS6KA4/NUDC/NUFIP1/TGS1/TXNL4A/TIMM13/NASP/TTLL12/TIMM17A/TMEM70/JPT2/ABCF2/SSBP4/GOT2/MRPL36/FAM118B/SCFD2/GSPT1/GRSF1/PTGES2/BZW2/DIMT1/COA7/SPR/MIF/UNC13B/NAA38/LRPPRC/RRP1B/EIF3B/DACH1/SLC25A39/CKS2/SNU13/C12orf29/POLR3H/DCUN1D5/BOLA3/NAA10/DANCR/WDR36/RBM28/NDUFAF8/MARCKS/DDX18/LSM7/DHX57/DTD2/HDHD5/MLKL/IMP4/EXOSC7/GAR1/ALG1/KLHL42/TFB2M/PA2G4/TFRC/NCL/YBX3/TRIAP1/EXOSC4/SLC29A2/PLA2G4A/EEF1AKMT4/ATF7IP2/EI24/LPCAT2/GADD45GIP1/MRPS12/TMEM147/FAM162A/CENPX/PTMA/SSB/TIMM10/NOLC1/CETN2/GNL3/KITLG/TFAM/SLC7A6/CCDC138/HEATR1/WDR35/WDR46/ATP5MC1/KNOP1/GEMIN4/TOMM22/RRP12/ALYREF/CBX5/EEF1AKMT1/NOC2L/SYNGR2/GRWD1/WDR77/COQ3/TSR1/PPAN/MRPL4/MPHOSPH6/PRDX4/POLR1A/EBNA1BP2/SRFBP1/POP1/IFI16/MRPL24/ANKS6/RANBP1/LTV1/HMGN3/PPIH/MRPL12/PIGW/ATAD3A/DOHH/GOLM1/NFE2L3/NOL6/NOP16/ERCC2/DCTPP1/POLR1C/WDR4/ANKRD36/MTFP1/PM20D2/PHB/PRMT5/EARS2/BID/MMACHC/COPRS/NOP2/SNRPF/ZMYND19/TBC1D4/NREP/POLR1B/RRP1/DPYSL2/GCAT/WDR3/SRGN/MCAT/NIFK/MORN2/IL18R1/PDCD11/PNO1/SNRNP25/DDX10/ENAH/DKC1/RRP15/POLR3G/UBASH3B/LGALS9/RRP9/C20orf27/GNPNAT1/HILPDA/PFAS/PRPS1/RCC1/ZNRF3/ABCE1/DPCD/PRPS2/BEND3/NHP2/HSPA4L/FXN/DUT/HSPBP1/TMEM97/GCSH/MSI2/PAK1IP1/DDX31/CCND1/DHODH/SNHG16/GPATCH4/LYAR/ADAT2/PUS7/HSPB1/C1QBP/IPO4/RIOX2/RRS1/SNHG26/DCBLD2/PCCA-DT/TOP1MT/CENPM/CD81/ARHGEF40/NTHL1/EBPL/C7orf50/NME4/TGIF2/RPGRIP1L/IFITM2/POLD2/MYC/SRM/ZNF618/MYB/FABP5/DUSP4/DHRS9
LEE_BMP2_TARGETS_DN	LEE_BMP2_TARGETS_DN	384	-0.370789	-2.09769	1e-10	7.28667e-09	5.41754e-09	1680	tags=57%, list=35%, signal=40%	CCNE1/CCT8/FOXRED1/COX18/NUP205/AURKA/SKP2/DNAJA3/PRMT7/DCTD/TIPIN/PKDCC/NUP155/SLC16A1/RPS9/FAM98A/RRM1/UTP18/GSTCD/UTP4/CIAPIN1/KTI12/LRRC59/NASP/UCHL3/CSE1L/TIMM17A/PARP1/INTS2/CSTF2/NAA15/FAM118B/SPATA5/GSPT1/RPL7L1/GJB2/LRR1/QSOX2/ANP32E/DIMT1/KPNA2/MTHFD2/LRPPRC/RRP1B/TRIM59/XPOT/TIMM9/SNU13/CCT6A/ACTL6A/CCT7/PIM3/TCERG1/DDX21/ILF2/MTHFD1L/UHRF1/TBRG4/DANCR/WDR36/NUDCD2/NUP37/UTP15/MCM7/DDX18/EIF2B3/ENOPH1/GAR1/FANCA/PFDN4/HMGN5/PA2G4/TFRC/RPS24/DDX51/ZWILCH/LMNB2/ATAD2/CDC6/SSB/NAF1/DBF4/TIMM10/GTPBP4/NOLC1/GNL3/EVA1C/ATIC/SLC7A6/HEATR1/WDR46/RUVBL2/KNOP1/GEMIN4/CAD/RRP12/MTAP/TARBP1/NOC2L/MRPS2/RAN/WDR18/GRWD1/NARS2/WDR77/TSR1/XPO4/WDR76/MLEC/POLR1A/BOP1/RBM3/RANGRF/EBNA1BP2/NOP56/SRFBP1/POP1/HDAC1/RANBP1/SUV39H2/ODC1/LTV1/NOP58/AGPAT5/CHEK1/ATAD3A/CIP2A/UNG/PGAM5/WDR43/ME1/CDK2AP1/NOP16/GMNN/MTHFD1/DCTPP1/APEX1/RCC2/WDR4/NAT10/NUCKS1/VRK1/LIMK1/PPAT/UTP25/MMACHC/PUM3/NOP2/URB1/ZMYND19/SNHG3/POLR1B/WDR3/NIFK/PDE3B/PRMT1/PDCD11/PNO1/NUP93/ENAH/DKC1/RRP15/SHMT2/MCM4/MCM3/MCM5/STEAP1/DPH2/NOC3L/PFAS/PRPS1/BYSL/RCC1/ABCE1/NDC1/UNC5B/WDHD1/EPHA4/SPDL1/MCM6/BEND3/UTP20/NHP2/MIS18A/DUT/TMEM97/FARSB/TAF4B/DHODH/LYAR/FEN1/MELK/ZWINT/HELLS/C1QBP/RRS1/RRM2/RPP40/CHAF1B/EEF1E1/EPHB2/FAIM/SH3PXD2A/DNMT1/RGCC/PCLAF/NAV3/CDCA7/MCM2/CLSPN/HK2/SRM/NME1/JPH1/ROR1/ADORA2B/PARM1
MANALO_HYPOXIA_DN	MANALO_HYPOXIA_DN	144	-0.546886	-2.73843	1e-10	7.28667e-09	5.41754e-09	1832	tags=83%, list=38%, signal=53%	BCS1L/ARMC6/PSME4/BUD23/ILF3/C1orf112/FASN/TELO2/DDX19A/CCNE1/NUP205/SKP2/PRMT7/MAZ/TIPIN/TOR3A/RRM1/CENPN/BOLA2/NASP/CSE1L/PDCD2/PARP1/ABCF2/NUP188/RXYLT1/COA7/RRP1B/MRPL46/DDX21/POP5/RBM28/CHAF1A/DDX18/EIF2B3/PA2G4/ZWILCH/LMNB2/COQ2/MRPS12/CDC6/CEP83/TSFM/DBF4/GTPBP4/NOLC1/ATIC/TFAM/HEATR1/CAD/GRWD1/NARS2/WDR77/TSR1/BOP1/EBNA1BP2/NOP56/FERMT1/PSMG1/FANCI/RANBP1/ODC1/GEMIN2/NOP16/GMNN/MTHFD1/ELOVL6/WDR4/NAT10/VRK1/PHB/PRMT5/PPAT/PUM3/URB1/TSEN2/RRP1/SNRPD1/UTP14A/PNO1/PRC1/SLCO4A1/EXOSC2/DKC1/RRP15/POLR3G/MCM4/MCM3/RRP9/MCM5/C20orf27/PFAS/PRPS1/PARPBP/BYSL/SPDL1/MCM6/UTP20/FXN/PUS1/GCSH/PAK1IP1/FEN1/MELK/ZWINT/C1QBP/IPO4/RRS1/RRM2/RPP40/TPX2/EEF1E1/RFC3/PCLAF/SLC1A5/MCM2/POLD2/SRM/NME1/LRP8
MARSON_BOUND_BY_E2F4_UNSTIMULATED	MARSON_BOUND_BY_E2F4_UNSTIMULATED	255	-0.430472	-2.33155	1e-10	7.28667e-09	5.41754e-09	1924	tags=67%, list=40%, signal=43%	CBX1/RPUSD1/SMPD4/CCM2/NEMP2/BRMS1L/CLIC1/TXLNA/KPNB1/QTRT2/PRIM2/UBAP2/TMEM258/HSCB/HAUS6/FADD/C1orf112/CNOT9/IFT80/GOLT1B/MRPL13/AURKA/SKP2/SERBP1/SPC24/TIPIN/HIKESHI/RRM1/CENPN/GSTCD/CFAP36/CHEK2/POLD3/MDM1/CENPA/LRRC14/DARS2/ANAPC15/RASSF3/NASP/ALG8/IPO11/RPS20/SCFD2/FANCM/LRR1/C1orf159/ANP32E/TFB1M/MRPL51/RSL1D1/KPNA2/NUF2/KNSTRN/ITGB3BP/TCERG1/NBN/TACC3/C21orf58/UHRF1/NDC80/NUDCD2/MZT1/PRPF19/C1orf109/NUP37/MCM7/DDOST/RPL3/CENPL/FANCA/ZWILCH/DIAPH3/RNASEH2B/RACGAP1/MAGOHB/MRPS12/CDC6/PTMA/NOLC1/LSM5/MTAP/KIFC1/MSH2/PRIM1/TSEN15/WDR76/SMC2/RFC4/CENPP/FANCI/RANBP1/HMGB3/TUBB/PLK1/NOP58/PPIH/CHEK1/CIP2A/UNG/CIT/SPDYA/PRKDC/NUCKS1/RPL4/VRK1/PPAT/MMACHC/MSH5/ZMYND19/PELP1/TP53/LSM2/CDCA8/SARS2/NXT1/PPIL1/CDC20/POLQ/CGAS/ECT2/CEP128/PRC1/SGO2/GTSE1/EXOSC2/MCM4/HMMR/MCM3/MCM5/PARPBP/MTBP/MND1/NDC1/MTFR2/ARHGAP11A/ITPRIP/SPDL1/MCM6/PRR11/NHP2/MIS18A/CCNB2/FEN1/ORC1/MELK/HELLS/CENPE/CENPU/RRS1/RRM2/CEP72/TPX2/CENPH/CENPM/TOP2A/CENPK/DNMT1/MSN/CMSS1/CEP55/PCLAF/CDCA7/BICD2/CCDC34/POLD2/PYCR3/CLSPN/ANLN/MYC/DLGAP5/BIRC5
MEBARKI_HCC_PROGENITOR_FZD8CRD_DN	MEBARKI_HCC_PROGENITOR_FZD8CRD_DN	145	0.544741	2.96994	1e-10	7.28667e-09	5.41754e-09	826	tags=61%, list=17%, signal=52%	SULT2A1/MME/SLC28A1/NAT8/SLC2A2/SMLR1/PIK3C2G/SLC23A1/F10/KCNJ16/AGT/WNT11/NEURL3/PRODH/PDZK1/CREB3L3/SERPINA1/RGN/ALDOB/REEP6/MST1/SLC5A9/KHK/MAOB/GATM/UGT2A3/CIDEB/C3orf85/CYP3A7/GSTA1/SOX6/ABCB1/ACAD11/ACSF2/DPP4/GDA/INSIG1/ACY3/RAB17/KLKB1/CIDEC/OXER1/MLXIPL/C1orf115/SEC16B/ABCG8/CYP3A5/ACSS1/EFNA1/DGAT1/SMPDL3A/WIPF3/SGK1/MYO15B/ENO3/TMEM176A/NABP1/GOLT1A/ABCA5/GLRX/GPD1/HNF1A/MIA2/PDK2/CPEB3/DDC/BLNK/PPP1R3B/KCNK5/SLC23A3/VEGFA/TEF/RORC/TRPV1/TTBK1/A1CF/TMEM266/EPHX2/MAP7D2/CYP2B6/INSR/HIP1R/GULP1/SLC17A4/GCHFR/C11orf86/LINC00598/NGEF
MEBARKI_HCC_PROGENITOR_FZD8CRD_UP	MEBARKI_HCC_PROGENITOR_FZD8CRD_UP	190	-0.450557	-2.35623	1e-10	7.28667e-09	5.41754e-09	1530	tags=66%, list=32%, signal=47%	NDE1/CENPA/LFNG/CSE1L/NTN4/NUP188/SPATA5/ANXA3/FANCM/LRR1/PHTF2/KPNA2/NUF2/KNSTRN/TRIM59/CKS2/MTHFD1L/TACC3/C21orf58/UHRF1/NDC80/MZT1/CHAF1A/MCM7/MID1/CCSAP/CENPL/FANCA/BCL2L12/ZWILCH/DIAPH3/ATAD2/CDC6/GDF15/SMTN/NRXN3/KIFC1/MSH2/HMGB2/KIF14/PRIM1/PACC1/MPHOSPH6/WDR76/RFC4/CENPP/FANCI/RANBP1/SUV39H2/PLK1/CHEK1/CIT/KNTC1/SLC44A2/RCC2/VRK1/TYMS/CDCA8/CDC20/POLQ/ECT2/CEP128/PRC1/OGFRL1/SGO2/TRABD2A/NUP93/KIF18A/GTSE1/HMGA2/HMMR/UBASH3B/MCM5/C20orf27/MCUB/DTYMK/PARPBP/COTL1/MTBP/MND1/LMNB1/MTFR2/WDHD1/NCAPG2/ARHGAP11A/SPDL1/PRR11/CCNB1/UBE2T/ORC1/CEP78/MELK/ZWINT/CENPE/TMEM237/CENPU/STMN1/RRM2/CHAF1B/TPX2/CENPH/HK1/CENPM/RFC3/TOP2A/MTCL1/POGLUT3/CEP55/MKI67/PCLAF/TROAP/CDCA7/MCM2/CCDC34/CDC42EP3/PGM2L1/ANLN/DLGAP5/SLC7A11/BIRC5/TK1/CHRNA5/JPH1/MYB/ADORA2B
NUYTTEN_EZH2_TARGETS_DN	NUYTTEN_EZH2_TARGETS_DN	398	-0.393198	-2.22738	1e-10	7.28667e-09	5.41754e-09	1354	tags=46%, list=28%, signal=36%	POLR3H/HPF1/ITGB3BP/TCERG1/MRPL1/SLC35B2/MAP4K4/F12/RAD51C/ATP2C1/TACC3/RPL18/UHRF1/IMPA2/NDC80/POP5/NUP37/RPL7A/CHAF1A/MCM7/GTDC1/POLR2G/ENOPH1/RPS10/CENPL/RPS4X/FANCA/KLHL42/BCL2L12/HMGN5/TFRC/LBR/NUP210/ITGA1/ZWILCH/TRIAP1/RPL27/ATAD2/SDHAF3/RACGAP1/MAGOHB/RPS13/RPL15/PTMA/TIMM10/GTPBP4/MRPS35/RPL13/TFAM/SNRPB/SPA17/CCDC138/CEP131/HEATR1/LSM5/GEMIN4/CAD/NRXN3/ALYREF/KIFC1/ABCC5/RPL5/CDK14/DPH5/RPS18/HMGB2/NARS2/KIF14/PRIM1/WDR76/KIF9/MRPL11/C12orf57/DOCK8/RFC4/PSMG1/MRPL24/SSRP1/FANCI/RPS6/HMGB3/BANF1/PLK1/SIDT1/RPS3/LAGE3/RTKN2/KNTC1/GMNN/WWTR1/WDR4/CCT2/NOL3/TYMS/NUDT1/IFI27L2/IPO5/CDCA8/NXT1/SRPRB/CDC20/IMPDH2/PRMT1/ECT2/PRC1/GTSE1/EXOSC2/DKC1/MCM4/E2F2/HMMR/FBL/NOC3L/DTYMK/PARPBP/MTBP/MND1/MAGEF1/NDC1/LMNB1/MTFR2/WDHD1/TMA16/PRPS2/CREB3L4/BEND3/PRR11/MIS18A/CTSV/ETV4/TMEM97/CCNB1/CCNB2/PAIP2B/CCND1/UBE2T/CEP41/GPATCH4/PUS7/SLC12A2/POT1/ZWINT/CENPF/HOXA9/CENPE/CENPU/RRM2/TPX2/CENPH/TOP1MT/CENPM/TOP2A/PITPNC1/CMSS1/CEP55/PCLAF/TM4SF1/TBL1X/TROAP/SLC45A3/CDCA7/UBE2Q2/MCM2/PYCR3/CLSPN/TMEM154/DLGAP5/MESP1/SLC7A11/BIRC5/RHBDL2/SLC16A9/NT5DC2/SETD7/WNK4/IMPDH1/CD320/MYB/LRP8/ASRGL1/TBXAS1/FOXQ1
OHGUCHI_LIVER_HNF4A_TARGETS_DN	OHGUCHI_LIVER_HNF4A_TARGETS_DN	56	0.662692	2.93573	1e-10	7.28667e-09	5.41754e-09	493	tags=54%, list=10%, signal=49%	SULT2A1/APOA4/SOAT2/NAT8/HSD3B1/SMLR1/APOC2/SLC23A1/ENPP3/ASPDH/MTTP/NR1I3/PXDC1/PDZK1/SERPINA1/AADAC/CYP2D6/UGT2A3/CIDEB/SLC3A1/FABP2/C8G/PLA2G12B/APOM/HEBP1/AQP11/SLC30A10/MFSD4B/NLRP6/IYD
PUJANA_BRCA1_PCC_NETWORK	PUJANA_BRCA1_PCC_NETWORK	631	-0.369833	-2.18197	1e-10	7.28667e-09	5.41754e-09	1967	tags=60%, list=41%, signal=41%	CD47/EIF2S3/HSPA4/ELAC2/E2F4/TRIM28/SSR1/BMS1/NCBP2/EFNB1/HNRNPR/IPO7/MCCC2/SUPV3L1/UBA2/SLC7A1/SMPD4/CKAP5/PCCB/HNRNPAB/SMN1/NKRF/RPS25/MRPL19/SEC61B/RPL37/RNASEH1/KPNB1/LSM4/HSPH1/PSMA3/GTF2H4/PCNA/ARPC4/CDC123/CETN3/PSME4/MPHOSPH10/RPL11/EIF3F/XPO1/POLR3F/SAP30/ILF3/ENO1/PTGES3/CNOT9/TELO2/EIF5B/DDX19A/CCT3/PFDN6/SRSF9/RPL12/CDC23/UBE2I/CCNE1/CCT8/NUP205/UBFD1/HNRNPA3/AURKA/FAM120A/SERBP1/GTF2F2/RPIA/MAZ/PSMB2/ZNF273/CLINT1/RRP7A/NUP155/SLC16A1/GLMN/RPL27A/ACOT13/RRM1/STAT5A/CCT5/HNRNPA1/BOLA2/EIF3M/UTP18/LARS2/CIAPIN1/TUBA1B/R3HDM1/CHEK2/POLD3/RPLP2/MDM1/TXN/CENPA/NUFIP1/RPL13A/TXNL4A/ANP32B/NASP/UCHL3/ALG8/CSE1L/TIMM17A/PDCD2/PARP1/RPS20/ABCF2/NUP188/EEF1G/TGFB1/SNRPG/RXYLT1/UQCRH/GSPT1/RPS15A/PHTF2/SRP72/ANP32E/DIMT1/RSL1D1/RPL19/KPNA2/MTHFD2/MIF/RRP1B/EIF3E/POLB/EIF3B/GTF2H3/XPOT/CKS2/RPL36A/CCT6A/RPL31/ACTL6A/CCT7/ITGB3BP/TCERG1/RPS23/RPL30/PPIA/DDX21/NAA10/ILF2/NBN/RPL22/ERAL1/PPM1G/RAD51C/AHCY/NDC80/POP5/PRPF19/EIF3I/CHAF1A/MCM7/DDX18/LSM7/POLR2G/PAFAH1B3/IMP4/PTDSS1/EXOSC7/RPL17/PMS1/PFDN4/RPL7/ZNF202/PA2G4/TFRC/LBR/RPS24/NCL/RCN2/NUP210/RPL23/TRIAP1/LMNB2/ZNF22/RNASEH2B/RPL27/ATXN10/RPL15/EIF4A1/CDC6/RPS19/TSFM/PTMA/SSB/DBF4/RPL35/FTSJ1/RPL6/MRPS27/NOLC1/ATIC/TFAM/SNRPB/RNF2/SLC7A6/MNAT1/LSM5/ADSL/RUVBL2/GEMIN4/CAD/RPS7/MRPL3/MTAP/CBX5/SNRPD2/KIFC1/TARBP1/NOC2L/RPL5/NR2C1/GGCT/RAN/HMGN2/RPLP0/MSH2/HMGB2/WDR77/KIF14/PRIM1/TSR1/ATR/NPM1/MPHOSPH6/TKT/RPS5/SMC2/RPS17/NOP14/NECTIN1/BOP1/RBM3/BCL7A/EBNA1BP2/NOP56/CCND3/RPL18A/RFC4/GSS/IFI16/PSMG1/SSRP1/HDAC1/FANCI/RPS6/RANBP1/HMGB3/ODC1/PLK1/HMGN3/PPIH/CHEK1/MRPL12/GEMIN2/SLC6A7/UNG/WDR43/KNTC1/NOP16/POLR1C/APEX1/CCT2/RPL10A/PRKDC/RPL4/VRK1/P2RY11/MSH5/PUM3/TYMS/NUDT1/NOP2/SNRPF/IPO5/SNRPE/PELP1/TP53/LSM2/DGKE/SNRPD1/CDC20/IMPDH2/PRMT1/PNO1/DDX10/NUP93/GTSE1/DKC1/POLR3G/SHMT2/MCM4/HMMR/MCM3/RRP9/MCM5/FBL/RAC2/DPH2/ADK/DTYMK/PFAS/PRPS1/BYSL/NME2/RCC1/ABCE1/SEPTIN6/LMNB1/WDHD1/ARHGAP11A/MCM6/PRPS2/UTP20/NHP2/FXN/DUT/TMEM123/CCNB1/GCSH/CCNB2/CDK4/TAF4B/TRAP1/TOMM40/FEN1/UCP2/XRCC3/POT1/ORC1/MELK/ZWINT/USP13/CENPF/CENPE/C1QBP/STMN1/RRS1/RRM2/RPP40/CHAF1B/TPX2/EEF1E1/RFC3/TMEM131L/TOP2A/DNMT1/GGH/ABCC1/MKI67/PCLAF/SLC1A5/TGIF2/TROAP/MCM2/POLD2/HK2/MYC/DLGAP5/B3GNTL1/NPM3/SRM/PLCB4/TK1/TTC39A/NME1/SLC1A4/NAP1L1/MYB/IGHM/PVT1/JCHAIN/FABP5/PYCR1
PUJANA_CHEK2_PCC_NETWORK	PUJANA_CHEK2_PCC_NETWORK	339	-0.44387	-2.47218	1e-10	7.28667e-09	5.41754e-09	1726	tags=60%, list=36%, signal=41%	EIF5B/CCT3/PFDN6/SRSF9/CDC23/UBE2I/CCT8/NUP205/HNRNPA3/AURKA/RPIA/RRP7A/SLC16A1/GLMN/RRM1/STAT5A/CCT5/BOLA2/EIF3M/UTP18/TUBA1B/CHEK2/CENPA/NUFIP1/TXNL4A/NASP/UCHL3/CSE1L/TIMM17A/PARP1/SNRPG/GSPT1/SRP72/ANP32E/DIMT1/KPNA2/MTHFD2/MIF/RRP1B/CKS2/ACTL6A/ITGB3BP/TCERG1/PPIA/DDX21/NAA10/ILF2/NBN/RAD51C/NDC80/POP5/PRPF19/CHAF1A/MCM7/DDX18/LSM7/POLR2G/PAFAH1B3/PFDN4/PA2G4/TFRC/LBR/NCL/RCN2/NUP210/RPL23/TRIAP1/LMNB2/ZNF22/RNASEH2B/RPL27/ATXN10/CDC6/PTMA/SSB/DBF4/FTSJ1/RPL6/NOLC1/ATIC/TFAM/SNRPB/RNF2/SLC7A6/MNAT1/LSM5/ADSL/CAD/RPS7/MRPL3/MTAP/SNRPD2/KIFC1/RAN/HMGN2/MSH2/HMGB2/WDR77/KIF14/TSR1/ATR/NPM1/MPHOSPH6/SMC2/NOP14/NECTIN1/BOP1/BCL7A/NOP56/RFC4/SSRP1/HDAC1/FANCI/RPS6/RANBP1/HMGB3/ODC1/PLK1/HMGN3/CHEK1/GEMIN2/UNG/WDR43/KNTC1/NOP16/CCT2/PRKDC/RPL4/VRK1/MSH5/PUM3/TYMS/NUDT1/NOP2/SNRPF/IPO5/SNRPE/PELP1/CDC20/PRMT1/PNO1/DDX10/GTSE1/DKC1/POLR3G/SHMT2/MCM4/HMMR/MCM3/MCM5/FBL/DPH2/DTYMK/PFAS/PRPS1/RCC1/ABCE1/LMNB1/WDHD1/ARHGAP11A/MCM6/UTP20/NHP2/DUT/TMEM123/CCNB1/GCSH/CCNB2/CDK4/TOMM40/FEN1/POT1/MELK/ZWINT/USP13/CENPF/CENPE/C1QBP/STMN1/RRS1/RRM2/TPX2/EEF1E1/RFC3/TMEM131L/TOP2A/DNMT1/MKI67/PCLAF/TROAP/MCM2/BIK/HK2/MYC/DLGAP5/NPM3/TTC39A/NME1/SLC1A4/NAP1L1/CHRNA5/FABP5
REACTOME_INFLUENZA_INFECTION	REACTOME_INFLUENZA_INFECTION	96	-0.544064	-2.54213	1e-10	7.28667e-09	5.41754e-09	1873	tags=84%, list=39%, signal=53%	RPS25/RPL37/KPNB1/RPL11/XPO1/RPS15/UBA52/RPL12/RPL29/NUP205/RPS28/RPL36/GTF2F2/NUP155/RPL27A/RPS9/RPL28/KPNA7/RPL35A/RPLP2/RPL13A/RPS21/PARP1/RPS20/NUP188/TGFB1/RPL8/GRSF1/RPS15A/RPL37A/RPL19/KPNA2/RPL36A/RPL31/RPS23/RPL30/RPL22/RPL18/NUP37/RPS16/RPL7A/POLR2G/RPL3/RPS10/RPS4X/RPL17/RPS11/RPL7/RPS24/NUP210/RPL39/RPL23/RPLP1/RPL27/RPS13/RPL15/RPS19/RPL35/RPL6/RPL13/RPS8/RPL32/RPS7/RPL5/RAN/RPS18/RPLP0/RPS12/RPL22L1/RPS5/RPS17/RPL18A/RPS6/RPS3/RPL10A/RPL4/IPO5/RPS2/RPSA/NUP93/NDC1
REACTOME_METABOLISM_OF_RNA	REACTOME_METABOLISM_OF_RNA	305	-0.458202	-2.52135	1e-10	7.28667e-09	5.41754e-09	1961	tags=70%, list=41%, signal=45%	ELAC2/XRN2/BMS1/NCBP2/RPS29/HNRNPR/NOP10/PSME3/KRR1/RRP36/SMN1/RPS25/WDR61/RPL37/LSM4/QTRT2/PSMA3/GTF2H4/EXOSC3/PSME4/MPHOSPH10/RPL11/XPO1/BUD23/RPS15/RTRAF/CNOT9/NOC4L/DDX20/MRM2/SRSF9/GTF2H5/METTL3/UBA52/RPL12/RPL29/PHAX/NUP205/HNRNPA3/RPS28/TRMT112/RPL36/GTF2F2/PSMB2/RRP7A/NUP155/RPL27A/RPS9/RPL28/SMG8/HNRNPA1/PSMB6/UTP18/UTP4/GEMIN7/DUS2/RPL35A/RPLP2/TGS1/RPL13A/RPS21/EXOSC9/TXNL4A/RPS20/CSTF2/NUP188/SNRPG/RPL8/GSPT1/RPS15A/RPL37A/TFB1M/DIMT1/RPL19/GTF2H3/XPOT/GEMIN8/RPL36A/SNU13/RPL31/CSNK1E/RPS23/RPL30/RIOK1/NOB1/DDX21/RPL22/RPL18/TNFSF13/POP5/WDR36/TEX10/PRPF19/NUP37/RPS16/RPL7A/RBM28/UTP15/LSM7/POLR2G/RPL3/RPS10/IMP4/EXOSC7/RPS4X/RPL17/GAR1/RPS11/RPL7/RPS24/NCL/NUP210/RPL39/RPL23/RPLP1/EXOSC4/RPL27/MAGOHB/RPS13/RCL1/RPL15/EIF4A1/RPS19/RPL35/FTSJ1/RPL6/GNL3/RPL13/SNRPB/MNAT1/HEATR1/LSM5/WDR46/RPS8/RPL32/PSMB5/GEMIN4/RPS7/ALYREF/SNRPD2/RPL5/RAN/WDR18/RPS18/RPLP0/DCPS/WDR77/TSEN15/TSR1/MPHOSPH6/RPS12/RPL22L1/RPS5/RPS17/NOP14/BOP1/EBNA1BP2/NOP56/POP1/RPL18A/THOC3/RPS6/LTV1/NOP58/PPIH/RPS3/LAGE3/TRMT61A/GEMIN2/WDR43/NOL6/ERCC2/WDR4/NAT10/RPL10A/RPL4/TRMT1/PRMT5/UTP25/NOP2/SNRPF/SNRPE/PELP1/TSEN2/LSM2/RRP1/WDR3/SNRPD1/NXT1/PPIL1/UTP14A/RPS2/PDCD11/PNO1/SNRNP25/RPSA/NUP93/EXOSC2/DKC1/RRP9/FBL/BYSL/NDC1/UTP20/NHP2/PUS1/ADAT2/PUS7/NT5C3B/HSPB1/RPP40/EXOSC5/GSPT2/METTL1
REACTOME_RRNA_PROCESSING	REACTOME_RRNA_PROCESSING	138	-0.577137	-2.88377	1e-10	7.28667e-09	5.41754e-09	2013	tags=96%, list=42%, signal=57%	RPL38/RPL41/NOL9/ELAC2/XRN2/BMS1/RPS29/NOP10/KRR1/RRP36/RPS25/RPL37/EXOSC3/MPHOSPH10/RPL11/BUD23/RPS15/NOC4L/MRM2/UBA52/RPL12/RPL29/RPS28/TRMT112/RPL36/RRP7A/RPL27A/RPS9/RPL28/UTP18/UTP4/RPL35A/RPLP2/RPL13A/RPS21/EXOSC9/RPS20/RPL8/RPS15A/RPL37A/TFB1M/DIMT1/RPL19/RPL36A/SNU13/RPL31/CSNK1E/RPS23/RPL30/RIOK1/NOB1/DDX21/RPL22/RPL18/WDR36/TEX10/RPS16/RPL7A/RBM28/UTP15/RPL3/RPS10/IMP4/EXOSC7/RPS4X/RPL17/GAR1/RPS11/RPL7/RPS24/NCL/RPL39/RPL23/RPLP1/EXOSC4/RPL27/RPS13/RCL1/RPL15/RPS19/RPL35/RPL6/GNL3/RPL13/HEATR1/WDR46/RPS8/RPL32/RPS7/RPL5/WDR18/RPS18/RPLP0/TSR1/MPHOSPH6/RPS12/RPL22L1/RPS5/RPS17/NOP14/BOP1/EBNA1BP2/NOP56/RPL18A/RPS6/LTV1/NOP58/RPS3/WDR43/NOL6/NAT10/RPL10A/RPL4/UTP25/NOP2/PELP1/RRP1/WDR3/UTP14A/RPS2/PDCD11/PNO1/RPSA/EXOSC2/DKC1/RRP9/FBL/BYSL/UTP20/NHP2/RPP40/EXOSC5
REACTOME_TRANSLATION	REACTOME_TRANSLATION	161	-0.526757	-2.69112	1e-10	7.28667e-09	5.41754e-09	2092	tags=89%, list=43%, signal=52%	SRP9/EIF2B5/MRPL28/RPL34/SEC61G/EIF3G/HARS2/EIF2S2/CHCHD1/RPL38/MRPL23/RPL41/PABPC1/MRPL18/EIF2S3/MRPL39/SSR1/RPS29/MRPS18A/RPS25/MRPL19/SEC61B/RPL37/MRPL52/RPL11/EIF3F/RPS15/EIF5B/MRPL44/UBA52/RPL12/N6AMT1/EIF2B2/MRPL13/RPL29/SSR4/RPS28/TRMT112/SSR3/RPL36/TUFM/FARS2/RPL27A/RPS9/RPL28/MRPS16/EIF3M/LARS2/RPL35A/RPLP2/RPL13A/DARS2/RPS21/MRPS10/WARS2/RPS20/MRPL36/EEF1G/RPL8/GSPT1/MRPL47/RPS15A/RPL37A/SRP72/MRPL51/RPL19/EIF3E/EIF3B/RPL36A/RPL31/MRPS15/MRPL1/RPS23/MRPL46/RPL30/RPL22/ERAL1/RPL18/EIF3I/RPS16/RPL7A/MRPL9/EIF2B3/MRPS14/DDOST/MRPS9/RPL3/RPS10/RPS4X/RPL17/RPS11/RPL7/RPS24/RPL39/RPL23/RPLP1/RPL27/RPS13/GADD45GIP1/MRPS12/MRPL38/RPL15/EIF4A1/RPS19/TSFM/RPL35/RPL6/MRPS27/MRPS35/RPL13/RPS8/RPL32/RPS7/MRPL3/RPL5/MRPS2/RPS18/RPLP0/NARS2/MRPL4/RPS12/RPL22L1/RPS5/MRPL11/RPS17/RPL18A/MRPL24/RPS6/RPS3/MRPL12/MRPL17/MRPS28/RPL10A/RPL4/EARS2/SARS2/SRPRB/RPS2/RPSA/EIF4EBP1/FARSB/EEF1E1/GSPT2
REACTOME_TRANSPORT_OF_SMALL_MOLECULES	REACTOME_TRANSPORT_OF_SMALL_MOLECULES	237	0.392601	2.27143	1e-10	7.28667e-09	5.41754e-09	523	tags=27%, list=11%, signal=25%	SLC13A1/APOA1/APOC3/CUBN/APOA4/SLC5A12/SLC34A3/SLC8A1/APOB/SLC28A1/SOAT2/ABCC2/SLC5A11/SLC2A2/APOC2/TRPM6/SLC5A4/MTTP/SLC6A19/SLC2A12/AQP3/SLC15A1/FLVCR1/SLC1A7/SLC7A9/CREB3L3/SLC28A2/ANGPTL4/AQP7/SLC13A2/GNG4/LIPA/SLC17A8/SLC5A9/SLC43A2/RYR2/SLC5A1/TRPV3/SLC7A7/ABCG5/SLC3A1/ABCG2/ABCB1/ABCD1/TRPC6/CYBRD1/AQP1/CIDEC/SLC22A4/SLC36A1/SLC1A1/ABCG8/HMOX1/AQP11/SLC30A10/MFSD4B/AMN/SLC5A2/SLC2A9/SLC22A5/SGK1/EMB/NPC1
RHEIN_ALL_GLUCOCORTICOID_THERAPY_DN	RHEIN_ALL_GLUCOCORTICOID_THERAPY_DN	186	-0.477363	-2.49132	1e-10	7.28667e-09	5.41754e-09	1679	tags=68%, list=35%, signal=46%	CCT8/HNRNPA3/SERBP1/DCTD/TUFM/PSMB2/HSP90AB1/RRM1/CENPN/TUBA1B/CFAP298/ARPC5L/ANP32B/NASP/PDIA6/PDCD2/GOT2/ANP32E/BZW2/DIMT1/RSL1D1/MIF/LRPPRC/CKS2/CCT6A/RPL31/RSU1/FRMD4B/CCT7/ITGB3BP/PPIA/TCFL5/RPL22/AHCY/NUP37/RPL3/RPL23/LINC00342/RACGAP1/ATXN10/PFKM/MRPS35/CETN2/ATIC/LSM5/ADSL/MRPL3/SNRPD2/LRIG1/GGCT/DPH5/HMGN2/RPLP0/PRIM1/NPM1/TKT/PRDX4/SMC2/PCCA/CCND3/RFC4/PSMG1/SSRP1/HMGB3/TUBB/CHEK1/JADE3/MYH10/UNG/GMNN/MTHFD1/APEX1/PRKDC/VRK1/TYMS/NUDT1/TBC1D4/NREP/SNRPE/TCEAL4/DPYSL2/IMPDH2/PRMT1/ECT2/PRC1/SHMT2/MCM4/HMMR/MCM5/FBL/MCM6/PRPS2/NHP2/MIS18A/DUT/TMEM97/GCSH/CCNB2/CDK4/MELK/ZWINT/HSPB1/C1QBP/CENPU/NUCB2/STMN1/RRM2/RPP40/OXCT1/TOP2A/GGH/CEP55/RGCC/PCLAF/IDH2/MCM2/BCL2/EGR3/BIRC5/MARCKSL1/NME1/GNAI1/ERG/NAP1L1/MYB/MYO5C/FABP5
RODRIGUES_THYROID_CARCINOMA_POORLY_DIFFERENTIATED_UP	RODRIGUES_THYROID_CARCINOMA_POORLY_DIFFERENTIATED_UP	262	-0.441259	-2.40376	1e-10	7.28667e-09	5.41754e-09	1691	tags=61%, list=35%, signal=42%	MRPL13/CCNE1/CCT8/AURKA/SSR3/TIPIN/NUP155/SLC16A1/SUPT16H/TSN/RRM1/CENPN/MRPS16/WDR41/BOLA2/COLGALT1/ADAM9/ERCC8/PHTF1/EXOSC9/NASP/CSE1L/TIMM17A/ABCF2/NAA15/RAB5IF/GSPT1/MRPL47/LRR1/PHTF2/COA7/KPNA2/MTHFD2/LRPPRC/CKS2/CCT6A/ITGB3BP/NBN/MTHFD1L/RAD51C/CKAP2/OGFOD1/SERPINH1/FKBP14/UTP15/MCM7/MRPS9/CCSAP/PMS1/TPM4/PFDN4/TFRC/ZWILCH/LMNB2/DIAPH3/ATAD2/RACGAP1/MRPS12/CDC6/DNAL1/DBF4/GTPBP4/NOLC1/ATIC/TFAM/HEATR1/ADSL/TOMM22/RHOBTB3/CBX5/GGCT/RAN/HMGB2/GPR180/P3H1/KIF14/TSEN15/ATR/PACC1/NPM1/EIF5A/WDR76/SMC2/RFC4/IFI16/PSMG1/FANCI/HMGB3/SUV39H2/NOP58/CLIC4/AGPAT5/CHEK1/GEMIN2/CIP2A/ARMC9/CIT/KNTC1/NOP16/CTSC/ELOVL6/WDR4/MTFP1/PRKDC/MIPOL1/PPAT/TYMS/WDR3/SNRPD1/NIFK/ECT2/PRC1/SGO2/KIF18A/GTSE1/MCM4/DPY19L1/NQO1/DTYMK/GPT2/PARPBP/RCC1/ABCE1/NDC1/LMNB1/MTFR2/WDHD1/EIF4EBP1/SPDL1/MCM6/PRR11/HSPA4L/MIS18A/TMEM97/CCNB1/LYAR/FEN1/DNAJC10/ZWINT/CENPF/HELLS/CENPU/STMN1/SNHG26/CYTOR/DNMT1/MKI67/CDCA7/MCM2/CCDC34/POLD2/ANLN/DLGAP5/NPM3/SLC7A11/NME1/GNAI1/IMPDH1/CHRNA5/ROR1
ROSTY_CERVICAL_CANCER_PROLIFERATION_CLUSTER	ROSTY_CERVICAL_CANCER_PROLIFERATION_CLUSTER	70	-0.634811	-2.77565	1e-10	7.28667e-09	5.41754e-09	1416	tags=84%, list=29%, signal=60%	DPP3/ANP32E/KPNA2/CKS2/MRPS15/TACC3/NDC80/PAFAH1B3/ATAD2/RACGAP1/CDC6/DBF4/KIFC1/HMGB2/KIF14/SMC2/FANCI/PLK1/CHEK1/GMNN/BID/TYMS/CDCA8/CDC20/POLQ/ECT2/PRC1/GTSE1/MCM4/HMMR/MCUB/DTYMK/LMNB1/EIF4EBP1/SPDL1/SLC38A1/CCNB1/CCNB2/FEN1/MELK/ZWINT/CENPF/HELLS/CENPE/CENPU/RRM2/CHAF1B/TPX2/CENPM/TOP2A/GGH/CEP55/MKI67/PCLAF/MCM2/DLGAP5/BIRC5/TK1/LRP8
SABATES_COLORECTAL_ADENOMA_DN	SABATES_COLORECTAL_ADENOMA_DN	68	0.669836	3.14646	1e-10	7.28667e-09	5.41754e-09	951	tags=84%, list=20%, signal=68%	CYP3A4/ASPA/CD36/TRPM6/GUCA2B/SECTM1/CNTN4/ALPI/SLC6A19/MEP1B/NAALADL1/SLC15A1/CHAD/PDZK1/GUCA2A/XPNPEP2/PTPRR/MST1/GPC6/MS4A8/CDKN2B-AS1/TMEM140/PCK1/ABCG2/CDHR5/PLA2G12B/TMCC3/RUNDC3B/SLC22A4/SCN9A/GDPD2/C2orf88/PHLPP2/SI/TM6SF2/USP2/SLC51A/MYLK/SLC51B/EPB41L3/BTNL8/ANPEP/ZNF483/DUSP1/SLC25A34/SLC17A4/SLC9A3/IL6R/B3GALT5/SEMA6D/EDN3/DHRS11/CES2/HSD17B2/CDKN2B/TP53INP2/PDZD3
SANSOM_APC_TARGETS_DN	SANSOM_APC_TARGETS_DN	124	0.479451	2.56111	1e-10	7.28667e-09	5.41754e-09	1056	tags=61%, list=22%, signal=49%	SOAT2/SLC6A4/ABCC2/RBP2/SLC5A11/SLC2A2/TLL1/DAB1/MTTP/NR1I3/ACE/MEP1B/DPEP1/SLC7A9/DNASE1/AADAC/LIPA/ALDOB/HLA-DMB/TM4SF5/SLC5A1/CIDEB/GSTA1/SLC2A5/ABCD1/CDHR5/SIRPA/PEPD/ACY3/PIPOX/SULT2B1/EDN2/CIDEC/SLC22A4/MGAT3/SEC14L2/GPX4/ARG2/CYB5A/PRXL2A/DGAT1/USP2/SLC51A/SYNPO/DDHD2/LPGAT1/GBP2/RMDN3/GPD1/AOC1/VAMP5/MOGAT2/ACOX1/DDC/EPHX2/NUB1/DGKA/PRLR/CRAT/EDN3/ACAA1/ARHGAP45/LRP1/CDKN2B/HAGH/TP53INP2/SAR1B/MOCOS/PCSK5/WBP2/BTD/SLC27A4/MOV10/PHETA1/GNS/OGDH
SARRIO_EPITHELIAL_MESENCHYMAL_TRANSITION_UP	SARRIO_EPITHELIAL_MESENCHYMAL_TRANSITION_UP	70	-0.600491	-2.62559	1e-10	7.28667e-09	5.41754e-09	1301	tags=73%, list=27%, signal=54%	TACC3/UHRF1/NDC80/MCM7/ENOPH1/CDC6/TIMM10/SMTN/GGCT/MSH2/PRIM1/RFC4/MSANTD3/TUBB/ODC1/PLK1/KNTC1/CDK2AP1/GMNN/TYMS/ECT2/PRC1/MCM4/HMMR/MCM3/MCM5/STEAP1/HILPDA/MCM6/CCNB1/CCND1/UBE2T/ZWINT/HELLS/CENPE/CENPU/STMN1/RRS1/RRM2/RFC3/TOP2A/SAPCD2/CEP55/MKI67/IDH2/CDCA7/MCM2/ANLN/PHLDA1/LRP8/FABP5
SHEDDEN_LUNG_CANCER_POOR_SURVIVAL_A6	SHEDDEN_LUNG_CANCER_POOR_SURVIVAL_A6	180	-0.48706	-2.52765	1e-10	7.28667e-09	5.41754e-09	1919	tags=76%, list=40%, signal=47%	NAA50/VRK2/PSME3/KRR1/AP2B1/MRPL19/LSM4/PAWR/PRIM2/PNKP/PCNA/SAP30/CNOT9/GOLT1B/EIF5B/MFSD12/MRPL13/CCNE1/AURKA/PSMB2/SLC16A1/GLMN/CCT5/CENPN/INTS13/R3HDM1/CENPA/VANGL1/CSE1L/PDCD2/PKM/PHTF2/KPNA2/MTHFD2/MIF/LRPPRC/CKS2/EIPR1/NBN/PPM1G/F12/TACC3/TBRG4/NDC80/CKAP2/NUP37/FANCA/PA2G4/NUP210/ZWILCH/ATAD2/RACGAP1/MAGOHB/CDC6/DBF4/NOLC1/SNRPB/RUVBL2/CAD/CBX5/RAN/HMGB2/KIF14/PRIM1/TSR1/WDR76/SMC2/NAB1/RFC4/GSS/FANCI/AGPAT5/CHEK1/MRPL12/WDR43/KNTC1/ELOVL6/PRKDC/PPAT/TYMS/TWSG1/IPO5/PKP2/CDCA8/CDC20/PRMT1/PRC1/KIF18A/GTSE1/EXOSC2/POLR3G/MCM4/HMMR/MCM5/DTYMK/PRPS1/PARPBP/LMNB1/WDHD1/EIF4EBP1/NCAPG2/ADM/MCM6/RIPK2/SLC38A1/CTSV/CCNB1/CCNB2/TOMM40/XRCC3/ORC1/MELK/ZWINT/CENPF/HELLS/CENPE/CENPU/STMN1/RRM2/TPX2/CENPM/RFC3/TOP2A/GGH/CEP55/MKI67/PCLAF/TROAP/HK2/DLGAP5/SRM/BIRC5/TK1/NME1/CHRNA5/LRFN4
SMID_BREAST_CANCER_BASAL_UP	SMID_BREAST_CANCER_BASAL_UP	175	-0.488528	-2.5264	1e-10	7.28667e-09	5.41754e-09	995	tags=50%, list=21%, signal=41%	MTAP/KIFC1/TOX/GALNT12/DCPS/PYGB/BOP1/FERMT1/ARNTL2/IFI16/TNFRSF11B/SSRP1/ODC1/CLIC4/SOX9/CHEK1/NFE2L3/WWTR1/CDC42EP1/TYMS/NUDT1/TP53/CDCA8/CDC20/OGFRL1/NUP93/GTSE1/DKC1/KCTD14/MCM4/MCM5/ITM2C/S100A4/BYSL/COTL1/ADM/HSPA4L/DNM3/CTSV/NCALD/CCNB2/PAK1IP1/NDRG2/ORC1/MELK/CENPF/HELLS/HOXA9/CENPE/HYAL1/MPZL2/CHAF1B/TPX2/CHRM3/GGH/MSN/CEP55/DENND2A/MKI67/TM4SF1/FXYD5/PRKY/MCM2/BACE2/MYC/DLGAP5/CXCL1/EPHB3/BIRC5/PLCB4/ACTN1/NT5DC2/CD44/NAP1L1/KRT17/SLC6A14/LRP8/GJB3/CA9/CXCL5/ADORA2B/SLPI/KCNN4/FABP5/LRFN4/TFCP2L1/IGLC2
SOTIRIOU_BREAST_CANCER_GRADE_1_VS_3_UP	SOTIRIOU_BREAST_CANCER_GRADE_1_VS_3_UP	71	-0.615902	-2.71326	1e-10	7.28667e-09	5.41754e-09	1589	tags=89%, list=33%, signal=60%	CCT5/CENPN/BOLA2/TUBA1B/TXN/CENPA/SNRPG/RAB5IF/KPNA2/XPOT/CKS2/TACC3/NDC80/RACGAP1/TIMM10/GTPBP4/KIFC1/KIF14/RFC4/HMGB3/PLK1/LAGE3/CHEK1/MRPL12/VRK1/NUDT1/SNRPF/CDCA8/CDC20/POLQ/ECT2/PRC1/NUP93/GTSE1/SHMT2/MCM4/HMMR/MCM3/PARPBP/BYSL/LMNB1/NCAPG2/MCM6/MIS18A/CCNB1/CCNB2/FEN1/MELK/ZWINT/CENPF/CENPE/CENPU/STMN1/RRM2/TPX2/TOP2A/CEP55/MKI67/TROAP/MCM2/DLGAP5/BIRC5/NME1
VECCHI_GASTRIC_CANCER_EARLY_UP	VECCHI_GASTRIC_CANCER_EARLY_UP	202	-0.541215	-2.84232	1e-10	7.28667e-09	5.41754e-09	1586	tags=72%, list=33%, signal=50%	CENPN/MRPS16/GSTCD/UTP4/POLD3/CENPA/RPS21/TIMM13/KRT18/NASP/MRPS10/UCHL3/CSE1L/TIMM17A/INTS2/JPT2/MIPEP/RPL8/DPP3/ANP32E/PABPC1L/NUF2/EIF3B/CKS2/MTHFD1L/F12/UHRF1/NDC80/CKAP2/MZT1/DGKH/MCM7/POLR2G/PFDN4/STK31/ATAD2/RACGAP1/S100A11/CDC6/CPLX1/PTMA/GTPBP4/SNRPB/TMPRSS4/GDF15/PTRH1/RUVBL2/C8orf33/ALYREF/WDR77/ITPA/KIF14/NPM1/KIF9/KIF26B/TMED9/EBNA1BP2/NOP56/POP1/GSS/FERMT1/THOC3/FANCI/RANBP1/HMGB3/CHEK1/MCF2L/NOP16/MRPS28/BID/IFITM1/SNRPD1/CDC20/PRMT1/ECT2/PRC1/SGO2/ILDR1/NUP93/GTSE1/SAMD5/DKC1/MCM4/HMMR/MCM5/NUDT6/PARPBP/BYSL/MTFR2/NCAPG2/CFTR/SPDL1/PRR11/CTSV/CCNB1/CCNB2/UBE2T/KCNE3/LYAR/ADAT2/FEN1/PUS7/MELK/ZWINT/CENPF/HOXA9/HSPB1/CENPU/RRS1/RRM2/CEP72/TPX2/STRIP2/CENPH/EPHB2/CENPM/RFC3/TOP2A/IFITM3/CENPK/GGH/CEP55/ARHGAP8/MKI67/PCLAF/TM4SF1/CDCA7/MCM2/IFITM2/ANLN/DLGAP5/CXCL1/CXCL3/BIRC5/TK1/NME1/JPH1/MYB/LRP8/MYOF/CXCL5/ADORA2B/KCNN4/MYEOV/TFAP2A
WANG_RESPONSE_TO_GSK3_INHIBITOR_SB216763_DN	WANG_RESPONSE_TO_GSK3_INHIBITOR_SB216763_DN	150	-0.49336	-2.50212	1e-10	7.28667e-09	5.41754e-09	1412	tags=72%, list=29%, signal=53%	SPC24/TIPIN/RRP7A/SLC16A1/DENND11/ATAD3B/DARS2/NASP/IPO11/JPT2/SNRPG/SERPINB8/MIF/NUF2/KNSTRN/B4GALT2/ACTL6A/POLR3H/DCUN1D5/UHRF1/IL3RA/CHAF1A/UTP15/MCM7/HDHD5/TFB2M/TFRC/LBR/EXOSC4/DIAPH3/ATAD2/MRPS12/CDC6/TSFM/BICDL1/TFAM/KNOP1/GEMIN4/RRP12/ALYREF/EEF1AKMT1/MSH2/TSR1/SMC2/EBNA1BP2/RANBP1/HMGB3/PIGW/CIP2A/UNG/NOL6/NOP16/CYTIP/GMNN/DCTPP1/WDR4/TYMS/MCAT/PNO1/SLCO4A1/DKC1/MCM4/E2F2/MCM3/MCM5/FADS2/DPH2/GPT2/PRPS1/BYSL/MTBP/EIF4EBP1/MCM6/NHP2/HSPA4L/ETV4/DERL3/TAF4B/UBE2T/LYAR/FEN1/PUS7/MELK/ZWINT/HELLS/CENPU/STMN1/RRM2/CHAF1B/EXOSC5/CENPH/CENPM/RFC3/CENPK/MSN/EMP2/MCM2/CDC42EP3/PYCR3/CLSPN/MYC/SLC38A5/TK1/SLC1A4/PHLDA1/LRP8/KCNN4/FABP5
WEI_MYCN_TARGETS_WITH_E_BOX	WEI_MYCN_TARGETS_WITH_E_BOX	332	-0.378408	-2.10081	1e-10	7.28667e-09	5.41754e-09	1856	tags=62%, list=38%, signal=41%	PDCD6/RNASEH1/KPNB1/LSM4/HSPH1/RABEPK/PSMA3/PRIM2/DYNLT3/EXOSC3/CDC123/HMGB1/EVI5L/MPHOSPH10/SAP30/OTUD6B/HAUS6/ENO1/SLC52A2/C1orf112/FASN/GOLT1B/EIF5B/DDX20/CCNE1/CCT8/SKP2/UXS1/SERBP1/DOLK/TIPIN/RFT1/NUP155/SLC16A1/PGM2/TOR3A/TSN/UTP18/CLN6/GTF3C4/UTP4/ARPC5L/CENPA/EXOSC9/UCHL3/CSE1L/TIMM17A/IPO11/PARP1/TMEM70/ABCF2/NAA15/MRPL36/SCFD2/MIPEP/MRPL47/LRR1/ANP32E/DIMT1/RRP1B/EIF3B/CLN3/USP14/SLC25A39/POLR3B/CCT6A/B4GALT2/C12orf29/CCT7/MRPS15/MRPL1/RIOK1/DDX21/PPM1G/RAD51C/UHRF1/OGFOD1/MZT1/C1orf109/NUP37/DDX18/EIF2B3/ENOPH1/HDHD5/MLKL/IMP4/PTDSS1/SAAL1/PA2G4/TFRC/ZWILCH/TRIAP1/MGST1/ATAD2/MRPS12/RCL1/FAM162A/CDC6/TIMM10/MRPS35/NOLC1/CANT1/KITLG/TFAM/CCDC138/ATP5MC1/MRPS2/GGCT/MSH2/WDR77/COQ3/MRPL4/MPHOSPH6/SMC2/MLEC/NOP14/SRFBP1/POP1/PSMG1/TUBB/ODC1/NOP58/PPIH/CHEK1/JADE3/GOLM1/KCNMA1/WDR43/ME1/NOP16/GMNN/MRPS28/DCTPP1/WDR4/CCT2/TRMT1/VRK1/PHB/PPAT/HOMER1/UTP25/BID/PUM3/NOP2/SNRPF/ZMYND19/POLR1B/SNRPD1/SRPRB/REXO2/NIFK/PRMT1/PNO1/SGO2/DDX10/SLCO4A1/TTC27/EXOSC2/DKC1/RRP15/MCM4/HMMR/RRP9/STEAP1/CCND2/PRPS1/BYSL/MND1/NME2/RCC1/ABCE1/NDC1/PLCB1/MTFR2/SPDL1/RIPK2/MIS18A/PUS1/TMEM97/FARSB/TAF4B/LYAR/PUS7/SLC12A2/CEP78/HELLS/RRM2/RPP40/DCBLD2/EEF1E1/RFC3/CENPK/DNMT1/CMSS1/CKAP4/HK2/BACE2/ANLN/SRM/BIRC5/CHRNA5/MLPH/LRP8/CA12/SLC39A8/LRFN4
WONG_EMBRYONIC_STEM_CELL_CORE	WONG_EMBRYONIC_STEM_CELL_CORE	184	-0.523012	-2.71871	1e-10	7.28667e-09	5.41754e-09	1621	tags=71%, list=34%, signal=49%	SLC16A1/RPL27A/RRM1/CCT5/HNRNPA1/PSMB6/UTP18/CHEK2/DARS2/TIMM13/NASP/CSE1L/PDCD2/PARP1/POLD1/UQCRH/DPP3/ANP32E/KPNA2/PDIA4/MTHFD2/CKS2/RPS23/RPL22/PPM1G/NDC80/TGIF1/CKAP2/NUDCD2/SERPINH1/EIF3I/RPS16/CHAF1A/MCM7/DDX18/EXOSC7/HMGN5/PA2G4/NCL/RCN2/ZNF22/RACGAP1/EIF4A1/CDC6/RPS19/SSB/DBF4/GNL3/RPL13/LSM5/ADSL/RPS8/RUVBL2/PSMB5/MRPS2/MSH2/HMGB2/WDR77/COQ3/PRIM1/MRPL4/RPS12/RPS5/MRPL11/SMC2/EBNA1BP2/THOC3/HDAC1/BANF1/PLK1/RPS3/CHEK1/MRPL12/GEMIN2/GMNN/MRPS28/CTSC/APEX1/ELOVL6/RCC2/RPL10A/VRK1/PHB/NOP2/TP53/LSM2/CDCA8/SNRPD1/NIFK/CDC20/PRMT1/RPSA/GTSE1/MCM4/MCM3/MCM5/FBL/CCND2/DTYMK/PRPS1/NME2/RCC1/LMNB1/WDHD1/EIF4EBP1/NHP2/PUS1/CCNB2/CDK4/CCND1/ORC1/HELLS/RRM2/RPP40/EEF1E1/RFC3/TOP2A/DNMT1/GSPT2/NTHL1/NME4/TGIF2/CDCA7/MCM2/MYC/DLGAP5/TRIP6/BIRC5/GNA14/NT5DC2/NAP1L1
WHITEFORD_PEDIATRIC_CANCER_MARKERS	WHITEFORD_PEDIATRIC_CANCER_MARKERS	65	-0.601059	-2.6064	1.08341e-10	7.72283e-09	5.74182e-09	1395	tags=78%, list=29%, signal=57%	KPNA2/NUF2/CKS2/ILF2/UHRF1/CKAP2/MCM7/PAFAH1B3/LMNB2/ATAD2/EIF4A1/DBF4/KIF14/RFC4/HMGB3/ODC1/RCC2/TYMS/NUDT1/RRP1/CDCA8/POLQ/PRC1/MCM4/MCM5/DTYMK/MND1/EIF4EBP1/CCNB1/CCNB2/CDK4/UBE2T/MELK/ZWINT/CENPF/CENPE/CENPU/STMN1/RRM2/TPX2/RFC3/TOP2A/DNMT1/GGH/MKI67/CDCA7/CCDC34/DLGAP5/BIRC5/TK1/NME1
SANSOM_APC_TARGETS_REQUIRE_MYC	SANSOM_APC_TARGETS_REQUIRE_MYC	89	-0.553193	-2.54107	1.26983e-10	8.8591e-09	6.58663e-09	1360	tags=67%, list=28%, signal=49%	RPL31/CCT7/SLC35B2/MAP4K4/OGFOD1/MCM7/C17orf49/GAR1/YBX3/LMNB2/SLC29A2/IFFO2/RPS13/MRPL38/NOLC1/KNOP1/CAD/GRWD1/POLR1A/RANGRF/NOP56/LRMDA/CENPP/SRD5A3/SIDT1/TRMT61A/RCC2/WDR4/HOMER1/BID/SNRPF/ZMYND19/TP53/TTC27/GTSE1/SHMT2/MCM3/RRP9/FADS2/FBL/GNPNAT1/DPH2/DTYMK/NHP2/FARSB/GIPC1/CDK4/NBEAL2/HOXA9/KAT2A/EPHB2/SAPCD2/METTL1/MYC/SRM/TK1/NME1/SLCO3A1/SLC1A4/LRP8
REACTOME_EUKARYOTIC_TRANSLATION_INITIATION	REACTOME_EUKARYOTIC_TRANSLATION_INITIATION	85	-0.55803	-2.54022	1.54121e-10	1.05284e-08	7.82774e-09	2089	tags=96%, list=43%, signal=56%	EIF2B5/RPL34/EIF3G/EIF2S2/RPL38/RPL41/PABPC1/EIF2S3/RPS29/RPS25/RPL37/RPL11/EIF3F/RPS15/EIF5B/UBA52/RPL12/EIF2B2/RPL29/RPS28/RPL36/RPL27A/RPS9/RPL28/EIF3M/RPL35A/RPLP2/RPL13A/RPS21/RPS20/RPL8/RPS15A/RPL37A/RPL19/EIF3E/EIF3B/RPL36A/RPL31/RPS23/RPL30/RPL22/RPL18/EIF3I/RPS16/RPL7A/EIF2B3/RPL3/RPS10/RPS4X/RPL17/RPS11/RPL7/RPS24/RPL39/RPL23/RPLP1/RPL27/RPS13/RPL15/EIF4A1/RPS19/RPL35/RPL6/RPL13/RPS8/RPL32/RPS7/RPL5/RPS18/RPLP0/RPS12/RPL22L1/RPS5/RPS17/RPL18A/RPS6/RPS3/RPL10A/RPL4/RPS2/RPSA/EIF4EBP1
DUTERTRE_ESTRADIOL_RESPONSE_6HR_UP	DUTERTRE_ESTRADIOL_RESPONSE_6HR_UP	97	-0.530899	-2.4813	1.94601e-10	1.30224e-08	9.682e-09	1322	tags=66%, list=27%, signal=49%	DDX21/MTHFD1L/UHRF1/CHAF1A/MCM7/HIF1A/TPD52L1/CDC6/NOLC1/WDR46/RPL32/RRP12/LRIG1/NT5DC3/PRIM1/PPAN/WDR76/NOP56/AREG/SFXN2/CHEK1/PIGW/UNG/NOL6/WDR4/NOP2/POLR1B/WDR3/PDCD11/FARP1/DDX10/DKC1/MCM4/MCM3/MCM5/ABCE1/WDHD1/TMA16/MCM6/LYAR/FEN1/XRCC3/HELLS/CENPU/RRS1/EXOSC5/RFC3/TPBG/SLC1A5/DNAJC12/CDCA7/MCM2/BCL2/EGR3/MYC/CD44/SYTL5/SLC1A4/CHRNA5/MYB/PHLDA1/LRP8/CA12/MYOF
FLORIO_NEOCORTEX_BASAL_RADIAL_GLIA_DN	FLORIO_NEOCORTEX_BASAL_RADIAL_GLIA_DN	72	-0.579662	-2.56489	2.0802e-10	1.3642e-08	1.01426e-08	1407	tags=79%, list=29%, signal=57%	ANP32E/KPNA2/NUF2/KNSTRN/TRIM59/CKS2/TACC3/NDC80/TGIF1/CKAP2/CENPL/RACGAP1/KIFC1/HMGN2/HMGB2/KIF14/FANCI/PLK1/CIP2A/KNTC1/MSH5/CDCA8/CDC20/POLQ/PRC1/SGO2/KIF18A/GTSE1/HMMR/PARPBP/MND1/LMNB1/NCAPG2/ARHGAP11A/PRR11/CCNB1/CCNB2/UBE2T/MELK/ZWINT/CENPF/CENPE/CENPU/RRM2/TPX2/CENPM/TOP2A/CENPK/POGLUT3/MKI67/FGFR2/TROAP/EXPH5/ANLN/DLGAP5/BIRC5/TK1
MARKEY_RB1_ACUTE_LOF_UP	MARKEY_RB1_ACUTE_LOF_UP	105	-0.516798	-2.45654	2.25599e-10	1.45047e-08	1.07841e-08	1527	tags=67%, list=32%, signal=47%	CENPA/ANP32B/NASP/PTGER4/CSE1L/PARP1/KPNA2/TRIM59/CKS2/HPF1/NAA10/AHCY/CKAP2/PRPF19/MCM7/EI24/RACGAP1/RCL1/CDC6/PTMA/KITLG/ADSL/CBX5/HMGN2/HMGB2/PRIM1/SMC2/RFC4/RANBP1/HMGB3/TUBB/BANF1/PLK1/NOP58/LAGE3/CIP2A/DOHH/GMNN/WWTR1/DCTPP1/NUCKS1/TYMS/IPO5/CXCL2/ECT2/PRC1/HMGA2/MCM4/MCM3/MCM5/NQO1/DTYMK/SPDL1/CCNB1/CCNB2/UBE2T/SLC12A2/CDCA7L/STMN1/RRM2/CHAF1B/CENPK/MKI67/PCLAF/IDH2/ANLN/DLGAP5/BIRC5/TK1/NAP1L1
GRAHAM_CML_DIVIDING_VS_NORMAL_QUIESCENT_UP	GRAHAM_CML_DIVIDING_VS_NORMAL_QUIESCENT_UP	81	-0.563038	-2.5496	2.56028e-10	1.61445e-08	1.20033e-08	910	tags=60%, list=19%, signal=50%	PRDX4/SMC2/RFC4/FANCI/RANBP1/CHEK1/GMNN/MRPS28/ELOVL6/VRK1/TYMS/NUDT1/SNRPD1/CDC20/ECT2/SNRNP25/PRC1/SHMT2/MCM4/HMMR/MCM5/COTL1/DUT/CCNB1/CCNB2/FEN1/MELK/ZWINT/CENPF/CENPU/STMN1/RRM2/TPX2/CENPM/RFC3/TOP2A/GGH/CEP55/PCLAF/DNAJC12/IDH2/MCM2/DLGAP5/NPM3/BIRC5/TK1/ACTN1/NT5DC2/FABP5
BENPORATH_ES_1	BENPORATH_ES_1	150	-0.468701	-2.37706	2.77434e-10	1.71643e-08	1.27614e-08	1506	tags=59%, list=31%, signal=42%	EXOSC9/NASP/TTLL12/CSE1L/PDCD2/PARP1/NAA15/RAP1GAP2/KPNA2/MTHFD2/DDX21/NUP37/CHAF1A/MCM7/DDX18/BCL2L12/ESRP1/RPS24/MGST1/CDC6/SSB/NOLC1/GNL3/TFAM/CBX5/LRIG1/MSH2/PRIM1/NPM1/BOP1/NOP56/RFC4/HMGB3/CHEK1/UNG/NFE2L3/NOP16/GMNN/MTHFD1/CTSC/ELOVL6/RCC2/HOMER1/NUDT1/IFITM1/CDC20/ECT2/RRP15/POLR3G/MCM4/HMMR/MCM3/MCM5/NOC3L/PFAS/PRPS1/PARPBP/ABCE1/NDC1/WDHD1/NCAPG2/MCM6/SLC38A1/MIS18A/PUS1/ETV4/CCNB1/PAK1IP1/FEN1/PUS7/ORC1/HELLS/C1QBP/RRM2/EXOSC5/RFC3/PITPNC1/PODXL/NTHL1/MCM2/DLGAP5/NPM3/BIRC5/RARRES2/LRP8/ST6GAL1/CD24/FABP5/LEFTY1
KEGG_RIBOSOME	KEGG_RIBOSOME	68	-0.584968	-2.53792	3.43486e-10	2.08572e-08	1.55071e-08	1873	tags=94%, list=39%, signal=58%	RPS25/RPL37/RPL11/RPS15/UBA52/RPL12/MRPL13/RPL29/RPS28/RPL36/RPL27A/RPS9/RPL28/RPL35A/RPLP2/RPL13A/RPS21/RPS20/RPL8/RPS15A/RPL37A/RPL19/RPL36A/RPL31/RPS23/RPL30/RPL22/RPL18/RPS16/RPL7A/RPL3/RPS10/RPS4X/RPL17/RPS11/RPL7/RPS24/RPL39/RPL23/RPLP1/RPL27/RPS13/RPL15/RPS19/RPL35/RPL6/RPL13/RPS8/RPL32/RPS7/RPL5/RPS18/RPLP0/RPS12/RPL22L1/RPS5/RPS17/RPL18A/RPS6/RPS3/RPL10A/RPL4/RPS2/RPSA
FEVR_CTNNB1_TARGETS_DN	FEVR_CTNNB1_TARGETS_DN	236	-0.406303	-2.18028	3.55524e-10	2.11957e-08	1.57587e-08	1395	tags=55%, list=29%, signal=41%	KPNA2/NUF2/KNSTRN/RRP1B/EIF3E/POLB/USP14/HPF1/MRPL1/DDX21/IMPA2/CKAP2/MCM7/IVD/ZDHHC2/RPL3/CENPL/PMS1/HMGN5/TFB2M/PA2G4/LBR/RPS24/NCL/NUP210/DIAPH3/PLA2G4A/IFFO2/RACGAP1/EIF4A1/CDC6/SSB/GTPBP4/NOLC1/TFAM/LSM5/ADSL/RPL32/GEMIN4/MRPL3/RHOBTB3/CBX5/KIFC1/LRIG1/TOX/HMGN2/MSH2/HMGB2/GRWD1/PRIM1/PRDX4/NOP56/RFC4/SSRP1/CENPP/HMGB3/TUBB/NOP58/SOX9/CHEK1/CIP2A/UNG/KNTC1/MTHFD1/APEX1/CCT2/PPAT/TYMS/POLR1B/LSM2/SNRPD1/NXT1/CDC20/IMPDH2/PRMT1/ECT2/PRC1/KIF18A/HMGA2/RRP15/MCM4/MCM3/MCM5/FBL/GNPNAT1/CCND2/DTYMK/MTBP/EHF/TMA16/MCM6/PRPS2/CCNB2/MSI2/CCND1/KCNE3/FEN1/SLC12A2/MELK/HELLS/CENPE/KAT2A/STMN1/RRS1/RRM2/CHAF1B/CENPH/EPHB2/RFC3/NOTCH2/TOP2A/CENPK/DNMT1/CMSS1/RGCC/MKI67/PCLAF/MCM2/IFITM2/POLD2/TRIP6/EPHB3/BIRC5/EPHB4/CD44/NAP1L1/MYB/GJB3/KCNN4/REG4
REACTOME_EUKARYOTIC_TRANSLATION_ELONGATION	REACTOME_EUKARYOTIC_TRANSLATION_ELONGATION	69	-0.579033	-2.51821	3.98089e-10	2.33095e-08	1.73303e-08	1873	tags=93%, list=39%, signal=58%	RPS25/RPL37/RPL11/RPS15/UBA52/RPL12/RPL29/RPS28/RPL36/RPL27A/RPS9/RPL28/RPL35A/RPLP2/RPL13A/RPS21/RPS20/EEF1G/RPL8/RPS15A/RPL37A/RPL19/RPL36A/RPL31/RPS23/RPL30/RPL22/RPL18/RPS16/RPL7A/RPL3/RPS10/RPS4X/RPL17/RPS11/RPL7/RPS24/RPL39/RPL23/RPLP1/RPL27/RPS13/RPL15/RPS19/RPL35/RPL6/RPL13/RPS8/RPL32/RPS7/RPL5/RPS18/RPLP0/RPS12/RPL22L1/RPS5/RPS17/RPL18A/RPS6/RPS3/RPL10A/RPL4/RPS2/RPSA
BILD_MYC_ONCOGENIC_SIGNATURE	BILD_MYC_ONCOGENIC_SIGNATURE	87	-0.542472	-2.48024	5.01317e-10	2.88389e-08	2.14414e-08	1249	tags=63%, list=26%, signal=48%	DDX18/IMP4/TFB2M/PA2G4/NCL/SLC29A2/EEF1AKMT4/ANGEL1/RCL1/PFKM/NOLC1/GNL3/ATIC/SMTN/NPM1/BOP1/NOP56/ARNTL2/AGPAT5/NOL6/NOP16/TRMT1/EPS8L1/PHB/UTP25/BID/NOP2/CDCA8/UTP14A/FARP1/DDX10/DKC1/RRP9/SLC12A8/C20orf27/C19orf48/BEND3/UTP20/DDX28/MAP3K6/TMEM97/FARSB/CDK4/TAF4B/DHODH/SNHG16/GPATCH4/IPO4/RPP40/EXOSC5/METTL1/MYC/SRM/DUSP2/MCOLN2
SCHUHMACHER_MYC_TARGETS_UP	SCHUHMACHER_MYC_TARGETS_UP	55	-0.611645	-2.59009	5.39606e-10	2.99345e-08	2.2256e-08	1427	tags=78%, list=30%, signal=56%	GRSF1/RRP1B/DDX21/AHCY/DANCR/EXOSC7/TFRC/MGST1/NOLC1/CAD/MRPL3/TARBP1/PRDX4/BOP1/EBNA1BP2/RANBP1/ODC1/MTHFD1/CTSC/VRK1/PPAT/PUM3/IMPDH2/PNO1/DDX10/EXOSC2/RCC1/ABCE1/PRPS2/FXN/TMEM97/GCSH/CDK4/DHODH/TRAP1/RRS1/POLD2/MYC/SRM/NME1/LRP8/FABP5/PYCR1
LEE_LIVER_CANCER_SURVIVAL_UP	LEE_LIVER_CANCER_SURVIVAL_UP	65	0.583393	2.69365	5.50421e-10	2.99345e-08	2.2256e-08	411	tags=43%, list=9%, signal=40%	SULT2A1/APOC3/CYP3A4/ABCC2/SLC2A2/F10/WNT11/PKLR/RGN/CYP2D6/MST1/LEAP2/KHK/ABCG5/PCK1/CDHR5/ABHD6/INSIG1/PIPOX/DEPDC7/CYP2J2/RUNDC3B/ACOX2/SEC14L2/MLXIPL/C1orf115/ABCG8/DENND5B
BENPORATH_PROLIFERATION	BENPORATH_PROLIFERATION	72	-0.571957	-2.53079	5.5641e-10	2.99345e-08	2.2256e-08	1838	tags=88%, list=38%, signal=55%	PSMA3/PRIM2/PCNA/CDC123/C1orf112/CSTB/AURKA/HIKESHI/CENPN/CENPA/CSE1L/PARP1/SNRPG/KPNA2/NUF2/KNSTRN/CKS2/DCUN1D5/ILF2/NDC80/MRPL9/FANCA/TFRC/LBR/ATAD2/RACGAP1/MAGOHB/S100A11/DBF4/GTPBP4/GGCT/MSH2/RFC4/RANBP1/SUV39H2/NFE2L3/UTP25/TYMS/SNRPD1/PPIL1/PRC1/MCM3/DTYMK/MND1/MTFR2/CTSV/CCNB2/UBE2T/CENPF/CENPE/CENPU/STMN1/RRM2/CHAF1B/CENPM/TOP2A/CMSS1/IDH2/CDCA7/MCM2/ANLN/BIRC5/LRP8
BASAKI_YBX1_TARGETS_UP	BASAKI_YBX1_TARGETS_UP	115	-0.493824	-2.38385	5.65353e-10	2.99345e-08	2.2256e-08	1586	tags=69%, list=33%, signal=47%	CENPN/PSMB6/ARPC5L/CENPA/PDCD2/NTN4/ANXA3/LRR1/KPNA2/NUF2/KNSTRN/DCUN1D5/ILF2/UHRF1/NDC80/CHAF1A/MCM7/TPM4/ZWILCH/LMNB2/DIAPH3/CDC6/GSTP1/CAD/ALYREF/HMGB2/WDR77/TSEN15/SMC2/CCND3/AREG/FANCI/PLK1/CHEK1/SH3BP4/UNG/PGAM5/MTHFD1/WDR4/PRKDC/TYMS/CDCA8/CDC20/PRC1/NUP93/GTSE1/MCM4/MCM3/MCM5/DTYMK/COTL1/WDHD1/SPDL1/MIS18A/CCNB1/CCNB2/PDLIM7/FEN1/PROSER2/MELK/ZWINT/CENPU/RRS1/TPX2/CENPM/RFC3/CAVIN1/MTCL1/CEP55/EMP2/MKI67/SLC1A5/RBPMS/MCM2/CDC42EP3/ANLN/BIRC5/PLCB4/TK1
SABATES_COLORECTAL_ADENOMA_UP	SABATES_COLORECTAL_ADENOMA_UP	36	-0.702887	-2.69966	5.6837e-10	2.99345e-08	2.2256e-08	909	tags=81%, list=19%, signal=66%	RPL22L1/DEFA5/ARNTL2/DEFA6/NFE2L3/CXCL2/NQO1/DMBT1/ETV4/C4BPB/HYAL1/RRM2/BACE2/ANLN/C2CD4A/CXCL1/CXCL3/ALDH4A1/CD44/NAP1L1/SLC6A14/LPL/LRP8/IGFBP2/TGFBI/DUSP4/FOXQ1/REG4/S100P
REACTOME_NONSENSE_MEDIATED_DECAY_NMD	REACTOME_NONSENSE_MEDIATED_DECAY_NMD	79	-0.558647	-2.50508	5.75138e-10	2.99345e-08	2.2256e-08	2017	tags=92%, list=42%, signal=55%	PPP2R1A/RPL38/RPL41/PABPC1/NCBP2/RPS29/RPS25/RPL37/RPL11/RPS15/UBA52/RPL12/RPL29/RPS28/RPL36/RPL27A/RPS9/RPL28/SMG8/RPL35A/RPLP2/RPL13A/RPS21/RPS20/RPL8/GSPT1/RPS15A/RPL37A/RPL19/RPL36A/RPL31/RPS23/RPL30/RPL22/RPL18/RPS16/RPL7A/RPL3/RPS10/RPS4X/RPL17/RPS11/RPL7/RPS24/RPL39/RPL23/RPLP1/RPL27/MAGOHB/RPS13/RPL15/RPS19/RPL35/RPL6/RPL13/RPS8/RPL32/RPS7/RPL5/RPS18/RPLP0/RPS12/RPL22L1/RPS5/RPS17/RPL18A/RPS6/RPS3/RPL10A/RPL4/RPS2/RPSA/GSPT2
MARTENS_TRETINOIN_RESPONSE_DN	MARTENS_TRETINOIN_RESPONSE_DN	268	-0.387376	-2.10537	6.37681e-10	3.26712e-08	2.42906e-08	1796	tags=62%, list=37%, signal=41%	HMGB1/TMEM258/RPL11/ABT1/FADD/NDUFB11/TIMM8B/TELO2/GOLT1B/MID1IP1/RPL29/SPRYD4/HNRNPA3/AURKA/PPIB/SERBP1/RPL36/TUFM/MAZ/RRP7A/ZNHIT2/HSP90AB1/RPS9/CCT5/MRPS16/HNRNPA1/HENMT1/TUBA1B/RACK1/GMPPB/RPL13A/LRRC14/DARS2/PUSL1/TIMM13/PDCD2/RPL7L1/PTGES2/RPL37A/MRPL51/RSL1D1/RPL19/NAA38/CKS2/CCT6A/RPL31/RPS23/RPL30/SLC35B2/PPIA/TMEM216/ERAL1/RHBDD3/RPL18/TBRG4/TGIF1/RPS16/RPL7A/PSMG3/RPL3/RPS10/IMP4/MTX1/RPS4X/RPL17/FBXW9/IQCG/RPL7/PA2G4/RPS24/RPL23/DDX51/TRIAP1/SLC29A2/ZNF22/MGST1/RPL27/MAGOHB/RPL15/RPS19/PTMA/RPL35/TIMM10/NOLC1/GNL3/LSM5/RPS8/RPL32/ATP5MC1/GEMIN4/C8orf33/RPL5/GGCT/RAN/SYNGR2/HMGN2/RPLP0/FDX2/GRWD1/TSR1/MRPL4/EIF5A/RPS12/DMAC1/RPS5/MRPL11/KCNJ14/RBM3/NOP56/APRT/RPL18A/RFC4/RPS6/HMGB3/METRN/PLK1/ANKRD13D/RPS3/MRPL12/PIGW/NFE2L3/NOP16/CTSC/POLR1C/RPL10A/RPL4/MMACHC/MSH5/TYMS/SNRPE/NXT1/IMPDH2/PRMT1/RPSA/DKC1/MCM3/CCND2/C19orf48/MAGEF1/MCM6/CREB3L4/DUT/PUS1/IFT22/GPATCH4/ADAT2/GLUL/HSPB1/STMN1/RRS1/RRM2/CENPM/PCLAF/SLC1A5/METTL1/TROAP/CDCA7/POLD2/MYC/NPM3/SRM/BIRC5/MARCKSL1/NT5DC2/FABP5
MUELLER_PLURINET	MUELLER_PLURINET	136	-0.470579	-2.34955	8.64878e-10	4.35495e-08	3.23785e-08	1548	tags=62%, list=32%, signal=43%	GEMIN7/CHEK2/EXOSC9/PARP1/POLD1/GOT2/ANXA3/TARBP2/KPNA2/CKS2/ITGB3BP/TCERG1/TGIF1/POP5/CHAF1A/LSM7/EXOSC7/GAR1/PA2G4/NCL/MRPS12/PTMA/SSB/NOLC1/GNL3/ATIC/SNRPB/MNAT1/LSM5/NOC2L/MSH2/WDR77/PPAN/NPM1/NOP56/POP1/RFC4/HDAC1/NOP58/CHEK1/GEMIN2/UNG/GMNN/MTHFD1/DCTPP1/POLR1C/APEX1/PHB/PRMT5/NUDT1/SNRPF/SNRPE/PELP1/TP53/SNRPD1/POLQ/MCM4/HMMR/MCM3/MCM5/FBL/BYSL/MCM6/CCNB1/CCNB2/CCND1/FEN1/TMSB4Y/ORC1/CENPE/RPP40/TPX2/RFC3/NTHL1/RBPMS/MCM2/BCL2/POLD2/BIK/MYC/BIRC5/TK1/NME1/MYB
WP_METAPATHWAY_BIOTRANSFORMATION_PHASE_I_AND_II	WP_METAPATHWAY_BIOTRANSFORMATION_PHASE_I_AND_II	51	0.623126	2.70254	8.76569e-10	4.35495e-08	3.23785e-08	773	tags=59%, list=16%, signal=50%	SULT2A1/FMO1/CYP3A4/NAT8/GSTA2/CYP4F2/CYP2D6/UGT2A3/UGT2B7/CYP3A7/UGT1A1/GSTA1/SULT1A2/GAL3ST1/CYP2J2/SULT2B1/GPX4/CYP2C9/CYP2C18/CYP3A5/CYP27A1/FMO4/SULT1A1/NDST1/CHST6/FMO5/CYP2C19/CYP4V2/EPHX2/CYP2B6
FERREIRA_EWINGS_SARCOMA_UNSTABLE_VS_STABLE_UP	FERREIRA_EWINGS_SARCOMA_UNSTABLE_VS_STABLE_UP	72	-0.565546	-2.50243	9.91954e-10	4.85465e-08	3.60937e-08	1459	tags=72%, list=30%, signal=51%	NAA15/FANCM/MRPL51/KPNA2/CCT6A/NDC80/CKAP2/CHAF1A/ATAD2/CDC6/CEP83/DBF4/LSM5/RAN/HMGN2/HMGB2/XPO4/SMC2/NOP58/CHEK1/KNTC1/GMNN/HOMER1/MSH5/SNRPD1/POLQ/SGO2/KIF18A/PARPBP/MND1/NDC1/LMNB1/WDHD1/NCAPG2/ARHGAP11A/CCNB1/UBE2T/FEN1/XRCC3/MELK/ZWINT/CENPF/CENPE/CENPU/TPX2/TOP2A/CENPK/CEP55/PCLAF/AKAP5/ANLN/DLGAP5
HORIUCHI_WTAP_TARGETS_DN	HORIUCHI_WTAP_TARGETS_DN	143	-0.46058	-2.30634	1.52883e-09	7.37211e-08	5.48107e-08	1671	tags=64%, list=35%, signal=43%	HNRNPA3/AURKA/MSTO1/SPC24/TOR3A/RRM1/CENPN/CENPA/RPL13A/IPO11/POLD1/NAA15/GSPT1/NUF2/CKS2/CCT7/PIM3/PPIA/ATP2C1/UHRF1/NDC80/CKAP2/RPL7A/MCM7/RPL3/TFB2M/LBR/LMNB2/RACGAP1/ATXN10/RPL15/RPL13/NRARP/HMGB2/COQ3/KIF14/RPL22L1/SMAD5/C12orf57/ARNTL2/ODC1/PLK1/UNG/GMNN/WWTR1/NUCKS1/VRK1/PHB/UQCC2/TYMS/CDCA8/SRPRB/CDC20/IMPDH2/PRC1/SGO2/ENAH/GTSE1/HMGA2/POLR3G/HMMR/DPY19L1/FBL/LMNB1/PRR11/TMEM123/TMEM97/CCNB1/CCNB2/DNAJC10/MELK/HELLS/C1QBP/RRM2/TPX2/CENPM/TOP2A/CEP55/MKI67/PCLAF/EBPL/TROAP/ANLN/DLGAP5/BIRC5/TK1/ZNF618/CD44/NAP1L1/CNN2/LRP8
BENPORATH_CYCLING_GENES	BENPORATH_CYCLING_GENES	250	-0.386368	-2.08287	1.56501e-09	7.43721e-08	5.52947e-08	1315	tags=42%, list=27%, signal=33%	ILF2/RAD51C/TACC3/UHRF1/NDC80/TGIF1/CKAP2/NUP37/CHAF1A/MID1/HIF1A/PSMG3/CENPL/FANCA/LBR/ATAD2/CDC6/GDF15/SMTN/CEP70/RHOBTB3/KIFC1/MRPS2/RAN/MSH2/HMGB2/KIF14/PRIM1/NAB1/NBPF14/KANK2/RFC4/FANCI/HMGB3/PLK1/CIP2A/UNG/CIT/SLC44A2/GMNN/CDC42EP1/NUCKS1/TYMS/AHI1/RRP1/CDCA8/CDC20/POLQ/ECT2/PRC1/GTSE1/DKC1/MCM4/HMMR/MCM5/MND1/LMNB1/ADGRE5/ARHGAP11A/SPDL1/MCM6/PRR11/CCNB1/GCSH/CCNB2/PAK1IP1/CCND1/UBE2T/LYAR/FEN1/CDCA7L/ORC1/MELK/ZWINT/USP13/CENPF/HELLS/CENPE/CENPU/RRM2/CHAF1B/TPX2/CENPM/TOP2A/MTCL1/NMB/CEP55/ARHGAP8/MKI67/PCLAF/TROAP/CDCA7/MCM2/HOXB4/CLSPN/ANLN/DLGAP5/BIRC5/CNN2/ERN2/CD24/TFF3/TIMP1/DUSP4/TFAP2A/MUC1
CASORELLI_ACUTE_PROMYELOCYTIC_LEUKEMIA_DN	CASORELLI_ACUTE_PROMYELOCYTIC_LEUKEMIA_DN	279	-0.378425	-2.07158	2.39486e-09	1.12182e-07	8.34058e-08	1782	tags=57%, list=37%, signal=38%	DDX41/LSS/ILF3/ENO1/FILIP1L/CAMK1/KDM1A/MTMR2/LMO4/EIF5B/MRM2/SRSF9/HNRNPA3/AURKA/CTDSPL/PPIB/PRMT7/SERBP1/TUFM/NUP155/FAM174B/HSP90AB1/PIK3R3/CCT5/HNRNPA1/PSMB6/CLN6/CHEK2/POLD3/NUDC/CENPA/NASP/MRPS10/TTLL12/PDIA6/CSE1L/JPT2/ABCF2/PTGES2/COA7/KPNA2/EIF3B/GTF2H3/SNU13/ASL/CCT7/PROS1/PPM1G/NDC80/CHAF1A/MCM7/DDX18/PAFAH1B3/RPL3/LMNB2/EXOSC4/PLA2G4A/CDC6/PFKM/TIMM10/APIP/NOLC1/ATIC/AARSD1/SNRPB/WDR46/PSMB5/KIFC1/GGCT/GALNT12/COQ3/TSR1/PPAN/NPM1/EIF5A/PRDX4/RFC4/GSS/ARNTL2/SSRP1/FANCI/HMGB3/TUBB/ODC1/PLK1/TLCD3A/CHEK1/MRPL12/MYH10/NANS/ELOVL6/VRK1/TYMS/NUDT1/TBC1D4/RRP1/UTP14A/CDC20/POLQ/SNRNP25/PRC1/NUP93/TTC27/GTSE1/EXOSC2/HMGA2/DKC1/SHMT2/MCM4/HMMR/MCM3/MACROD1/RRP9/MCM5/FADS2/NOC3L/WDHD1/SLC38A1/PRR11/PUS1/TMEM97/CCNB1/CCNB2/ADAM28/TRAP1/FEN1/GLUL/ORC1/MELK/ZWINT/CENPF/HELLS/HOXA9/CENPE/RRM2/CENPM/RFC3/ARID5B/TOP2A/CAVIN1/BEX3/CEP55/MKI67/CKAP4/DNAJC12/MCM2/POLD2/BACE2/MECOM/DLGAP5/TRIP6/BIRC5/TK1/NME1/GNAI1/HOXA7/CD24/MUC1
WINNEPENNINCKX_MELANOMA_METASTASIS_UP	WINNEPENNINCKX_MELANOMA_METASTASIS_UP	80	-0.53903	-2.42069	2.50165e-09	1.15534e-07	8.5898e-08	1672	tags=76%, list=35%, signal=51%	UBFD1/AURKA/SSR3/CTNNAL1/FAM98A/CCT5/CENPN/MRPS16/CENPA/NASP/MRPS10/SNRPG/KPNA2/NUF2/KNSTRN/CKS2/CCT7/MAP4K4/UHRF1/NDC80/DDX18/ATAD2/RACGAP1/CDC6/C8orf33/SMC2/RFC4/MSANTD3/RANBP1/CHEK1/KNTC1/GMNN/NANS/TYMS/CDCA8/ECT2/PRC1/SGO2/MCM4/DTYMK/PARPBP/NCAPG2/MCM6/CCNB1/CCNB2/UBE2T/MELK/ZWINT/CENPF/RRM2/DCBLD2/TOP2A/CMSS1/CEP55/PCLAF/ANLN/DLGAP5/BIRC5/TK1/RHBDL2/NME1
YOSHIMURA_MAPK8_TARGETS_UP	YOSHIMURA_MAPK8_TARGETS_UP	282	0.343867	2.02896	3.00304e-09	1.36763e-07	1.01682e-07	422	tags=22%, list=9%, signal=22%	SLC13A1/APOA1/SULT2A1/CUBN/SLC8A1/APOB/SLC28A1/SLC10A2/PRKG2/RBP2/HSD3B1/TREH/PIK3C2G/F10/GUCA2B/KCNJ16/AGT/SERPINI2/ALPI/SLC6A19/MEP1B/NAALADL1/GSTA2/NEURL3/AQP3/SLC15A1/OXT/DPEP1/DNASE1/CYP4F2/AQP7/SLC13A2/SERPINA1/CYP2D6/AGXT2/ALDOB/KHK/MAOB/SLC5A1/UGT2A3/DBP/ACE2/PCK1/SIRPA/DPP4/MEP1A/CD74/TTC36/KLKB1/ACOX2/EDN2/CA3/GPX4/SLC1A1/PAQR7/TRHDE/HMOX1/SCN9A/BDKRB2/ARL11/CYP2C18/MYO1A/SI
REACTOME_RESPONSE_OF_EIF2AK4_GCN2_TO_AMINO_ACID_DEFICIENCY	REACTOME_RESPONSE_OF_EIF2AK4_GCN2_TO_AMINO_ACID_DEFICIENCY	72	-0.556623	-2.46294	3.19038e-09	1.43305e-07	1.06545e-07	2029	tags=97%, list=42%, signal=57%	EIF2S2/RPL38/RPL41/EIF2S3/RPS29/RPS25/RPL37/RPL11/GCN1/RPS15/UBA52/RPL12/RPL29/RPS28/RPL36/RPL27A/RPS9/RPL28/RPL35A/RPLP2/RPL13A/RPS21/RPS20/RPL8/RPS15A/RPL37A/RPL19/RPL36A/RPL31/RPS23/RPL30/RPL22/RPL18/RPS16/RPL7A/RPL3/RPS10/RPS4X/RPL17/RPS11/RPL7/RPS24/RPL39/RPL23/RPLP1/EIF2AK4/RPL27/RPS13/RPL15/RPS19/RPL35/RPL6/RPL13/RPS8/RPL32/RPS7/RPL5/RPS18/RPLP0/RPS12/RPL22L1/RPS5/RPS17/RPL18A/RPS6/RPS3/RPL10A/RPL4/RPS2/RPSA
WP_NUCLEAR_RECEPTORS_METAPATHWAY	WP_NUCLEAR_RECEPTORS_METAPATHWAY	114	0.463864	2.42823	3.37453e-09	1.49528e-07	1.11172e-07	724	tags=42%, list=15%, signal=37%	APOA1/SULT2A1/APOC3/SLC5A12/CYP3A4/SLC6A4/ABCC2/SLC5A11/SLC2A2/ACKR3/SLC5A4/NR1I3/SLC6A19/FGF19/SLC2A12/GSTA2/ANGPTL4/SERPINA1/SLC5A9/SLC5A1/UGT2B7/CYP3A7/UGT1A1/GSTA1/ABCG5/PCK1/SLC2A5/ABCB1/EDN2/ABCG8/HMOX1/CYP2C9/CYP3A5/PTGR1/ACADM/SLC5A2/SLC2A9/PDK4/KAT2B/SLC39A5/CBR1/SULT1A1/SLC6A20/GADD45B/SLC39A4/ACOX1/SLC6A6/CYP2C19
RUIZ_TNC_TARGETS_DN	RUIZ_TNC_TARGETS_DN	53	-0.605837	-2.53629	3.61186e-09	1.57911e-07	1.17404e-07	934	tags=60%, list=19%, signal=49%	PRIM1/RFC4/FANCI/ODC1/SH3BP4/GMNN/DCTPP1/TYMS/OGFRL1/DKC1/MCM4/MCM3/MCM5/PRPS1/NCAPG2/SPDL1/MCM6/SLC38A1/TMEM97/FEN1/ORC1/MELK/ZWINT/CENPU/RRM2/NAV3/MCM2/CDC42EP3/BIRC5/CD44/MYOF/CD24
WP_CYTOPLASMIC_RIBOSOMAL_PROTEINS	WP_CYTOPLASMIC_RIBOSOMAL_PROTEINS	70	-0.572272	-2.5022	3.70511e-09	1.59856e-07	1.18851e-07	1873	tags=91%, list=39%, signal=57%	RPS25/MRPL19/RPL37/RPL11/RPS15/UBA52/RPL12/RPL29/RPS28/RPL36/RPL27A/RPS9/RPL28/RPL35A/RPLP2/RPL13A/RPS21/RPS20/RPL8/RPS15A/RPL37A/RPL19/RPL36A/RPL31/RPS23/RPL30/RPL22/RPL18/RPS16/RPL7A/RPL3/RPS10/RPS4X/RPL17/RPS11/RPL7/RPS24/RPL39/RPL23/RPLP1/RPL27/RPS13/RPL15/RPS19/RPL35/RPL6/RPL13/RPS6KA2/RPS8/RPL32/RPS7/RPL5/RPS18/RPLP0/RPS12/RPS5/RPS17/RPL18A/RPS6/RPS3/RPL10A/RPL4/RPS2/RPSA
PUJANA_BRCA2_PCC_NETWORK	PUJANA_BRCA2_PCC_NETWORK	176	-0.425604	-2.20407	4.04863e-09	1.72408e-07	1.28184e-07	1688	tags=57%, list=35%, signal=38%	CDC23/UBE2I/NUP205/AURKA/SKP2/RPIA/MAZ/ZNF273/CLINT1/GLMN/RRM1/STAT5A/CHEK2/POLD3/CENPA/EXOSC9/NASP/POLD1/ANP32E/CKS2/ITGB3BP/TCERG1/RAD51C/NDC80/CHAF1A/MCM7/MRPL9/POLR2G/PTDSS1/FANCA/PFDN4/LBR/RNASEH2B/CDC6/CENPX/DBF4/SNRPB/CAD/KIFC1/NR2C1/TOX/MSH2/HMGB2/WDR77/MFHAS1/KIF14/PRIM1/ATR/MPHOSPH6/SMC2/CCND3/RFC4/SSRP1/FANCI/CHEK1/UNG/KNTC1/PRKDC/TYMS/CDC20/NUP93/GTSE1/EXOSC2/MCM4/HMMR/MCM3/MCM5/ADK/DTYMK/PRPS1/SEPTIN6/LMNB1/WDHD1/MCM6/DUT/CCNB1/CCNB2/FEN1/XRCC3/MELK/ZWINT/CENPF/CENPE/STMN1/RRM2/DCBLD2/TPX2/RFC3/TMEM131L/TOP2A/DNMT1/ABCC1/MKI67/PCLAF/TROAP/MCM2/POLD2/DLGAP5/CHRNA5/MYB
LEE_LIVER_CANCER_SURVIVAL_DN	LEE_LIVER_CANCER_SURVIVAL_DN	96	-0.511497	-2.38997	4.8835e-09	2.05295e-07	1.52634e-07	1604	tags=67%, list=33%, signal=45%	DBNDD2/RPS9/CCT5/HNRNPA1/TUBA1B/SNRPG/ANXA3/BZW2/MTHFD2/CKS2/RPL36A/CCT6A/RPL31/ACTL6A/SERPINH1/MCM7/MARCKS/HIF1A/RPL17/PFDN4/YBX3/ZWILCH/RPL27/ATAD2/PTMA/RPL35/GTPBP4/RPS7/RAN/RPS18/HMGB2/IER3/NPM1/RPS5/SMC2/NOP56/RPS6/ODC1/RPS3/KNTC1/NFE2L3/DCTPP1/RCC2/CDCA8/PRMT1/ECT2/RPSA/FBL/NDC1/MCM6/CCNB1/CDK4/PDLIM7/UBE2T/LYAR/CENPF/CENPU/EEF1E1/PCLAF/MCM2/ANLN/DLGAP5/NAP1L1/FABP5
KANG_DOXORUBICIN_RESISTANCE_UP	KANG_DOXORUBICIN_RESISTANCE_UP	31	-0.709756	-2.59313	5.39888e-09	2.2221e-07	1.6521e-07	1144	tags=87%, list=24%, signal=67%	ATAD2/CDC6/HMGB2/RFC4/FANCI/PLK1/TYMS/CDCA8/CDC20/POLQ/PRC1/MCM4/HMMR/NQO1/DTYMK/LMNB1/NCAPG2/ZWINT/RRM2/TPX2/CENPM/TOP2A/ABCC1/MKI67/PCLAF/BIRC5/TK1
RODRIGUES_THYROID_CARCINOMA_ANAPLASTIC_UP	RODRIGUES_THYROID_CARCINOMA_ANAPLASTIC_UP	267	-0.37558	-2.04402	5.42141e-09	2.2221e-07	1.6521e-07	1395	tags=45%, list=29%, signal=34%	KPNA2/MTHFD2/NUF2/XPOT/CKS2/CCT6A/ACTL6A/NBN/MTHFD1L/NDC80/CKAP2/WDR36/OGFOD1/SERPINH1/UTP15/MCM7/SAAL1/PMS1/TPM4/PFDN4/TFRC/ZWILCH/DIAPH3/ATAD2/LINC00342/RACGAP1/EIF4A1/DSE/SSB/DBF4/GTPBP4/SNHG17/SNRPB/GDF15/RHOBTB3/MTAP/KIF14/ATR/IER3/NPM1/EIF5A/SMC2/NBPF14/NOP56/AREG/ARNTL2/IFI16/CLIC4/CHEK1/CIP2A/KCNMA1/NFE2L3/ELOVL6/RCC2/CCT2/TRMT1/MIPOL1/BID/PUM3/ZMYND19/SRGN/REXO2/NIFK/CDC20/ECT2/OGFRL1/SGO2/SLCO4A1/KIF18A/HMGA2/SHMT2/MCM4/HMMR/ADK/GPT2/RCC1/NDC1/PLCB1/MTFR2/WDHD1/EIF4EBP1/ARHGAP11A/FRMD5/SLC38A1/PRR11/MIS18A/CCNB1/LYAR/FEN1/DNAJC10/MELK/CENPF/CENPE/CENPU/SNHG26/DCBLD2/TPX2/EEF1E1/CYTOR/TPBG/TOP2A/DNMT1/CMSS1/CEP55/SLC1A5/HOXB9/RAB27B/MCM2/CDC42EP3/HK2/ANLN/CXCL1/QSOX1/SLC7A11/SLC1A4/IMPDH1/ROR1/CXCL5/ADORA2B/TFAP2A
ZHENG_GLIOBLASTOMA_PLASTICITY_UP	ZHENG_GLIOBLASTOMA_PLASTICITY_UP	97	-0.505225	-2.36131	7.0861e-09	2.86856e-07	2.13274e-07	960	tags=52%, list=20%, signal=42%	CTNNBIP1/IER3/SMC2/RFC4/METRN/PLK1/SH3BP4/GOLM1/CIT/CDCA8/GCAT/HIP1/CDC20/ECT2/PRC1/SGO2/KIF18A/MCM4/MCM3/MCM5/CCND2/RCC1/LMNB1/MCM6/DUT/CTSV/ETV4/CCNB1/CCNB2/CCND1/UBE2T/FEN1/TLE1/MELK/HELLS/RRM2/TPX2/EPHB2/TOP2A/PCLAF/MCM2/CLSPN/ANLN/BIRC5/TK1/ALDH1L1/CD24/BCAS1/DUSP4/NUPR1
WP_PROXIMAL_TUBULE_TRANSPORT	WP_PROXIMAL_TUBULE_TRANSPORT	18	0.802294	2.63431	8.22293e-09	3.28817e-07	2.44471e-07	473	tags=72%, list=10%, signal=65%	SLC34A3/ABCC2/SLC2A2/SLC6A19/SLC7A9/SLC5A1/SLC7A7/SLC3A1/ABCG2/ABCB1/AQP1/SLC1A1/SLC5A2
REACTOME_SRP_DEPENDENT_COTRANSLATIONAL_PROTEIN_TARGETING_TO_MEMBRANE	REACTOME_SRP_DEPENDENT_COTRANSLATIONAL_PROTEIN_TARGETING_TO_MEMBRANE	84	-0.528221	-2.40384	8.65554e-09	3.41946e-07	2.54232e-07	2092	tags=90%, list=43%, signal=52%	SRP9/RPL34/SEC61G/RPL38/RPL41/SSR1/RPS29/RPS25/SEC61B/RPL37/RPL11/RPS15/UBA52/RPL12/RPL29/SSR4/RPS28/SSR3/RPL36/RPL27A/RPS9/RPL28/RPL35A/RPLP2/RPL13A/RPS21/RPS20/RPL8/RPS15A/RPL37A/SRP72/RPL19/RPL36A/RPL31/RPS23/RPL30/RPL22/RPL18/RPS16/RPL7A/DDOST/RPL3/RPS10/RPS4X/RPL17/RPS11/RPL7/RPS24/RPL39/RPL23/RPLP1/RPL27/RPS13/RPL15/RPS19/RPL35/RPL6/RPL13/RPS8/RPL32/RPS7/RPL5/RPS18/RPLP0/RPS12/RPL22L1/RPS5/RPS17/RPL18A/RPS6/RPS3/RPL10A/RPL4/SRPRB/RPS2/RPSA
NUYTTEN_NIPP1_TARGETS_DN	NUYTTEN_NIPP1_TARGETS_DN	343	-0.348528	-1.94284	1.07594e-08	4.20002e-07	3.12266e-07	766	tags=25%, list=16%, signal=22%	CDK2AP1/DCTPP1/RCC2/IQCK/NUCKS1/TYMS/IPO5/DPYSL2/GCAT/SNX10/ECT2/EXOSC2/HMGA2/RCAN3/HMMR/TRERF1/RAC2/TSPAN5/GNB5/PFAS/PRPS1/MND1/LMNB1/EHF/MCM6/PRPS2/PRR11/MIS18A/ETV4/TMEM97/GIPC1/PAK1IP1/CCND1/CEP41/UCP2/AGR2/SLC12A2/SLC36A4/RRM2/ADGRG1/FAIM/ATP2C2/CHRM3/RCN1/SAPCD2/FNBP1/KLF2/DENND2A/MKI67/PLCD3/TBL1X/UBE2Q2/SSPN/EXPH5/BIK/CLSPN/RAB3D/TMEM154/ANLN/QSOX1/EPHB3/TACC1/ABCA1/PCSK9/SLC16A9/EPN3/NT5DC2/SPDEF/GNAI1/ATP2A3/CKB/PHLDA3/SETD7/CHRNA5/PHLDA1/ROR1/CXCL5/ADORA2B/SLPI/KCNN4/FFAR4/MBOAT2/FOXQ1/TFF1/S100P
NAKAYAMA_SOFT_TISSUE_TUMORS_PCA2_UP	NAKAYAMA_SOFT_TISSUE_TUMORS_PCA2_UP	27	-0.727566	-2.5906	1.22546e-08	4.72739e-07	3.51475e-07	652	tags=78%, list=13%, signal=68%	CDCA8/CDC20/GTSE1/HMGA2/MCM4/HMMR/CCNB1/CCNB2/MELK/CENPF/CENPE/RRM2/TPX2/TPBG/TOP2A/CEP55/MKI67/PCLAF/TBL1X/DLGAP5/BIRC5
SENGUPTA_NASOPHARYNGEAL_CARCINOMA_UP	SENGUPTA_NASOPHARYNGEAL_CARCINOMA_UP	117	-0.472072	-2.28	1.27055e-08	4.8181e-07	3.58219e-07	1204	tags=54%, list=25%, signal=41%	PMS1/TFRC/RCN2/DIAPH3/ATAD2/RACGAP1/DBF4/ZNF286A/KITLG/RAN/HMGB2/INPP4A/FERMT1/FANCI/CHEK1/UNG/KCNMA1/NFE2L3/GMNN/CTSC/PM20D2/PRKDC/TYMS/TWSG1/IPO5/DPYSL2/ECT2/PRC1/SGO2/MCM4/DPY19L1/PARPBP/ZNRF3/NDC1/WDHD1/PRR11/DUT/SLC9A7/MELK/ZWINT/CENPF/HELLS/CENPE/CENPU/RRM2/BST2/RFC3/TOP2A/CENPK/RCN1/CEP55/ARHGAP8/FMNL2/PCLAF/CKAP4/CDCA7/ANLN/DLGAP5/CD200/NAP1L1/C6orf141/DOCK4/ANKRD22
POOLA_INVASIVE_BREAST_CANCER_UP	POOLA_INVASIVE_BREAST_CANCER_UP	63	-0.571509	-2.46454	1.27836e-08	4.8181e-07	3.58219e-07	761	tags=59%, list=16%, signal=50%	CYTIP/CTSC/FKBP11/TYMS/AHI1/ARHGAP15/SRGN/CDC20/IL18R1/PRC1/MCM4/LGALS9/CPM/BANK1/COTL1/EVI2B/CCNB2/MELK/CENPF/CENPU/HYAL1/RRM2/TPX2/TOP2A/CEP55/PCLAF/FCMR/DLGAP5/BIRC5/TK1/CREB3L1/LRP8/IGHM/ADCY7/LYZ/CEACAM5/S100P
VECCHI_GASTRIC_CANCER_EARLY_DN	VECCHI_GASTRIC_CANCER_EARLY_DN	89	0.49552	2.49845	1.66937e-08	6.10772e-07	4.54101e-07	497	tags=44%, list=10%, signal=40%	APOA1/SULT2A1/APOC3/CYP3A4/RBP2/SLC2A2/SMLR1/ASPA/CD36/KCNJ16/DAB1/MTTP/MEP1B/SLC2A12/ASAH2/MAF/SLC15A1/SLC28A2/AADAC/CPA2/SELENOP/BNIP3/GSTA1/ACE2/PDGFC/SOX6/DUSP5/CYBRD1/ACOX2/PCK2/GABARAPL1/CYP2C9/CYP2C18/PBLD/PELI2/ESRRG/SLC51A/WIPF3/PDK4
REACTOME_CELL_CYCLE	REACTOME_CELL_CYCLE	241	-0.375464	-2.01992	1.67393e-08	6.10772e-07	4.54101e-07	1688	tags=50%, list=35%, signal=34%	CDC23/UBE2I/CCNE1/NUP205/AURKA/SKP2/PSMB2/SPC24/NUP155/HSP90AB1/MZT2B/MZT2A/CENPN/PSMB6/ANAPC7/TUBA1B/CHEK2/POLD3/NDE1/NUDC/CENPA/ANAPC15/POLD1/NUP188/NUF2/CSNK1E/ITGB3BP/NBN/RAD51C/NDC80/MZT1/NUP37/MCM7/POLR2G/CENPL/GAR1/LBR/NUP210/ZWILCH/CDC6/CENPX/DBF4/CETN2/MNAT1/CEP131/CEP70/RUVBL2/PSMB5/TP53BP1/RAN/STN1/PRIM1/ATR/NPM1/SMC2/CCND3/RFC4/CENPP/HDAC1/TUBB/BANF1/PLK1/CHEK1/KNTC1/GMNN/RCC2/VRK1/MSH5/TYMS/TP53/CDCA8/CDC20/SGO2/NUP93/KIF18A/GTSE1/DKC1/MCM4/E2F2/HMMR/MCM3/MCM5/CCND2/MND1/RCC1/NDC1/LMNB1/NCAPG2/SPDL1/MCM6/NHP2/MIS18A/CCNB1/CCNB2/CDK4/CCND1/CEP41/FEN1/POT1/ORC1/CEP78/ZWINT/CENPF/CENPE/CENPU/RRM2/CEP72/TPX2/CENPH/CENPM/RFC3/TOP2A/CENPK/MCM2/POLD2/CLSPN/MYC/BIRC5/TK1/PHLDA1
REACTOME_REGULATION_OF_EXPRESSION_OF_SLITS_AND_ROBOS	REACTOME_REGULATION_OF_EXPRESSION_OF_SLITS_AND_ROBOS	96	-0.500069	-2.33657	1.70971e-08	6.10772e-07	4.54101e-07	2082	tags=85%, list=43%, signal=50%	PSMD13/RPL34/PSMD1/ELOB/RPL38/RPL41/PABPC1/NCBP2/RPS29/PSME3/RPS25/RPL37/PSMA3/PSME4/RPL11/RPS15/UBA52/RPL12/RPL29/RPS28/RPL36/PSMB2/RPL27A/RPS9/RPL28/PSMB6/RPL35A/RPLP2/RPL13A/RPS21/RPS20/RPL8/GSPT1/RPS15A/RPL37A/RPL19/RPL36A/RPL31/RPS23/RPL30/RPL22/RPL18/RPS16/RPL7A/RPL3/RPS10/RPS4X/RPL17/RPS11/RPL7/RPS24/RPL39/RPL23/RPLP1/RPL27/MAGOHB/RPS13/RPL15/RPS19/RPL35/RPL6/RPL13/RPS8/RPL32/PSMB5/RPS7/SLIT2/RPL5/RPS18/RPLP0/RPS12/RPL22L1/RPS5/RPS17/RPL18A/RPS6/RPS3/RPL10A/RPL4/RPS2/RPSA/GSPT2
REACTOME_SELENOAMINO_ACID_METABOLISM	REACTOME_SELENOAMINO_ACID_METABOLISM	75	-0.541583	-2.40795	1.71361e-08	6.10772e-07	4.54101e-07	1873	tags=88%, list=39%, signal=55%	RPS25/RPL37/RPL11/RPS15/UBA52/RPL12/RPL29/RPS28/RPL36/RPL27A/RPS9/RPL28/RPL35A/RPLP2/RPL13A/RPS21/PAPSS1/RPS20/RPL8/RPS15A/RPL37A/RPL19/RPL36A/RPL31/RPS23/RPL30/RPL22/RPL18/AHCY/RPS16/RPL7A/RPL3/RPS10/RPS4X/RPL17/RPS11/RPL7/RPS24/RPL39/RPL23/RPLP1/RPL27/RPS13/RPL15/RPS19/RPL35/RPL6/RPL13/RPS8/RPL32/RPS7/RPL5/RPS18/RPLP0/RPS12/RPL22L1/RPS5/RPS17/RPL18A/RPS6/RPS3/RPL10A/RPL4/RPS2/RPSA/EEF1E1
REACTOME_DIGESTION_AND_ABSORPTION	REACTOME_DIGESTION_AND_ABSORPTION	12	0.86655	2.49482	1.71366e-08	6.10772e-07	4.54101e-07	422	tags=83%, list=9%, signal=76%	MGAM/NPC1L1/SLC2A2/TREH/GUCA2B/ALPI/GUCA2A/SLC5A1/SLC2A5/SI
GRAHAM_NORMAL_QUIESCENT_VS_NORMAL_DIVIDING_DN	GRAHAM_NORMAL_QUIESCENT_VS_NORMAL_DIVIDING_DN	44	-0.632078	-2.55488	1.92131e-08	6.768e-07	5.03192e-07	963	tags=75%, list=20%, signal=61%	MSH2/SMC2/RFC4/CHEK1/GMNN/VRK1/TYMS/CDC20/SNRNP25/PRC1/MCM4/MCM5/COTL1/MCM6/DUT/CCNB2/FEN1/MELK/ZWINT/CENPU/RRM2/CENPM/RFC3/TOP2A/GGH/CEP55/PCLAF/MCM2/DLGAP5/NPM3/BIRC5/TK1/FABP5
REACTOME_METABOLISM_OF_LIPIDS	REACTOME_METABOLISM_OF_LIPIDS	251	0.348236	2.04295	1.9402e-08	6.768e-07	5.03192e-07	1008	tags=36%, list=21%, signal=30%	APOA1/SULT2A1/CUBN/ENPP7/CYP3A4/PLB1/SLC10A2/HSD3B1/CD36/PIK3C2G/AGT/ALPI/ASAH2/LIPE/DPEP1/OSBPL6/CYP4F2/ANGPTL4/PLA2G4C/CYP2D6/AGMO/FABP2/ACAD11/ACSF2/ABCD1/INSIG1/GK/CYP2J2/ACOX2/CIDEC/GPX4/PLIN2/BMX/ACSL5/CYP2C9/INPP5J/TMEM86B/DGAT1/CYP27A1/PTGR1/ACADM/SLC51A/SLC22A5/DDHD2/LPGAT1/ACHE/NR1D1/TIAM2/SLC51B/ACOT2/PLAAT4/SELENOI/LGMN/ACBD4/CBR1/GPD1/MSMO1/GDPD1/MOGAT2/ACOX1/HMGCS1/RGL1/SPTLC3/ACSS3/MTMR4/CYP2C19/BDH2/PLA2R1/EPHX2/SMPD3/HSD17B11/LPIN2/CRAT/PNPLA2/MIGA1/ACAA1/HSD17B2/PIP5K1A/OSBPL9/SAMD8/PECR/HADHB/SAR1B/LPCAT3/DEGS1/HACL1/NEU1/PLPP3/AGPAT3/PRKAB2
CHICAS_RB1_TARGETS_SENESCENT	CHICAS_RB1_TARGETS_SENESCENT	193	-0.400917	-2.09771	1.96517e-08	6.78294e-07	5.04303e-07	997	tags=42%, list=21%, signal=35%	RHOBTB3/CBX5/LRIG1/HMGN2/MSH2/PRIM1/WDR76/SMAD5/KANK2/AREG/RFC4/FERMT1/ARNTL2/FANCI/RANBP1/SRD5A3/ODC1/MYH10/GMNN/WWTR1/MTHFD1/FKBP11/PRKDC/NUCKS1/UQCC2/TYMS/IFITM1/HIP1/LRP11/CXCL2/SLCO4A1/HMGA2/MCM4/MCM3/MCM5/STEAP1/FBL/MCUB/TSPAN5/MAGEF1/LMNB1/WDHD1/EIF4EBP1/NCAPG2/EHF/SPDL1/MCM6/PRPS2/RIPK2/PRR11/HSPA4L/DUT/TMEM97/UBE2T/FEN1/GLUL/CDCA7L/MELK/HELLS/CENPU/NUCB2/RRM2/OXCT1/CENPK/PITPNC1/POGLUT3/EMP2/PCLAF/IDH2/ZG16B/RAB27B/CDCA7/MCM2/EGR3/CXCL1/CXCL3/NAP1L1/MLPH/CA12/SLC39A8/CXCL5/FOXQ1
MITSIADES_RESPONSE_TO_APLIDIN_DN	MITSIADES_RESPONSE_TO_APLIDIN_DN	117	-0.466021	-2.25078	2.43107e-08	8.30364e-07	6.17365e-07	1680	tags=62%, list=35%, signal=42%	CCNE1/NUP205/AURKA/SKP2/FAM120A/TIPIN/SUPT16H/RRM1/POLD3/CENPA/CSE1L/PARP1/JPT2/TTC3/NAA15/NUP188/TACC3/AHCY/IMPA2/CKAP2/CHAF1A/LBR/NUP210/ZNF22/RACGAP1/HEATR1/CAD/CBX5/MSH2/MFHAS1/KIF14/WDR76/SMC2/NBPF14/RFC4/FERMT1/FANCI/TUBB/AGPAT5/PRKDC/NUCKS1/PPAT/TYMS/IPO5/CDCA8/ECT2/MCM4/MCM5/NDC1/NCAPG2/SLC38A1/DUT/TMEM97/CCNB1/MELK/ZWINT/CENPF/HELLS/RRM2/TPX2/NOTCH2/TOP2A/MKI67/PCLAF/PODXL/TBL1X/MCM2/BICD2/MYC/DLGAP5/BIRC5/IMPDH1/MYB
FOURNIER_ACINAR_DEVELOPMENT_LATE_2	FOURNIER_ACINAR_DEVELOPMENT_LATE_2	140	-0.450408	-2.25019	3.193e-08	1.07937e-06	8.02495e-07	1784	tags=66%, list=37%, signal=43%	GCN1/ILF3/PALLD/PTGES3/EIF5B/STK39/METTL3/NUP205/AURKA/SKP2/PSMB2/TIPIN/SUPT16H/TXNDC5/CENPN/COLGALT1/TXN/CENPA/NASP/TTLL12/PDIA6/ALG8/CSE1L/NUP188/PHTF2/ANP32E/TFB1M/CKS2/MAP4K4/NDC80/NUP37/CHAF1A/MCM7/PMS1/RACGAP1/CDC6/CENPX/SSB/DBF4/NOLC1/SNRPB/SMTN/CAMSAP2/CAD/MRPL3/NOC2L/RANGRF/FERMT1/ELK3/ANXA5/FANCI/RANBP1/ODC1/PLK1/SPRY2/MRPL17/MTHFD1/ELOVL6/CCT2/PRKDC/VRK1/PRMT5/SNRPF/POLQ/PRC1/MCM4/MCM3/PRPS1/RCC1/NDC1/NCAPG2/MCM6/DUT/ETV4/GCSH/PDLIM7/FEN1/DNAJC10/XRCC3/MELK/ZWINT/RRM2/EEF1E1/RFC3/MCM2/EXPH5/BIRC5/ACTN1/NT5DC2/NAP1L1/IMPDH1/DUSP4
HOSHIDA_LIVER_CANCER_SUBCLASS_S3	HOSHIDA_LIVER_CANCER_SUBCLASS_S3	94	0.476266	2.42197	3.58735e-08	1.2003e-06	8.92406e-07	901	tags=50%, list=19%, signal=41%	APOA1/SULT2A1/MME/SLC2A2/APOC2/SLC23A1/GSTA2/AQP7/PKLR/RGN/TCEA2/ALDOB/SELENOP/IFIT1/MAOB/CYP3A7/PCK1/IL32/CYP2J2/KLKB1/ACOX2/PCK2/CYP2C9/CYB5A/CYP27A1/PTGR1/ACADM/FMO4/PDK4/ACY1/MYLK/CNGA1/CBR1/AOC1/MSMO1/ISG15/BPHL/CTSO/ACOX1/INSR/GCHFR/HAAO/LPIN2/ATOX1/IL6R/SORL1/ABCC6
GAL_LEUKEMIC_STEM_CELL_DN	GAL_LEUKEMIC_STEM_CELL_DN	64	-0.550179	-2.37123	3.81152e-08	1.26242e-06	9.38596e-07	990	tags=61%, list=20%, signal=49%	KIFC1/GALNT12/SLC15A3/SMC2/TMEM161A/PLK1/IL1RN/UTP25/TYMS/CDCA8/CDC20/GTSE1/E2F2/HMMR/MAGEF1/LMNB1/CCNB1/CCNB2/FEN1/NDRG2/ORC1/MELK/ZWINT/RRM2/CENPM/TOP2A/PCLAF/CDC42EP3/CXCL1/BIRC5/ALDH4A1/NAP1L1/ALDH1L1/CA12/IGFBP2/LYZ/IGKC/IGLC2/S100P
LEE_EARLY_T_LYMPHOCYTE_UP	LEE_EARLY_T_LYMPHOCYTE_UP	49	-0.593384	-2.43285	3.93008e-08	1.28867e-06	9.58111e-07	1419	tags=78%, list=29%, signal=55%	LRR1/NUF2/CKS2/UHRF1/NDC80/DIAPH3/ATAD2/CEP70/KIF14/CPVL/FANCI/HMGB3/TUBB/TYMS/CEP128/PRC1/SGO2/MCM4/E2F2/HMMR/PRR11/CCNB1/CCNB2/UBE2T/MELK/CENPU/RRM2/FAIM/TOP2A/GGH/CEP55/MKI67/PCLAF/MCM2/DLGAP5/BIRC5/SLC1A4/MYB
CUI_TCF21_TARGETS_2_UP	CUI_TCF21_TARGETS_2_UP	153	-0.422776	-2.15038	4.85938e-08	1.57761e-06	1.17294e-06	1527	tags=60%, list=32%, signal=42%	CENPA/ANAPC15/TIMM13/KRT18/POLD1/ARHGAP39/BZW2/MIF/NUF2/KNSTRN/RRP1B/B4GALT2/TACC3/UHRF1/TBRG4/UTP15/CLU/MCM7/MRPL9/PAFAH1B3/PA2G4/EEF1AKMT4/CENPX/MRPS27/ATIC/SNRPB/CAD/CBX5/SLIT2/GRWD1/CCDC88C/PRIM1/CD276/RANGRF/BCL7A/APRT/CYBA/RANBP1/HMGB3/BANF1/ATAD3A/KNTC1/CDK2AP1/DCTPP1/APEX1/STARD10/RCC2/TYMS/CDCA8/MORN2/RPSA/HMGA2/HMMR/MCM3/MACROD1/MCM5/CCND2/DTYMK/LMNB1/NEURL1/EPHA4/CFTR/SLC38A1/FXN/HSPBP1/TMEM97/CCNB2/UBE2T/CDCA7L/HELLS/STMN1/BMP4/HOXB6/CHAF1B/EXOSC5/TPX2/RFC3/CENPK/METTL1/CDCA7/POLD2/PYCR3/SRM/TK1/NME1/NT5DC2/IGFBP2/PARM1/LRFN4/WFDC2/TGFBI/PYCR1
LI_AMPLIFIED_IN_LUNG_CANCER	LI_AMPLIFIED_IN_LUNG_CANCER	90	-0.496468	-2.2833	5.58703e-08	1.79607e-06	1.33535e-06	1723	tags=63%, list=36%, signal=42%	CSTB/CCT3/UBE2I/SSR4/TUFM/RPL27A/RPL28/CCT5/RPS21/RPS20/PKM/UQCRH/RPL8/RPL37A/MIF/RPL36A/RPL31/ABCC3/RPL30/RPS16/DDOST/RPS10/RPS4X/RPL17/RPL7/RPL27/RPL35/RPL13/RPS7/SNRPD2/RAN/SYNGR2/TKT/PRDX4/RPS5/APRT/ODC1/RPL10A/SNRPE/RPS2/NQO1/NME2/HSPB1/ADGRG1/CKAP4/IDH2/NME4/MARCKSL1/NME1/IGFBP2/TFF3/TIMP1/CEACAM5/IGKC/TFF1/MUC1/S100P
CREIGHTON_ENDOCRINE_THERAPY_RESISTANCE_1	CREIGHTON_ENDOCRINE_THERAPY_RESISTANCE_1	206	-0.386874	-2.04022	5.85845e-08	1.86503e-06	1.38663e-06	1039	tags=42%, list=21%, signal=35%	NRARP/SMYD3/ADSL/CAD/PIP4K2A/RHOBTB3/SNRPD2/DPH5/HMGB2/PPAN/RPS12/RPL22L1/AREG/DOCK8/MRPL24/TUBB/SFXN2/IL1RN/NOP58/UNG/DTD1/MTHFD1/DCTPP1/APEX1/ZFP1/WDR4/NAT10/PRMT5/IPO5/ARHGAP24/SNRPE/TP53/TCEAL4/SNHG29/NXT1/SNX10/UTP14A/IMPDH2/RHBDF2/SHMT2/MCM4/HMMR/MCM3/C20orf27/FBL/ADK/IRS1/C19orf48/PLCB1/RIPK2/SLC38A1/PRR11/NHP2/DUT/CCNB2/FARSB/MSI2/CDK4/UBE2T/ESYT1/GPATCH4/PROSER2/POT1/CENPF/HSPB1/RRS1/TPX2/TOP1MT/TPBG/CMSS1/UBE2E2/EMP2/FGFR2/TBL1X/DNAJC12/TGIF2/RBPMS/BCL2/POLD2/EGR3/MYC/SRM/SYTL5/KRT17/CA12/MYOF/PVT1
JAATINEN_HEMATOPOIETIC_STEM_CELL_UP	JAATINEN_HEMATOPOIETIC_STEM_CELL_UP	110	-0.470934	-2.25897	6.09876e-08	1.92287e-06	1.42963e-06	1091	tags=55%, list=23%, signal=43%	CEP170/MRPS27/SMYD3/RUVBL2/PSMB5/ZBTB8A/CBX5/PRDX4/AREG/PSMG1/SRD5A3/JADE3/SH3BP4/UNG/CDK2AP1/SAMD13/PM20D2/TCEAL9/PRMT5/MSH5/NREP/ITGA9/TCEAL4/HMGA2/DKC1/MCM5/TMEM44/ITM2C/HOXA5/PLCB1/GCSH/MSI2/CDK4/ADAM28/SLC9A7/ADAT2/HOXA9/HSPB1/STMN1/HOXB3/PLS3/FAIM/RCN1/ABCC1/EBPL/RBPMS/CDCA7/TRIP6/PLCB4/PPM1H/NME1/NT5DC2/GNAI1/ZNF618/ERG/MYB/MYO5C/SLC39A8/FABP5/TMEM163
SANSOM_APC_TARGETS	SANSOM_APC_TARGETS	59	-0.564021	-2.40033	6.33714e-08	1.979e-06	1.47136e-06	852	tags=53%, list=18%, signal=44%	LRMDA/CENPP/SOX9/ARMC9/ZFP1/TRMT1/TYMS/ILDR1/TTC27/HMGA2/SHMT2/CCND2/MND1/ABCE1/SLC12A2/NT5C3B/HOXA9/CEP72/EPHB2/TMEM131L/GGH/EMP2/RGCC/PLCD3/CDCA7/MYC/EPHB3/EPN3/CD44/SLC1A4/DUSP4
CHICAS_RB1_TARGETS_CONFLUENT	CHICAS_RB1_TARGETS_CONFLUENT	185	-0.399673	-2.08358	6.47109e-08	1.99439e-06	1.4828e-06	609	tags=32%, list=13%, signal=29%	SNRNP25/FARP1/SHMT2/MCM4/HOXB5/MCM5/S100A4/TMTC2/MCUB/TSPAN5/CPM/PRPS1/COTL1/EIF4EBP1/EPHA4/FRMD5/MCM6/FRY/SMAGP/TMEM97/PDLIM7/SLC9A7/MELK/HELLS/HSPB1/BMP4/AK1/EPHB2/CYTOR/CD81/NOTCH2/CAVIN1/IFITM3/MTCL1/POGLUT3/CEP55/JAZF1/PCLAF/NAV3/IDH2/CDCA7/SSPN/IFITM2/ADH1B/CDC42EP3/HOXB-AS3/BACE2/MECOM/MTSS1/CREB3L1/RHBDL2/NT5DC2/CD200/CD44/GALNT5/SLC1A4/CNN2/ROR1/MYOF/NUPR1
LEI_MYB_TARGETS	LEI_MYB_TARGETS	115	-0.459684	-2.21905	6.50806e-08	1.99439e-06	1.4828e-06	822	tags=34%, list=17%, signal=29%	IL1RN/CLIC4/ME1/APEX1/SRGAP3/IFITM1/SRGN/FADS2/CCND2/CDK4/CCND1/FEN1/SERPINB5/AGR2/HSPB1/TPX2/ADGRG1/ARID5B/MSN/EMP2/PCLAF/TM4SF1/MCM2/BICD2/IFITM2/MYC/TRIP6/NME1/ATP2A3/KRT17/CA12/CD24/TFF3/TGFBI/TFAP2A/NUPR1/TFF1/MUC1/S100P
BURTON_ADIPOGENESIS_3	BURTON_ADIPOGENESIS_3	53	-0.579886	-2.42764	6.66835e-08	2.02459e-06	1.50525e-06	959	tags=75%, list=20%, signal=61%	NASP/CSTF2/KPNA2/CKS2/ILF2/TACC3/MCM7/RACGAP1/CDC6/HMGB2/PRIM1/SMC2/PLK1/TYMS/CDCA8/CDC20/IMPDH2/PRC1/MCM4/MCM3/MCM5/NQO1/DTYMK/CCNB1/CCNB2/FEN1/HELLS/RRM2/TOP2A/CENPK/DNMT1/MKI67/PCLAF/CDCA7/MCM2/DLGAP5/BIRC5/TK1/ABCA1/SLCO3A1
LI_WILMS_TUMOR_VS_FETAL_KIDNEY_1_DN	LI_WILMS_TUMOR_VS_FETAL_KIDNEY_1_DN	77	-0.514649	-2.29917	9.73203e-08	2.92765e-06	2.17667e-06	1497	tags=68%, list=31%, signal=47%	NASP/PARP1/NUP188/TARBP2/KPNA2/MTHFD2/XPOT/CKS2/TCERG1/ILF2/MAP4K4/CHAF1A/MLXIP/NOLC1/CBX5/KIFC1/NR2C1/MSH2/KIF14/PRIM1/BOP1/BCL7A/SSRP1/FANCI/UNG/CIT/SNRPF/CDC20/HMGA2/DKC1/SHMT2/FADS2/CCND2/SEPTIN6/LMNB1/MCM6/CCNB2/ESYT1/FEN1/MELK/CENPF/HOXA9/STMN1/TPX2/TOP2A/MKI67/PCLAF/MCM2/DLGAP5/NME1/NAP1L1/ST6GAL1
ZHOU_CELL_CYCLE_GENES_IN_IR_RESPONSE_6HR	ZHOU_CELL_CYCLE_GENES_IN_IR_RESPONSE_6HR	40	-0.621186	-2.44251	1.04446e-07	3.10592e-06	2.30921e-06	1296	tags=85%, list=27%, signal=63%	UHRF1/MCM7/LBR/RACGAP1/MAGOHB/DCLRE1A/KIFC1/HMGB2/SMC2/RFC4/RANBP1/HMGB3/RTKN2/KNTC1/GMNN/DCTPP1/CDCA8/MCM3/MCM5/DTYMK/PARPBP/LMNB1/MTFR2/WDHD1/MCM6/UBE2T/CHAF1B/CENPK/CEP55/PCLAF/MCM2/SULF2/DLGAP5/FABP5
CHEMNITZ_RESPONSE_TO_PROSTAGLANDIN_E2_UP	CHEMNITZ_RESPONSE_TO_PROSTAGLANDIN_E2_UP	66	-0.541952	-2.36043	1.05141e-07	3.10592e-06	2.30921e-06	1668	tags=77%, list=35%, signal=51%	AURKA/RPIA/SLC16A1/MZT2B/MZT2A/RPS9/TGS1/RPL8/MTHFD2/XPOT/CKS2/BOLA3/UHRF1/CHAF1A/NUP210/ATAD2/CDC6/SH3KBP1/NPM1/WDR76/NOP16/AFAP1L2/URB1/SLC16A1-AS1/PRC1/RAB15/SGO2/GTSE1/SHMT2/MCM4/GRAMD1A/C19orf48/LMNB1/EIF4EBP1/SPDL1/PRR11/CCNB1/CCNB2/CENPF/CENPE/RIOX2/CENPU/RRM2/TPX2/TOP2A/MKI67/PCLAF/DLGAP5/BIRC5/TK1/PVT1
WP_RETINOBLASTOMA_GENE_IN_CANCER	WP_RETINOBLASTOMA_GENE_IN_CANCER	42	-0.618103	-2.47442	1.07554e-07	3.14884e-06	2.34112e-06	959	tags=62%, list=20%, signal=50%	HMGB2/PRIM1/SMC2/CCND3/RFC4/HDAC1/CHEK1/PRKDC/TYMS/TP53/MCM4/E2F2/MCM3/MCM6/CCNB1/CCNB2/CDK4/CCND1/ORC1/STMN1/RRM2/RFC3/TOP2A/DNMT1/ANLN/MYC
BOSCO_EPITHELIAL_DIFFERENTIATION_MODULE	BOSCO_EPITHELIAL_DIFFERENTIATION_MODULE	16	-0.803306	-2.47986	1.30973e-07	3.80054e-06	2.82565e-06	491	tags=69%, list=10%, signal=62%	TRIM16/NDRG2/EMP2/TM4SF1/KRT17/SLC6A14/IGHM/CEACAM5/IGKC/MUC4/MUC1
SATOH_COLORECTAL_CANCER_MYC_UP	SATOH_COLORECTAL_CANCER_MYC_UP	48	-0.585037	-2.38702	1.37711e-07	3.96101e-06	2.94496e-06	1469	tags=77%, list=30%, signal=54%	POLD1/SLC12A9/MTHFD2/B4GALT2/POLR3H/MTHFD1L/AHCY/ENOPH1/PFKM/ATIC/SLC7A6/ADSL/CAD/PPT1/MECR/PRIM1/ATR/ODC1/PPAT/TYMS/POLR1B/SLCO4A1/SHMT2/SLC12A8/GNPNAT1/DTYMK/PFAS/PRPS2/DUT/CDK4/DHODH/POLD2/PYCR3/SRM/NME1/IMPDH1/PYCR1
WP_OXIDATION_BY_CYTOCHROME_P450	WP_OXIDATION_BY_CYTOCHROME_P450	16	0.782485	2.50639	1.53702e-07	4.36364e-06	3.24431e-06	813	tags=88%, list=17%, signal=73%	CYP3A4/CYP4F2/CYP2D6/CYP3A7/CYP2J2/CYP2C9/CYB5A/CYP2C18/CYP3A5/CYP27A1/CYP2C19/CYP4V2/CYP2B6/POR
REACTOME_CELLULAR_RESPONSE_TO_STARVATION	REACTOME_CELLULAR_RESPONSE_TO_STARVATION	86	-0.497765	-2.26635	1.54371e-07	4.36364e-06	3.24431e-06	2029	tags=88%, list=42%, signal=52%	EIF2S2/RPL38/RPL41/ATP6V0B/EIF2S3/RPS29/RPS25/RPL37/RPL11/GCN1/RPS15/MLST8/UBA52/RPL12/RPL29/RPS28/RPL36/RPL27A/RPS9/RPL28/RPL35A/RPLP2/RPL13A/RPS21/RPS20/RPL8/RPS15A/RPL37A/RPL19/RPL36A/RPL31/RPS23/RPL30/RPL22/RPL18/NPRL3/RPS16/RPL7A/RPL3/RPS10/RPS4X/RPL17/RPS11/RPL7/RPS24/RPL39/RPL23/RPLP1/EIF2AK4/RPL27/RPS13/RPL15/RPS19/RPL35/RPL6/RPL13/RPS8/RPL32/RPS7/RPL5/RPS18/RPLP0/RPS12/RPL22L1/RPS5/RPS17/RPL18A/FNIP2/RPS6/RPS3/SH3BP4/RPL10A/RPL4/RPS2/RPSA/ATP6V1E2
REACTOME_CELL_CYCLE_MITOTIC	REACTOME_CELL_CYCLE_MITOTIC	196	-0.385772	-2.02174	1.58854e-07	4.45199e-06	3.31e-06	1850	tags=57%, list=38%, signal=36%	KPNB1/PSMA3/PRIM2/FBXL18/CENPO/PCNA/PSME4/XPO1/HAUS6/UBA52/CDC23/UBE2I/CCNE1/NUP205/AURKA/SKP2/PSMB2/SPC24/NUP155/HSP90AB1/MZT2B/MZT2A/CENPN/PSMB6/ANAPC7/TUBA1B/POLD3/NDE1/NUDC/CENPA/ANAPC15/POLD1/NUP188/NUF2/CSNK1E/ITGB3BP/NDC80/MZT1/NUP37/MCM7/CENPL/LBR/NUP210/ZWILCH/CDC6/DBF4/CETN2/MNAT1/CEP131/CEP70/PSMB5/RAN/PRIM1/SMC2/CCND3/RFC4/CENPP/HDAC1/TUBB/BANF1/PLK1/KNTC1/GMNN/RCC2/VRK1/TYMS/TP53/CDCA8/CDC20/SGO2/NUP93/KIF18A/GTSE1/MCM4/E2F2/HMMR/MCM3/MCM5/CCND2/RCC1/NDC1/LMNB1/NCAPG2/SPDL1/MCM6/CCNB1/CCNB2/CDK4/CCND1/CEP41/FEN1/ORC1/CEP78/ZWINT/CENPF/CENPE/CENPU/RRM2/CEP72/TPX2/CENPH/CENPM/RFC3/TOP2A/CENPK/MCM2/POLD2/MYC/BIRC5/TK1/PHLDA1
FISCHER_G2_M_CELL_CYCLE	FISCHER_G2_M_CELL_CYCLE	100	-0.47155	-2.22631	1.68459e-07	4.68117e-06	3.48039e-06	1546	tags=63%, list=32%, signal=44%	CHEK2/NDE1/CENPA/VANGL1/ANXA3/ANP32E/KPNA2/NUF2/KNSTRN/TRIM59/CKS2/RAD51C/TACC3/NDC80/TGIF1/CKAP2/NUP37/MID1/CCSAP/CENPL/LBR/RACGAP1/DBF4/SPA17/SMTN/CEP70/KIFC1/HMGB2/ACSL4/KIF14/ELK3/HMGB3/TUBB/PLK1/CIT/CDCA8/CDC20/POLQ/ARHGAP11B/ECT2/PRC1/SGO2/KIF18A/GTSE1/HMGA2/HMMR/NDC1/ADGRE5/ARHGAP11A/CCNB1/CCNB2/MELK/CENPF/CENPE/TPX2/TOP2A/SAPCD2/CEP55/MKI67/TROAP/ANLN/BIRC5/DUSP4
CROONQUIST_IL6_DEPRIVATION_DN	CROONQUIST_IL6_DEPRIVATION_DN	48	-0.580734	-2.36946	1.79301e-07	4.94057e-06	3.67325e-06	1527	tags=81%, list=32%, signal=56%	CENPA/NASP/POLD1/ANP32E/KPNA2/CKS2/CHAF1A/MCM7/CDC6/RRP12/KIFC1/HMGB2/KIF14/SMC2/FANCI/PLK1/CHEK1/KNTC1/TYMS/CDC20/MCM4/HMMR/MCM3/DTYMK/DUT/CCNB1/CCNB2/ZWINT/CENPE/STMN1/RRM2/TPX2/RFC3/TOP2A/GGH/MKI67/PCLAF/MCM2/TK1
BLUM_RESPONSE_TO_SALIRASIB_DN	BLUM_RESPONSE_TO_SALIRASIB_DN	129	-0.442945	-2.19056	1.88435e-07	5.14898e-06	3.8282e-06	963	tags=43%, list=20%, signal=36%	MSH2/PRIM1/SMC2/CCND3/RFC4/HDAC1/RANBP1/HMGB3/TUBB/PLK1/SOX9/CHEK1/CDK2AP1/GMNN/WWTR1/MTHFD1/PRKDC/VRK1/TYMS/SNRPF/TWSG1/SNRPD1/CDC20/PRC1/HMMR/MCM3/MCM5/DTYMK/IRS1/PRPS1/MCM6/DUT/CCNB2/FEN1/ORC1/ZWINT/USP13/CENPF/HSPB1/TLE2/STMN1/RRM2/CHAF1B/TPX2/PLS3/RFC3/TOP2A/DNMT1/MKI67/NTHL1/NME4/TROAP/MCM2/TK1/CKB/SLC39A8
REACTOME_SIGNALING_BY_ROBO_RECEPTORS	REACTOME_SIGNALING_BY_ROBO_RECEPTORS	113	-0.454302	-2.19315	2.05076e-07	5.55739e-06	4.13185e-06	2082	tags=79%, list=43%, signal=46%	PSMD13/RPL34/NCK1/PSMD1/ELOB/RPL38/RPL41/PABPC1/NCBP2/RPS29/PSME3/RPS25/RPL37/PSMA3/PSME4/RPL11/RPS15/UBA52/RPL12/RPL29/RPS28/RPL36/PSMB2/RPL27A/RPS9/RPL28/PSMB6/RPL35A/RPLP2/RPL13A/RPS21/RPS20/ARHGAP39/RPL8/GSPT1/RPS15A/RPL37A/RPL19/RPL36A/RPL31/RPS23/RPL30/RPL22/RPL18/RPS16/RPL7A/RPL3/RPS10/RPS4X/RPL17/RPS11/RPL7/RPS24/RPL39/RPL23/RPLP1/RPL27/SRGAP1/MAGOHB/RPS13/RPL15/RPS19/RPL35/RPL6/RPL13/RPS8/RPL32/PSMB5/RPS7/SLIT2/RPL5/RPS18/RPLP0/RPS12/RPL22L1/RPS5/RPS17/RPL18A/RPS6/RPS3/RPL10A/RPL4/SRGAP3/RPS2/RPSA/ENAH/GSPT2/AKAP5/PRKACB
