## Supplementary Data 4 for "Multiomic analysis reveals cellular, transcriptomic and epigenetic changes in intestinal pouches of ulcerative colitis patients" (part 2 of 3)

### Sheet: PPvsPOU_EC2 (continued)
ID	Description	setSize	enrichmentScore	NES	pvalue	p.adjust	qvalues	rank	leading_edge	core_enrichment
MISSIAGLIA_REGULATED_BY_METHYLATION_DN	MISSIAGLIA_REGULATED_BY_METHYLATION_DN	65	-0.531305	-2.30393	2.07275e-07	5.57094e-06	4.14192e-06	1014	tags=57%, list=21%, signal=46%	CAD/DCLRE1A/ALYREF/KIFC1/HMGN2/HMGB2/KIF14/PRIM1/SMC2/RFC4/RANBP1/HMGB3/CHEK1/KNTC1/GMNN/MTFP1/PRKDC/TYMS/PRC1/MCM5/FBL/DTYMK/RCC1/LMNB1/DUT/ZWINT/CENPF/CENPE/STMN1/CENPM/DNMT1/MKI67/PCLAF/POLD2/MECOM/DLGAP5/TK1
TARTE_PLASMA_CELL_VS_PLASMABLAST_DN	TARTE_PLASMA_CELL_VS_PLASMABLAST_DN	128	-0.436856	-2.15585	2.24208e-07	5.97707e-06	4.44387e-06	1639	tags=60%, list=34%, signal=41%	PSMB2/SLC16A1/GALNT3/RRM1/CCT5/RAB27A/TXN/CENPA/NASP/UCHL3/CSE1L/TIMM17A/SNRPG/UQCRH/GSPT1/KPNA2/MTHFD2/RRP1B/USP14/CKS2/CCT6A/CCT7/AHCY/CHAF1A/TFRC/LBR/CDC6/ATIC/MRPL3/CBX5/KIFC1/HMGB2/KIF14/PRIM1/MPHOSPH6/TKT/BOP1/EBNA1BP2/RFC4/MRPL12/CYTIP/MTHFD1/CCT2/PRKDC/PHB/TYMS/SNRPF/IPO5/CDC20/EXOSC2/HMMR/MCM3/CCND2/DTYMK/BYSL/ABCE1/LMNB1/PRPS2/DUT/TMEM97/CCNB1/TRAP1/ORC1/CENPE/RRM2/RFC3/TOP2A/GGH/MSN/MKI67/PCLAF/IDH2/TROAP/POLD2/DLGAP5/NME1/FABP5
CHIANG_LIVER_CANCER_SUBCLASS_PROLIFERATION_DN	CHIANG_LIVER_CANCER_SUBCLASS_PROLIFERATION_DN	57	0.526229	2.36487	2.67705e-07	7.0383e-06	5.23288e-06	981	tags=60%, list=20%, signal=48%	SULT2A1/SLC2A2/MTTP/NR1I3/CYP4F2/AADAC/RGN/AGXT2/CIDEB/PRAP1/PCK1/PIPOX/DEPDC7/CYP2J2/RUNDC3B/SEC14L2/ABCG8/CYP2C9/ECM2/CYP27A1/FMO4/PDK4/SLC46A3/NAGS/ACBD4/RORC/CYP2B6/POR/HAAO/CCL14/CES2/HAGH/ECHDC2/BTD
HELLER_HDAC_TARGETS_DN	HELLER_HDAC_TARGETS_DN	92	-0.479736	-2.21595	2.6831e-07	7.0383e-06	5.23288e-06	1130	tags=51%, list=23%, signal=40%	MAGOHB/S100A11/RPS19/ATIC/MRPL3/RAN/DCPS/EIF5A/NOP14/NOP56/FERMT1/PLK1/NOP16/CYTIP/CTSC/ELOVL6/SETBP1/TYMS/NUDT1/PNO1/CELF2/GTSE1/RRP15/SHMT2/CCND2/ABCE1/SLC38A1/PUS1/PAK1IP1/CCND1/RRS1/AK1/FAIM/PITPNC1/WIPF1/BCL2/MYC/SLC7A11/TTC39A/CD44/SLC1A4/MYB/LRP8/ST6GAL1/ADCY7/FABP5/IGKC
REACTOME_PLASMA_LIPOPROTEIN_REMODELING	REACTOME_PLASMA_LIPOPROTEIN_REMODELING	12	0.833547	2.3998	2.75095e-07	7.15903e-06	5.32265e-06	327	tags=75%, list=7%, signal=70%	APOA1/APOC3/APOA4/APOB/APOC2/MTTP/CREB3L3/ANGPTL4/CIDEC
CHARAFE_BREAST_CANCER_LUMINAL_VS_MESENCHYMAL_UP	CHARAFE_BREAST_CANCER_LUMINAL_VS_MESENCHYMAL_UP	186	-0.388316	-2.02659	2.78097e-07	7.18016e-06	5.33836e-06	574	tags=23%, list=12%, signal=21%	TNK2/TMED3/HILPDA/EHF/CREB3L4/ESRP2/AGR2/SHANK2/RASEF/ADGRG1/ATP2C2/NPDC1/ARHGAP8/EMP2/IDH2/ZG16B/RAB27B/EXPH5/BIK/RAB3D/SEMA4A/EPHB3/C9orf152/TTC39A/PPM1H/EPN3/SPDEF/ALDH4A1/ARFGEF3/MLPH/MYB/MYO5C/PROM2/CA12/IGFBP2/CD24/TFF3/ANKRD22/BCAS1/TFF1/CAPN8/MUC1/S100P
REACTOME_BIOLOGICAL_OXIDATIONS	REACTOME_BIOLOGICAL_OXIDATIONS	69	0.511971	2.41812	2.81848e-07	7.22014e-06	5.36809e-06	838	tags=49%, list=17%, signal=41%	SULT2A1/FMO1/CYP3A4/GSTA2/DPEP1/CYP4F2/AADAC/CYP2D6/MAOB/UGT2A3/UGT2B7/CYP3A7/UGT1A1/GSTA1/SULT1A2/ACY3/CYP2J2/SULT2B1/CYP2C9/CYP2C18/CYP3A5/ACSS1/CYP27A1/ACY1/CNDP2/SULT1A1/AOC1/BPHL/NQO2/CYP2C19/CYP4V2/CYP2B6/POR/PAOX
FLECHNER_BIOPSY_KIDNEY_TRANSPLANT_REJECTED_VS_OK_DN	FLECHNER_BIOPSY_KIDNEY_TRANSPLANT_REJECTED_VS_OK_DN	219	0.340138	1.94097	3.26311e-07	8.29438e-06	6.16676e-06	820	tags=32%, list=17%, signal=28%	SLC5A12/MME/FMO1/ABCC2/NAT8/ASPA/ENPEP/MAF/GSTA2/AQP3/PDZK1/XPNPEP2/CYP4F2/RGN/ALDOB/KHK/MAOB/GATM/BNIP3/UGT2B7/SLC7A7/GSTA1/PCK1/OAT/ABCB1/DPP4/FBP1/PEPD/CLIC5/AQP1/PCK2/APOM/SLC1A1/GABARAPL1/CYB5A/CYP3A5/FAM3C/VAT1/FGF9/ESRRG/ACADM/USP2/SMPDL3A/ACY1/RAB29/PFN2/ACOT2/GLS/RRAS2/EPB41L3/GLRX/AOC1/ANPEP/MSMO1/MIA2/BPHL/PTPRD/SLC37A4/ACOX1/DDC/MTMR4/NQO2/PGRMC2/VEGFA/DAB2/EPHX2/QPRT/GULP1/CREB3L2/GCHFR
WP_CONSTITUTIVE_ANDROSTANE_RECEPTOR_PATHWAY	WP_CONSTITUTIVE_ANDROSTANE_RECEPTOR_PATHWAY	16	0.772768	2.47527	3.36381e-07	8.48455e-06	6.30816e-06	773	tags=75%, list=16%, signal=63%	SULT2A1/CYP3A4/ABCC2/NR1I3/GSTA2/UGT1A1/ABCB1/CYP2C9/CYP3A5/SULT1A1/CYP2C19/CYP2B6
ZHOU_CELL_CYCLE_GENES_IN_IR_RESPONSE_24HR	ZHOU_CELL_CYCLE_GENES_IN_IR_RESPONSE_24HR	58	-0.549554	-2.32818	3.61566e-07	8.99467e-06	6.68742e-06	1586	tags=81%, list=33%, signal=55%	CENPN/CLN6/CENPA/NASP/CSE1L/POLD1/KPNA2/NUF2/KNSTRN/UHRF1/CKAP2/MCM7/LBR/RACGAP1/MAGOHB/ALYREF/KIFC1/HMGB2/SMC2/RFC4/RANBP1/HMGB3/KNTC1/DCTPP1/CDCA8/CDC20/PRC1/HMMR/MCM3/DTYMK/PARPBP/LMNB1/MTFR2/CCNB1/CCNB2/UBE2T/MELK/CENPF/TOP2A/CENPK/CEP55/MCM2/ANLN/SULF2/DLGAP5/BIRC5/FABP5
CAIRO_HEPATOBLASTOMA_DN	CAIRO_HEPATOBLASTOMA_DN	81	0.476881	2.32249	3.62091e-07	8.99467e-06	6.68742e-06	958	tags=54%, list=20%, signal=44%	NR1I3/AQP3/PXDC1/PRODH/ANGPTL4/SHBG/ALDOB/RETREG1/CIDEB/KDM8/GRAMD1C/SLC3A1/PCK1/C8G/FBP1/INSIG1/CYP2J2/PCK2/SLC1A1/CYP2C18/CYP3A5/ACADM/ENO3/SLC46A3/SLC25A15/GPD1/N4BP2L1/CPEB3/SLC37A4/NQO2/CYP2C19/TENT5A/RNF125/CYP2B6/FAM102A/HAAO/LPIN2/SLC20A1/SORL1/ACAA1/KLF6/ARHGEF26/HAGH/TRIB1
DESERT_STEM_CELL_HEPATOCELLULAR_CARCINOMA_SUBCLASS_UP	DESERT_STEM_CELL_HEPATOCELLULAR_CARCINOMA_SUBCLASS_UP	112	-0.453797	-2.18717	3.74356e-07	9.22942e-06	6.86196e-06	1549	tags=59%, list=32%, signal=41%	ADAM9/RPLP2/CENPA/CSE1L/PKM/RPL8/BZW2/MTHFD2/EIF3E/CKS2/ILF2/TACC3/SERPINH1/MCM7/MARCKS/HIF1A/PAFAH1B3/TFRC/LBR/NCL/LMNB2/RACGAP1/S100A11/SSB/ATIC/HEATR1/CAMSAP2/TKT/SSRP1/ANXA5/RPS3/AGPAT5/SOX9/CTSC/CCT2/HOMER1/NREP/PRMT1/PRC1/RPSA/HMGA2/DKC1/MCM3/TMED3/SLC12A8/STK26/FBL/HILPDA/TRAF5/CDK4/HELLS/CENPE/TPX2/CENPM/TOP2A/DNMT1/CEP55/CKAP4/TROAP/MCM2/HK2/DLGAP5/MARCKSL1/NT5DC2/NAP1L1/ASRGL1
SHEPARD_BMYB_TARGETS	SHEPARD_BMYB_TARGETS	25	-0.701972	-2.4534	4.1289e-07	1.00778e-05	7.49268e-06	632	tags=64%, list=13%, signal=56%	CDC20/PRC1/GTSE1/PARPBP/PRR11/CCNB1/UCP2/MELK/TPX2/ARID5B/NOTCH2/MKI67/ANLN/DLGAP5/BIRC5/TK1
DESERT_PERIPORTAL_HEPATOCELLULAR_CARCINOMA_SUBCLASS_UP	DESERT_PERIPORTAL_HEPATOCELLULAR_CARCINOMA_SUBCLASS_UP	51	0.552617	2.39674	4.14912e-07	1.00778e-05	7.49268e-06	762	tags=51%, list=16%, signal=43%	APOA1/ASPA/NR1I3/CYP4F2/RGN/ALDOB/KDM8/GRAMD1C/GSTA1/PCK1/FBP1/CYP2J2/KLKB1/TCF7L1/PCK2/SLC1A1/CYP2C9/CYP2C18/PBLD/SLC46A3/GPD1/ANPEP/CPEB3/SLC37A4/BDH2/EPHX2
ONDER_CDH1_TARGETS_2_DN	ONDER_CDH1_TARGETS_2_DN	150	-0.413112	-2.09514	4.52274e-07	1.09045e-05	8.10733e-06	870	tags=36%, list=18%, signal=30%	AREG/FERMT1/IL1RN/SOX9/NFE2L3/CTSC/FZD3/GRB14/EPS8L1/HOMER1/TBC1D4/TMEM265/SNX10/RHBDF2/CXCL2/SLC12A8/STEAP1/CCND2/EHF/CTSV/ESRP2/NBEAL2/MPZL2/ADGRG1/PTAFR/PITPNC1/RIMS3/ARHGAP8/FGFR2/NAV3/EXPH5/BIK/BACE2/MECOM/CXCL1/CXCL3/DAPP1/MTSS1/EPN3/BHLHE41/ARHGEF3/CD44/KRT17/MYO5C/CA12/ST6GAL1/GJB3/SLC39A8/CD24/CA9/SLPI/KCNN4/TFCP2L1/S100P
GRAESSMANN_RESPONSE_TO_MC_AND_DOXORUBICIN_DN	GRAESSMANN_RESPONSE_TO_MC_AND_DOXORUBICIN_DN	290	-0.341927	-1.88193	4.62328e-07	1.10655e-05	8.22706e-06	1596	tags=45%, list=33%, signal=32%	SLC39A3/RRM1/STAT5A/HNRNPA1/TMEM268/CFAP298/POLD3/PTRHD1/NASP/BCL9/POLD1/CSTF2/NAA15/ZNF771/FANCM/DIMT1/COA7/MTHFD2/POLB/TIMM9/FRMD4B/TCERG1/RPL30/TMEM216/RAD51C/TBRG4/CCSAP/RPL3/EXOSC7/TFRC/EPN2/LBR/LMNB2/SLC29A2/ZNF22/MAGOHB/RCL1/EIF4A1/CDC6/TIMM10/NOLC1/KITLG/HEATR1/TTC8/MRPL3/MTAP/EEF1AKMT1/NR2C1/DCPS/WDR77/COQ3/TSEN15/XPO4/IER3/DMAC1/POLR1A/TMEM161A/NOP56/PSMG1/TUBB/NOP58/PPIH/MRPL12/GEMIN2/CIP2A/GMNN/DCTPP1/APEX1/FKBP11/WDR4/EARS2/PPAT/UTP25/MMACHC/PUM3/TYMS/PELP1/POLR1B/TBC1D19/HIP1/NXT1/SRPRB/CLCF1/DDX10/EXOSC2/HMGA2/RRP15/C20orf27/GNPNAT1/DTYMK/BYSL/MTBP/ABCE1/TRIM16/NCAPG2/FXN/HSPBP1/GCSH/FARSB/DHODH/TOMM40/SNHG16/CEP41/ADAT2/POT1/NT5C3B/HELLS/RILPL2/KAT2A/C1QBP/RPP40/HDAC7/EXOSC5/EEF1E1/FAIM/TPBG/NOTCH2/MSN/ABCC1/METTL1/CDCA7/MCM2/POLD2/RAB3D/MYC/TK1/MARCKSL1/SPDEF/CD200/CD44/ROR1
ALCALAY_AML_BY_NPM1_LOCALIZATION_DN	ALCALAY_AML_BY_NPM1_LOCALIZATION_DN	71	-0.504511	-2.22255	4.66997e-07	1.10963e-05	8.24993e-06	1114	tags=61%, list=23%, signal=47%	CDC6/CENPX/CYFIP2/RPS6KA2/RHOBTB3/KIFC1/MECR/RBM3/RANBP1/SIDT1/HMGN3/PLXNC1/CHEK1/MTHFD1/TYMS/IFITM1/ITGA9/CDC20/MCM4/HMMR/ITM2C/C20orf27/BANK1/GNB5/DTYMK/DUT/CCNB1/CCNB2/USP13/RRM2/TPX2/CENPM/PITPNC1/MKI67/IDH2/MCM2/IFITM2/DLGAP5/BIRC5/TK1/ALDH4A1/CD200/SLC1A4
AFFAR_YY1_TARGETS_DN	AFFAR_YY1_TARGETS_DN	91	-0.462775	-2.13432	4.78979e-07	1.12991e-05	8.40072e-06	1177	tags=54%, list=24%, signal=42%	MYO1B/DIAPH3/RACGAP1/CDC6/SPA17/LRIG1/MSH2/HMGB2/PRDX4/SMC2/RFC4/HMGB3/SUV39H2/PLK1/UNG/PTPRO/ELOVL6/FZD3/PRC1/MCM4/HMMR/MCM3/MCM5/FADS2/STEAP1/PRPS1/PLCB1/LMNB1/NEURL1/MCM6/DUT/CCNB1/CCNB2/FEN1/MTNR1A/CENPF/HELLS/CENPE/PLSCR2/STMN1/CENPH/TOP2A/MKI67/BIRC5/TK1/IGHM/GJB3/TGFBI/LYZ
SANSOM_APC_TARGETS_UP	SANSOM_APC_TARGETS_UP	55	-0.541204	-2.2918	5.66554e-07	1.32695e-05	9.8657e-06	1294	tags=64%, list=27%, signal=47%	IMPA2/TGIF1/MCM7/TC2N/DIAPH3/FOXA3/ABCC5/LRIG1/TGFBR2/SOX9/UNG/IMPDH2/ECT2/MCM3/CCND2/DTYMK/EHF/MCM6/UBE2T/GLUL/SLC12A2/KAT2A/EPHB2/TMEM131L/GGH/EMP2/RGCC/CDCA7/MCM2/EPHB3/MARCKSL1/CD44/SLC1A4/CD320/CA12
GOLDRATH_ANTIGEN_RESPONSE	GOLDRATH_ANTIGEN_RESPONSE	133	-0.416525	-2.07466	6.5016e-07	1.51197e-05	1.12413e-05	1395	tags=52%, list=29%, signal=38%	KPNA2/MTHFD2/CKS2/SNU13/HPF1/TACC3/CKAP2/CHAF1A/TPM4/YBX3/MGST1/RNASEH2B/RACGAP1/S100A11/CDC6/CBX5/RAN/HMGN2/HMGB2/PRIM1/IER3/PRDX4/RBM3/ODC1/PLK1/CLIC4/CHEK1/CIP2A/CDK2AP1/GMNN/STARD10/TCEAL9/TYMS/CDCA8/GCAT/SNX10/CDC20/ECT2/IL18R1/PRC1/GTSE1/MCM4/MCM3/MCM5/S100A4/RHOQ/LMNB1/SPDL1/TMEM97/CCNB1/CCNB2/UBE2T/FEN1/STMN1/RRM2/TOP2A/IFITM3/GGH/MYADM/MKI67/PCLAF/ANLN/DLGAP5/BIRC5/TK1/CD44/CD24/JCHAIN/SLPI
WHITFIELD_CELL_CYCLE_G2_M	WHITFIELD_CELL_CYCLE_G2_M	88	-0.470296	-2.16104	7.39092e-07	1.70668e-05	1.26889e-05	1530	tags=56%, list=32%, signal=39%	NDE1/CENPA/VANGL1/ANP32B/ANP32E/NUF2/KNSTRN/CKS2/RAD51C/TGIF1/CKAP2/MZT1/CCSAP/PSMG3/LBR/B4GALT1/SMTN/KIF14/HMGB3/PLK1/SLC44A2/CDC42EP1/AHI1/RRP1/ECT2/SGO2/GTSE1/MCM4/HMMR/ADGRE5/SPDL1/PRR11/CCNB1/CCNB2/CCND1/USP13/CENPF/CENPE/TPX2/SAPCD2/CEP55/MKI67/ANLN/DLGAP5/BIRC5/CNN2/LRP8/TFF3/DUSP4
REACTOME_PLASMA_LIPOPROTEIN_ASSEMBLY_REMODELING_AND_CLEARANCE	REACTOME_PLASMA_LIPOPROTEIN_ASSEMBLY_REMODELING_AND_CLEARANCE	29	0.645165	2.43407	7.47421e-07	1.70771e-05	1.26966e-05	154	tags=38%, list=3%, signal=37%	APOA1/APOC3/CUBN/APOA4/APOB/SOAT2/APOC2/MTTP/CREB3L3/ANGPTL4/LIPA
KONG_E2F3_TARGETS	KONG_E2F3_TARGETS	45	-0.585066	-2.37131	7.49957e-07	1.70771e-05	1.26966e-05	959	tags=60%, list=20%, signal=49%	HMGB2/PRIM1/SMC2/PLK1/TYMS/CDC20/PRC1/HMMR/MCM3/LMNB1/NCAPG2/SPDL1/CCNB1/UBE2T/FEN1/MELK/CENPF/CHAF1B/TPX2/CENPH/TOP2A/CENPK/MKI67/PCLAF/DLGAP5/TK1/MYB
ODONNELL_TFRC_TARGETS_DN	ODONNELL_TFRC_TARGETS_DN	45	-0.584389	-2.36856	7.92009e-07	1.78671e-05	1.3284e-05	1301	tags=69%, list=27%, signal=51%	TACC3/NDC80/CHAF1A/TFRC/DIAPH3/CDC6/DBF4/KIF14/RANBP1/PLK1/CDC20/ECT2/PRC1/SGO2/GTSE1/HMMR/MND1/ARHGAP11A/CCNB1/CENPF/HELLS/CENPE/RRM2/SNHG26/TOP2A/CEP55/B4GALNT3/MKI67/ANLN/DLGAP5/BIRC5
BUYTAERT_PHOTODYNAMIC_THERAPY_STRESS_DN	BUYTAERT_PHOTODYNAMIC_THERAPY_STRESS_DN	223	-0.361209	-1.92871	7.95547e-07	1.78671e-05	1.3284e-05	1680	tags=54%, list=35%, signal=37%	CCNE1/AURKA/SKP2/CTDSPL/PRMT7/DOLK/SH2D4A/ACOT13/TOR3A/NUBPL/BOLA2/RAB27A/BSCL2/CLN6/MDM1/ACP6/DARS2/PHTF1/ZBTB25/VANGL1/ANAPC15/NASP/TTLL12/ALG8/FKTN/JPT2/SNU13/CBY1/RAD51C/POP5/IVD/MRPS14/PTDSS1/PMS1/FANCA/TPM4/TRIAP1/LMNB2/EXOSC4/ZNF22/SDHAF3/MLXIP/ATXN10/TSFM/DBF4/TIMM10/EXTL2/SMTN/FOCAD/ATP5MC1/GEMIN4/RHOBTB3/KIFC1/CTNNBIP1/TGFBR2/WDR77/PRIM1/ATR/WDR76/CCND3/KANK2/FERMT1/MRPL24/TUBB/LAGE3/SOX9/CTSC/DCTPP1/ELOVL6/NUDT1/NREP/TSEN2/LSM2/SRGN/MCAT/SNRNP25/EEF2KMT/KCTD14/MCM3/DPY19L1/RAC2/NUDT6/DTYMK/HILPDA/IRS1/LMNB1/NHP2/DUT/CCND1/DHODH/UCP2/ORC1/USP13/HELLS/HOXA9/RRS1/RRM2/MPZL2/AK1/SLC16A7/RFC3/PTPRN2/TOP2A/NMB/MKI67/TBL1X/NTHL1/NAV3/TGIF2/BCL2/CDC42EP3/PYCR3/HK2/BIRC5/CNN2/MLPH/LRP8/ROR1/SLC39A8/TGFBI
REACTOME_RRNA_MODIFICATION_IN_THE_NUCLEUS_AND_CYTOSOL	REACTOME_RRNA_MODIFICATION_IN_THE_NUCLEUS_AND_CYTOSOL	42	-0.593008	-2.37396	9.431e-07	2.10369e-05	1.56407e-05	1948	tags=98%, list=40%, signal=59%	BMS1/NOP10/KRR1/RRP36/MPHOSPH10/BUD23/NOC4L/TRMT112/RRP7A/RPS9/UTP18/UTP4/DIMT1/SNU13/WDR36/UTP15/IMP4/GAR1/RCL1/HEATR1/WDR46/RPS7/NOP14/NOP56/RPS6/NOP58/WDR43/NOL6/NAT10/UTP25/NOP2/WDR3/UTP14A/RPS2/PDCD11/PNO1/DKC1/RRP9/FBL/UTP20/NHP2
REACTOME_METABOLISM_OF_VITAMINS_AND_COFACTORS	REACTOME_METABOLISM_OF_VITAMINS_AND_COFACTORS	67	0.493677	2.30961	9.51385e-07	2.10783e-05	1.56715e-05	481	tags=30%, list=10%, signal=27%	APOA1/APOC3/CUBN/APOA4/APOB/PLB1/PRKG2/RBP2/APOC2/SLC23A1/ENPP3/TCN2/GPC6/SLC52A1/SLC19A3/APOM/SLC52A3/CYB5A/AMN/ENPP1
CHICAS_RB1_TARGETS_GROWING	CHICAS_RB1_TARGETS_GROWING	87	-0.473965	-2.16702	1.00308e-06	2.20745e-05	1.64121e-05	1006	tags=53%, list=21%, signal=43%	NRXN3/CBX5/SLIT2/TOX/MSH2/KIF14/PRIM1/SMC2/RFC4/IFI16/SSRP1/KCNMA1/GMNN/NREP/LSM2/CDCA8/CDC20/SGO2/GTSE1/SHMT2/MCM4/HMMR/MCM3/TSPAN5/EIF4EBP1/NCAPG2/MCM6/TMEM97/CCNB1/CCNB2/CDCA7L/CENPF/HELLS/TPX2/CENPH/TOP2A/CAVIN1/CENPK/PCLAF/IDH2/CDCA7/MCM2/SLC1A4/CA12/FABP5/NUPR1
PATIL_LIVER_CANCER	PATIL_LIVER_CANCER	262	-0.34285	-1.86767	1.03108e-06	2.25394e-05	1.67578e-05	1718	tags=50%, list=36%, signal=34%	AP3M2/PFDN6/MID1IP1/CEP97/SELENON/NUP205/AURKA/SKP2/UXS1/MAZ/MSTO1/NUP155/SUPT16H/TSN/RRM1/CCT5/DENND11/EXTL3/RASSF3/RPS20/POLD1/BAIAP2L1/ARHGAP39/PTGES2/KPNA2/NUF2/KNSTRN/EIF3E/CLN3/XPOT/RPL30/ILF2/MAP4K4/RHBDD3/MZT1/NUP37/RPS16/CHAF1A/DDOST/PAFAH1B3/LBR/RCN2/ZWILCH/LMNB2/ATAD2/ANGEL1/CDC6/RPS19/IFT81/ERI3/CETN2/SNRPB/ADSL/TP53BP1/RHOBTB3/TARBP1/HMGN2/GPC3/PYGB/PRIM1/PACC1/NPM1/RPS5/RBM3/RFC4/TUBB/PLK1/PLXNC1/LAGE3/CHEK1/TRMT61A/KNTC1/GMNN/RCC2/FKBP11/PRKDC/NUCKS1/MSH5/TYMS/NUDT1/EML2/NREP/SNRPE/CDCA8/RPSA/ENAH/MCM4/E2F2/HMMR/MCM3/MCM5/FADS2/GRAMD1A/TSPAN5/NME2/NCAPG2/MCM6/NHP2/MIS18A/ETV4/SH3PXD2B/CDK4/UBE2T/FEN1/XRCC3/ZWINT/CENPF/HELLS/TMEM237/CENPU/STMN1/RRM2/TPX2/CENPM/TOP2A/CEP55/PCLAF/PODXL/TROAP/CDCA7/DLGAP5/TK1/MTSS1/SLC1A4/NAP1L1/MYO5C/CD24/FABP5/TIMP1/LYZ/NUPR1/S100P
PID_MYC_ACTIV_PATHWAY	PID_MYC_ACTIV_PATHWAY	40	-0.594512	-2.33762	1.1188e-06	2.42949e-05	1.8063e-05	1358	tags=68%, list=28%, signal=49%	ACTL6A/NBN/DDX18/TFRC/NCL/EIF4A1/PFKM/PTMA/RUVBL2/CAD/NPM1/NDUFAF2/ODC1/TP53/CCND2/NME2/RCC1/CCNB1/CDK4/TAF4B/KAT2A/RIOX2/CDCA7/MYC/BIRC5/TK1/NME1
CHARAFE_BREAST_CANCER_LUMINAL_VS_MESENCHYMAL_DN	CHARAFE_BREAST_CANCER_LUMINAL_VS_MESENCHYMAL_DN	151	-0.403892	-2.04741	1.1575e-06	2.49699e-05	1.85648e-05	1115	tags=44%, list=23%, signal=35%	EIF4A1/DSE/CEP170/GSTP1/EXTL2/SLIT2/TOX/TGFBR2/SH3KBP1/P3H1/NAB1/KANK2/ARNTL2/ELK3/IFI16/MSANTD3/ANXA5/TUBB/PLK1/TLCD3A/SPRY2/WWTR1/CTSC/TCEAL9/TYMS/TWSG1/IPO5/RNF145/SNRPD1/SRGN/CDC20/CXCL2/HMGA2/UBASH3B/DPY19L1/ITM2C/PFAS/SEPTIN6/ADGRE5/ITPRIP/SPDL1/WLS/GLIPR2/DCBLD2/SLC16A7/CAVIN1/MTCL1/MSN/POGLUT3/ARHGEF40/FMNL2/BIN1/WIPF1/NAV3/FXYD5/BICD2/ANLN/BIRC5/ACTN1/GNAI1/CD44/NAP1L1/ADORA2B/TIMP1/TGFBI/FOXQ1
NAKAMURA_TUMOR_ZONE_PERIPHERAL_VS_CENTRAL_UP	NAKAMURA_TUMOR_ZONE_PERIPHERAL_VS_CENTRAL_UP	92	-0.463741	-2.14207	1.42073e-06	3.04482e-05	2.26378e-05	1643	tags=64%, list=34%, signal=43%	GPR39/PSMB2/CTNNAL1/TIPIN/TUBA1B/ANAPC15/NAA15/RAB5IF/ANXA3/MRPL47/TFB1M/KPNA2/KNSTRN/RAD51C/OGFOD1/NDUFAF8/MTX1/DIAPH3/MGST1/IFFO2/RACGAP1/CENPX/BOP1/EBNA1BP2/RFC4/FERMT1/PIGW/ME1/DCTPP1/CCT2/PHB/COPRS/NOP2/PELP1/SLC16A1-AS1/HMGA2/DKC1/HMMR/MCM5/DTYMK/PUS1/CCNB2/GPATCH4/CENPU/RRM2/CENPM/TOP2A/CEP55/PODXL/HOXB9/GPX2/PGM2L1/BIRC5/TACC1/TK1/NME1/LRP8/MYEOV/TGFBI
ISHIDA_E2F_TARGETS	ISHIDA_E2F_TARGETS	29	-0.662433	-2.39927	1.62514e-06	3.46029e-05	2.57268e-05	1257	tags=83%, list=26%, signal=62%	MCM7/LBR/DBF4/HMGB2/PRIM1/SMC2/HMGB3/DCTPP1/CDC20/PRC1/MCM3/DUT/CCNB1/CCNB2/UBE2T/FEN1/STMN1/RRM2/RFC3/TOP2A/MKI67/CDCA7/ANLN/TK1
LINDGREN_BLADDER_CANCER_CLUSTER_3_UP	LINDGREN_BLADDER_CANCER_CLUSTER_3_UP	143	-0.404058	-2.02331	1.72351e-06	3.64606e-05	2.7108e-05	1395	tags=52%, list=29%, signal=38%	KPNA2/MTHFD2/USP14/XPOT/CKS2/RAD51C/TACC3/IMPA2/CKAP2/CHAF1A/CCSAP/TFRC/ATAD2/RACGAP1/MRPS12/CDC6/DBF4/ZNF286A/PIK3AP1/KIFC1/GGCT/HMGN2/MSH2/HMGB2/ACSL4/KIF14/PRDX4/RFC4/PLK1/GMNN/VRK1/PPAT/TYMS/TWSG1/RRP1/CDCA8/MORN2/PRC1/MCM4/MCM5/WDHD1/NCAPG2/MCM6/PRPS2/MIS18A/TMEM97/CCNB1/CCNB2/PAK1IP1/ORC1/MELK/ZWINT/CENPF/CENPE/CENPU/NUCB2/STMN1/RRM2/CHAF1B/RFC3/TOP2A/GGH/CMSS1/CEP55/TM4SF1/IDH2/DLGAP5/BIRC5/TK1/TTC39A/PPP1R14C/SLC39A8/PYCR1/NUPR1
HOFFMANN_LARGE_TO_SMALL_PRE_BII_LYMPHOCYTE_UP	HOFFMANN_LARGE_TO_SMALL_PRE_BII_LYMPHOCYTE_UP	76	-0.486746	-2.16559	2.69104e-06	5.65635e-05	4.20543e-05	1786	tags=75%, list=37%, signal=48%	XPO1/HAUS6/ENO1/DDX19A/CCNE1/AURKA/RRM1/TUBA1B/NUDC/CENPA/ANP32B/NASP/GSPT1/ANP32E/KPNA2/MTHFD2/CKS2/NDC80/CENPL/RACGAP1/DBF4/CBX5/KIFC1/HMGB2/SMC2/HMGB3/TUBB/CIP2A/CIT/DCTPP1/NUCKS1/IPO5/CDC20/ECT2/PRC1/WDHD1/SPDL1/MCM6/CCNB1/CCNB2/UBE2T/FEN1/MELK/HELLS/CENPE/STMN1/RRM2/CHAF1B/RFC3/TOP2A/DNMT1/MKI67/PCLAF/ANLN/DLGAP5/TK1/NT5DC2
GOZGIT_ESR1_TARGETS_DN	GOZGIT_ESR1_TARGETS_DN	235	-0.343525	-1.84572	2.79087e-06	5.82883e-05	4.33366e-05	541	tags=26%, list=11%, signal=24%	TMTC2/RHOQ/CRACR2A/IRS1/PLCB1/EPHA4/DNM3/BICD1/TANC2/SLC9A7/WLS/TLE1/UCP2/AGR2/SLC12A2/SHANK2/CDCA7L/HOXA9/NUCB2/HOXB3/SLC16A7/ADGRG1/HK1/CYTOR/ARID5B/ATP2C2/ABCC1/RGCC/FGFR2/CKAP4/DNAJC12/ZG16B/TGIF2/RBPMS/GPX2/RAB27B/EGR3/PGM2L1/AKAP5/C2CD4A/CAPN9/MTSS1/C9orf152/TTC39A/GNA14/ATP2A3/ARFGEF3/CD44/SYTL5/PDZRN3/MLPH/SLC6A14/C6orf141/CA12/SLC39A8/TFF3/TIMP1/TGFBI/BCAS1/CEACAM5/TFF1
LEE_LIVER_CANCER_MYC_TGFA_DN	LEE_LIVER_CANCER_MYC_TGFA_DN	14	0.782648	2.39449	3.05627e-06	6.34274e-05	4.71574e-05	762	tags=86%, list=16%, signal=72%	CYP4F2/RGN/TNNC2/KHK/PCK1/ABCG2/FABP2/OAT/CA3/HLA-DMA/ACOX1/EPHX2
GARCIA_TARGETS_OF_FLI1_AND_DAX1_DN	GARCIA_TARGETS_OF_FLI1_AND_DAX1_DN	61	-0.520114	-2.22681	3.38691e-06	6.9847e-05	5.19304e-05	1223	tags=62%, list=25%, signal=47%	RPS10/ZWILCH/CDC6/CENPX/PTMA/TIMM10/NOLC1/RPS8/NT5DC3/NPM1/WDR76/MRPL11/NOP56/MRPL24/CHEK1/TRMT61A/GMNN/TYMS/PPIL1/SAMD5/RRP15/E2F2/RRP9/C19orf48/RCC1/LMNB1/FXN/DUT/KCNE3/FEN1/ZWINT/RRM2/CHAF1B/CENPM/FNBP1/TGIF2/BICD2/SLC7A11
SASAKI_ADULT_T_CELL_LEUKEMIA	SASAKI_ADULT_T_CELL_LEUKEMIA	72	-0.483842	-2.1409	3.87118e-06	7.9335e-05	5.89846e-05	959	tags=42%, list=20%, signal=34%	HMGB2/KIF14/PRDX4/IFI16/HDAC1/TUBB/PLK1/WWTR1/TYMS/LSM2/MCM3/TMED3/CCNB1/CCNB2/ZWINT/CENPF/TPX2/RFC3/PTPRN2/TOP2A/MKI67/PCLAF/DLGAP5/TK1/NME1/CNN2/MYB/KCNN4/PARM1/TFAP2A
ACEVEDO_LIVER_TUMOR_VS_NORMAL_ADJACENT_TISSUE_DN	ACEVEDO_LIVER_TUMOR_VS_NORMAL_ADJACENT_TISSUE_DN	94	0.426926	2.17107	4.27038e-06	8.69725e-05	6.46629e-05	1352	tags=57%, list=28%, signal=42%	ASPDH/MTTP/SLC15A1/GSDME/SHBG/ALDOB/CYP3A7/SLC19A3/DUSP5/FBP1/RAB17/KLKB1/MT1A/MLXIPL/PAQR7/PLIN2/CDHR2/CYP2C9/CYP3A5/TMEM86B/MYOM2/ENO3/ACBD4/GPD1/ANPEP/MT1F/LRRC75B/RGL1/GRAMD2B/TENT5A/EPHX2/NOCT/B4GALT4/C11orf24/AIG1/ACAA1/ZSWIM8/ACCS/PCNX1/TRIB1/MFSD2A/ATP6V1B2/CSRNP1/CTSD/ZBTB48/AKR7A3/MFN2/EZR/NSMF/JUND/ACP2/VIPR1/KIAA2013/CFLAR
PEDERSEN_METASTASIS_BY_ERBB2_ISOFORM_7	PEDERSEN_METASTASIS_BY_ERBB2_ISOFORM_7	123	-0.409258	-1.9966	4.45199e-06	9.01116e-05	6.69968e-05	1037	tags=41%, list=21%, signal=33%	SMTN/SMYD3/LRIG1/RPL5/PRIM1/RBM3/ARNTL2/SFXN2/HMGN3/WWTR1/MTHFD1/EPS8L1/TYMS/TP53/LINC01184/PDE3B/CEP128/CLEC2D/MCM4/STEAP1/DTYMK/HILPDA/PARPBP/RCC1/LMNB1/CREB3L4/DNM3/MIS18A/DUT/PDLIM7/CENPU/OXCT1/CENPM/CAVIN1/SAPCD2/FXYD5/CCDC34/HK2/ACTN1/GNA14/CD44/SLC1A4/NAP1L1/C6orf141/CA12/MYOF/FAM43A/TFF3/PARM1/ANKRD22/MBOAT2
LE_EGR2_TARGETS_UP	LE_EGR2_TARGETS_UP	50	-0.547148	-2.25922	4.52123e-06	9.09516e-05	6.76214e-05	1406	tags=70%, list=29%, signal=50%	BZW2/KPNA2/TRIM59/CKS2/UHRF1/MCM7/MARCKS/HMGB2/SMC2/RBM3/PLK1/CIP2A/LSM2/CDCA8/CDC20/ECT2/PRC1/HMGA2/MCM4/MCM5/COTL1/LMNB1/NHP2/CCNB1/CCNB2/CCND1/UBE2T/RRM2/TOP2A/MKI67/PCLAF/BIRC5/MARCKSL1/NT5DC2/CD44
BOYAULT_LIVER_CANCER_SUBCLASS_G3_UP	BOYAULT_LIVER_CANCER_SUBCLASS_G3_UP	93	-0.444421	-2.06446	5.33591e-06	0.000106686	7.93194e-05	1931	tags=70%, list=40%, signal=43%	HNRNPR/IPO7/G6PD/SLC7A1/PSME3/PRKAR1A/CLIC1/KPNB1/ARPC4/XPO1/ENO1/SLC52A2/PTGES3/GOLT1B/TIPIN/NUP155/TSN/SMG8/CCT5/UTP18/TXN/LRRC59/PDCD2/RPL8/ANP32E/EIF3B/USP14/ACTL6A/TACC3/NDC80/TGIF1/NUP37/RBM28/MARCKS/ENOPH1/ZWILCH/CDC6/CANT1/GNL3/ATIC/ADSL/SNRPD2/PRIM1/BOP1/EBNA1BP2/FANCI/CCT2/PHB/PRMT5/IPO5/DKC1/HMMR/NME2/NDC1/PAK1IP1/PUS7/DNAJC10/MELK/STMN1/MPZL2/CENPM/RFC3/CEP55/SRM/NME1
REACTOME_SLC_MEDIATED_TRANSMEMBRANE_TRANSPORT	REACTOME_SLC_MEDIATED_TRANSMEMBRANE_TRANSPORT	91	0.430178	2.18987	5.64485e-06	0.000112179	8.34033e-05	718	tags=42%, list=15%, signal=36%	SLC13A1/SLC5A12/SLC34A3/SLC8A1/SLC28A1/SLC5A11/SLC2A2/SLC5A4/SLC6A19/SLC2A12/SLC15A1/SLC1A7/SLC7A9/SLC28A2/SLC13A2/SLC17A8/SLC5A9/SLC43A2/SLC5A1/SLC7A7/SLC3A1/SLC22A4/SLC36A1/SLC1A1/SLC30A10/MFSD4B/SLC5A2/SLC2A9/SLC22A5/EMB/SLC39A5/SLC4A7/SLC12A6/SLC6A20/SLC39A4/SLC41A2/SLC26A11/SLC6A6
ANDERSEN_LIVER_CANCER_KRT19_DN	ANDERSEN_LIVER_CANCER_KRT19_DN	28	0.62026	2.31793	6.29299e-06	0.000124306	9.24196e-05	1208	tags=75%, list=25%, signal=57%	CYP3A4/CYP4F2/PKLR/ALDOB/LEAP2/KHK/CIDEB/TMEM140/C8G/ACSL5/TESK2/PTGR1/SLC41A2/ABCC6/SLC31A1/ETFDH/CPQ/RETSAT/PC/AKR7A3/PGRMC1
GRAESSMANN_APOPTOSIS_BY_DOXORUBICIN_DN	GRAESSMANN_APOPTOSIS_BY_DOXORUBICIN_DN	627	-0.269085	-1.58982	7.11418e-06	0.000139685	0.000103854	1510	tags=37%, list=31%, signal=29%	VANGL1/PAPSS1/ANP32B/NASP/BCL9/IPO11/FKTN/POLD1/BTC/TTC3/CSTF2/NAA15/ZNF771/FANCM/SPRY1/C1orf159/TFB1M/DIMT1/COA7/MTHFD2/NUF2/KNSTRN/RRP1B/POLB/TIMM9/FRMD4B/ITGB3BP/TCERG1/BCKDHB/RPL30/TMEM216/SASH1/ASPH/NAA10/RPL22/RAD51C/TBRG4/TNFSF13/MARCKS/HIF1A/PAFAH1B3/CCSAP/RPL3/C17orf49/EXOSC7/SAAL1/FANCA/TFRC/EPN2/LBR/MYO1B/YBX3/LMNB2/SLC29A2/DIAPH3/ZNF22/SRGAP1/RACGAP1/MAGOHB/RCL1/EIF4A1/CDC6/RPS19/PFKM/DBF4/TIMM10/NOLC1/ERI3/KITLG/MNAT1/CEP131/HEATR1/TTC8/ATP5MC1/PLCE1/MRPL3/MTAP/CBX5/EEF1AKMT1/CTNNBIP1/HMGB2/DCPS/SH3KBP1/ZFP90/WDR77/COQ3/ACSL4/PYGB/TSEN15/XPO4/CD276/IER3/NPM1/NBEA/DMAC1/RPL22L1/CRYBG3/POLR1A/TMEM161A/PCCA/NOP56/KANK2/ELK3/PSMG1/RANBP1/METRN/TUBB/NOP58/PPIH/CHEK1/MRPL12/MRPL17/GEMIN2/CIP2A/SLC44A2/GMNN/MRPS28/DCTPP1/APEX1/ELOVL6/FKBP11/GRB14/WDR4/PRKDC/LIMK1/SRGAP3/PHB/UQCC2/EARS2/PPAT/UTP25/MMACHC/PUM3/TYMS/NREP/RNF145/POLR1B/TBC1D19/HIP1/NXT1/SRPRB/KCTD1/FARP1/CLCF1/DDX10/EXOSC2/HMGA2/RCAN3/RRP15/POLR3G/FADS2/C20orf27/GNPNAT1/TSPAN5/ADK/DTYMK/GPT2/BYSL/MTBP/MND1/ABCE1/LMNB1/TRIM16/NCAPG2/EPHA4/FXN/HSPBP1/GCSH/FARSB/CDK4/BICD1/DHODH/TOMM40/SNHG16/CEP41/ADAT2/POT1/CDCA7L/NT5C3B/HELLS/RILPL2/KAT2A/C1QBP/TLE2/RPP40/HDAC7/EXOSC5/EEF1E1/FAIM/GMPR/ARHGEF10L/TPBG/NOTCH2/TOP2A/MSN/BEX3/ABCC1/UBE2E2/EMP2/MYADM/MKI67/BIN1/TBL1X/METTL1/EBPL/RAB27B/CDCA7/MCM2/SSPN/BCL2/POLD2/RAB3D/ANLN/MYC/DLGAP5/TK1/MTSS1/MARCKSL1/PRKACB/SPDEF/EPHB4/CD200/CD44/CASD1/PDZRN3/MYB/ROR1/IGFBP2/MYOF/CA9/MUC4
VILLANUEVA_LIVER_CANCER_KRT19_UP	VILLANUEVA_LIVER_CANCER_KRT19_UP	63	-0.498053	-2.14778	7.17565e-06	0.000140053	0.000104128	873	tags=43%, list=18%, signal=36%	DEFA5/FANCI/SOX9/KNTC1/CDCA8/CDC20/ECT2/SGO2/KIF18A/LMNB1/MCM6/MELK/ZWINT/CENPE/STMN1/TPX2/CENPM/TOP2A/CEP55/MKI67/PCLAF/TROAP/HK2/ANLN/C2CD4A/DLGAP5/NAP1L1
LIEN_BREAST_CARCINOMA_METAPLASTIC_VS_DUCTAL_DN	LIEN_BREAST_CARCINOMA_METAPLASTIC_VS_DUCTAL_DN	32	-0.606344	-2.23694	7.70856e-06	0.000149564	0.000111199	470	tags=47%, list=10%, signal=43%	CREB3L4/AGR2/NPDC1/DNAJC12/ZG16B/BIK/TTC39A/EPN3/SPDEF/MYB/MYO5C/CA12/IL20RA/TFF3/JCHAIN
VERRECCHIA_EARLY_RESPONSE_TO_TGFB1	VERRECCHIA_EARLY_RESPONSE_TO_TGFB1	18	-0.716344	-2.29283	8.09367e-06	0.000156113	0.000116068	599	tags=56%, list=12%, signal=49%	RPSA/RHOQ/NME2/NOTCH2/EPHB3/MARCKSL1/NME1/CD44/IGFBP2/TIMP1
BILANGES_SERUM_AND_RAPAMYCIN_SENSITIVE_GENES	BILANGES_SERUM_AND_RAPAMYCIN_SENSITIVE_GENES	42	-0.563161	-2.25447	8.22431e-06	0.000157705	0.000117251	1705	tags=93%, list=35%, signal=61%	EIF3F/UBA52/RPL29/RPL27A/RPS9/RPL28/EIF3M/RACK1/RPL13A/EEF1G/RPL8/RPL36A/RPS23/RPL30/RPL18/RPS16/RPL7A/RPS10/RPS4X/RPL7/RPS24/RPL23/RPS13/RPL15/RPS19/RPL6/RPL13/RPS8/RPL32/RPS7/RPL5/NBEA/RPS5/RPS17/RPL18A/RPS6/RPS3/SPRY2/RPL4
WP_NRF2_PATHWAY	WP_NRF2_PATHWAY	55	0.494622	2.18529	8.29977e-06	0.000158226	0.000117639	718	tags=45%, list=15%, signal=39%	SLC5A12/SLC6A4/ABCC2/SLC5A11/SLC2A2/SLC5A4/SLC6A19/SLC2A12/GSTA2/SERPINA1/SLC5A9/SLC5A1/UGT2B7/UGT1A1/GSTA1/SLC2A5/HMOX1/PTGR1/SLC5A2/SLC2A9/SLC39A5/CBR1/SLC6A20/SLC39A4/SLC6A6
JOHNSTONE_PARVB_TARGETS_3_DN	JOHNSTONE_PARVB_TARGETS_3_DN	316	-0.313541	-1.73402	8.86296e-06	0.000167986	0.000124896	1954	tags=54%, list=40%, signal=35%	RASAL2/SSR1/METTL2B/PHF6/HNRNPR/CBX1/NAA50/BTG3/VRK2/SLC7A1/MALSU1/PAWR/STT3A/HTATSF1/UBAP2/PCNA/CETN3/HMGB1/OTUD6B/HAUS6/CNOT9/IFT80/GOLT1B/MRM2/BDP1/MRPL13/PHAX/NDUFS5/SKP2/SSR3/ZNF273/SPC24/TIPIN/ABI2/FAM98A/RRM1/CENPN/POLD3/MDM1/CENPA/PARVA/SCAI/TXNL4A/UCHL3/PDIA6/CSE1L/TIMM17A/NAA15/RPL7L1/MRPL47/LRR1/YRDC/PHTF2/ANP32E/DIMT1/MTHFD2/NUF2/KNSTRN/GTF2H3/ACTL6A/C1orf122/ASPH/ATP2C1/UHRF1/NDC80/CKAP2/MZT1/UTP15/MID1/MRPS9/DTD2/KLHL42/HMGN5/MYO1B/ZWILCH/EXOSC4/DIAPH3/ZNF22/ATAD2/TAF9B/RACGAP1/MAGOHB/CDC6/PTMA/DBF4/GTPBP4/TFAM/MNAT1/CCDC138/LSM5/CEP70/RUVBL2/TMEM267/ALYREF/CBX5/NR2C1/PPT1/MSH2/TSEN15/ATR/MPHOSPH6/WDR76/SMC2/SMAD5/EBNA1BP2/CCND3/SRFBP1/RFC4/FANCI/RPS6/SUV39H2/ODC1/NOP58/PIGW/MYH10/CIP2A/RTKN2/UNG/WDR43/GMNN/CTSC/PM20D2/PRKDC/NUCKS1/UQCC2/TYMS/SNRPF/TWSG1/LSM2/CDCA8/CDC20/CEP128/PRC1/SGO2/KIF18A/EXOSC2/DKC1/MCM4/NQO1/ADK/DTYMK/MTBP/WDHD1/NCAPG2/ARHGAP11A/MCM6/PRPS2/MIS18A/TMEM97/BICD1/SLC36A4/CDCA7L/MELK/ZWINT/CENPF/HELLS/CENPE/TMEM237/RIOX2/NUCB2/STMN1/RRM2/EEF1E1/CENPM/TOP2A/CMSS1/DLGAP5/SLC7A11/BIRC5/SMIM3/TK1/ACTN1
WP_TAMOXIFEN_METABOLISM	WP_TAMOXIFEN_METABOLISM	10	0.825271	2.26873	8.91647e-06	0.000168029	0.000124928	724	tags=90%, list=15%, signal=77%	SULT2A1/FMO1/CYP3A4/CYP2D6/UGT2B7/CYP2C9/CYP3A5/SULT1A1/CYP2C19
REN_BOUND_BY_E2F	REN_BOUND_BY_E2F	31	-0.619619	-2.26381	9.1585e-06	0.000171604	0.000127586	1114	tags=71%, list=23%, signal=55%	CDC6/DBF4/CBX5/MSH2/SMC2/RFC4/HMGB3/CHEK1/UNG/PRKDC/TP53/E2F2/MCM3/MCM5/MCM6/DUT/FEN1/ORC1/CENPE/RFC3/TOP2A/TK1
KIM_LIVER_CANCER_POOR_SURVIVAL_DN	KIM_LIVER_CANCER_POOR_SURVIVAL_DN	24	0.639101	2.28917	9.40017e-06	0.000175132	0.000130208	762	tags=67%, list=16%, signal=56%	SULT2A1/APOC3/SLC2A2/F10/PKLR/RGN/MST1/KHK/CYP2J2/C1orf115/ACSL5/CYB5A/CYP27A1/BPHL/TBX3/EPHX2
GAVIN_FOXP3_TARGETS_CLUSTER_P6	GAVIN_FOXP3_TARGETS_CLUSTER_P6	34	-0.591331	-2.23611	1.17719e-05	0.00021808	0.00016214	825	tags=62%, list=17%, signal=52%	ODC1/PLK1/STARD10/TYMS/CDCA8/CDC20/HMMR/FBXW8/NCAPG2/CCNB1/CCNB2/CENPF/CENPE/RRM2/TPX2/CENPK/CEP55/PCLAF/CLSPN/BIRC5/TK1
WP_PREGNANE_X_RECEPTOR_PATHWAY	WP_PREGNANE_X_RECEPTOR_PATHWAY	17	0.732006	2.39472	1.19174e-05	0.000219534	0.000163221	426	tags=53%, list=9%, signal=48%	SULT2A1/CYP3A4/ABCC2/GSTA2/CYP3A7/UGT1A1/ABCB1/CYP2C9/CYP3A5
ZHAN_MULTIPLE_MYELOMA_PR_UP	ZHAN_MULTIPLE_MYELOMA_PR_UP	26	-0.642545	-2.28049	1.26327e-05	0.000231411	0.000172051	1395	tags=85%, list=29%, signal=61%	KPNA2/NUF2/CENPL/ZWILCH/RACGAP1/KIF14/TSR1/RFC4/FANCI/TYMS/PRC1/PRR11/CCNB1/CCNB2/UBE2T/RRM2/TPX2/TOP2A/PCLAF/CCDC34/DLGAP5/BIRC5
LINDGREN_BLADDER_CANCER_CLUSTER_1_DN	LINDGREN_BLADDER_CANCER_CLUSTER_1_DN	148	-0.382011	-1.93111	1.29793e-05	0.00023644	0.00017579	994	tags=40%, list=21%, signal=33%	PIK3AP1/KIFC1/SYNGR2/HMGB2/SH3KBP1/KIF14/RFC4/PLK1/PDIA5/CLIC4/CIT/SLC44A2/BID/NUDT1/ARHGAP15/RRP1/CDCA8/HIP1/PRC1/SGO2/ENAH/GTSE1/TNK2/MCM5/S100A4/HILPDA/WDHD1/NCAPG2/MCM6/TMEM97/CCNB1/CCNB2/NDRG2/SLC12A2/SLC36A4/ORC1/MELK/ZWINT/CENPF/CENPE/CENPU/STMN1/RRM2/CHAF1B/RFC3/TOP2A/B4GALNT3/EMP2/IDH2/CDCA7/DLGAP5/CXCL1/BIRC5/TK1/TTC39A/ACTN1/PPP1R14C/PYCR1/NUPR1
FERRANDO_T_ALL_WITH_MLL_ENL_FUSION_DN	FERRANDO_T_ALL_WITH_MLL_ENL_FUSION_DN	38	-0.566529	-2.19376	1.66848e-05	0.000302262	0.000224728	1639	tags=74%, list=34%, signal=49%	PSMB2/RRM1/TXN/CSE1L/GOT2/EIF3B/CHAF1A/LBR/CENPX/HMGN2/HMGB2/RANBP1/TYMS/NUP93/MCM5/S100A4/LMNB1/DUT/GLUL/C1QBP/TOP2A/PCLAF/SLC1A5/MCM2/POLD2/MYC/IGFBP2/IGKC
MEISSNER_BRAIN_HCP_WITH_H3K4ME3_AND_H3K27ME3	MEISSNER_BRAIN_HCP_WITH_H3K4ME3_AND_H3K27ME3	258	-0.325102	-1.76555	1.71399e-05	0.00030858	0.000229425	768	tags=30%, list=16%, signal=27%	NFE2L3/WWTR1/PTPRO/TMEM63A/CDC42EP1/AFAP1L2/ITGA9/PKP2/NIFK/CGAS/ECT2/KCTD1/CLCF1/E2F2/SLC25A21/MCUB/UNC5B/ADGRE5/MTFR2/EIF4EBP1/ARHGAP11A/ESRP2/SMAGP/DISC1/RASGRF2/MAP3K6/CCND1/SYT13/GLIPR2/NDRG2/UCP2/RASEF/RRM2/STRIP2/SH3PXD2A/TPBG/TOP2A/CAVIN1/SAPCD2/KLF2/KCNH8/EMP2/SLC1A5/PODXL/FGFR2/RBPMS/CDCA7/EGR3/BIK/CLSPN/HK2/BACE2/ZBTB7C/ANLN/MECOM/SULF2/PPP1R1B/CREB3L1/SLC16A9/GNA14/CNN2/WNK4/CHRNA5/PDZRN3/MYB/LPL/C6orf141/ROR1/IGFBP2/SLC39A8/ADCY7/CD24/ADORA2B/PDE10A/DUSP4/FOXQ1/TMEM163/TFCP2L1
WP_STATIN_INHIBITION_OF_CHOLESTEROL_PRODUCTION	WP_STATIN_INHIBITION_OF_CHOLESTEROL_PRODUCTION	15	0.732961	2.28037	1.73465e-05	0.00030858	0.000229425	457	tags=67%, list=9%, signal=61%	APOA1/APOC3/APOA4/APOB/APOC2/MTTP/ABCG5/ABCG8/ACSS1/DGAT1
GARY_CD5_TARGETS_DN	GARY_CD5_TARGETS_DN	153	-0.375651	-1.91069	1.73585e-05	0.00030858	0.000229425	1850	tags=63%, list=38%, signal=40%	KPNB1/QTRT2/HSPH1/RABEPK/ILF3/OTUD6B/ABT1/PALLD/DDX20/PHAX/SKP2/PPIB/SERBP1/TIPIN/NAV2/GLMN/PGM2/FAM98A/TSN/MRPS16/RPF1/ANAPC7/LARS2/NUDC/NASP/PDIA6/IPO11/INTS2/ABCF2/CSTF2/MRPL36/GRSF1/YRDC/KPNA2/RRP1B/CCT6A/MRPL1/UHRF1/DANCR/WDR36/UTP15/DDX18/GAR1/TFRC/TAF9B/MAGOHB/MRPS12/RCL1/TSFM/GTPBP4/NOLC1/TFAM/HEATR1/ADSL/PSMB5/GEMIN4/RAN/WDR77/KIF14/ATR/XPO4/RBM3/EBNA1BP2/NOP56/SRFBP1/NOP58/PIGW/CDK2AP1/GMNN/DCTPP1/POLR1C/PHB/PUM3/NOP2/IPO5/WDR3/PPIL1/PNO1/RRP15/POLR3G/RRP9/DTYMK/CCNB1/PAK1IP1/GPATCH4/FEN1/DNAJC10/ZWINT/CENPF/RRM2/RPP40/RFC3/GSPT2/CLSPN/BIRC5/NME1
TIEN_INTESTINE_PROBIOTICS_24HR_UP	TIEN_INTESTINE_PROBIOTICS_24HR_UP	223	-0.333031	-1.77825	1.741e-05	0.00030858	0.000229425	1671	tags=52%, list=35%, signal=35%	HNRNPA3/TRAPPC2L/AURKA/SKP2/TIPIN/RRP7A/ACOT13/SUPT16H/FAM98A/TSN/RRM1/CENPN/LARS2/CIAPIN1/NUDC/CENPA/TIMM13/NASP/HMGCS2/NUP188/SNRPG/DPP3/ANP32E/DIMT1/LRPPRC/USP14/CKS2/FRMD4B/MRPL46/MAP4K4/ATP2C1/IMPA2/TBRG4/NDC80/POP5/MCM7/MRPL9/RTL8C/LSM7/EXOSC7/COA3/RCN2/TRIAP1/LMNB2/CMTM6/EI24/RACGAP1/DBF4/TFAM/C12orf43/LSM5/ADSL/GEMIN4/MRPS2/RAN/SYNGR2/KIF14/MPHOSPH6/NOP56/PLK1/HMGN3/AGPAT5/MYH10/UNG/CDK2AP1/GMNN/MRPS28/DCTPP1/VRK1/PHB/TYMS/NUDT1/SNRPF/SNRPE/TCEAL4/SNRPD1/SNRNP25/FARP1/PRC1/NUP93/GTSE1/EXOSC2/RRP15/MCM4/HMMR/MCM3/MCM5/LYRM4/COTL1/PLCB1/ADM/MCM6/DUT/CCNB1/CCND1/FEN1/GLUL/ZWINT/CENPF/C1QBP/RRM2/FAIM/RFC3/DNMT1/GGH/ARHGAP8/TM4SF1/TBL1X/MCM2/CDC42EP3/DLGAP5/TK1/PPM1H/ACTN1/NME1
SMID_BREAST_CANCER_LUMINAL_B_DN	SMID_BREAST_CANCER_LUMINAL_B_DN	103	-0.417614	-1.97693	1.82308e-05	0.000321206	0.000238812	862	tags=44%, list=18%, signal=37%	FERMT1/CYBA/IFI16/TNFRSF11B/CLIC4/CYTIP/WWTR1/CTSC/GRB14/SRGN/CXCL2/NUP93/MCM5/ITM2C/RAC2/BANK1/COTL1/HOXA5/ADM/DNM3/WLS/NDRG2/HOXA9/MPZL2/CHRM3/MSN/RGCC/BIN1/TM4SF1/ADH1B/BACE2/CXCL1/KRT17/SLC6A14/LPL/IGHM/GJB3/CA9/JCHAIN/SLPI/KCNN4/FABP5/LYZ/IGKC/IGLC2
CROONQUIST_NRAS_SIGNALING_DN	CROONQUIST_NRAS_SIGNALING_DN	38	-0.565042	-2.18801	1.83182e-05	0.000321206	0.000238812	1546	tags=82%, list=32%, signal=56%	CHEK2/POLD3/CENPA/NASP/CSE1L/POLD1/RAD51C/NDC80/CHAF1A/MCM7/CDC6/HMGB2/SMC2/PLK1/CHEK1/CDC20/MCM4/MCM3/DUT/CCNB1/CCNB2/ZWINT/STMN1/TPX2/RFC3/TOP2A/MKI67/PCLAF/MCM2/TK1/GNAI1
SWEET_KRAS_TARGETS_DN	SWEET_KRAS_TARGETS_DN	24	-0.637767	-2.19583	1.9111e-05	0.000333324	0.000247822	1212	tags=75%, list=25%, signal=56%	APP/LBR/MRPS12/PTMA/EBNA1BP2/SSRP1/ODC1/ALDH3A1/PRMT5/HMGA2/BYSL/RRM2/SLC9A3R2/EPHB3/PHLDA1/LRP8/CXCL5/DUSP4
CROONQUIST_NRAS_VS_STROMAL_STIMULATION_DN	CROONQUIST_NRAS_VS_STROMAL_STIMULATION_DN	31	-0.606898	-2.21734	1.96105e-05	0.000339001	0.000252043	632	tags=52%, list=13%, signal=45%	CDC20/MCM3/ARHGAP11A/CCNB1/CCNB2/CENPE/STMN1/TPX2/CD81/MKI67/TROAP/MCM2/DLGAP5/TK1/TGFBI/NUPR1
CHARAFE_BREAST_CANCER_LUMINAL_VS_BASAL_UP	CHARAFE_BREAST_CANCER_LUMINAL_VS_BASAL_UP	133	-0.383913	-1.91223	1.96432e-05	0.000339001	0.000252043	470	tags=22%, list=10%, signal=20%	CREB3L4/SLC38A1/CCND1/AGR2/SHANK2/NUCB2/ATP2C2/NPDC1/KLF2/EMP2/TBL1X/TGIF2/HK2/RAB3D/CAPN9/CREB3L1/C9orf152/TTC39A/EPN3/SPDEF/ARFGEF3/SLC1A4/MLPH/MYB/CA12/TFF3/BCAS1/PYCR1/TFF1
ZHANG_RESPONSE_TO_CANTHARIDIN_DN	ZHANG_RESPONSE_TO_CANTHARIDIN_DN	34	-0.581106	-2.19745	2.02973e-05	0.000348454	0.000259071	1686	tags=82%, list=35%, signal=54%	RPL29/SUPT16H/RRM1/UQCRH/EIF3B/MCM7/PA2G4/RPL15/RUVBL2/MRPL3/PRIM1/TKT/NOP56/NOP16/ERCC2/MTHFD1/RPL4/EML2/SNRPD1/RPSA/FARSB/CDK4/TRAP1/RRM2/POLD2/MYC/MYB/FABP5
CHARAFE_BREAST_CANCER_LUMINAL_VS_BASAL_DN	CHARAFE_BREAST_CANCER_LUMINAL_VS_BASAL_DN	157	-0.376246	-1.9157	2.13885e-05	0.000365276	0.000271578	955	tags=36%, list=20%, signal=30%	TGFBR2/SH3KBP1/IL20RB/TKT/NAB1/FERMT1/ARNTL2/ELK3/IFI16/CLIC4/SPRY2/WWTR1/CTSC/PM20D2/TCEAL9/TWSG1/RNF145/PKP2/REXO2/CXCL2/OGFRL1/HMGA2/UBASH3B/ITM2C/RAC2/COTL1/HOXA5/ADGRE5/ADM/WLS/SERPINB5/DCBLD2/SLC16A7/PLS3/CAVIN1/MSN/RGCC/FMNL2/BIN1/FXYD5/BICD2/CDC42EP3/TMEM154/CXCL1/CXCL3/ACTN1/GNAI1/PPP1R14C/CD44/NAP1L1/KRT17/GJB3/ADORA2B/SLPI/TGFBI/FOXQ1
SMID_BREAST_CANCER_RELAPSE_IN_BONE_DN	SMID_BREAST_CANCER_RELAPSE_IN_BONE_DN	64	-0.475221	-2.04817	2.37852e-05	0.000404102	0.000300445	936	tags=45%, list=19%, signal=37%	PYGB/EIF5A/FERMT1/CYBA/IFI16/TNFRSF11B/SSRP1/CLIC4/SOX9/WWTR1/PRKDC/TP53/MCM5/ITM2C/RAC2/HOXA9/CHRM3/TM4SF1/EPHB3/CD44/KRT17/SLC6A14/GJB3/CA9/CXCL5/SLPI/KCNN4/TFCP2L1/IGLC2
REACTOME_SENSORY_PERCEPTION	REACTOME_SENSORY_PERCEPTION	51	0.492007	2.13386	2.41332e-05	0.000407901	0.000303269	417	tags=29%, list=9%, signal=27%	APOA1/APOC3/APOA4/APOB/PLB1/RBP2/APOC2/SLC17A8/GPC6/MPP1/CLIC5/APOM/SCN9A/ESPN/CIB2
SCHLOSSER_MYC_TARGETS_AND_SERUM_RESPONSE_DN	SCHLOSSER_MYC_TARGETS_AND_SERUM_RESPONSE_DN	30	-0.598331	-2.17283	2.67946e-05	0.000450561	0.000334986	1642	tags=83%, list=34%, signal=55%	RPIA/UTP18/UCHL3/CSE1L/TIMM17A/RSL1D1/DDX21/EXOSC7/PA2G4/NCL/FTSJ1/RAN/PRDX4/NOP14/EBNA1BP2/ODC1/PDIA5/PPAT/DKC1/FBL/BYSL/RRS1/RPP40/MYC/FABP5
BURTON_ADIPOGENESIS_PEAK_AT_16HR	BURTON_ADIPOGENESIS_PEAK_AT_16HR	24	-0.632327	-2.17711	2.70116e-05	0.000451893	0.000335976	1471	tags=88%, list=30%, signal=61%	ABCF2/POLD1/DDX21/MCM7/CDC6/HMGB2/GRWD1/SMC2/IFI16/MCM4/MCM3/MCM5/PRPS1/MCM6/DUT/FEN1/HELLS/RRM2/CHAF1B/DNMT1/CDCA7
CONCANNON_APOPTOSIS_BY_EPOXOMICIN_DN	CONCANNON_APOPTOSIS_BY_EPOXOMICIN_DN	69	-0.464459	-2.01993	2.73106e-05	0.000454576	0.000337971	1527	tags=68%, list=32%, signal=47%	CENPA/ANAPC15/EXOSC9/POLD1/SNRPG/DACH1/ICA1/BCKDHB/MARCKS/RTL8C/LSM7/TFRC/RPS6KA2/ATP5MC1/CBX5/KIFC1/HMGB2/APRT/PLK1/HMGN3/LAGE3/SPRY2/KCNMA1/NFE2L3/NUDT1/NREP/LSM2/CDC20/HMMR/DPY19L1/S100A4/ADM/NHP2/STMN1/TOP2A/MKI67/PCLAF/NME4/HK2/MYC/DLGAP5/BIRC5/MARCKSL1/MYB/MYOF/CD24/FABP5
KEGG_DRUG_METABOLISM_CYTOCHROME_P450	KEGG_DRUG_METABOLISM_CYTOCHROME_P450	27	0.604208	2.23584	2.81739e-05	0.000466578	0.000346895	773	tags=63%, list=16%, signal=53%	FMO1/CYP3A4/GSTA2/CYP2D6/MAOB/UGT2A3/UGT2B7/CYP3A7/UGT1A1/GSTA1/CYP2C9/CYP2C18/CYP3A5/FMO4/FMO5/CYP2C19/CYP2B6
RHODES_UNDIFFERENTIATED_CANCER	RHODES_UNDIFFERENTIATED_CANCER	35	-0.574484	-2.18445	2.83342e-05	0.000466873	0.000347114	1395	tags=69%, list=29%, signal=49%	KPNA2/MTHFD2/CKS2/CCT6A/ILF2/CDC6/HMGB2/KIF14/PRDX4/RFC4/TUBB/NUDT1/CDC20/MCM3/MCM6/CCNB1/MELK/TOP2A/GGH/PCLAF/MCM2/DLGAP5/BIRC5/NME1
TONKS_TARGETS_OF_RUNX1_RUNX1T1_FUSION_MONOCYTE_UP	TONKS_TARGETS_OF_RUNX1_RUNX1T1_FUSION_MONOCYTE_UP	86	-0.438517	-1.99659	2.91086e-05	0.000477235	0.000354818	1106	tags=48%, list=23%, signal=37%	CENPX/PFKM/GTPBP4/MRPS35/NOLC1/GDF15/PSMB5/NPM1/NOP14/EBNA1BP2/NOP56/KANK2/MRPL17/UNG/WDR43/HOMER1/FARP1/SLCO4A1/DKC1/LGALS9/RRP9/CCND2/EIF4EBP1/NHP2/PUS1/GCSH/HSPB1/C1QBP/PLS3/CAVIN1/RGCC/TM4SF1/TRIP6/NME1/CKB/NAP1L1/LPL/ST6GAL1/MYOF/KCNN4/DHRS9
SUMI_HNF4A_TARGETS	SUMI_HNF4A_TARGETS	12	0.765843	2.20488	2.95241e-05	0.00048164	0.000358093	807	tags=83%, list=17%, signal=70%	SOAT2/SLC6A4/RBP2/ERICH4/PLA2G12B/MEP1A/ABCG8/TNFSF10/IFNLR1/IL22RA1
KARLSSON_TGFB1_TARGETS_UP	KARLSSON_TGFB1_TARGETS_UP	59	-0.489495	-2.08317	3.0275e-05	0.000491444	0.000365382	1493	tags=66%, list=31%, signal=46%	UCHL3/NAA15/RSL1D1/REPS2/EIF3B/DDX21/EIF2B3/CHD3/TPM4/NCL/YBX3/GTPBP4/NOLC1/GNL3/WDR77/MPHOSPH6/EIF5A/LMLN/CCT2/PUM3/IPO5/HMGA2/SHMT2/DPY19L1/C20orf27/RCC1/ABCE1/GCSH/LYAR/RRM2/EEF1E1/MSN/MYC/SRM/ACTN1/CD44/LRP8/GJB3/TIMP1
SHEPARD_CRASH_AND_BURN_MUTANT_DN	SHEPARD_CRASH_AND_BURN_MUTANT_DN	52	-0.507707	-2.12321	3.06803e-05	0.000495569	0.000368449	1301	tags=58%, list=27%, signal=43%	TACC3/CKAP2/C17orf49/LMNB2/RACGAP1/SMTN/KIF14/HMGN3/SLC44A2/PTPRO/CDC20/ECT2/PRC1/GTSE1/PARPBP/PRR11/CCNB1/CCNB2/UCP2/MELK/TPX2/HOXB3/ARID5B/NOTCH2/CEP55/MKI67/ANLN/DLGAP5/BIRC5/TK1
REACTOME_METABOLISM_OF_FAT_SOLUBLE_VITAMINS	REACTOME_METABOLISM_OF_FAT_SOLUBLE_VITAMINS	17	0.713491	2.33415	3.32333e-05	0.000534177	0.000397154	344	tags=53%, list=7%, signal=49%	APOA1/APOC3/APOA4/APOB/PLB1/RBP2/APOC2/GPC6/APOM
DELYS_THYROID_CANCER_UP	DELYS_THYROID_CANCER_UP	127	-0.391529	-1.91338	3.43937e-05	0.000550131	0.000409015	1090	tags=43%, list=23%, signal=34%	CYFIP2/ATIC/RPS6KA2/GDF15/RHOBTB3/GGCT/GALNT12/SYNGR2/ARMCX6/IER3/AREG/CYBA/ODC1/IL1RN/PLXNC1/MYH10/NFE2L3/CTSC/TSPO/BID/ITGA9/ETHE1/HIP1/CXCL2/HMGA2/S100A4/ADK/CCND2/ADGRE5/EPHA4/ADM/MAP3K6/BICD1/CCND1/UCP2/AGR2/MPZL2/NMB/SLC1A5/FXYD5/QSOX1/EPHB3/TK1/CD44/KRT17/SLC6A14/LPL/ROR1/GJB3/SLPI/KCNN4/TIMP1/DUSP4/MBOAT2/MUC1
CADWELL_ATG16L1_TARGETS_UP	CADWELL_ATG16L1_TARGETS_UP	26	0.622834	2.28552	3.4612e-05	0.000550935	0.000409613	340	tags=42%, list=7%, signal=40%	APOA1/APOA4/SLC5A12/NPC1L1/CD36/APOC2/MTTP/ALPI/PDZK1/CIDEC/CA3
TOYOTA_TARGETS_OF_MIR34B_AND_MIR34C	TOYOTA_TARGETS_OF_MIR34B_AND_MIR34C	162	-0.360697	-1.84363	3.49413e-05	0.00055349	0.000411513	1676	tags=50%, list=35%, signal=34%	FOXRED1/HNRNPA3/AURKA/SKP2/RPIA/ZNF273/SPC24/MZT2B/PDE7A/COLGALT1/ANAPC7/POLD3/CENPA/NUFIP1/ANP32B/REEP4/PHTF2/USP14/SNU13/RIOK1/DDX21/WDR36/PRPF19/MLKL/ZNF202/PA2G4/NUP210/RPL23/COQ2/LPCAT2/SNHG17/CANT1/ZBTB8A/KIFC1/RAN/KIF14/PPAN/EIF5A/NECTIN1/NOP56/POP1/TUBB/PLK1/TRMT61A/GOLM1/RTKN2/UNG/MSH5/ZMYND19/RNF145/LRP11/ENAH/GTSE1/MCM3/C20orf27/PARPBP/NDC1/LMNB1/ARHGAP11A/MIS18A/TMEM97/CCNB1/CDK4/TOMM40/FEN1/MELK/CENPF/HELLS/CENPE/RRM2/CEP72/OXCT1/RFC3/MKI67/CDCA7/CLSPN/RAB3D/SLC7A11/MYB/PARM1/MBOAT2
WOO_LIVER_CANCER_RECURRENCE_DN	WOO_LIVER_CANCER_RECURRENCE_DN	41	0.537743	2.19966	3.65972e-05	0.000576934	0.000428943	880	tags=54%, list=18%, signal=44%	SULT2A1/APOC3/SLC2A2/MTTP/CYP4F2/PIPOX/CYP2J2/ACOX2/PCK2/ACSL5/CYB5A/CYP27A1/SLC2A9/FMO4/ACY1/SLC25A15/BPHL/EPHX2/POR/PAOX/CRAT/ACAA1
EGUCHI_CELL_CYCLE_RB1_TARGETS	EGUCHI_CELL_CYCLE_RB1_TARGETS	15	-0.716268	-2.15498	4.35334e-05	0.000682995	0.000507798	1290	tags=93%, list=27%, signal=69%	NDC80/MCM7/HMGB2/SMC2/CDCA8/ECT2/KIF18A/MCM4/MCM3/MCM5/MCM6/FEN1/CENPE/MCM2
LIAO_METASTASIS	LIAO_METASTASIS	200	-0.339228	-1.78262	4.41376e-05	0.000689177	0.000512394	1394	tags=42%, list=29%, signal=31%	PDIA4/MTHFD2/NUF2/LRPPRC/CSNK1E/ASPH/MTHFD1L/MAP4K4/ATP2C1/TACC3/SERPINH1/DGKH/DDOST/PAFAH1B3/PWWP2B/ATAD2/PTMA/BICDL1/ATIC/ADSL/RUVBL2/RRP12/CBX5/FDX2/TKT/TMED9/BOP1/FERMT1/ARNTL2/MSANTD3/HDAC1/HMGB3/PLXNC1/SOX9/CTSC/RCC2/SLC25A29/NOL3/ZMYND19/RNF145/DEF6/LRP11/AGTRAP/ECT2/FARP1/ENAH/GTSE1/RCAN3/RHOQ/NQO1/GRAMD1A/DTYMK/TRAF5/HOXA5/PLCB1/PRR11/MSI2/UCP2/DNAJC10/CDCA7L/TMEM237/SLC16A7/PPP1R9A/CENPM/MTCL1/PCLAF/CKAP4/NAV3/ARHGAP4/CDCA7/UBE2Q2/PYCR3/MECOM/SLC7A11/BIRC5/CREB3L1/ZNF618/ARFGEF3/CA12/ASRGL1/SLC22A15/FABP5/FOXQ1/NUPR1
REACTOME_ACTIVATION_OF_THE_MRNA_UPON_BINDING_OF_THE_CAP_BINDING_COMPLEX_AND_EIFS_AND_SUBSEQUENT_BINDING_TO_43S	REACTOME_ACTIVATION_OF_THE_MRNA_UPON_BINDING_OF_THE_CAP_BINDING_COMPLEX_AND_EIFS_AND_SUBSEQUENT_BINDING_TO_43S	40	-0.540848	-2.12661	4.74453e-05	0.000737313	0.000548183	2043	tags=92%, list=42%, signal=54%	EIF3G/EIF2S2/PABPC1/EIF2S3/RPS29/RPS25/EIF3F/RPS15/RPS28/RPS9/EIF3M/RPS21/RPS20/RPS15A/EIF3E/EIF3B/RPS23/EIF3I/RPS16/RPS10/RPS4X/RPS11/RPS24/RPS13/EIF4A1/RPS19/RPS8/RPS7/RPS18/RPS12/RPS5/RPS17/RPS6/RPS3/RPS2/RPSA/EIF4EBP1
HELLER_HDAC_TARGETS_SILENCED_BY_METHYLATION_DN	HELLER_HDAC_TARGETS_SILENCED_BY_METHYLATION_DN	82	-0.437164	-1.98707	4.82958e-05	0.00074699	0.000555377	979	tags=45%, list=20%, signal=37%	S100A11/SNHG32/GDF15/CDK14/DCPS/RBM3/FERMT1/IFI16/CYTIP/FKBP11/SETBP1/TYMS/PDE3B/FARP1/CELF2/RAB15/SHMT2/E2F2/CCND2/PFAS/SLC38A1/CCND1/HSPB1/FAIM/PITPNC1/WIPF1/FXYD5/BCL2/MYC/SRM/SLC7A11/SLC1A4/MYB/LRP8/ST6GAL1/JCHAIN/IGKC
HECKER_IFNB1_TARGETS	HECKER_IFNB1_TARGETS	17	0.702979	2.29976	5.31108e-05	0.000814868	0.000605844	721	tags=71%, list=15%, signal=60%	MGAM/MYL9/IFIT1/HERC5/TMEM140/IFIT2/IFIT3/DDX58/EPSTI1/GBP1/ISG15/TYMP
ACEVEDO_LIVER_CANCER_DN	ACEVEDO_LIVER_CANCER_DN	192	0.311491	1.74867	5.31814e-05	0.000814868	0.000605844	1304	tags=44%, list=27%, signal=34%	APOA1/APOB/SLC2A2/ASPDH/AGT/XPNPEP2/SHBG/AGXT2/ALDOB/REEP6/GATM/KDM8/AGMO/HAPLN4/OAT/SLC19A3/DUSP5/ACAD11/SIRPA/FBP1/PEPD/KLKB1/MT1A/C1orf115/PLIN2/ESPN/TNFRSF1A/TMEM86B/DGAT1/DHRS7/SAMD4A/MYOM2/ENO3/IDNK/GPD1/ANPEP/MT1F/CPEB3/ZFP36/HMGCS1/RGL1/PGRMC2/GRAMD2B/TMEM82/TENT5A/EPHX2/NOCT/C11orf24/AIG1/LRRC28/SIDT2/CCDC28A/SLC20A1/MSRA/ACAA1/NUCB1/ZSWIM8/ACCS/LPCAT3/PCNX1/TRIB1/FUOM/TPCN2/DERA/ATP6V1B2/CSRNP1/NCOA4/SFXN1/RETSAT/ZBTB48/ADIPOR2/TNFRSF1B/PLOD1/AKR7A3/VAV2/MFN2/EZR/ZCCHC14/GNA11/DHRS1/ANKRD46/JUND/ACP2/INSIG2/NUDT14
KAUFFMANN_DNA_REPLICATION_GENES	KAUFFMANN_DNA_REPLICATION_GENES	54	-0.483055	-2.04053	5.39684e-05	0.000823081	0.00061195	1834	tags=70%, list=38%, signal=44%	PRIM2/PNKP/HTATSF1/PCNA/NFIA/RRM1/POLD3/ABCF2/POLD1/POLB/PPIA/CHAF1A/MCM7/S100A11/CDC6/TFAM/MSH2/EIF5A/SMC2/RFC4/CDK2AP1/GMNN/POLQ/MCM4/MCM3/MCM5/MCM6/DUT/FEN1/ORC1/CENPF/CENPE/RRM2/CHAF1B/RFC3/MCM2/POLD2/NAP1L1
ZWANG_TRANSIENTLY_UP_BY_2ND_EGF_PULSE_ONLY	ZWANG_TRANSIENTLY_UP_BY_2ND_EGF_PULSE_ONLY	250	0.287446	1.68211	5.54481e-05	0.000837871	0.000622947	842	tags=36%, list=17%, signal=31%	ENPP7/FAM151A/KCNH6/RBP2/ASPDH/TRPM6/MYL9/GGN/MRO/FGF19/NAALADL1/GSTA2/CHAD/GRIK2/GUCA2A/FADS6/CXXC4/KCNG1/PLA2G4C/CRIP1/TNNC2/MS4A8/CIITA/PHYHIP/PCK1/HAPLN4/SLC2A5/IL32/ABCB1/ESPL1/MEP1A/TMCC3/CLIC5/LINC01558/SEC16B/SCIN/DDC-AS1/KAZALD1/TTLL6/SLC30A10/MELTF/HYI/RHOU/FAM27C/ESPN/DRD4/FMO4/ZNF252P-AS1/NLRP6/WIPF3/MYOM3/PDLIM2/NPC1/ACHE/MYO15B/TOR1AIP2/NR1D1/TUBAL3/EEPD1/SHF/TIAM2/SLC51B/BTNL3/EML6/SLC4A7/CNGA1/EPB41L3/SULT1A1/FAM20C/ABTB2/SLC6A20/CHST6/TLDC2/FMO5/GLRA4/MOCS1/PHYHIPL/TYMP/TMEM82/DAB2/MAP7D2/SLC25A34/GPRIN2/C11orf24/SLC17A4/C11orf86/NGEF/SLC9A3/RCN3
YAO_TEMPORAL_RESPONSE_TO_PROGESTERONE_CLUSTER_11	YAO_TEMPORAL_RESPONSE_TO_PROGESTERONE_CLUSTER_11	50	-0.509579	-2.1041	5.54492e-05	0.000837871	0.000622947	1559	tags=70%, list=32%, signal=48%	UTP4/GMPPB/LRRC59/PDIA6/CSE1L/DUS1L/GSPT1/KPNA2/ACTL6A/DDX21/HIF1A/PA2G4/TFRC/DDX51/GNL3/CAD/TSR1/BOP1/RANGRF/NOP56/AREG/LTV1/NOP58/PUM3/NIFK/PNO1/BYSL/ABCE1/PUS1/FARSB/NUCB2/RRS1/METTL1/SRM/PLA2G10
BENPORATH_EED_TARGETS	BENPORATH_EED_TARGETS	156	-0.358728	-1.82509	5.76338e-05	0.000860349	0.000639659	602	tags=28%, list=12%, signal=25%	OGFRL1/SLCO4A1/GRM7/HES2/PLCB1/NEURL1/ADM/CFTR/ATOH1/TBX20/WLS/GLIPR2/HOXA9/HOXB6/HOXB3/LHFPL3/RGCC/BCL2/EGR3/C2CD4A/DLGAP5/MESP1/EPHB3/EPHB1/MTSS1/GNA14/BHLHE41/PPP1R14C/CD44/SETD7/SLC1A4/HOXB8/RIMKLA/MYB/LPL/HOXA7/IL20RA/FOXA2/FFAR4/PARM1/PDE10A/DUSP4/FOXQ1
SCHLOSSER_MYC_TARGETS_REPRESSED_BY_SERUM	SCHLOSSER_MYC_TARGETS_REPRESSED_BY_SERUM	70	-0.454682	-1.98806	5.76585e-05	0.000860349	0.000639659	1753	tags=69%, list=36%, signal=44%	PTGES3/DDX19A/CCT8/FAM120A/SERBP1/DCTD/SLC16A1/CCT5/HNRNPA1/TXN/NUFIP1/ANP32B/PDIA6/ALG8/DIMT1/KPNA2/MTHFD2/XPOT/ACTL6A/C12orf29/CSNK1E/TCERG1/APP/PFDN4/YBX3/NUP210/TRIAP1/EI24/ATXN10/SSB/NOLC1/TFAM/MRPL3/RAN/ITPA/PSMG1/RANBP1/NOP16/CCT2/PUM3/SNRPF/IPO5/PNO1/DDX10/NUP93/PRPS1/EEF1E1/HK2
LEE_LIVER_CANCER_ACOX1_DN	LEE_LIVER_CANCER_ACOX1_DN	18	0.681023	2.23613	5.78665e-05	0.000860349	0.000639659	340	tags=56%, list=7%, signal=52%	PRODH/CYP4F2/SERPINA1/RGN/TNNC2/KHK/OAT/DPP4/PIPOX/CA3
RODWELL_AGING_KIDNEY_UP	RODWELL_AGING_KIDNEY_UP	128	-0.385687	-1.90333	5.79863e-05	0.000860349	0.000639659	1108	tags=39%, list=23%, signal=31%	RPS19/RPL35/TMPRSS4/WDR46/TOR4A/NRXN3/RRP12/SYNGR2/TKT/SLC15A3/APRT/CCND3/TNFRSF11B/FZD3/IFITM1/SRGN/RPS2/CELF2/TMED3/ITM2C/C20orf27/RAC2/CCND2/ADGRE5/DPCD/GLIPR2/SHANK2/ADGRG1/TPBG/FNBP1/ABCC1/JAZF1/FXYD5/PGM2L1/SULF2/CXCL1/TRIP6/ACTN1/BHLHE41/SETD7/IGHM/MYOF/TBXAS1/JCHAIN/WFDC2/TIMP1/TGFBI/LYZ/IGKC/IGLC2
REACTOME_XENOBIOTICS	REACTOME_XENOBIOTICS	11	0.788198	2.22108	5.95572e-05	0.000879676	0.000654028	773	tags=82%, list=16%, signal=69%	CYP3A4/CYP2D6/CYP3A7/CYP2J2/CYP2C9/CYP2C18/CYP3A5/CYP2C19/CYP2B6
REACTOME_ACTIVATION_OF_ATR_IN_RESPONSE_TO_REPLICATION_STRESS	REACTOME_ACTIVATION_OF_ATR_IN_RESPONSE_TO_REPLICATION_STRESS	17	-0.701337	-2.20028	6.25946e-05	0.000920393	0.0006843	1257	tags=82%, list=26%, signal=61%	MCM7/CDC6/DBF4/ATR/RFC4/CHEK1/MCM4/MCM3/MCM5/MCM6/ORC1/RFC3/MCM2/CLSPN
GROSS_HYPOXIA_VIA_ELK3_ONLY_UP	GROSS_HYPOXIA_VIA_ELK3_ONLY_UP	11	-0.771266	-2.08731	6.8784e-05	0.00100689	0.000748608	478	tags=55%, list=10%, signal=49%	ADM/GSPT2/CXCL3/SLC7A11/SLPI/DHRS9
VERNELL_RETINOBLASTOMA_PATHWAY_UP	VERNELL_RETINOBLASTOMA_PATHWAY_UP	30	-0.578154	-2.09956	7.13194e-05	0.00103936	0.000772752	1680	tags=83%, list=35%, signal=55%	CCNE1/SKP2/RRM1/RAB27A/POLD3/CHAF1A/MCM7/FANCA/KLHL42/ATAD2/HMGB2/KANK2/RFC4/VRK1/MCM4/E2F2/TMEM97/FEN1/CDCA7L/MELK/RRM2/RFC3/CENPK/CLSPN/JPH1
VILLANUEVA_LIVER_CANCER_KRT19_DN	VILLANUEVA_LIVER_CANCER_KRT19_DN	25	0.602054	2.19032	7.34795e-05	0.0010661	0.000792634	974	tags=72%, list=20%, signal=58%	ENPP7/NR1I3/RGN/SHBG/CDHR5/ACY3/SLC1A1/TM6SF2/ACY1/RMDN3/CBR1/N4BP2L1/PDK2/POR/NGEF/CRAT/LRP1/METTL7B
FARMER_BREAST_CANCER_BASAL_VS_LULMINAL	FARMER_BREAST_CANCER_BASAL_VS_LULMINAL	123	-0.381163	-1.85954	7.52911e-05	0.00108757	0.000808598	935	tags=34%, list=19%, signal=28%	KIF14/NBEA/PRDX4/AREG/SIDT1/CLIC4/CHEK1/NFE2L3/SPATA20/PUM3/TCEAL4/SNRPD1/CDC20/DKC1/MCM5/NQO1/IRS1/ADM/TMEM123/AGR2/MELK/HSPB1/MPZL2/TPX2/TPBG/MSN/DNAJC12/BCL2/MYC/CAPN9/TTC39A/SPDEF/CD44/MLPH/MYB/MYO5C/CA12/CXCL5/TFF3/FABP5/TFAP2A/TFF1
PUJANA_ATM_PCC_NETWORK	PUJANA_ATM_PCC_NETWORK	463	-0.267378	-1.54194	7.73324e-05	0.00111216	0.000826878	1680	tags=44%, list=35%, signal=31%	CCNE1/CCT8/UBFD1/HNRNPA3/AURKA/FAM120A/SERBP1/GTF2F2/RPIA/ZNF273/CLINT1/RRP7A/RRM1/STAT5A/HNRNPA1/EIF3M/UTP18/CIAPIN1/CHEK2/RPLP2/MDM1/CENPA/NUFIP1/RPL13A/FCHSD2/TXNL4A/ANP32B/NASP/PARP1/RPS20/ABCF2/PKM/TGFB1/RPS15A/PHTF2/SRP72/ANP32E/DIMT1/RSL1D1/RPL19/MTHFD2/RRP1B/EIF3E/GTF2H3/RPL36A/RPL31/RSU1/TCERG1/RPS23/RPL30/PPIA/DDX21/ILF2/NBN/RPL22/RAD51C/NDC80/POP5/PRPF19/CHAF1A/DDX18/MRPS14/PAFAH1B3/RPS4X/RPL17/RPL7/LBR/RPS24/NCL/RCN2/NUP210/RPL23/ZNF22/RNASEH2B/RPL27/LINC00342/ANGEL1/RPS19/TSFM/PTMA/SSB/FTSJ1/RPL6/NOLC1/ATIC/TFAM/SNRPB/SLC7A6/ADSL/CAD/RPS7/MRPL3/KIFC1/TARBP1/RPL5/NR2C1/RAN/HMGN2/MSH2/HMGB2/NPM1/RPS12/INPP4A/TKT/SMC2/NOP14/NECTIN1/RBM3/BCL7A/NOP56/RFC4/GSS/ELK3/IFI16/HDAC1/TP53I11/FANCI/RPS6/RANBP1/ODC1/HMGN3/GEMIN2/UNG/KCNMA1/WDR43/KNTC1/NOP16/ERCC2/APEX1/RPL10A/PRKDC/RPL4/VRK1/BID/MSH5/NUDT1/NOP2/SNRPF/URB1/SNRPE/PELP1/TP53/CDC20/PNO1/DDX10/GTSE1/EXOSC2/DKC1/POLR3G/SHMT2/MCM4/HMMR/MCM5/FBL/RAC2/DPH2/PFAS/PRPS1/RCC1/ABCE1/LMNB1/ARHGAP11A/MCM6/NHP2/DUT/TMEM123/DDX28/TAF4B/TOMM40/NBEAL2/UCP2/POT1/ZWINT/C1QBP/STMN1/RRS1/CHAF1B/RFC3/TMEM131L/TOP2A/DNMT1/NMB/ABCC1/MKI67/PCLAF/ARHGAP4/TGIF2/PRKY/MCM2/HK2/MYC/B3GNTL1/NPM3/SLC7A11/PLCB4/TTC39A/SLC1A4/NAP1L1/PVT1/ADCY7/FABP5/IGKC
REACTOME_PHASE_I_FUNCTIONALIZATION_OF_COMPOUNDS	REACTOME_PHASE_I_FUNCTIONALIZATION_OF_COMPOUNDS	37	0.527447	2.09325	7.79533e-05	0.0011162	0.000829878	900	tags=59%, list=19%, signal=49%	FMO1/CYP3A4/CYP4F2/AADAC/CYP2D6/MAOB/CYP3A7/CYP2J2/CYP2C9/CYP2C18/CYP3A5/ACSS1/CYP27A1/AOC1/BPHL/NQO2/CYP2C19/CYP4V2/CYP2B6/POR/PAOX/CES2
KEGG_ANTIGEN_PROCESSING_AND_PRESENTATION	KEGG_ANTIGEN_PROCESSING_AND_PRESENTATION	18	0.674008	2.21309	8.07145e-05	0.00115071	0.000855537	595	tags=56%, list=12%, signal=49%	HLA-DMB/CIITA/HLA-DRB5/HLA-DRA/HLA-DRB1/CD74/HLA-DQB1/HLA-DPA1/HLA-DMA/LGMN
GEORGES_TARGETS_OF_MIR192_AND_MIR215	GEORGES_TARGETS_OF_MIR192_AND_MIR215	303	-0.295712	-1.62902	8.4257e-05	0.00119601	0.000889219	1160	tags=32%, list=24%, signal=26%	LMNB2/CMTM6/ATAD2/CLVS1/TAF9B/RACGAP1/DNAL1/WWC2/EXTL2/ZNF519/CD83/PLCE1/RHOBTB3/KIFC1/LRIG1/CDK14/GALNT12/CTNNBIP1/GPR180/COQ3/KIF14/PRIM1/WDR76/SMC2/NAB1/LMLN/RFC4/FERMT1/ARNTL2/FANCI/AGPAT5/SH3BP4/RTKN2/UNG/CIT/ZFP1/SAMD13/NUCKS1/MIPOL1/PPAT/SEMA4D/NREP/SNRPD1/SNX10/CDC20/POLQ/ECT2/CEP128/OGFRL1/SGO2/KIF18A/HMMR/MCM3/UBASH3B/TMTC2/LMNB1/ARHGAP11A/MCM6/PRPS2/BICD1/FEN1/ORC1/CEP78/CENPF/CENPE/NUCB2/DCBLD2/SLC16A7/PLS3/FAIM/CENPK/MSN/PITPNC1/FNBP1/POGLUT3/CEP55/MKI67/PODXL/TBL1X/CKAP4/HOXB9/TROAP/RPGRIP1L/BCL2/CLSPN/ANLN/DLGAP5/SLC7A11/MTSS1/PCSK9/SLCO3A1/SLC1A4/RIMKLA/MYB/LRP8/ASRGL1/SLC39A8/TFCP2L1
HOUNKPE_HOUSEKEEPING_GENES	HOUNKPE_HOUSEKEEPING_GENES	411	-0.271575	-1.54749	8.64496e-05	0.00122185	0.000908426	2708	tags=76%, list=56%, signal=37%	EIF4G2/CCDC47/NUP153/C14orf119/RHBDD2/RAD23B/ARPC2/SGTA/EIF2AK1/CDC42/PRKAA1/HDLBP/SHARPIN/CMAS/TADA3/PPP2R5C/GID8/MBD2/CHTOP/CFL1/TAF10/SF3B2/PDIA3/SRP14/SLTM/USP22/TMEM165/USP48/ERGIC3/PRPF38A/RBM25/PSMG2/EMC7/INO80/PPP2R5A/ATP6AP2/CD2BP2/WRNIP1/HSP90B1/ENSA/UBE2D2/KDELR1/ZMAT2/ZNF330/PRPSAP1/KHDRBS1/NAPG/PSMD4/ZFYVE21/AKIRIN2/UFC1/DHX15/BRMS1/CRTC3/RAD21/ARL1/CNOT11/HAT1/RANBP2/PSMB7/RALBP1/YWHAB/SARNP/ADH5/PACSIN2/LMAN2/VCP/GORASP2/PSMC3/HSBP1/RAD23A/UBAP2L/WDR55/METTL9/ELOF1/ERP29/SERP1/TOR1B/NFATC2IP/LONP1/TTC1/ACBD3/BZW1/TMEM183A/EEF1D/PSMD3/NELFB/RAC1/PUF60/YWHAE/ZRSR2/DCTN3/GNL2/ARL6IP1/MAEA/YWHAQ/KEAP1/PAFAH1B2/BTBD2/RPN1/DAP3/ZDHHC7/PDZD11/DNAJC8/KPNA3/CALR/RAB11A/SUB1/FTSJ3/PCSK7/MYCBP2/VPS29/KDELR2/ZMPSTE24/USP39/SND1/EBAG9/TM9SF3/GET3/MTDH/VPS25/CACTIN/RANGAP1/MCTS1/APEH/SLC35A1/SLC35A4/RPN2/IPO9/SSR2/RNPS1/KXD1/AAMP/TXNDC12/RNF20/GOLGA3/COPS6/ANP32A/PSMD7/PRKAR2A/NSA2/EIF3A/LAMTOR1/LSM12/PPP1R8/RNF168/SNRPA/BFAR/SRP9/RBMX2/MRPL28/G3BP1/HCFC1/EIF3G/DCAF15/PSMD1/EIF2S2/PPP2R1A/CHCHD1/TMED10/ADRM1/DNAJC11/EMC8/COPS4/MRPL18/TBCB/HSPA4/MRPL39/E2F4/TXNDC9/SNAPIN/TRIM28/NCBP2/CCDC22/TIMM22/SLC39A6/APH1A/CBX1/MCCC2/UBA2/PSME3/TBCD/PRKAR1A/HNRNPAB/ACBD6/RRP36/STRAP/SEC61B/PDCD6/HSD17B12/LSM4/HTATSF1/CDC123/TMEM258/MPHOSPH10/ILF3/EMC4/KDM1A/ERLEC1/CCDC124/EIF5B/DDX19A/SRSF9/MRPL44/CDC37/CDC23/UBE2I/TMEM101/UBFD1/TRMT112/DNAJA3/PPIB/SSR3/IQSEC1/SERBP1/GTF2F2/MAZ/PSMB2/HMGXB3/RRP7A/HSP90AB1/FAM98A/TSN/MRPS16/HNRNPA1/EIF3M/PSMB6/UTP18/RPL35A/NUDC/LRRC59/ANP32B/MRPS10/PDIA6/TIMM17A/PARP1/ABCF2/MRPL36/GSPT1/RPL7L1/DIMT1/MRPL51/UBQLN4/LRPPRC/EIF3E/EIF3B/USP14/XPOT/B4GALT7/CBY1/NOB1/ILF2/RPL22/ERAL1/PRPF19/EIF3I/DDX18/MRPL9/MRPS14/MRPS9/PACS1/PSMG3/COA3/PA2G4/NCL/DDX51/EXOSC4/TMEM147/MRPL38/RPL15/EIF4A1/COMMD7/ERI3/AARSD1/SNRPB/WDR46/TOMM22/MRPS2/PPT1/TSR1/EIF5A/MLEC/NOP14/TMED9/EBNA1BP2/MRPL24/SSRP1/NDUFAF2/RANBP1/BANF1/LTV1/MRPL17/PGAM5/MRPS28/DCTPP1/NAT10/CCT2/NUCKS1/RPL4/ZMYND19/IPO5/PELP1/SRPRB/NIFK/PNO1/RRP9/FBL/PRPS1/ABCE1/CDK4/POLD2/SRM/NAP1L1
ONDER_CDH1_TARGETS_1_DN	ONDER_CDH1_TARGETS_1_DN	51	-0.490831	-2.04073	9.67098e-05	0.00136099	0.00101188	660	tags=39%, list=14%, signal=34%	POP1/SOX9/TSEN2/UTP14A/CXCL2/PNO1/EXOSC2/MCM4/EHF/UTP20/FEN1/RRS1/DCBLD2/NAV3/CXCL1/CXCL3/EPN3/NAP1L1/CHRNA5/MYO5C
REACTOME_MITOCHONDRIAL_TRANSLATION	REACTOME_MITOCHONDRIAL_TRANSLATION	41	-0.531587	-2.10458	9.86408e-05	0.00138224	0.00102767	2078	tags=90%, list=43%, signal=52%	MRPL28/CHCHD1/MRPL23/MRPL18/MRPL39/MRPS18A/MRPL19/MRPL52/MRPL44/MRPL13/TUFM/MRPS16/MRPS10/MRPL36/MRPL47/MRPL51/MRPS15/MRPL1/MRPL46/ERAL1/MRPL9/MRPS14/MRPS9/GADD45GIP1/MRPS12/MRPL38/TSFM/MRPS27/MRPS35/MRPL3/MRPS2/MRPL4/MRPL11/MRPL24/MRPL12/MRPL17/MRPS28
PAL_PRMT5_TARGETS_UP	PAL_PRMT5_TARGETS_UP	86	-0.421242	-1.91794	0.000103226	0.00144033	0.00107087	1593	tags=55%, list=33%, signal=37%	RRM1/HNRNPA1/NDE1/ANP32B/RXYLT1/ANP32E/KPNA2/NAA38/CKS2/PROS1/TACC3/AHCY/UHRF1/MARCKS/IVD/RCN2/RACGAP1/CETN2/PSMB5/HMGN2/HMGB2/PRIM1/RBM3/B9D1/ODC1/NOP58/LAGE3/DTD1/GMNN/APEX1/TYMS/LSM2/GCAT/CDC20/ECT2/MCM4/CCNB2/CDK4/WLS/HELLS/IPO4/STMN1/MKI67/PCLAF/MCM2/NME1/TGFBI
STEIN_ESR1_TARGETS	STEIN_ESR1_TARGETS	37	-0.537103	-2.0785	0.000113482	0.0015745	0.00117062	569	tags=38%, list=12%, signal=34%	MCM4/MCM5/NCAPG2/MCM6/FEN1/CENPU/TPBG/RAB27B/MCM2/CHRNA5/CA12/MYOF/SLC39A8/TFF1
CREIGHTON_ENDOCRINE_THERAPY_RESISTANCE_4	CREIGHTON_ENDOCRINE_THERAPY_RESISTANCE_4	97	-0.400993	-1.87415	0.000113802	0.0015745	0.00117062	1385	tags=48%, list=29%, signal=35%	RRP1B/TIMM9/PRRT2/F12/MRPL9/HDHD5/YBX3/SRGAP1/LINC00342/NAF1/RUVBL2/NRXN3/RHOBTB3/LRIG1/NT5DC3/NOP14/PSMG1/HMGN3/LAGE3/APEX1/AFAP1L2/PRMT5/COPRS/NREP/RHBDF2/RHOQ/IRS1/LYRM4/BYSL/ADGRE5/PUS1/CCNB1/MSI2/LYAR/KAT2A/TPBG/EMP2/TBL1X/FCMR/BCL2/EGR3/MYC/TTC39A/SYTL5/SLC1A4/MYB/CA12
KEGG_PPAR_SIGNALING_PATHWAY	KEGG_PPAR_SIGNALING_PATHWAY	28	0.568097	2.12299	0.000114617	0.00157911	0.00117405	468	tags=46%, list=10%, signal=42%	APOA1/APOC3/CD36/ANGPTL4/AQP7/PCK1/FABP2/GK/ACOX2/PCK2/ACSL5/CYP27A1/ACADM
BASSO_B_LYMPHOCYTE_NETWORK	BASSO_B_LYMPHOCYTE_NETWORK	63	-0.457249	-1.97181	0.00011528	0.0015816	0.0011759	1126	tags=49%, list=23%, signal=38%	MRPS12/DBF4/RUVBL2/PSMB5/MRPL3/WDR18/PRDX4/EBNA1BP2/RFC4/SSRP1/MRPL12/NOP16/SNRPF/IFITM1/ETHE1/SRGN/LGALS9/S100A4/CCND2/BYSL/RCC1/CCNB1/TOMM40/FEN1/TPX2/EEF1E1/BIN1/FCMR/POLD2/NME1/CD44
DODD_NASOPHARYNGEAL_CARCINOMA_UP	DODD_NASOPHARYNGEAL_CARCINOMA_UP	485	-0.263444	-1.5238	0.000119218	0.00162881	0.001211	583	tags=19%, list=12%, signal=18%	ST3GAL3/NUP50-DT/RCAN3/KLHL32/GRM7/SPEF2/NQO1/GNB5/CRACR2A/GPT2/ULK4/CASC2/DNAAF4/SMAGP/MRAP2/DDX28/MSI2/IFT22/SPACA9/KCNE3/SPATA7/C4BPB/WLS/GLUL/GLIPR2/NDRG2/UCP2/AGR2/KLHL3/SHANK2/TLE2/NUCB2/AK1/SLC16A7/PTPRN2/ATP2C2/TMEM67/SYNPR-AS1/KLF2/CAMKK1/CDRT1/CDKL2/FCMR/AXDND1/EXPH5/ADH1B/ADH1C/COL28A1/TMEM154/BACE2/ZBTB7C/B3GNT6/CXCL1/QSOX1/CAPN9/MTSS1/C9orf152/RHBDL2/SLC16A9/GNA14/EPN3/SPDEF/ATP2A3/BHLHE41/CKB/GALNT5/SYTL5/CEP126/CNN2/ALDH1L1/MLPH/SLC6A14/PLA2G10/PITPNM3/IGHM/CA12/ASRGL1/MYOF/IL20RA/TFF3/SLPI/WFDC2/MYEOV/BCAS1/MBOAT2/CEACAM5/MUC4/DHRS9/MUC1/S100P
BENPORATH_ES_WITH_H3K27ME3	BENPORATH_ES_WITH_H3K27ME3	177	-0.335232	-1.73755	0.000127435	0.00173386	0.0012891	568	tags=25%, list=12%, signal=23%	GRM7/HES2/CPM/UNC5B/NEURL1/EPHA4/ATOH1/TBX20/GLIPR2/HOXA9/TLE2/HOXB6/HOXB3/PTPRN2/ARID5B/LHFPL3/RGCC/BCL2/EGR3/MECOM/C2CD4A/MESP1/EPHB3/EPHB1/GNA14/BHLHE41/SLCO3A1/PPP1R14C/SLC1A4/IMPDH1/RARRES2/HOXB8/MLPH/RIMKLA/MYB/LPL/HOXA7/TBXAS1/FOXA2/FFAR4/PARM1/PDE10A/DUSP4/FOXQ1/TMEM163
MORI_LARGE_PRE_BII_LYMPHOCYTE_UP	MORI_LARGE_PRE_BII_LYMPHOCYTE_UP	45	-0.507156	-2.05553	0.000129077	0.00174894	0.00130032	1593	tags=73%, list=33%, signal=50%	RRM1/TXN/CENPA/ANP32E/KPNA2/NDC80/MCM7/CENPL/RACGAP1/ALYREF/RAN/HMGN2/PRDX4/SMC2/HMGB3/TUBB/NUCKS1/CDC20/PRC1/MCM3/LGALS9/LMNB1/MCM6/CCNB1/CCNB2/MELK/CENPE/STMN1/RRM2/TOP2A/MKI67/CDCA7/MCM2
GRAHAM_CML_QUIESCENT_VS_NORMAL_QUIESCENT_UP	GRAHAM_CML_QUIESCENT_VS_NORMAL_QUIESCENT_UP	34	-0.547368	-2.06987	0.000131642	0.00176993	0.00131592	904	tags=59%, list=19%, signal=48%	SMC2/IL1RN/CHEK1/MYH10/ELOVL6/CDC20/PRC1/MCM5/CCNB2/MELK/ZWINT/CENPF/CENPU/RRM2/TOP2A/CEP55/RGCC/PCLAF/DLGAP5/TK1
BURTON_ADIPOGENESIS_7	BURTON_ADIPOGENESIS_7	21	-0.631812	-2.10665	0.000131706	0.00176993	0.00131592	584	tags=48%, list=12%, signal=42%	HMGA2/NQO1/CTSV/CCND1/IFITM3/MARCKSL1/ACTN1/CD44/TIMP1/TGFBI
CHIANG_LIVER_CANCER_SUBCLASS_UNANNOTATED_DN	CHIANG_LIVER_CANCER_SUBCLASS_UNANNOTATED_DN	89	-0.414864	-1.90566	0.000138032	0.00184738	0.0013735	2156	tags=73%, list=45%, signal=41%	NDUFA4/SYPL1/SEC11A/ALDOA/C1GALT1C1/ZNHIT3/PRKAB1/MRPL39/XRN2/SLC44A3/SLC39A6/WDR61/STT3A/PCNA/MAGED1/FUNDC1/C1orf112/EMC4/MRPL44/MRPL13/NUP205/CTNNAL1/HIKESHI/HSP90AB1/RACK1/PDIA6/DCUN1D5/ILF2/IMPA2/NUP37/RPS16/RPL7A/RCN2/TPD52L1/MRPS12/ATIC/SNRPD2/RAN/MSH2/PRDX4/RFC4/PSMG1/GMNN/FKBP11/CCT2/TYMS/LSM2/SNRPD1/SNHG29/PPIL1/MORN2/ECT2/PRPS1/DPCD/CCNB2/CDK4/UBE2T/FEN1/C1QBP/TPX2/CENPH/RFC3/EBPL/GNAI1/LYZ
LIU_PROSTATE_CANCER_UP	LIU_PROSTATE_CANCER_UP	43	-0.522065	-2.09156	0.000139049	0.00185343	0.001378	1406	tags=67%, list=29%, signal=48%	BZW2/REPS2/MTHFD2/SLC35B2/DANCR/EIF4A1/CANT1/GDF15/LRIG1/GGCT/RPL22L1/TMEM161A/APRT/FNIP2/PDIA5/SOX9/GOLM1/TBC1D4/TP53/SRPRB/FARP1/SAMD5/NME2/PPP1R9A/RAB3D/CREB3L1/MARCKSL1/C9orf152/PYCR1
REACTOME_PLASMA_LIPOPROTEIN_CLEARANCE	REACTOME_PLASMA_LIPOPROTEIN_CLEARANCE	16	0.660768	2.11652	0.000140844	0.00186974	0.00139013	523	tags=44%, list=11%, signal=39%	APOA1/CUBN/APOB/SOAT2/LIPA/AMN/NPC1
YAMASHITA_LIVER_CANCER_STEM_CELL_DN	YAMASHITA_LIVER_CANCER_STEM_CELL_DN	23	0.597072	2.1183	0.000142758	0.00188751	0.00140334	478	tags=52%, list=10%, signal=47%	SULT2A1/CYP3A4/PIK3C2G/NR1I3/UGT2B7/CYP3A7/GSTA1/ABCG5/ABCB1/KLKB1/ACSL5/FMO4
LEE_LIVER_CANCER_CIPROFIBRATE_DN	LEE_LIVER_CANCER_CIPROFIBRATE_DN	15	0.689619	2.14553	0.000145824	0.0019203	0.00142772	340	tags=53%, list=7%, signal=50%	SLC2A2/PRODH/TNNC2/PCK1/OAT/DPP4/PIPOX/CA3
KAUFFMANN_DNA_REPAIR_GENES	KAUFFMANN_DNA_REPAIR_GENES	92	-0.403723	-1.86484	0.00014717	0.00193028	0.00143514	1831	tags=58%, list=38%, signal=36%	PNKP/GTF2H4/PCNA/CETN3/HMGB1/GTF2H5/UBE2I/SUPT16H/RRM1/CHEK2/ERCC8/POLD3/PARP1/POLD1/FANCM/POLB/GTF2H3/CSNK1E/NBN/RAD51C/CHAF1A/PMS1/FANCA/CETN2/MNAT1/RUVBL2/TP53BP1/DCLRE1A/MSH2/HMGB2/ATR/SMC2/RFC4/SSRP1/CHEK1/UNG/ERCC2/APEX1/PRKDC/MSH5/NUDT1/TP53/POLQ/DUT/FEN1/XRCC3/RRM2/CHAF1B/RFC3/TOP2A/NEIL2/NTHL1/POLD2
DEURIG_T_CELL_PROLYMPHOCYTIC_LEUKEMIA_UP	DEURIG_T_CELL_PROLYMPHOCYTIC_LEUKEMIA_UP	147	-0.356178	-1.79352	0.000152803	0.0019955	0.00148363	1320	tags=44%, list=27%, signal=33%	TCFL5/NBN/RHBDD3/NPRL3/VPS8/MCM7/HMGN5/ESRP1/MYO1B/YBX3/RNASEH2B/ERI3/SLC7A6/LSM5/CAD/MTAP/IER3/TKT/BOP1/BCL7A/PDIA5/CLIC4/CDK2AP1/MPP3/PTPRO/PRKDC/TCEAL9/PRMT5/GCAT/IMPDH2/PRMT1/ECT2/MCM4/ITM2C/ADK/IRS1/PFAS/NME2/EIF4EBP1/NCAPG2/RIPK2/TMEM97/CCNB1/CCNB2/TAF4B/PUS7/KAT2A/TLE2/IPO4/MPZL2/BEX3/MKI67/PCLAF/METTL1/MCM2/POLD2/CXCL1/TRIP6/MTSS1/MARCKSL1/EPHB4/JCHAIN/KCNN4/PARM1/FCGBP
IRITANI_MAD1_TARGETS_DN	IRITANI_MAD1_TARGETS_DN	28	-0.577387	-2.06648	0.000153359	0.0019955	0.00148363	1698	tags=79%, list=35%, signal=51%	RPL12/SLC16A1/POLD1/EEF1G/RPL22/RPL18/AHCY/RPL13/CAD/RPL5/NPM1/DTD1/DCTPP1/APEX1/RPL10A/IPO5/RPSA/FBL/MCM6/DUT/C1QBP/SRM
REACTOME_VISUAL_PHOTOTRANSDUCTION	REACTOME_VISUAL_PHOTOTRANSDUCTION	27	0.571481	2.11474	0.000159992	0.00206617	0.00153617	178	tags=30%, list=4%, signal=29%	APOA1/APOC3/APOA4/APOB/PLB1/RBP2/APOC2/GPC6
KAUFFMANN_MELANOMA_RELAPSE_UP	KAUFFMANN_MELANOMA_RELAPSE_UP	27	-0.593824	-2.1144	0.000160051	0.00206617	0.00153617	1379	tags=74%, list=29%, signal=53%	GTF2H3/PPIA/CHAF1A/MCM7/FANCA/CDC6/TFAM/DCLRE1A/MSH2/SMC2/RFC4/CHEK1/GMNN/POLQ/MCM4/MCM3/MCM6/CENPF/RRM2/TOP2A
ZHANG_PROLIFERATING_VS_QUIESCENT	ZHANG_PROLIFERATING_VS_QUIESCENT	18	-0.65787	-2.10567	0.000162321	0.00208726	0.00155185	1108	tags=67%, list=23%, signal=52%	RPS19/PTMA/RPL6/GSTP1/CXCL2/CCND2/NME2/CCNB1/CCND1/HSPB1/MARCKSL1/IGFBP2
RIEGE_DELTANP63_DIRECT_TARGETS_UP	RIEGE_DELTANP63_DIRECT_TARGETS_UP	52	-0.477788	-1.99809	0.000168002	0.00214742	0.00159658	1559	tags=69%, list=32%, signal=47%	UTP4/NDE1/TGFB1/QSOX2/FRMD4B/RAD51C/LAD1/CHAF1A/ESRP1/PA2G4/NOM1/GSTP1/SMTN/RRP12/KIF14/TSR1/SMAD5/NECTIN1/FERMT1/IFI16/SSRP1/FANCI/TYMS/HMGA2/MCM3/TSPAN5/HSPA4L/KREMEN1/ORC1/TMEM237/SH3PXD2A/SLC1A5/GPX2/CDCA7/CD44/FABP5
PUJANA_XPRSS_INT_NETWORK	PUJANA_XPRSS_INT_NETWORK	79	-0.429064	-1.924	0.00016831	0.00214742	0.00159658	1815	tags=71%, list=38%, signal=45%	EZH2/SNRPA/NCK1/DDX39B/ZNHIT3/PSIP1/CD47/SLC7A1/PCNA/XPO1/ILF3/CNOT9/AURKA/SKP2/RPIA/RRM1/STAT5A/CHEK2/CENPA/NASP/ANP32E/TCERG1/RAD51C/NDC80/CHAF1A/LBR/RNASEH2B/SNRPB/CAD/KIFC1/MSH2/HMGB2/SMC2/RFC4/FANCI/UNG/KNTC1/PRKDC/CDC20/GTSE1/MCM4/HMMR/MCM5/PRPS1/LMNB1/MCM6/DUT/ZWINT/STMN1/RFC3/TMEM131L/TOP2A/DNMT1/MKI67/PCLAF/MCM2
HONRADO_BREAST_CANCER_BRCA1_VS_BRCA2	HONRADO_BREAST_CANCER_BRCA1_VS_BRCA2	10	-0.76928	-2.06109	0.000172057	0.00218673	0.00162581	434	tags=60%, list=9%, signal=55%	CCNB1/CCND1/TOP2A/MKI67/BCL2/BIRC5
MCBRYAN_PUBERTAL_BREAST_3_4WK_UP	MCBRYAN_PUBERTAL_BREAST_3_4WK_UP	57	-0.45388	-1.91311	0.000172931	0.00218934	0.00162775	551	tags=37%, list=11%, signal=33%	FADS2/C20orf27/EHF/ADM/SLC12A2/HK1/SNORC/GMPR/BEX3/DNAJC12/RAB27B/PRKACB/MLPH/MYB/PHLDA1/PROM2/IGFBP2/SLC39A8/JCHAIN/WFDC2/TFCP2L1
CAIRO_LIVER_DEVELOPMENT_DN	CAIRO_LIVER_DEVELOPMENT_DN	60	0.444047	2.01868	0.000176809	0.00222983	0.00165785	936	tags=55%, list=19%, signal=45%	FMO1/APOB/F10/AGT/SERPINA1/MST1/MAOB/SLC7A7/C8G/PIPOX/KLKB1/AQP1/PCK2/HMOX1/TAC3/CYP27A1/ACADM/DHRS7/SMPDL3A/MATN2/GRIK1/NABP1/SLC37A4/SLC39A4/HMGCS1/TENT5A/QPRT/HAAO/LPIN2/ABCC6/HSD17B2/LRP1/HAGH
SCHLOSSER_MYC_TARGETS_AND_SERUM_RESPONSE_UP	SCHLOSSER_MYC_TARGETS_AND_SERUM_RESPONSE_UP	25	-0.599069	-2.09375	0.000183246	0.00230216	0.00171162	1429	tags=76%, list=30%, signal=54%	GSPT1/SRP72/LSM7/PTDSS1/LMNB2/ATXN10/SNRPB/GEMIN4/TSR1/ODC1/NOP2/PRMT1/TMED3/FXN/USP13/RCN1/SLC1A5/MYC/NME1
MARZEC_IL2_SIGNALING_UP	MARZEC_IL2_SIGNALING_UP	40	-0.513588	-2.01943	0.000187884	0.00235141	0.00174825	924	tags=55%, list=19%, signal=45%	CDC6/GNL3/IER3/CCND3/POLR1C/PPAT/NOP2/POLR1B/PDCD11/DKC1/CCND2/PUS1/CCND1/DHODH/EEF1E1/RGCC/BCL2/HK2/MYC/DUSP2/PHLDA1/DUSP4
WILCOX_RESPONSE_TO_PROGESTERONE_UP	WILCOX_RESPONSE_TO_PROGESTERONE_UP	62	-0.447737	-1.92065	0.000197433	0.00246153	0.00183012	959	tags=45%, list=20%, signal=37%	HMGB2/SMC2/AREG/FANCI/HMGN3/ELOVL6/MAP3K8/TYMS/CDC20/PRC1/HMMR/FADS2/KIAA0895/WDHD1/TMEM97/CCNB1/CCNB2/CENPF/CENPU/RRM2/TOP2A/CEP55/PCLAF/DLGAP5/TK1/ARHGEF3/CXCL5/MUC5B
REACTOME_CELL_CYCLE_CHECKPOINTS	REACTOME_CELL_CYCLE_CHECKPOINTS	117	-0.370914	-1.79143	0.000205187	0.00254852	0.00189479	2557	tags=82%, list=53%, signal=40%	PSMD4/COP1/MDM2/RANBP2/PSMB7/YWHAB/TOPBP1/SEM1/MRE11/PSMC3/NUP160/PSMD3/YWHAE/DYNLL1/YWHAQ/ATM/RPA3/BABAM1/MAD1L1/PSMA1/RANGAP1/INCENP/PSMD2/PSMD7/PHF20/NSD2/UBE2N/WRN/RNF168/BRCC3/PSMD13/PSMD1/PPP2R1A/CKAP5/PSME3/PSMA3/CENPO/PSME4/XPO1/UBA52/CDC23/CCNE1/PSMB2/SPC24/CENPN/PSMB6/ANAPC7/CHEK2/NDE1/NUDC/CENPA/ANAPC15/NUF2/ITGB3BP/NBN/NDC80/NUP37/MCM7/CENPL/ZWILCH/CDC6/DBF4/PSMB5/TP53BP1/ATR/RFC4/CENPP/PLK1/CHEK1/KNTC1/RCC2/TP53/CDCA8/CDC20/SGO2/KIF18A/GTSE1/MCM4/MCM3/MCM5/SPDL1/MCM6/CCNB1/CCNB2/ORC1/ZWINT/CENPF/CENPE/CENPU/CENPH/CENPM/RFC3/CENPK/MCM2/CLSPN/BIRC5
REACTOME_REGULATION_OF_LIPID_METABOLISM_BY_PPARALPHA	REACTOME_REGULATION_OF_LIPID_METABOLISM_BY_PPARALPHA	34	0.521563	2.04582	0.000212224	0.00262597	0.00195238	702	tags=35%, list=15%, signal=30%	APOA1/SULT2A1/CD36/AGT/ANGPTL4/PLIN2/ACADM/NR1D1/TIAM2/ACOX1/HMGCS1/RGL1
WHITFIELD_CELL_CYCLE_LITERATURE	WHITFIELD_CELL_CYCLE_LITERATURE	22	-0.607683	-2.06345	0.000227358	0.00280265	0.00208374	1680	tags=91%, list=35%, signal=60%	CCNE1/AURKA/RRM1/CENPA/NASP/CKS2/RACGAP1/CDC6/MSH2/PLK1/TYMS/CDC20/MCM6/CCNB1/CCNB2/CENPF/RRM2/TOP2A/MCM2/BIRC5
ALFANO_MYC_TARGETS	ALFANO_MYC_TARGETS	84	-0.413154	-1.88019	0.000229484	0.00281827	0.00209535	1037	tags=42%, list=21%, signal=33%	SMTN/RRP12/TARBP1/ABCC5/SYNGR2/PYGB/PCCA/EBNA1BP2/NOP56/PSMG1/HMGB3/PDIA5/SOX9/CYTIP/PPAT/SNRPD1/PDCD11/RCC1/ADM/TRAP1/TOMM40/STMN1/BMP4/OXCT1/PTPRN2/CDC42EP3/MYC/TRIP6/QSOX1/DUSP2/IMPDH1/PHLDA1/SLPI/KCNN4/PYCR1
BHATTACHARYA_EMBRYONIC_STEM_CELL	BHATTACHARYA_EMBRYONIC_STEM_CELL	41	-0.513843	-2.03433	0.000232241	0.00283451	0.00210742	1395	tags=68%, list=29%, signal=49%	KPNA2/MTHFD2/DDX21/SERPINH1/RPL7/RPS24/MGST1/EIF4A1/SSB/RPL6/GNL3/RPLP0/HMGB2/NPM1/TUBB/MTHFD1/ELOVL6/RCC2/RPL4/SNRPF/IFITM1/IMPDH2/NME2/CCNB1/TPX2/PODXL/TK1/FABP5
TAKEDA_TARGETS_OF_NUP98_HOXA9_FUSION_8D_DN	TAKEDA_TARGETS_OF_NUP98_HOXA9_FUSION_8D_DN	55	-0.461447	-1.95406	0.000232535	0.00283451	0.00210742	407	tags=33%, list=8%, signal=30%	CAMK1D/GLUL/GLIPR2/NDRG2/SLC16A7/JAZF1/KLF2/BCL2/CXCL1/CXCL3/PPP1R1B/DOCK4/CD24/CXCL5/SLPI/TGFBI/TMEM163/S100P
CHIARADONNA_NEOPLASTIC_TRANSFORMATION_KRAS_UP	CHIARADONNA_NEOPLASTIC_TRANSFORMATION_KRAS_UP	62	-0.445757	-1.91216	0.000234335	0.00284587	0.00211587	967	tags=39%, list=20%, signal=31%	HMGN2/SMC2/RBM3/AREG/SSRP1/HMGB3/CYTIP/HMGA2/CTSV/ETV4/CCND1/SLC12A2/ZWINT/RRM2/TPBG/TOP2A/DNMT1/PCLAF/MARCKSL1/NAP1L1/PHLDA1/ST6GAL1/KCNN4/TIMP1
REACTOME_O_LINKED_GLYCOSYLATION_OF_MUCINS	REACTOME_O_LINKED_GLYCOSYLATION_OF_MUCINS	24	-0.593641	-2.04391	0.000239429	0.00288934	0.00214819	212	tags=33%, list=4%, signal=32%	GALNT8/B3GNT6/B3GNTL1/GALNT5/ST6GAL1/MUC4/MUC5B/MUC1
KEGG_STEROID_HORMONE_BIOSYNTHESIS	KEGG_STEROID_HORMONE_BIOSYNTHESIS	15	0.676594	2.105	0.000240545	0.00288934	0.00214819	426	tags=53%, list=9%, signal=49%	CYP3A4/HSD3B1/UGT2A3/UGT2B7/CYP3A7/UGT1A1/SULT2B1/CYP3A5
REACTOME_NERVOUS_SYSTEM_DEVELOPMENT	REACTOME_NERVOUS_SYSTEM_DEVELOPMENT	194	-0.32265	-1.6903	0.000240558	0.00288934	0.00214819	1947	tags=61%, list=40%, signal=38%	NCBP2/EFNB1/RPS29/EFNB2/APH1A/PSME3/AP2B1/RPS25/RPL37/RGMB/PSMA3/ARPC4/PSME4/RPL11/RPS15/UBA52/RPL12/RPL29/UTRN/RPS28/RPL36/PSMB2/RPL27A/HSP90AB1/RPS9/RPL28/PIK3R3/PSMB6/TUBA1B/RPS6KA4/RPL35A/RPLP2/RPL13A/RPS21/NTN4/RPS20/ARHGAP39/RPL8/APH1B/GSPT1/RPS15A/RPL37A/RPL19/RPL36A/RPL31/RPS23/RPL30/RPL22/RPL18/RPS16/RPL7A/EPHA10/RPL3/RPS10/RPS4X/RPL17/RPS11/RPL7/RPS24/RPL39/ITGA1/RPL23/RPLP1/RPL27/SRGAP1/MAGOHB/RPS13/RPL15/RPS19/RPL35/RPL6/RPL13/RPS6KA2/RPS8/RPL32/PSMB5/RPS7/SLIT2/RPL5/RPS18/RPLP0/SH3KBP1/RPS12/RPL22L1/RPS5/RPS17/NAB1/RPL18A/RPS6/RPS3/PLXNC1/MYH10/WWTR1/RPL10A/RPL4/LIMK1/SRGAP3/SEMA4D/ITGA9/DPYSL2/RPS2/RPSA/ENAH/UNC5B/EPHA4/DNM3/PDLIM7/UNC5D/EPHB2/GSPT2/MSN/AKAP5/SEMA4A/EPHB3/EPHB1/PRKACB/EPHB4/CD24
WU_APOPTOSIS_BY_CDKN1A_VIA_TP53	WU_APOPTOSIS_BY_CDKN1A_VIA_TP53	32	-0.540675	-1.99467	0.000252825	0.00302559	0.00224949	1144	tags=69%, list=24%, signal=53%	ATAD2/RACGAP1/HMGB2/NPM1/SMC2/FANCI/KNTC1/TYMS/PRC1/MCM4/MCM3/WDHD1/SPDL1/MCM6/CCNB1/UBE2T/TPX2/CEP55/MKI67/MCM2/ANLN/DLGAP5
SERVITJA_LIVER_HNF1A_TARGETS_DN	SERVITJA_LIVER_HNF1A_TARGETS_DN	41	0.50583	2.06911	0.000260474	0.0031058	0.00230912	760	tags=56%, list=16%, signal=48%	HSD3B1/LIN7A/SLC23A1/CYP4F2/SERPINA1/CYP2D6/UGT2A3/SLC3A1/PDGFC/SOX6/DPP4/CYP2J2/APOM/SLC30A10/GBP2/FMO5/SLC37A4/DDC/SLC41A2/CYP2C19/BDH2/SLC25A45/CYP4V2
ONDER_CDH1_TARGETS_3_DN	ONDER_CDH1_TARGETS_3_DN	12	-0.718826	-2.00766	0.000263655	0.00313234	0.00232886	802	tags=67%, list=17%, signal=56%	SOX9/CXCL2/EHF/NAV3/CXCL1/CXCL3/EPN3/MYO5C
BILD_HRAS_ONCOGENIC_SIGNATURE	BILD_HRAS_ONCOGENIC_SIGNATURE	86	-0.406543	-1.85102	0.000272417	0.00321338	0.00238911	1081	tags=38%, list=22%, signal=30%	NOLC1/GDF15/TTC8/SMTN/IER3/FERMT1/ARNTL2/ELK3/ODC1/HMGN3/CXCL2/CLCF1/RRP9/EPHA4/ITPRIP/MTCL1/FGFR2/NAV3/HK2/TMEM154/CXCL1/CXCL3/ABCA1/NAP1L1/LRP8/C6orf141/GJB3/CXCL5/KCNN4/TIMP1/DUSP4/MBOAT2/FOXQ1
ABBUD_LIF_SIGNALING_1_UP	ABBUD_LIF_SIGNALING_1_UP	10	0.756912	2.08081	0.000272446	0.00321338	0.00238911	715	tags=80%, list=15%, signal=68%	SCT/ALDOC/FBP1/RHOU/TNFRSF1A/MAN1A1/TMEM176A/GRAMD2B
MASSARWEH_TAMOXIFEN_RESISTANCE_DN	MASSARWEH_TAMOXIFEN_RESISTANCE_DN	78	-0.406292	-1.81848	0.000273417	0.00321338	0.00238911	997	tags=38%, list=21%, signal=31%	RHOBTB3/CBX5/LRIG1/AREG/PSMG1/SFXN2/LAGE3/MTFP1/AFAP1L2/NREP/HIP1/RHBDF2/IRS1/LMNB1/TMA16/CCNB1/TOP1MT/TPBG/TOP2A/NEIL2/FCMR/BCL2/EGR3/TTC39A/CD44/DUSP2/SLC1A4/MYB/CA12/MYOF
BROWN_MYELOID_CELL_DEVELOPMENT_DN	BROWN_MYELOID_CELL_DEVELOPMENT_DN	53	-0.469996	-1.9676	0.00028229	0.00330325	0.00245593	1406	tags=64%, list=29%, signal=46%	BZW2/XPOT/CCT6A/AHCY/NCL/RPL23/RCL1/GTPBP4/NOLC1/RUVBL2/MSH2/NPM1/NOP56/ODC1/NOP58/PDIA5/WDR43/NOP16/APEX1/POLR1B/SHMT2/TMTC2/TMEM97/CDK4/NT5C3B/C1QBP/ADGRG1/IFITM3/BIN1/SLC1A5/RAB27B/NME1/ST6GAL1/MBOAT2
WP_ALLOGRAFT_REJECTION	WP_ALLOGRAFT_REJECTION	16	0.643645	2.06167	0.000283078	0.00330325	0.00245593	983	tags=69%, list=20%, signal=55%	HLA-DMB/HLA-DRB5/HLA-DRA/HLA-DRB1/ABCB1/HLA-DQB1/HLA-DPA1/HLA-DMA/VEGFA/PECR/HLA-A
MORI_PRE_BI_LYMPHOCYTE_UP	MORI_PRE_BI_LYMPHOCYTE_UP	37	-0.517972	-2.00446	0.000284635	0.00330964	0.00246067	1593	tags=84%, list=33%, signal=57%	AURKA/RRM1/TUBA1B/TXN/SSBP4/ANP32E/KPNA2/MTHFD2/MIF/NDC80/MCM7/RACGAP1/RAN/HMGN2/PRDX4/HMGB3/TUBB/NUCKS1/CDC20/PRC1/LMNB1/MCM6/HSPBP1/CCNB2/MELK/STMN1/RRM2/TOP2A/MKI67/CDCA7/MCM2
BHAT_ESR1_TARGETS_VIA_AKT1_UP	BHAT_ESR1_TARGETS_VIA_AKT1_UP	93	-0.398314	-1.85028	0.000288111	0.00333822	0.00248192	1409	tags=56%, list=29%, signal=40%	C1orf159/QSOX2/UBQLN4/EIF3B/UHRF1/MCM7/IMP4/PA2G4/TPD52L1/RCL1/CDC6/B4GALT1/NOLC1/SLC7A6/GDF15/WDR46/PIP4K2A/RRP12/LRIG1/NT5DC3/TBC1D16/IER3/NOP14/POP1/TRMT61A/NOL6/CDC42EP1/MTFP1/POLR1B/NXT1/FARP1/E2F2/CCND1/TOMM40/GPATCH4/XRCC3/RPP40/TPBG/NEIL2/PODXL/TGIF2/FCMR/HK2/SRM/DUSP2/SLC1A4/MLPH/MYB/CA12/LRFN4/MYEOV/SPINK4
SMID_BREAST_CANCER_NORMAL_LIKE_UP	SMID_BREAST_CANCER_NORMAL_LIKE_UP	96	-0.385913	-1.80317	0.000296567	0.00340591	0.00253225	809	tags=40%, list=17%, signal=34%	ARID5A/SPRY2/CYTIP/CTSC/ARHGAP15/DEF6/SRGN/CXCL2/IL18R1/CELF2/ITM2C/RAC2/BANK1/COTL1/EVI2B/HOXA5/EPHA4/DDX28/ACVRL1/ADAM28/HOXA9/SLC16A7/BIN1/WIPF1/ARHGAP4/FCMR/ADH1B/ATP2A3/SLCO3A1/SLC6A14/LPL/IGHM/HOXA7/ST6GAL1/JCHAIN/LYZ/IGKC/IGLC2
WALLACE_PROSTATE_CANCER_RACE_UP	WALLACE_PROSTATE_CANCER_RACE_UP	62	-0.441413	-1.89352	0.000297069	0.00340591	0.00253225	761	tags=45%, list=16%, signal=39%	CYTIP/CTSC/ARHGAP15/IFITM1/SRGN/CELF2/MCUB/RAC2/CPM/COTL1/EVI2B/SEPTIN6/ADGRE5/ADAM28/CCND1/UCP2/IFITM3/WIPF1/FCMR/IFITM2/DUSP2/MYB/IGHM/ADCY7/JCHAIN/LYZ/IGKC/IGLC2
WU_CELL_MIGRATION	WU_CELL_MIGRATION	61	-0.457472	-1.95862	0.000297069	0.00340591	0.00253225	802	tags=41%, list=17%, signal=35%	SOX9/WWTR1/FKBP11/SRGN/HMGA2/S100A4/RAC2/EHF/GLUL/AGR2/DCBLD2/BST2/ARID5B/MSN/PODXL/TM4SF1/RBPMS/CXCL1/KRT17/GJB3/CD24/SLPI/FABP5/TGFBI/S100P
KRIEG_HYPOXIA_NOT_VIA_KDM3A	KRIEG_HYPOXIA_NOT_VIA_KDM3A	238	-0.306526	-1.64897	0.000300762	0.00343623	0.00255479	853	tags=28%, list=18%, signal=24%	MSANTD3/FANCI/TUBB/TLCD3A/ARID5A/AGPAT5/MYH10/KCNMA1/WDR43/KNTC1/CDK2AP1/RCC2/CDC42EP1/MTFP1/SLC25A29/NOL3/BID/TYMS/RRP1/DPYSL2/ECT2/PRC1/SLCO4A1/MCM5/FADS2/TMEM44/HILPDA/NDC1/DPCD/EIF4EBP1/NCAPG2/SLC38A1/PRR11/DISC1/TANC2/CCND1/CAMK1D/SHANK2/ORC1/MELK/CENPF/CENPU/RAB11FIP5/HK1/CAVIN1/MTCL1/FNBP1/POGLUT3/CEP55/MYADM/TGIF2/HK2/BACE2/MYC/CXCL1/QSOX1/BIRC5/TACC1/TK1/NT5DC2/CD44/IMPDH1/RIMKLA/MYOF/SLC39A8/CA9/MUC1
GREENBAUM_E2A_TARGETS_UP	GREENBAUM_E2A_TARGETS_UP	16	-0.666055	-2.05616	0.000312534	0.00355832	0.00264557	782	tags=69%, list=16%, signal=58%	CIP2A/TCEAL9/ECT2/EIF4EBP1/CCNB1/CCNB2/SLC12A2/TOP2A/MKI67/FGFR2/ANLN
TAKEDA_TARGETS_OF_NUP98_HOXA9_FUSION_6HR_UP	TAKEDA_TARGETS_OF_NUP98_HOXA9_FUSION_6HR_UP	15	-0.667599	-2.00855	0.000316247	0.00358395	0.00266462	1380	tags=87%, list=29%, signal=62%	DACH1/ST6GALNAC1/PLA2G4A/CEP70/TOX/HOXA5/HOXA9/HOXB3/HOXB-AS3/MECOM/GNAI1/JCHAIN/DHRS9
BAUS_TFF2_TARGETS_UP	BAUS_TFF2_TARGETS_UP	16	0.640708	2.05227	0.000317539	0.00358395	0.00266462	232	tags=56%, list=5%, signal=54%	APOA4/RBP2/SLC2A2/APOC2/GUCA2B/DPEP1/CRIP1/CYP2D6/ABCG2
LEE_TARGETS_OF_PTCH1_AND_SUFU_UP	LEE_TARGETS_OF_PTCH1_AND_SUFU_UP	21	-0.615657	-2.05279	0.000318064	0.00358395	0.00266462	524	tags=71%, list=11%, signal=64%	MTHFD2/FRMD4B/YBX3/RPL23/MAGOHB/CCND2/IRS1/EIF4EBP1/MCM6/CCND1/ATOH1/CDCA7/MCM2/HK2/LYZ
CROONQUIST_STROMAL_STIMULATION_UP	CROONQUIST_STROMAL_STIMULATION_UP	11	-0.735697	-1.99104	0.000320281	0.00359658	0.00267401	158	tags=64%, list=3%, signal=62%	IER3/CXCL2/CXCL1/CXCL3/MYOF/TGFBI/NUPR1
FRASOR_RESPONSE_TO_SERM_OR_FULVESTRANT_DN	FRASOR_RESPONSE_TO_SERM_OR_FULVESTRANT_DN	21	-0.614912	-2.0503	0.000330376	0.00369727	0.00274888	934	tags=71%, list=19%, signal=58%	CHAF1A/MCM7/PRIM1/MTHFD1/NUDT1/CDC20/MCM3/MCM5/MCM6/CENPF/STMN1/MCM2/MYC/TK1/MYB
BENPORATH_MYC_TARGETS_WITH_EBOX	BENPORATH_MYC_TARGETS_WITH_EBOX	93	-0.395875	-1.83895	0.000334067	0.00372587	0.00277013	1616	tags=59%, list=33%, signal=40%	RPL27A/HSP90AB1/HNRNPA1/TXN/RPL13A/PARP1/TGFB1/RPL19/POLB/RPL36A/NBN/RPL22/IMPA2/MCM7/HIF1A/APP/BCL2L12/TFRC/LBR/NCL/LMNB2/MGST1/PLA2G4A/EIF4A1/RPS19/PTMA/GSTP1/SYNGR2/HMGN2/RBM3/RPS6/PLK1/APEX1/PHB/NOP2/DKC1/MCM4/CCND2/RCC1/FXN/CCNB1/CDK4/CCND1/STMN1/BMP4/MSN/NTHL1/BCL2/POLD2/EGR3/SLC9A3R2/SRM/NME1/CEACAM5/MUC1
COLDREN_GEFITINIB_RESISTANCE_DN	COLDREN_GEFITINIB_RESISTANCE_DN	82	-0.409596	-1.86176	0.000338282	0.00376009	0.00279558	558	tags=33%, list=12%, signal=30%	STARD10/EPS8L1/TMEM265/LGALS9/ADK/EHF/ESRP2/SMAGP/TMEM123/ADAM28/WLS/AGR2/CCDC149/RASEF/CENPU/MPZL2/ATP2C2/EXPH5/BIK/QSOX1/DAPP1/EPN3/ARFGEF3/SYTL5/PITPNM3/ANKRD22/CAPN8
UDAYAKUMAR_MED1_TARGETS_UP	UDAYAKUMAR_MED1_TARGETS_UP	56	-0.457502	-1.93958	0.000341908	0.00378756	0.002816	1671	tags=61%, list=35%, signal=40%	HNRNPA3/AURKA/SLC16A1/LRRC14/DUS1L/GRSF1/ANP32E/ASPH/RPL22/FKBP14/CHAF1A/LBR/NIT2/CDC6/TSFM/PTMA/CAMSAP2/CEP70/BOP1/METRN/MRPL12/ME1/PHB/PUM3/SRGN/POLR3G/RHOQ/DTYMK/SEPTIN6/EIF4EBP1/PCLAF/EXPH5/CASC19/LRP8
DOUGLAS_BMI1_TARGETS_UP	DOUGLAS_BMI1_TARGETS_UP	166	-0.330144	-1.69573	0.000352731	0.00389429	0.00289536	1165	tags=34%, list=24%, signal=27%	PWWP2B/TRIAP1/LMNB2/RCL1/FTSJ1/MRPS35/RUVBL2/CDK14/HMGB2/TBC1D16/PYGB/PACC1/POLR1A/TP53I11/SRD5A3/TLCD3A/CLIC4/AGPAT5/CHEK1/PIGW/UNG/PGAM5/CDK2AP1/CTSC/MTFP1/PRMT5/ZMYND19/RNF145/HIP1/FARP1/PRC1/RAB15/GLB1L2/SLCO4A1/NUP93/PRPS2/HDAC7/DCBLD2/TOP1MT/SH3PXD2A/DNMT1/POGLUT3/B4GALNT3/EMP2/NEIL2/PODXL/FXYD5/UBE2Q2/HK2/NT5DC2/CKB/SLC41A1/IMPDH1/CD320/MYB/LRP8/TMEM163
DANG_BOUND_BY_MYC	DANG_BOUND_BY_MYC	375	-0.273096	-1.53942	0.000370273	0.00406921	0.00302541	1383	tags=36%, list=29%, signal=28%	POLB/CLN3/CKS2/TIMM9/RPL31/CCT7/ITGB3BP/BCKDHB/PPIA/NBN/RPL22/RPL18/IMPA2/WDR36/EIF3I/RPS16/MCM7/HIF1A/DDX18/ENOPH1/RPL3/PTDSS1/APP/PMS1/BCL2L12/PA2G4/TFRC/LBR/NCL/YBX3/MGST1/PLA2G4A/RPL27/RPS13/RCL1/MLXIP/ATXN10/RPL15/EIF4A1/CDC6/CEP83/RPS19/PTMA/SSB/TIMM10/FTSJ1/GSTP1/GNL3/RPL13/RPS6KA2/SNRPB/WDR46/RPL32/PSMB5/CAD/CBX5/RPL5/SYNGR2/HMGN2/MSH2/P3H1/NPM1/MPHOSPH6/RPS5/RPS17/RBM3/CYBA/PSMG1/RPS6/ODC1/LAGE3/GEMIN2/CYTIP/MTHFD1/CTSC/APEX1/WDR4/NAT10/PRKDC/PHB/PRMT5/PPAT/TYMS/NOP2/TP53/POLR1B/DEF6/NXT1/CXCL2/PNO1/DDX10/DKC1/POLR3G/HMMR/MCM3/MCM5/STK26/RAC2/NUDT6/CCND2/NME2/RCC1/MAGEF1/ADGRE5/PRPS2/RIPK2/FRY/FXN/CCNB1/CDK4/TRAP1/SLC12A2/RIOX2/STMN1/BMP4/EEF1E1/MSN/NTHL1/METTL1/TGIF2/POLD2/EGR3/SLC9A3R2/MYC/SRM/TK1/NME1/SLC1A4/NAP1L1/SLC39A8/PYCR1/CEACAM5/IGKC/MUC5B/MUC1
SONG_TARGETS_OF_IE86_CMV_PROTEIN	SONG_TARGETS_OF_IE86_CMV_PROTEIN	28	-0.560186	-2.00492	0.000371057	0.00406921	0.00302541	1680	tags=79%, list=35%, signal=52%	CCNE1/RRM1/RAB27A/POLD3/NASP/RAD51C/MCM7/TFAM/MSH2/HMGB2/PPIH/UNG/TYMS/MCM3/MCM5/MCM6/ZWINT/TPX2/RFC3/PCLAF/MCM2/TK1
KAMMINGA_EZH2_TARGETS	KAMMINGA_EZH2_TARGETS	27	-0.575433	-2.04891	0.000392728	0.00429251	0.00319143	1395	tags=81%, list=29%, signal=58%	PCNA/XPO1/AURKA/RRM1/KPNA2/TACC3/AHCY/DBF4/PRIM1/SMC2/GMNN/IPO5/ECT2/PRC1/MCM4/MCM3/CCNB2/TOP2A/MKI67/CDCA7/MCM2/NAP1L1
PUJANA_BRCA_CENTERED_NETWORK	PUJANA_BRCA_CENTERED_NETWORK	60	-0.44138	-1.88763	0.00041435	0.0045138	0.00335595	2103	tags=75%, list=44%, signal=43%	EZH2/SNRPA/NCK1/DDX39B/ZNHIT3/PSIP1/SLC7A1/PCNA/XPO1/CNOT9/AURKA/SKP2/RPIA/RRM1/STAT5A/CHEK2/NASP/TCERG1/RAD51C/NDC80/CHAF1A/LBR/RNASEH2B/SNRPB/CAD/KIFC1/MSH2/HMGB2/SMC2/RFC4/FANCI/UNG/PRKDC/CDC20/MCM4/HMMR/MCM5/PRPS1/LMNB1/MCM6/DUT/RFC3/TOP2A/DNMT1/MCM2
REACTOME_DNA_REPLICATION	REACTOME_DNA_REPLICATION	48	-0.467864	-1.90894	0.00042529	0.00461764	0.00343315	1901	tags=69%, list=39%, signal=42%	PSME3/KPNB1/PSMA3/PRIM2/PCNA/PSME4/UBA52/CDC23/CCNE1/SKP2/PSMB2/PSMB6/ANAPC7/POLD3/ANAPC15/POLD1/MCM7/CDC6/DBF4/PSMB5/PRIM1/RFC4/GMNN/MCM4/E2F2/MCM3/MCM5/MCM6/FEN1/ORC1/RFC3/MCM2/POLD2
SANSOM_WNT_PATHWAY_REQUIRE_MYC	SANSOM_WNT_PATHWAY_REQUIRE_MYC	15	-0.660427	-1.98698	0.000436212	0.00472059	0.0035097	995	tags=73%, list=21%, signal=58%	MTAP/SOX9/GEMIN2/TP53/FXN/EPHB2/SLC1A5/MYC/EPHB3/CD44/IGFBP2
HESS_TARGETS_OF_HOXA9_AND_MEIS1_UP	HESS_TARGETS_OF_HOXA9_AND_MEIS1_UP	32	-0.526085	-1.94084	0.000445122	0.00480117	0.00356961	1296	tags=66%, list=27%, signal=48%	UHRF1/MCM7/NCL/YBX3/NOLC1/RUVBL2/TP53BP1/MSH2/ODC1/NOP58/BID/PRMT1/MCM3/DTYMK/DUT/HOXA9/C1QBP/NUCB2/RRS1/MYB/FABP5
HUPER_BREAST_BASAL_VS_LUMINAL_DN	HUPER_BREAST_BASAL_VS_LUMINAL_DN	21	-0.605857	-2.02011	0.000449553	0.00483307	0.00359332	237	tags=38%, list=5%, signal=36%	TM4SF1/TBL1X/IDH2/BIK/BACE2/MLPH/MYO5C/WFDC2
RHODES_CANCER_META_SIGNATURE	RHODES_CANCER_META_SIGNATURE	37	-0.506789	-1.96118	0.000458424	0.00491233	0.00365225	1395	tags=59%, list=29%, signal=43%	KPNA2/MTHFD2/CKS2/ILF2/AHCY/TGIF1/PAFAH1B3/MRPS12/PTMA/MRPL3/PRDX4/RFC4/HDAC1/TUBB/PLK1/SNRPF/SNRPE/MCM3/TPX2/TOP2A/PCLAF/NME1
BLANCO_MELO_COVID19_SARS_COV_2_INFECTION_CALU3_CELLS_UP	BLANCO_MELO_COVID19_SARS_COV_2_INFECTION_CALU3_CELLS_UP	67	0.404106	1.89056	0.000474275	0.00503953	0.00374683	768	tags=51%, list=16%, signal=43%	CNTN4/FGF19/NEURL3/PLA2G4C/CREB5/IFIT1/HERC5/TMEM140/PCK1/IFIT2/RASGEF1B/DEPDC7/EDN2/PCK2/ATF3/IFIT3/MAST4/BDKRB2/NEDD4/DDX58/TLR3/TRANK1/EPSTI1/NR1D1/GBP1/TNFSF10/MB21D2/XRN1/ISG15/DUSP1/BMP2/ZFP36/TENT5A/NOCT
MARTORIATI_MDM4_TARGETS_FETAL_LIVER_UP	MARTORIATI_MDM4_TARGETS_FETAL_LIVER_UP	84	-0.402417	-1.83133	0.000475762	0.00503953	0.00374683	662	tags=29%, list=14%, signal=25%	DEF6/RHBDF2/HILPDA/LMNB1/EIF4EBP1/ADM/HSPBP1/ETV4/KCNE3/GLUL/AK1/CD81/IFITM3/PITPNC1/HOXB9/NME4/HK2/NPM3/BHLHE41/PHLDA3/SLC6A14/PHLDA1/CA12/PVT1
WP_OXYSTEROLS_DERIVED_FROM_CHOLESTEROL	WP_OXYSTEROLS_DERIVED_FROM_CHOLESTEROL	12	0.707971	2.03826	0.000476895	0.00503953	0.00374683	762	tags=67%, list=16%, signal=56%	CYP3A4/DBP/INSIG1/ACOX2/CYP27A1/ACOT2/RORC/EPHX2
REACTOME_SNRNP_ASSEMBLY	REACTOME_SNRNP_ASSEMBLY	28	-0.555107	-1.98674	0.000477459	0.00503953	0.00374683	1947	tags=86%, list=40%, signal=51%	NCBP2/SMN1/DDX20/PHAX/NUP205/NUP155/GEMIN7/TGS1/NUP188/SNRPG/GEMIN8/NUP37/NUP210/SNRPB/GEMIN4/SNRPD2/WDR77/GEMIN2/PRMT5/SNRPF/SNRPE/SNRPD1/NUP93/NDC1
CHARAFE_BREAST_CANCER_BASAL_VS_MESENCHYMAL_UP	CHARAFE_BREAST_CANCER_BASAL_VS_MESENCHYMAL_UP	46	-0.474282	-1.92804	0.00047798	0.00503953	0.00374683	122	tags=17%, list=3%, signal=17%	EPN3/PPP1R14C/PROM2/GJB3/CD24/SLPI/MUC1/S100P
AIGNER_ZEB1_TARGETS	AIGNER_ZEB1_TARGETS	10	-0.746961	-2.0013	0.00048695	0.00511766	0.00380491	330	tags=40%, list=7%, signal=37%	MPZL2/GJB3/CD24/MUC1
REACTOME_CHROMOSOME_MAINTENANCE	REACTOME_CHROMOSOME_MAINTENANCE	39	-0.50759	-1.98375	0.000502149	0.00526053	0.00391114	1586	tags=67%, list=33%, signal=45%	CENPN/POLD3/CENPA/POLD1/ITGB3BP/POLR2G/CENPL/GAR1/CENPX/RUVBL2/STN1/PRIM1/NPM1/RFC4/CENPP/DKC1/NHP2/MIS18A/FEN1/POT1/CENPU/CENPH/CENPM/RFC3/CENPK/POLD2
SHEPARD_BMYB_MORPHOLINO_DN	SHEPARD_BMYB_MORPHOLINO_DN	70	-0.418896	-1.83158	0.000520565	0.00543609	0.00404166	963	tags=56%, list=20%, signal=45%	MSH2/KIF14/PRIM1/INPP4A/WDR76/CPVL/SFXN2/GMNN/CDC20/PRC1/GTSE1/MCM4/MCM3/MCM5/GPT2/PARPBP/COTL1/SEPTIN6/PRR11/DUT/CCNB1/UCP2/CDCA7L/MELK/HELLS/TPX2/TOP1MT/CENPM/ARID5B/NOTCH2/DNMT1/MKI67/MCM2/ANLN/DLGAP5/BIRC5/TK1/KRT17/IGFBP2
REACTOME_DISORDERS_OF_TRANSMEMBRANE_TRANSPORTERS	REACTOME_DISORDERS_OF_TRANSMEMBRANE_TRANSPORTERS	72	0.401078	1.90386	0.000529558	0.00551245	0.00409843	477	tags=24%, list=10%, signal=22%	APOA1/SLC34A3/ABCC2/SLC2A2/SLC6A19/SLC7A9/SLC17A8/SLC5A1/SLC7A7/ABCG5/SLC3A1/ABCD1/SLC1A1/ABCG8/SLC5A2/SLC2A9/SLC22A5
CROMER_TUMORIGENESIS_DN	CROMER_TUMORIGENESIS_DN	14	-0.685021	-2.00334	0.000533884	0.00553989	0.00411884	822	tags=79%, list=17%, signal=65%	IL1RN/ALDH3A1/GNE/SMAGP/NBEAL2/NUCB2/TFF3/CEACAM5/MUC4/MUC1/S100P
IZADPANAH_STEM_CELL_ADIPOSE_VS_BONE_UP	IZADPANAH_STEM_CELL_ADIPOSE_VS_BONE_UP	45	-0.478874	-1.9409	0.000536426	0.00554871	0.00412539	670	tags=42%, list=14%, signal=37%	ARHGAP24/SRGN/HMGA2/ITM2C/NQO1/TSPAN5/COTL1/HOXA9/MECOM/SLC7A11/MTSS1/MARCKSL1/SLC41A1/PPP1R14C/CD44/NAP1L1/LRP8/ADORA2B/TFAP2A
REACTOME_INFECTIOUS_DISEASE	REACTOME_INFECTIOUS_DISEASE	275	-0.290466	-1.58442	0.000553987	0.00571234	0.00424705	2087	tags=59%, list=43%, signal=35%	GNB2/PSMD13/RPL34/NCK1/RBBP7/PSMD1/TAF6/PSIP1/ELOB/RPL38/RPL41/HMG20B/TRIM28/NCBP2/RPS29/CBX1/PSME3/PRKAR1A/AP2B1/RPS25/RPL37/KPNB1/PSMA3/STT3A/GTF2H4/ARPC4/PSME4/RPL11/XPO1/RPS15/SAP30/ENO1/MTA2/PTGES3/KDM1A/GTF2H5/UBA52/PRKX/RPL12/RPL29/UBE2I/NUP205/RPS28/NELFCD/RPL36/GTF2F2/GPR39/PSMB2/NUP155/RPL27A/HSP90AB1/SUPT16H/ABI2/RPS9/RPL28/PSMB6/TUBA1B/KPNA7/RPL35A/RPLP2/TXN/RPL13A/RPS21/PTGER4/PARP1/RPS20/NUP188/TGFB1/RPL8/GRSF1/RPS15A/RPL37A/RPL19/KPNA2/GTF2H3/RPL36A/RPL31/RPS23/RPL30/PPIA/RPL22/RPL18/NUP37/RPS16/RPL7A/DDOST/POLR2G/PACS1/CHD3/RPL3/RPS10/RPS4X/RPL17/APP/RPS11/RPL7/RPS24/NUP210/RPL39/RPL23/RPLP1/RPL27/TAF9B/RPS13/RPL15/RPS19/RPL35/CYFIP2/RPL6/RPL13/MNAT1/RPS8/RPL32/PSMB5/RPS7/RPL5/RAN/RPS18/RPLP0/SH3KBP1/NPM1/RPS12/RPL22L1/RPS5/RPS17/RPL18A/CYBA/SSRP1/HDAC1/RPS6/RANBP1/TUBB/BANF1/RPS3/ERCC2/RPL10A/RPL4/P2RY11/IPO5/IMPDH2/RHBDF2/PRMT1/RPS2/RPSA/NUP93/ST3GAL3/GNB5/RCC1/NDC1/ADM/TAF4B/FEN1/WIPF1/TBL1X/PRKACB/GNAI1/IMPDH1/ST6GAL1/ADCY7/ADORA2B/IGLC2
REACTOME_CYTOCHROME_P450_ARRANGED_BY_SUBSTRATE_TYPE	REACTOME_CYTOCHROME_P450_ARRANGED_BY_SUBSTRATE_TYPE	20	0.594796	2.0397	0.000558658	0.00573169	0.00426144	813	tags=65%, list=17%, signal=54%	CYP3A4/CYP4F2/CYP2D6/CYP3A7/CYP2J2/CYP2C9/CYP2C18/CYP3A5/CYP27A1/CYP2C19/CYP4V2/CYP2B6/POR
BIDUS_METASTASIS_UP	BIDUS_METASTASIS_UP	81	-0.394959	-1.78849	0.00055936	0.00573169	0.00426144	1185	tags=41%, list=25%, signal=31%	TFRC/RACGAP1/CDC6/IFT81/DBF4/TSR1/BCL7A/RFC4/SSRP1/FANCI/HMGB3/ODC1/CHEK1/CDK2AP1/GMNN/PRKDC/TYMS/SNRPD1/ECT2/DKC1/LMNB1/WDHD1/CCNB1/CCNB2/FEN1/USP13/CENPF/RRM2/TPX2/DLGAP5/BIRC5/PPP1R14C/NAP1L1
REACTOME_CELLULAR_HEXOSE_TRANSPORT	REACTOME_CELLULAR_HEXOSE_TRANSPORT	12	0.70242	2.02228	0.000565274	0.00577425	0.00429308	474	tags=67%, list=10%, signal=60%	SLC2A2/SLC5A4/SLC2A12/SLC5A9/SLC5A1/MFSD4B/SLC5A2/SLC2A9
WONG_ADULT_TISSUE_STEM_MODULE	WONG_ADULT_TISSUE_STEM_MODULE	220	-0.307683	-1.64225	0.000567724	0.00578127	0.0042983	774	tags=29%, list=16%, signal=25%	KCNMA1/DTD1/ELOVL6/ZFP1/TCEAL9/NREP/GCAT/SNX10/IL18R1/ENAH/RCAN3/ITM2C/S100A4/RHOQ/GNB5/HOXA5/ADGRE5/EHF/ADM/APOBR/MSI2/PAIP2B/CCND1/TLE1/GLUL/NDRG2/NBEAL2/SLC12A2/HOXA9/AK1/PLS3/ADGRG1/RAB11FIP5/PPP1R9A/IFITM3/MSN/ABCC1/UBE2E2/KLF2/MYADM/ARHGAP4/RBPMS/PRDM5/CXCL3/EPHB3/DAPP1/ABCA1/MARCKSL1/ACTN1/PRKACB/SLCO3A1/CD200/SLC41A1/DUSP2/MCOLN2/CNN2/PHLDA1/MYO5C/SLC39A8/DUSP4/FOXQ1/MUC4/NUPR1
REACTOME_METABOLISM_OF_NUCLEOTIDES	REACTOME_METABOLISM_OF_NUCLEOTIDES	44	-0.480323	-1.94148	0.000572995	0.00581688	0.00432477	1071	tags=55%, list=22%, signal=43%	ATIC/ADSL/CAD/ITPA/AK7/APRT/DCTPP1/PPAT/TYMS/NUDT1/IMPDH2/ADK/DTYMK/PFAS/NME2/DUT/DHODH/RRM2/AK1/GMPR/NME4/TK1/NME1/IMPDH1
WP_PPAR_SIGNALING_PATHWAY	WP_PPAR_SIGNALING_PATHWAY	26	0.562634	2.06462	0.000597086	0.00601531	0.0044723	468	tags=46%, list=10%, signal=42%	APOA1/APOC3/CD36/ANGPTL4/AQP7/PCK1/FABP2/ACOX2/PCK2/ACSL5/CYP27A1/ACADM
REICHERT_MITOSIS_LIN9_TARGETS	REICHERT_MITOSIS_LIN9_TARGETS	13	-0.685223	-1.97559	0.000597743	0.00601531	0.0044723	959	tags=77%, list=20%, signal=62%	HMGB2/LMLN/PLK1/HMMR/CCNB1/CENPF/CENPE/TOP2A/CEP55/MKI67
WELCSH_BRCA1_TARGETS_DN	WELCSH_BRCA1_TARGETS_DN	68	-0.417003	-1.80919	0.000598045	0.00601531	0.0044723	1469	tags=50%, list=30%, signal=35%	POLD1/NUP188/RRP1B/EIF3E/EIF3B/DANCR/CHAF1A/LMNB2/MGST1/MRPS12/NOLC1/ATIC/CAD/MLEC/BOP1/SSRP1/MTHFD1/APEX1/PPAT/PDCD11/DDX10/BYSL/RCC1/GCSH/CDK4/CCND1/TRAP1/KAT2A/HK1/SLC1A5/CKAP4/MCM2/MYC/SRM
REACTOME_MITOTIC_PROMETAPHASE	REACTOME_MITOTIC_PROMETAPHASE	82	-0.398424	-1.81098	0.000600763	0.00602417	0.00447889	1631	tags=52%, list=34%, signal=35%	SPC24/MZT2B/MZT2A/CENPN/TUBA1B/NDE1/NUDC/CENPA/NUF2/CSNK1E/ITGB3BP/NDC80/MZT1/NUP37/CENPL/ZWILCH/CETN2/CEP131/CEP70/SMC2/CENPP/TUBB/PLK1/KNTC1/RCC2/CDCA8/CDC20/SGO2/KIF18A/SPDL1/CCNB1/CCNB2/CEP41/CEP78/ZWINT/CENPF/CENPE/CENPU/CEP72/CENPH/CENPM/CENPK/BIRC5
RODWELL_AGING_KIDNEY_NO_BLOOD_UP	RODWELL_AGING_KIDNEY_NO_BLOOD_UP	55	-0.44459	-1.88268	0.000616922	0.00616734	0.00458534	1416	tags=55%, list=29%, signal=39%	DPP3/PDIA4/ABCC3/MTHFD1L/LINC02086/SERPINH1/RPS10/ITGA1/RPL27/RPL35/TMPRSS4/RPL22L1/TNFRSF11B/CDC42EP1/IFI27L2/CXCL2/TMED3/ITM2C/DPCD/ADGRG1/TPBG/CAVIN1/CKAP4/PGM2L1/BHLHE41/PHLDA3/SETD7/MYOF/WFDC2/TIMP1
GRAHAM_CML_DIVIDING_VS_NORMAL_QUIESCENT_DN	GRAHAM_CML_DIVIDING_VS_NORMAL_QUIESCENT_DN	36	-0.511218	-1.96349	0.000619224	0.00617154	0.00458846	870	tags=50%, list=18%, signal=41%	AREG/IFI16/ANXA5/CYTIP/CXCL2/IL18R1/ADAM28/MPZL2/TPBG/FNBP1/TM4SF1/RBPMS/CXCL1/CXCL3/ERG/CD200/CD44/MYO5C
SMIRNOV_RESPONSE_TO_IR_6HR_DN	SMIRNOV_RESPONSE_TO_IR_6HR_DN	43	-0.489568	-1.96137	0.0006371	0.00633046	0.00470661	824	tags=49%, list=17%, signal=41%	PLK1/ELOVL6/CDC20/CLEC2D/POLR3G/HMMR/HILPDA/TRAF5/ARHGAP11A/CCNB1/CENPF/CENPE/TPX2/KLF2/RGCC/EGR3/HK2/MYC/DLGAP5/ATP2A3/DUSP2
XU_GH1_EXOGENOUS_TARGETS_DN	XU_GH1_EXOGENOUS_TARGETS_DN	29	0.518089	1.95464	0.000650863	0.0064418	0.0047894	745	tags=48%, list=15%, signal=41%	SLC23A1/TFEC/PFKFB4/CDC14A/APOM/CYB5A/ESRRG/USP2/MUC3A/SGK1/SLC4A7/GLRX/BMP2/FOXO4
REACTOME_ACTIVATION_OF_THE_PRE_REPLICATIVE_COMPLEX	REACTOME_ACTIVATION_OF_THE_PRE_REPLICATIVE_COMPLEX	15	-0.6527	-1.96373	0.000652235	0.0064418	0.0047894	1257	tags=73%, list=26%, signal=54%	MCM7/CDC6/DBF4/PRIM1/GMNN/MCM4/MCM3/MCM5/MCM6/ORC1/MCM2
MCLACHLAN_DENTAL_CARIES_UP	MCLACHLAN_DENTAL_CARIES_UP	62	-0.428217	-1.83692	0.000708327	0.00697479	0.00518567	158	tags=44%, list=3%, signal=43%	IER3/CPVL/CYBA/IL1RN/CYTIP/CTSC/FKBP11/SRGN/RAC2/EVI2B/ADM/UCP2/CXCL1/SLC7A11/ABCA1/CD44/SLC1A4/NAP1L1/IGHM/CA12/CXCL5/JCHAIN/SLPI/TIMP1/LYZ/IGKC/IGLC2
CAIRO_PML_TARGETS_BOUND_BY_MYC_UP	CAIRO_PML_TARGETS_BOUND_BY_MYC_UP	11	-0.717839	-1.94272	0.000711933	0.0069893	0.00519646	1249	tags=91%, list=26%, signal=68%	DDX18/PTMA/CAD/NPM1/TP53/CCND2/CCNB1/CDK4/CDCA7/TK1
LY_AGING_OLD_DN	LY_AGING_OLD_DN	25	-0.566474	-1.97984	0.000716233	0.00701053	0.00521224	967	tags=76%, list=20%, signal=61%	CENPA/NASP/CSE1L/PARP1/HMGN2/HMGB2/TGFBR2/KIF14/ATR/RANBP1/PLK1/CTSC/TYMS/CDC20/FBL/CCNB1/CDK4/CENPF/MCM2
WOOD_EBV_EBNA1_TARGETS_UP	WOOD_EBV_EBNA1_TARGETS_UP	35	-0.516704	-1.96474	0.000718802	0.00701474	0.00521537	894	tags=46%, list=18%, signal=38%	NAB1/ALDH3A1/CTSC/SLCO4A1/S100A4/NQO1/TRIM16/AKR1C2/GLUL/EMP2/PODXL/WIPF1/RBPMS/MYC/SLCO3A1/CD44
REACTOME_O_LINKED_GLYCOSYLATION	REACTOME_O_LINKED_GLYCOSYLATION	30	-0.526769	-1.91296	0.000728734	0.00709056	0.00527174	212	tags=33%, list=4%, signal=32%	ST3GAL3/THSD7A/GALNT8/B3GNT6/B3GNTL1/GALNT5/ST6GAL1/MUC4/MUC5B/MUC1
DOANE_RESPONSE_TO_ANDROGEN_DN	DOANE_RESPONSE_TO_ANDROGEN_DN	81	-0.391387	-1.77232	0.000747085	0.00724761	0.0053885	797	tags=32%, list=16%, signal=27%	TRMT61A/ELOVL6/IFITM1/RPS2/RAB15/MCM4/MCM5/GNB5/IRS1/TRAF5/PLCB1/EPHA4/TMEM123/WLS/HELLS/RRM2/IFITM3/BEX3/IDH2/CKB/SLC29A3/ARHGEF3/PDZRN3/IGFBP2/DUSP4/TFF1
REACTOME_EPHRIN_SIGNALING	REACTOME_EPHRIN_SIGNALING	10	-0.738459	-1.97851	0.00075331	0.00728644	0.00541738	301	tags=40%, list=6%, signal=38%	EPHB2/EPHB3/EPHB1/EPHB4
MORI_IMMATURE_B_LYMPHOCYTE_DN	MORI_IMMATURE_B_LYMPHOCYTE_DN	50	-0.465085	-1.92038	0.000770241	0.00742829	0.00552284	1671	tags=74%, list=35%, signal=49%	HNRNPA3/SLC16A1/RRM1/TUBA1B/TXN/CENPA/ANP32E/KPNA2/MTHFD2/NDC80/MCM7/CENPL/KIFC1/HMGN2/HMGB2/PRIM1/PRDX4/SMC2/HMGB3/TUBB/CHEK1/CDC20/PRC1/MCM3/LMNB1/MCM6/CCNB1/CCNB2/MELK/STMN1/RRM2/TOP2A/DNMT1/MKI67/CDCA7/MCM2/DLGAP5
VECCHI_GASTRIC_CANCER_ADVANCED_VS_EARLY_DN	VECCHI_GASTRIC_CANCER_ADVANCED_VS_EARLY_DN	70	-0.408818	-1.78752	0.000790354	0.00759991	0.00565044	790	tags=34%, list=16%, signal=29%	ALDH3A1/GOLM1/STARD10/ETHE1/SNRNP25/HMMR/NUDT6/CFTR/KCNE3/AK1/PTPRN2/ADH1C/CAPN9/C9orf152/EPN3/ARFGEF3/WNK4/MLPH/TFF3/SLPI/MYEOV/REG4/MUC1/S100P
KIM_MYC_AMPLIFICATION_TARGETS_UP	KIM_MYC_AMPLIFICATION_TARGETS_UP	83	-0.398089	-1.80681	0.000795639	0.00762836	0.00567159	1698	tags=64%, list=35%, signal=42%	RPL12/MRPL13/CTNNAL1/TIPIN/SLC16A1/PGM2/WDR41/UTP4/GOT2/MRPL36/RPS15A/LRPPRC/RRP1B/DACH1/SLC25A39/ABCC3/RPS23/NOB1/DDX21/DDX18/RPS4X/NCL/SSB/RPL5/MRPS2/NOP56/RPL18A/PSMG1/NDUFAF2/ODC1/VRK1/PPAT/WDR3/NIFK/RPSA/DKC1/RRP9/FBL/PFAS/PRPS1/NME2/FARSB/GPATCH4/LYAR/PUS7/RIOX2/EEF1E1/PCLAF/EBPL/MYC/NME1/CA12/PVT1
BHAT_ESR1_TARGETS_NOT_VIA_AKT1_UP	BHAT_ESR1_TARGETS_NOT_VIA_AKT1_UP	65	-0.414981	-1.79951	0.000812826	0.00777043	0.00577721	1135	tags=49%, list=23%, signal=38%	TPD52L1/RCL1/CDC6/B4GALT1/NOLC1/WDR46/PIP4K2A/RRP12/LRIG1/NT5DC3/POP1/TRMT61A/NOL6/POLR1B/NXT1/FARP1/E2F2/CCND1/GPATCH4/XRCC3/RPP40/NEIL2/TGIF2/FCMR/HK2/SRM/SLC1A4/MLPH/MYB/CA12/MYEOV/SPINK4
TAKEDA_TARGETS_OF_NUP98_HOXA9_FUSION_16D_DN	TAKEDA_TARGETS_OF_NUP98_HOXA9_FUSION_16D_DN	34	-0.512284	-1.9372	0.000847139	0.00807491	0.00600359	253	tags=32%, list=5%, signal=31%	KLF2/CXCL1/BHLHE41/ERG/CD24/CXCL5/SLPI/PARM1/FCGBP/NUPR1/S100P
HSIAO_HOUSEKEEPING_GENES	HSIAO_HOUSEKEEPING_GENES	190	-0.303289	-1.58608	0.000851129	0.00808942	0.00601438	1796	tags=66%, list=37%, signal=43%	ACTG1/TMSB4X/PTP4A2/PFN1/RPN2/PSMD2/SSR2/AAMP/COPS6/PSMD7/NDUFA4/ALDOA/RPL34/ATP5PB/DDX39B/TLE5/ANXA2/RPL38/RPL41/TMED10/PABPC1/GPS1/TRIM28/RPS29/CLIC1/RPS25/SEC61B/HMGB1/RPL11/EIF3F/XPO1/RPS15/ENO1/CSTB/UBA52/RPL12/RPL29/RPS28/MAZ/PSMB2/RPL27A/HSP90AB1/RPS9/RPL28/HNRNPA1/DSTN/PSMB6/RACK1/RPL35A/RPLP2/TXN/RPL13A/RPS21/ANP32B/PARP1/EEF1G/UQCRH/RPL8/RPS15A/RPL37A/RPL19/EIF3E/RPL36A/RPL31/RPS23/PPIA/RPL18/RPS16/RPL7A/CLU/MARCKS/RPL3/RPS10/PTDSS1/RPL17/RPS11/RPL7/NCL/RPL39/RPL23/RPLP1/RPL27/EIF4A1/RPS19/PTMA/SSB/RPL35/RPL6/GSTP1/CETN2/RPL13/ATIC/RPS8/RPL32/PSMB5/ATP5MC1/RPS7/SNRPD2/HMGN2/RPS18/RPLP0/NPM1/RPS5/RPS17/RPL18A/HDAC1/RPS6/RPS3/APEX1/RPL10A/RPL4/IFITM1/RPS2/RPSA/FBL/CCND2/GLUL/HSPB1/C1QBP/STMN1/CD81/IFITM3/MSN/RBPMS/NAP1L1
GROSS_HYPOXIA_VIA_ELK3_UP	GROSS_HYPOXIA_VIA_ELK3_UP	72	-0.404811	-1.7912	0.000855395	0.00810647	0.00602706	927	tags=44%, list=19%, signal=36%	NDC80/MARCKS/TFRC/EI24/RACGAP1/NRARP/CD276/RBM3/BCL7A/KANK2/CDK2AP1/ELOVL6/RCC2/NREP/DTYMK/ARHGAP11A/CCNB1/CCNB2/CCND1/SLC12A2/HELLS/STMN1/RRM2/BMP4/AK1/CD81/FNBP1/SLC9A3R2/BIRC5/PHLDA3/SETD7/NAP1L1
JAEGER_METASTASIS_DN	JAEGER_METASTASIS_DN	53	-0.452112	-1.89273	0.000868476	0.00819555	0.00609329	481	tags=30%, list=10%, signal=27%	EHF/ESRP2/MPZL2/TM4SF1/FGFR2/GPX2/BICD2/EXPH5/SLC1A4/KRT17/CA12/GJB3/CD24/SLPI/FCGBP/S100P
PEART_HDAC_PROLIFERATION_CLUSTER_DN	PEART_HDAC_PROLIFERATION_CLUSTER_DN	29	-0.546919	-1.98089	0.000869793	0.00819555	0.00609329	1313	tags=62%, list=27%, signal=45%	NBN/MCM7/PMS1/PA2G4/S100A11/IFI16/PLK1/KNTC1/CDK2AP1/IFITM1/MCM3/MCM5/DTYMK/NME2/CCNB2/ZWINT/BST2/MYC
FURUKAWA_DUSP6_TARGETS_PCI35_DN	FURUKAWA_DUSP6_TARGETS_PCI35_DN	34	-0.511341	-1.93363	0.000878807	0.00823316	0.00612125	1668	tags=79%, list=35%, signal=52%	AURKA/CTNNAL1/RRM1/CENPA/KNSTRN/RIOK1/CKAP2/IVD/RACGAP1/PRIM1/EBNA1BP2/RFC4/PRMT5/WDR3/POLQ/PRC1/MCM4/MCM5/MTFR2/ARHGAP11A/CCNB1/CCNB2/CENPF/TPX2/CEP55/DLGAP5/ADORA2B
WP_G1_TO_S_CELL_CYCLE_CONTROL	WP_G1_TO_S_CELL_CYCLE_CONTROL	33	-0.524599	-1.95904	0.000878807	0.00823316	0.00612125	934	tags=55%, list=19%, signal=44%	MNAT1/PRIM1/CCND3/TP53/MCM4/E2F2/MCM3/MCM5/CCND2/MCM6/CREB3L4/CCNB1/CDK4/CCND1/ORC1/MCM2/MYC/CREB3L1
REACTOME_M_PHASE	REACTOME_M_PHASE	136	-0.340418	-1.69967	0.000916806	0.00856469	0.00636774	1912	tags=54%, list=40%, signal=33%	VRK2/CKAP5/PSME3/KPNB1/PSMA3/CENPO/PSME4/XPO1/HAUS6/UBA52/CDC23/UBE2I/NUP205/PSMB2/SPC24/NUP155/MZT2B/MZT2A/CENPN/PSMB6/ANAPC7/TUBA1B/NDE1/NUDC/CENPA/ANAPC15/NUP188/NUF2/CSNK1E/ITGB3BP/NDC80/MZT1/NUP37/CENPL/LBR/NUP210/ZWILCH/CETN2/CEP131/CEP70/PSMB5/RAN/SMC2/CENPP/TUBB/BANF1/PLK1/KNTC1/RCC2/VRK1/CDCA8/CDC20/SGO2/NUP93/KIF18A/RCC1/NDC1/LMNB1/NCAPG2/SPDL1/CCNB1/CCNB2/CEP41/CEP78/ZWINT/CENPF/CENPE/CENPU/CEP72/CENPH/CENPM/CENPK/BIRC5
REACTOME_TRNA_PROCESSING	REACTOME_TRNA_PROCESSING	42	-0.479209	-1.91839	0.000939351	0.00875037	0.00650579	1752	tags=64%, list=36%, signal=41%	RTRAF/NUP205/TRMT112/NUP155/DUS2/CSTF2/NUP188/XPOT/POP5/NUP37/NUP210/FTSJ1/RAN/TSEN15/POP1/LAGE3/TRMT61A/WDR4/TRMT1/TSEN2/NUP93/NDC1/PUS1/ADAT2/PUS7/RPP40/METTL1
KEGG_METABOLISM_OF_XENOBIOTICS_BY_CYTOCHROME_P450	KEGG_METABOLISM_OF_XENOBIOTICS_BY_CYTOCHROME_P450	24	0.545532	1.95402	0.000942498	0.00875482	0.0065091	426	tags=46%, list=9%, signal=42%	CYP3A4/DHDH/GSTA2/UGT2A3/UGT2B7/CYP3A7/UGT1A1/GSTA1/CYP2C9/CYP2C18/CYP3A5
KEGG_PURINE_METABOLISM	KEGG_PURINE_METABOLISM	56	-0.435018	-1.84426	0.000963094	0.00892086	0.00663255	1078	tags=50%, list=22%, signal=39%	CANT1/ATIC/ADSL/ITPA/PRIM1/AK7/POLR1A/APRT/POLR1C/PPAT/POLR1B/IMPDH2/PDE3B/POLR3G/ADK/PFAS/PRPS1/NME2/PRPS2/RRM2/AK1/GMPR/NME4/POLD2/NME1/IMPDH1/ADCY7/PDE10A
KEGG_INTESTINAL_IMMUNE_NETWORK_FOR_IGA_PRODUCTION	KEGG_INTESTINAL_IMMUNE_NETWORK_FOR_IGA_PRODUCTION	12	0.684922	1.9719	0.000968331	0.0089441	0.00664983	485	tags=58%, list=10%, signal=53%	HLA-DMB/HLA-DRB5/HLA-DRA/HLA-DRB1/HLA-DQB1/HLA-DPA1/HLA-DMA
HUANG_DASATINIB_RESISTANCE_DN	HUANG_DASATINIB_RESISTANCE_DN	25	-0.55919	-1.95438	0.000973102	0.00896293	0.00666382	470	tags=32%, list=10%, signal=29%	CREB3L4/SLC38A1/EMP2/PLCB4/JPH1/CA12/IGFBP2/TFF1
DAUER_STAT3_TARGETS_DN	DAUER_STAT3_TARGETS_DN	16	0.608309	1.94849	0.000984527	0.00904276	0.00672317	714	tags=69%, list=15%, signal=59%	AQP3/IFIT1/HERC5/IFIT3/DDX58/PDK4/TLR3/TRANK1/TNFSF10/ISG15/PGRMC2
REACTOME_SLC_TRANSPORTER_DISORDERS	REACTOME_SLC_TRANSPORTER_DISORDERS	37	0.471424	1.87092	0.00100923	0.00924374	0.0068726	684	tags=41%, list=14%, signal=35%	SLC34A3/SLC2A2/SLC6A19/SLC7A9/SLC17A8/SLC5A1/SLC7A7/SLC3A1/SLC1A1/SLC5A2/SLC2A9/SLC22A5/SLC12A6/SLC6A20/SLC39A4
REACTOME_RESOLUTION_OF_SISTER_CHROMATID_COHESION	REACTOME_RESOLUTION_OF_SISTER_CHROMATID_COHESION	57	-0.415977	-1.75335	0.00102458	0.00935817	0.00695768	1631	tags=54%, list=34%, signal=36%	SPC24/CENPN/TUBA1B/NDE1/NUDC/CENPA/NUF2/ITGB3BP/NDC80/NUP37/CENPL/ZWILCH/CENPP/PLK1/KNTC1/RCC2/CDCA8/CDC20/SGO2/KIF18A/SPDL1/CCNB1/CCNB2/ZWINT/CENPF/CENPE/CENPU/CENPH/CENPM/CENPK/BIRC5
REACTOME_MITOTIC_METAPHASE_AND_ANAPHASE	REACTOME_MITOTIC_METAPHASE_AND_ANAPHASE	100	-0.364116	-1.71909	0.00105894	0.0096298	0.00715963	1912	tags=58%, list=40%, signal=36%	VRK2/CKAP5/PSME3/KPNB1/PSMA3/CENPO/PSME4/XPO1/UBA52/CDC23/UBE2I/NUP205/PSMB2/SPC24/NUP155/CENPN/PSMB6/ANAPC7/TUBA1B/NDE1/NUDC/CENPA/ANAPC15/NUP188/NUF2/ITGB3BP/NDC80/NUP37/CENPL/LBR/ZWILCH/PSMB5/RAN/CENPP/BANF1/PLK1/KNTC1/RCC2/VRK1/CDCA8/CDC20/SGO2/NUP93/KIF18A/RCC1/NDC1/LMNB1/SPDL1/CCNB1/CCNB2/ZWINT/CENPF/CENPE/CENPU/CENPH/CENPM/CENPK/BIRC5
MOSERLE_IFNA_RESPONSE	MOSERLE_IFNA_RESPONSE	10	0.716598	1.96998	0.00106019	0.0096298	0.00715963	573	tags=80%, list=12%, signal=71%	IFIT1/HERC5/IFIT2/IFIT3/DDX58/EPSTI1/GBP1/TNFSF10
PETROVA_ENDOTHELIUM_LYMPHATIC_VS_BLOOD_UP	PETROVA_ENDOTHELIUM_LYMPHATIC_VS_BLOOD_UP	43	-0.478755	-1.91805	0.0010835	0.00980524	0.00729007	494	tags=40%, list=10%, signal=36%	UNC5B/LMNB1/MCM6/SMAGP/CCNB1/CCNB2/USP13/CENPF/ARID5B/TOP2A/EMP2/PCLAF/RBPMS/TK1/CD200/IGFBP2/TFF3
CHNG_MULTIPLE_MYELOMA_HYPERPLOID_UP	CHNG_MULTIPLE_MYELOMA_HYPERPLOID_UP	35	-0.507981	-1.93157	0.00108548	0.00980524	0.00729007	1947	tags=89%, list=40%, signal=53%	NCBP2/RPL37/RPS15/UBA52/RPL29/RPL36/RPL27A/RPS9/RPL28/HNRNPA1/RPL35A/RPLP2/RPL13A/EEF1G/RPS23/RPL18/RPS16/RPL7A/RPLP1/RPS13/RPL15/RPS19/RPL35/RPL32/NPM1/RPS17/RPS6/RPS3/RPL4/RPSA/FBL
WANG_CISPLATIN_RESPONSE_AND_XPC_UP	WANG_CISPLATIN_RESPONSE_AND_XPC_UP	59	-0.428621	-1.8241	0.00109748	0.00986978	0.00733806	1344	tags=58%, list=28%, signal=42%	KRT18/POLD1/ANXA3/PROS1/ITGB3BP/ILF2/MZT1/LBR/CETN2/ATP5MC1/TARBP1/GGCT/HMGB2/GPC3/KIF14/AREG/ATAD3A/CTSC/NUP93/FADS2/ADK/TOMM40/FEN1/PTPRN2/PCLAF/TM4SF1/ARHGAP4/PRKY/MYC/BIRC5/IGFBP2/BCAS1/PYCR1/TFF1
WP_DNA_REPAIR_PATHWAYS_FULL_NETWORK	WP_DNA_REPAIR_PATHWAYS_FULL_NETWORK	49	-0.447721	-1.83564	0.00109865	0.00986978	0.00733806	1831	tags=65%, list=38%, signal=41%	PNKP/GTF2H4/PCNA/HMGB1/GTF2H5/ERCC8/POLD3/PARP1/POLD1/FANCM/POLB/GTF2H3/NBN/RAD51C/FANCA/CENPX/CETN2/MNAT1/MSH2/ATR/RFC4/FANCI/CHEK1/UNG/ERCC2/APEX1/PRKDC/FEN1/RFC3/NEIL2/NTHL1/POLD2
BENPORATH_SUZ12_TARGETS	BENPORATH_SUZ12_TARGETS	166	-0.314186	-1.61376	0.00112191	0.0100512	0.00747297	496	tags=25%, list=10%, signal=23%	PLCB1/UNC5B/EPHA4/ADM/CFTR/HSPA4L/RASGRF2/ATOH1/WLS/RASEF/HOXB6/HOXB3/PLS3/NOTCH2/RGCC/TBL1X/BCL2/EGR3/MECOM/C2CD4A/MESP1/CXCL1/EPHB3/EPHB1/PCSK9/GNA14/BHLHE41/ERG/CD44/SETD7/SLC1A4/IMPDH1/ALDH1L1/HOXB8/RIMKLA/LPL/FOXA2/FFAR4/PARM1/DUSP4/TMEM163
REACTOME_SIGNALING_BY_RHO_GTPASES_MIRO_GTPASES_AND_RHOBTB3	REACTOME_SIGNALING_BY_RHO_GTPASES_MIRO_GTPASES_AND_RHOBTB3	239	-0.284982	-1.53406	0.00113453	0.0101365	0.00753639	866	tags=25%, list=18%, signal=22%	DOCK8/CYBA/CENPP/PLK1/MCF2L/MYH10/CIT/KNTC1/RCC2/CDC42EP1/CCT2/LIMK1/SRGAP3/ARHGAP15/ARHGAP24/DEF6/CDCA8/CDC20/ARHGAP11B/ECT2/FARP1/PRC1/SGO2/KIF18A/SHMT2/RHOQ/RAC2/LMNB1/ARHGAP11A/CFTR/SPDL1/RASGRF2/MSI2/ESYT1/ZWINT/CENPF/CENPE/C1QBP/CENPU/CENPH/CENPM/SH3PXD2A/ARHGEF10L/CAVIN1/CENPK/FNBP1/ARHGEF40/ARHGAP8/FMNL2/SLC1A5/WIPF1/CKAP4/ARHGAP4/CDC42EP3/ANLN/BIRC5/ACTN1/CKB/ARHGEF3/DOCK4
SHEDDEN_LUNG_CANCER_GOOD_SURVIVAL_A12	SHEDDEN_LUNG_CANCER_GOOD_SURVIVAL_A12	62	-0.420375	-1.80328	0.00114041	0.0101615	0.00755491	956	tags=37%, list=20%, signal=30%	GRWD1/PRDX4/KCNJ14/CYBA/CYTIP/NANS/FKBP11/OGFRL1/RRP9/ITM2C/HES2/RHOQ/CCND2/OXCT1/BCL2/ATP2A3/SLC1A4/IGHM/ST6GAL1/JCHAIN/TFAP2A/IGKC/IGLC2
WP_HAIR_FOLLICLE_DEVELOPMENT_CYTODIFFERENTIATION_PART_3_OF_3	WP_HAIR_FOLLICLE_DEVELOPMENT_CYTODIFFERENTIATION_PART_3_OF_3	18	-0.610288	-1.95337	0.00115419	0.0102563	0.00762547	1094	tags=56%, list=23%, signal=43%	GTPBP4/KITLG/LRIG1/SOX9/S100A4/BMP4/NOTCH2/CD200/PHLDA1/FOXQ1
BLANCO_MELO_COVID19_BRONCHIAL_EPITHELIAL_CELLS_SARS_COV_2_INFECTION_UP	BLANCO_MELO_COVID19_BRONCHIAL_EPITHELIAL_CELLS_SARS_COV_2_INFECTION_UP	28	-0.535144	-1.91529	0.00116583	0.0103318	0.00768155	924	tags=50%, list=19%, signal=41%	IER3/C6orf223/MAP3K8/IFITM1/CXCL2/LGALS9/BST2/IFITM3/CXCL1/SLC6A14/CXCL5/MYEOV/DUSP4/S100P
ABRAMSON_INTERACT_WITH_AIRE	ABRAMSON_INTERACT_WITH_AIRE	28	-0.533933	-1.91095	0.00121342	0.010712	0.00796425	2006	tags=86%, list=42%, signal=50%	PABPC1/TRIM28/IPO7/KPNB1/PCNA/XPO1/GCN1/SUPT16H/NASP/PARP1/XPOT/SNRPB/CHD6/RUVBL2/MSH2/NOP56/PRKDC/NUP93/MCM5/LMNB1/MCM6/C1QBP/TOP2A/MCM2
WP_GASTRIC_CANCER_NETWORK_2	WP_GASTRIC_CANCER_NETWORK_2	13	-0.671555	-1.93618	0.00121843	0.010712	0.00796425	1183	tags=77%, list=24%, signal=58%	LBR/LMNB2/ATAD2/RFC4/FANCI/TP53/UBE2T/RFC3/TOP2A/MYC
ODONNELL_TARGETS_OF_MYC_AND_TFRC_DN	ODONNELL_TARGETS_OF_MYC_AND_TFRC_DN	21	-0.584831	-1.95	0.00121854	0.010712	0.00796425	1262	tags=67%, list=26%, signal=49%	CHAF1A/TFRC/CDC6/DBF4/RANBP1/CDC20/MND1/ARHGAP11A/CCNB1/CENPF/HELLS/SNHG26/TOP2A/BIRC5
KYNG_RESPONSE_TO_H2O2_VIA_ERCC6_UP	KYNG_RESPONSE_TO_H2O2_VIA_ERCC6_UP	10	-0.727563	-1.94932	0.00122965	0.0107808	0.00801542	157	tags=30%, list=3%, signal=29%	TRIP6/PHLDA1/S100P
KEGG_PYRIMIDINE_METABOLISM	KEGG_PYRIMIDINE_METABOLISM	39	-0.490228	-1.9159	0.00124038	0.0108459	0.00806378	1834	tags=72%, list=38%, signal=45%	PRIM2/POLR3F/POLR3GL/DCTD/RRM1/POLD3/POLD1/POLR3B/POLR3H/POLR2G/CANT1/CAD/ITPA/PRIM1/POLR1A/POLR1C/TYMS/POLR1B/POLR3G/DTYMK/NME2/DUT/DHODH/RRM2/NME4/POLD2/TK1/NME1
BOQUEST_STEM_CELL_DN	BOQUEST_STEM_CELL_DN	76	-0.396763	-1.76524	0.00126481	0.0110301	0.0082007	645	tags=32%, list=13%, signal=28%	SRGN/IL18R1/SLCO4A1/THSD7A/TRIM16/DNM3/SMAGP/MYRIP/MPZL2/BST2/ADGRG1/PITPNC1/PODXL/TM4SF1/CDC42EP3/MECOM/EPHB4/ERG/NAP1L1/CD320/MYO5C/ST6GAL1/FABP5/IGLC2
DAIRKEE_CANCER_PRONE_RESPONSE_BPA	DAIRKEE_CANCER_PRONE_RESPONSE_BPA	23	-0.580831	-1.98179	0.00127831	0.0111183	0.00826629	1488	tags=70%, list=31%, signal=48%	CSE1L/GOT2/GSPT1/EIF3B/PPM1G/RANBP1/MTHFD1/SNRPD1/NUP93/FARSB/TRAP1/GLUL/C1QBP/TOP2A/MYC/IGFBP2
VANTVEER_BREAST_CANCER_BRCA1_UP	VANTVEER_BREAST_CANCER_BRCA1_UP	17	-0.627639	-1.96907	0.0013204	0.0114425	0.00850739	795	tags=53%, list=16%, signal=44%	ATAD3A/WDR43/PUM3/RRP1/REXO2/MYC/TRIP6/IGHM/KCNN4
BORCZUK_MALIGNANT_MESOTHELIOMA_UP	BORCZUK_MALIGNANT_MESOTHELIOMA_UP	133	-0.334758	-1.66739	0.00132258	0.0114425	0.00850739	2208	tags=62%, list=46%, signal=34%	PSMD2/GTF2A2/KDM5B/SRPK1/MAGED2/UBE2N/CALU/MRPL28/RAB4A/SEC61G/G3BP1/NCK1/ANXA2/PABPC1/HSPA4/SSR1/NCBP2/IPO7/VRK2/UBA2/PDCD6/DYNLT3/PCNA/ARPC4/MAGED1/SAP30/PTGES3/KDM1A/CCT3/SERBP1/HSP90AB1/CCT5/PSMB6/PARP1/PKM/TGFB1/RPS15A/KPNA2/XPOT/CKS2/ACTL6A/ILF2/AHCY/EIF3I/DDX18/DDOST/RCN2/TRIAP1/S100A11/FTSJ1/RNF2/MRPL3/RHOBTB3/RAN/PPT1/PRDX4/SMAD5/RFC4/CCT2/PRKDC/UTP25/NUDT1/SNRPF/PNO1/DKC1/FBL/MCM6/PRPS2/NHP2/TMEM97/CCNB1/CDK4/ZWINT/TPX2/TOP2A/PCLAF/BICD2/QSOX1/TK1/NME1/NAP1L1/PYCR1
TONKS_TARGETS_OF_RUNX1_RUNX1T1_FUSION_ERYTHROCYTE_UP	TONKS_TARGETS_OF_RUNX1_RUNX1T1_FUSION_ERYTHROCYTE_UP	51	-0.444258	-1.84709	0.00133856	0.0115504	0.00858755	595	tags=37%, list=12%, signal=33%	SLCO4A1/RHOQ/NQO1/CPM/GIPC1/HOXA9/HSPB1/KLF2/TM4SF1/RBPMS/SLC7A11/ERG/CD200/NAP1L1/LPL/MYOF/CXCL5/NUPR1/DHRS9
POMEROY_MEDULLOBLASTOMA_PROGNOSIS_DN	POMEROY_MEDULLOBLASTOMA_PROGNOSIS_DN	27	-0.545079	-1.94083	0.0013473	0.0115715	0.0086033	1873	tags=85%, list=39%, signal=52%	RPS25/RPL11/ENO1/RPL29/RPL27A/RPL35A/RPL7A/RPS10/B4GALT1/RPS19/ATIC/RPS8/CAD/CBX5/SNRPD2/RPS18/TKT/RPL10A/RPSA/BYSL/TRAP1/CENPF/NME4
SENGUPTA_NASOPHARYNGEAL_CARCINOMA_DN	SENGUPTA_NASOPHARYNGEAL_CARCINOMA_DN	84	-0.383857	-1.74687	0.00135038	0.0115715	0.0086033	633	tags=44%, list=13%, signal=39%	IMPA2/ST6GALNAC1/SPATA17/IQCG/SPATA18/DNAL1/CETN2/EVA1C/SPA17/TMPRSS4/PLCE1/TCEA3/AK7/NBEA/B9D1/LRP11/MORN2/SPEF2/NQO1/BANK1/DNAAF4/AGR2/PTPRN2/ADH1C/TMEM154/BACE2/CXCL1/CAPN9/CKB/ALDH1L1/IL20RA/TFF3/SLPI/WFDC2/MUC4/MUC1/S100P
WANG_SMARCE1_TARGETS_DN	WANG_SMARCE1_TARGETS_DN	114	-0.351194	-1.69564	0.0013516	0.0115715	0.0086033	1528	tags=48%, list=32%, signal=34%	NUDC/TXNL4A/PTGER4/CSE1L/PDCD2/NTN4/EIF4G3/NAA15/HPF1/TCERG1/TBRG4/NDC80/MID1/ENOPH1/GAR1/LBR/TPD52L1/APIP/GNL3/GDF15/FOCAD/LSM5/MTAP/NOC2L/TNFRSF11B/FANCI/ATAD3A/NOP16/CTSC/ELOVL6/VRK1/TBC1D4/SRGN/CXCL2/OGFRL1/TRABD2A/SLCO4A1/POLR3G/FADS2/KIAA0895/ABCE1/HSPA4L/C1QBP/BST2/DENND2A/TM4SF1/HK2/CXCL1/CXCL3/SRM/PLCB4/CASD1/SLC39A8/CXCL5/DUSP4
LIU_PROSTATE_CANCER_DN	LIU_PROSTATE_CANCER_DN	125	-0.336223	-1.63711	0.00137664	0.0117552	0.00873987	546	tags=26%, list=11%, signal=24%	S100A4/CCND2/TRAF5/UNC5B/EHF/SH3PXD2B/HSPB1/TLE2/TMEM237/MPZL2/SH3PXD2A/CAVIN1/ARHGEF40/JAZF1/FGFR2/RBPMS/GPX2/SSPN/BCL2/CDC42EP3/MECOM/TRIP6/TACC1/SLCO3A1/NAP1L1/RARRES2/KRT17/MYOF/WFDC2/FCGBP/FOXQ1/MUC4/TFCP2L1
REACTOME_TRANSPORT_OF_INORGANIC_CATIONS_ANIONS_AND_AMINO_ACIDS_OLIGOPEPTIDES	REACTOME_TRANSPORT_OF_INORGANIC_CATIONS_ANIONS_AND_AMINO_ACIDS_OLIGOPEPTIDES	37	0.462636	1.83604	0.00138667	0.0118057	0.00877739	718	tags=49%, list=15%, signal=42%	SLC5A12/SLC34A3/SLC8A1/SLC6A19/SLC15A1/SLC1A7/SLC7A9/SLC17A8/SLC43A2/SLC7A7/SLC3A1/SLC36A1/SLC1A1/SLC4A7/SLC12A6/SLC6A20/SLC26A11/SLC6A6
WANG_SMARCE1_TARGETS_UP	WANG_SMARCE1_TARGETS_UP	85	-0.377517	-1.71851	0.00138975	0.0118057	0.00877739	770	tags=34%, list=16%, signal=29%	ME1/KCNC4/TCEAL9/MAP3K8/SAMD5/HOXB5/SLC12A8/STEAP1/IRS1/PLCB1/UNC5B/FRY/RASGRF2/BICD1/GLIPR2/HOXB6/SLC16A7/TPBG/BEX3/PGM2L1/BACE2/SULF2/ABCA1/CD200/ROR1/CA12/CD24/TGFBI/NUPR1
WIERENGA_STAT5A_TARGETS_DN	WIERENGA_STAT5A_TARGETS_DN	45	-0.461232	-1.8694	0.0013948	0.011818	0.00878653	602	tags=36%, list=12%, signal=31%	OGFRL1/TTC27/UBASH3B/TMEM44/BANK1/COTL1/CCND1/PROSER2/SLC12A2/SH3PXD2A/BIN1/ACTN1/ARHGEF3/MYEOV/LYZ/TMEM163
MIYAGAWA_TARGETS_OF_EWSR1_ETS_FUSIONS_UP	MIYAGAWA_TARGETS_OF_EWSR1_ETS_FUSIONS_UP	75	-0.395496	-1.75843	0.00140431	0.0118678	0.00882358	677	tags=32%, list=14%, signal=28%	IFITM1/DPYSL2/FARP1/TMEM44/STEAP1/SMAGP/KCNE3/EPHB2/FNBP1/KLF2/EMP2/PODXL/TM4SF1/PLCD3/DNAJC12/SSPN/PGM2L1/SLC7A11/EPHB3/BHLHE41/SLC1A4/RARRES2/IGFBP2/FAM43A
NOJIMA_SFRP2_TARGETS_DN	NOJIMA_SFRP2_TARGETS_DN	11	-0.699909	-1.89419	0.00141376	0.011917	0.00886015	677	tags=55%, list=14%, signal=47%	IFITM1/TSPAN5/CCND1/BST2/CD44/CXCL5
BROWNE_HCMV_INFECTION_24HR_UP	BROWNE_HCMV_INFECTION_24HR_UP	46	-0.449485	-1.82724	0.00142966	0.0120202	0.00893685	1443	tags=54%, list=30%, signal=38%	RXYLT1/SPR/PDIA4/UNC13B/PPM1G/MCM7/TSFM/SNRPB/NR4A3/CD83/SYNGR2/PRIM1/BID/TMEM265/CXCL2/MCM5/TOMM40/GYG2/UCP2/RRM2/EPHB2/TGIF2/CHRNA5/LRP8/TFF3
TAKEDA_TARGETS_OF_NUP98_HOXA9_FUSION_3D_UP	TAKEDA_TARGETS_OF_NUP98_HOXA9_FUSION_3D_UP	47	-0.455061	-1.84796	0.00143916	0.0120691	0.00897323	552	tags=38%, list=11%, signal=34%	SLC12A8/HOXA5/SLC9A7/HOXA9/HOXB3/BST2/GMPR/ARID5B/MTCL1/RBPMS/RAB27B/HOXB-AS3/MECOM/ERG/ARHGEF3/IGHM/HOXA7/JCHAIN
PEDRIOLI_MIR31_TARGETS_DN	PEDRIOLI_MIR31_TARGETS_DN	99	0.333136	1.70877	0.00147253	0.0123174	0.00915782	681	tags=32%, list=14%, signal=28%	SLC6A4/ACKR3/PDZD7/ACE/OSBPL6/PLA2G4C/AADAC/IFIT1/FGL2/TMEM140/ABCG2/IFIT2/IL32/CDC14A/IFIT3/WWC3/RHOU/VAT1/NRL/DHRS7/SLC5A2/PDK4/SLIT3/MYOM3/GBP2/ENO3/IDNK/SLC46A3/GLRX/N4BP2L1/ANO6/CTSO
BILANGES_RAPAMYCIN_SENSITIVE_VIA_TSC1_AND_TSC2	BILANGES_RAPAMYCIN_SENSITIVE_VIA_TSC1_AND_TSC2	34	-0.498288	-1.88428	0.0014805	0.0123526	0.00918397	1966	tags=79%, list=41%, signal=47%	EIF2S3/ACBD6/BCS1L/RTRAF/SSR4/RPS28/PPIB/RPL36/GTPBP6/HNRNPA1/RPL35A/RPS21/EIF3E/RPL36A/RPL31/NAA10/PPM1G/AHCY/RPL3/ZNF496/TUBB/POLR1C/CCT2/RPL10A/NOL3/IMPDH2/NAP1L1
DELPUECH_FOXO3_TARGETS_DN	DELPUECH_FOXO3_TARGETS_DN	23	-0.577511	-1.97046	0.00150629	0.0125358	0.00932024	870	tags=57%, list=18%, signal=47%	AREG/APEX1/IMPDH2/PRC1/SHMT2/DTYMK/ZWINT/CENPF/MKI67/CDC42EP3/SLC1A4/PYCR1/NUPR1
REACTOME_MITOTIC_SPINDLE_CHECKPOINT	REACTOME_MITOTIC_SPINDLE_CHECKPOINT	54	-0.422464	-1.78458	0.00151295	0.0125594	0.00933773	1688	tags=57%, list=35%, signal=38%	CDC23/SPC24/CENPN/ANAPC7/NDE1/NUDC/CENPA/ANAPC15/NUF2/ITGB3BP/NDC80/NUP37/CENPL/ZWILCH/CENPP/PLK1/KNTC1/RCC2/CDCA8/CDC20/SGO2/KIF18A/SPDL1/ZWINT/CENPF/CENPE/CENPU/CENPH/CENPM/CENPK/BIRC5
COLLER_MYC_TARGETS_UP	COLLER_MYC_TARGETS_UP	13	-0.663584	-1.9132	0.00152516	0.0125978	0.00936627	1372	tags=85%, list=28%, signal=61%	CKS2/AHCY/TFRC/NCL/EIF5A/ODC1/FBL/CCND2/TRAP1/C1QBP/FABP5
PID_LYSOPHOSPHOLIPID_PATHWAY	PID_LYSOPHOSPHOLIPID_PATHWAY	19	-0.596729	-1.93356	0.00152525	0.0125978	0.00936627	181	tags=26%, list=4%, signal=25%	SLC9A3R2/TRIP6/GNA14/GNAI1/ADCY7
PRAMOONJAGO_SOX4_TARGETS_DN	PRAMOONJAGO_SOX4_TARGETS_DN	21	-0.579914	-1.93361	0.00156669	0.012896	0.009588	1481	tags=76%, list=31%, signal=53%	PARP1/POLD1/CLN3/MRPS12/MLEC/METRN/CTSC/LSM2/TMEM97/CCNB1/GCSH/GLUL/UCP2/BIN1/DLGAP5/BIRC5
DARWICHE_SKIN_TUMOR_PROMOTER_UP	DARWICHE_SKIN_TUMOR_PROMOTER_UP	36	-0.492318	-1.8909	0.00156923	0.012896	0.009588	717	tags=33%, list=15%, signal=29%	TRMT1/SNHG3/ENAH/NHP2/CTSV/PLEKHA4/IFITM3/ARHGAP4/SRM/SLPI/WFDC2/LYZ
OISHI_CHOLANGIOMA_STEM_CELL_LIKE_DN	OISHI_CHOLANGIOMA_STEM_CELL_LIKE_DN	73	-0.396798	-1.75782	0.00157481	0.0129095	0.00959805	372	tags=23%, list=8%, signal=22%	AGR2/NUCB2/NPDC1/RCN1/HK2/CREB3L1/MARCKSL1/ATP2A3/CNN2/PDZRN3/MYB/KCNN4/TIMP1/BCAS1/LYZ/MUC5B/MUC1
KEGG_DNA_REPLICATION	KEGG_DNA_REPLICATION	18	-0.599731	-1.91958	0.00159622	0.0130212	0.0096811	1853	tags=94%, list=38%, signal=58%	RNASEH1/PRIM2/PCNA/POLD3/POLD1/MCM7/RNASEH2B/PRIM1/RFC4/MCM4/MCM3/MCM5/MCM6/FEN1/RFC3/MCM2/POLD2
WHITFIELD_CELL_CYCLE_G1_S	WHITFIELD_CELL_CYCLE_G1_S	46	-0.44561	-1.81148	0.00159638	0.0130212	0.0096811	1718	tags=67%, list=36%, signal=44%	AP3M2/CCNE1/SKP2/SSR3/TIPIN/DENND11/POLD3/MDM1/NASP/UHRF1/CHAF1A/ATAD2/CDC6/MSH2/WDR76/KANK2/UNG/GMNN/KCNC4/ZMYND19/MCM4/E2F2/MCM5/MCM6/CDCA7L/ORC1/CHAF1B/CDCA7/MCM2/HOXB4/CLSPN
FARMER_BREAST_CANCER_CLUSTER_2	FARMER_BREAST_CANCER_CLUSTER_2	14	-0.657535	-1.92296	0.00160526	0.0130612	0.00971081	1290	tags=86%, list=27%, signal=63%	NDC80/ESRP1/ATAD2/PRKDC/PRC1/MCM4/CCNB2/MELK/CENPE/RRS1/TPX2/CEP55
COLINA_TARGETS_OF_4EBP1_AND_4EBP2	COLINA_TARGETS_OF_4EBP1_AND_4EBP2	127	-0.3416	-1.66938	0.00166071	0.0134789	0.0100214	850	tags=35%, list=18%, signal=30%	TNFRSF11B/PLK1/IL1RN/ATAD3A/DTD1/GMNN/RCC2/PRMT5/BID/MMACHC/IFI27L2/SNRPE/SNRPD1/CDC20/ECT2/CELF2/HMMR/LGALS9/NDC1/HOXA5/TMEM97/CCNB1/CCND1/UBE2T/TRIM54/SLC12A2/MELK/HELLS/PLSCR2/TPX2/BST2/CENPH/TOP2A/IFITM3/CENPK/TM4SF1/FXYD5/SSPN/PYCR3/ANLN/DLGAP5/BIRC5/SLCO3A1/PHLDA1/IGFBP2
WP_EICOSANOID_METABOLISM_VIA_LIPOOXYGENASES_LOX	WP_EICOSANOID_METABOLISM_VIA_LIPOOXYGENASES_LOX	10	0.70211	1.93015	0.00168619	0.0136519	0.01015	1068	tags=80%, list=22%, signal=62%	DPEP1/CYP4F2/ACOX2/PTGR1/ACOX1/TRPV1/ACAA1/CYP4F12
YANG_BREAST_CANCER_ESR1_UP	YANG_BREAST_CANCER_ESR1_UP	11	-0.69439	-1.87925	0.00173935	0.0140476	0.0104442	84	tags=36%, list=2%, signal=36%	MLPH/CA12/TFF3/TFF1
BOHN_PRIMARY_IMMUNODEFICIENCY_SYNDROM_UP	BOHN_PRIMARY_IMMUNODEFICIENCY_SYNDROM_UP	18	-0.595703	-1.90669	0.00176041	0.0141828	0.0105447	907	tags=67%, list=19%, signal=54%	RPS5/SMC2/MLEC/RPSA/SHMT2/HILPDA/CENPE/TOP2A/MKI67/EXPH5/DLGAP5/NT5DC2
REACTOME_METABOLISM_OF_PORPHYRINS	REACTOME_METABOLISM_OF_PORPHYRINS	11	0.689992	1.94434	0.00177667	0.0142787	0.010616	367	tags=55%, list=8%, signal=51%	ABCC2/FLVCR1/UGT1A1/GSTA1/ABCG2/HMOX1
KORKOLA_TERATOMA	KORKOLA_TERATOMA	19	-0.592879	-1.92108	0.00180622	0.0144649	0.0107545	632	tags=53%, list=13%, signal=46%	CDC20/MCM5/EHF/CCNB1/FEN1/AGR2/ZWINT/TM4SF1/SSPN/DLGAP5
KEGG_CHEMOKINE_SIGNALING_PATHWAY	KEGG_CHEMOKINE_SIGNALING_PATHWAY	38	-0.485923	-1.88163	0.00180866	0.0144649	0.0107545	619	tags=29%, list=13%, signal=25%	CXCL2/RAC2/GNB5/PLCB1/CXCL1/CXCL3/PLCB4/PRKACB/GNAI1/ADCY7/CXCL5
MARIADASON_REGULATED_BY_HISTONE_ACETYLATION_UP	MARIADASON_REGULATED_BY_HISTONE_ACETYLATION_UP	19	0.577817	1.95152	0.00181921	0.0145139	0.0107909	1636	tags=84%, list=34%, signal=56%	SLC2A2/NAALADL1/ADGRB2/CALCOCO1/ISG15/DUSP1/MIR22HG/RETSAT/BCL2L1/ABCD3/UBR4/SLC25A16/AAMDC/PRKCD/CHMP4B/RMC1
WP_DNA_REPLICATION	WP_DNA_REPLICATION	23	-0.569039	-1.94156	0.00188195	0.0149779	0.0111359	1834	tags=83%, list=38%, signal=52%	PRIM2/PCNA/UBA52/POLD3/POLD1/MCM7/CDC6/DBF4/PRIM1/RFC4/GMNN/MCM4/MCM3/MCM5/MCM6/ORC1/RFC3/MCM2/POLD2
TAKEDA_TARGETS_OF_NUP98_HOXA9_FUSION_16D_UP	TAKEDA_TARGETS_OF_NUP98_HOXA9_FUSION_16D_UP	40	-0.469963	-1.84789	0.00192586	0.0152903	0.0113682	745	tags=45%, list=15%, signal=38%	ELOVL6/IFITM1/SLC12A8/HOXA5/SLC38A1/NCALD/NDRG2/HOXA9/HOXB3/SLC45A3/RAB27B/CDC42EP3/HOXB-AS3/GNAI1/MCOLN2/HOXA7/ANKRD22/DUSP4
SENESE_HDAC2_TARGETS_DN	SENESE_HDAC2_TARGETS_DN	34	0.461763	1.81125	0.0019398	0.0153638	0.0114228	562	tags=38%, list=12%, signal=34%	MGAM/ACKR3/MYL9/BNC2/TCEA2/INSIG1/TMEM37/AQP1/EDN2/SEMA3B/SESN3/MATN2/C1QTNF12
SHIPP_DLBCL_VS_FOLLICULAR_LYMPHOMA_UP	SHIPP_DLBCL_VS_FOLLICULAR_LYMPHOMA_UP	29	-0.522465	-1.89232	0.00196866	0.0155548	0.0115648	1768	tags=76%, list=37%, signal=48%	ENO1/CCT3/HSP90AB1/CCT5/CENPA/PKM/KPNA2/MTHFD2/MIF/MCM7/EXOSC7/TFRC/ATIC/SNRPB/IMPDH2/CCNB1/TRAP1/MELK/SLC1A5/IDH2/DLGAP5/NME1
REACTOME_PHASE_II_CONJUGATION_OF_COMPOUNDS	REACTOME_PHASE_II_CONJUGATION_OF_COMPOUNDS	28	0.501598	1.87448	0.00197847	0.0155948	0.0115945	607	tags=36%, list=13%, signal=31%	SULT2A1/GSTA2/UGT2A3/UGT2B7/UGT1A1/GSTA1/SULT1A2/SULT2B1/CNDP2/SULT1A1
TONKS_TARGETS_OF_RUNX1_RUNX1T1_FUSION_SUSTAINDED_IN_ERYTHROCYTE_UP	TONKS_TARGETS_OF_RUNX1_RUNX1T1_FUSION_SUSTAINDED_IN_ERYTHROCYTE_UP	18	-0.589632	-1.88726	0.00202364	0.0159125	0.0118308	857	tags=61%, list=18%, signal=50%	GDF15/IFI16/IL1RN/NQO1/HSPB1/TM4SF1/RBPMS/SLC7A11/ERG/CD200/NAP1L1
REACTOME_SYNTHESIS_OF_DNA	REACTOME_SYNTHESIS_OF_DNA	44	-0.450876	-1.82246	0.00210288	0.016496	0.0122646	1901	tags=66%, list=39%, signal=40%	PSME3/PSMA3/PRIM2/PCNA/PSME4/UBA52/CDC23/CCNE1/SKP2/PSMB2/PSMB6/ANAPC7/POLD3/ANAPC15/POLD1/MCM7/CDC6/PSMB5/PRIM1/RFC4/MCM4/MCM3/MCM5/MCM6/FEN1/ORC1/RFC3/MCM2/POLD2
KEGG_SPHINGOLIPID_METABOLISM	KEGG_SPHINGOLIPID_METABOLISM	17	0.590732	1.93255	0.00210884	0.0165033	0.01227	1225	tags=65%, list=25%, signal=48%	ENPP7/ASAH2/GAL3ST1/SMPD3/DEGS1/NEU1/PLPP3/CERK/SGPL1/UGCG/B4GALT6
MIKKELSEN_NPC_LCP_WITH_H3K4ME3	MIKKELSEN_NPC_LCP_WITH_H3K4ME3	13	0.651591	1.92537	0.00212464	0.0165873	0.0123325	618	tags=62%, list=13%, signal=54%	AGT/PIPOX/CYP2J2/ECM2/GBP2/TMEM176A/GLRX/GPD1
WP_PURINE_METABOLISM_AND_RELATED_DISORDERS	WP_PURINE_METABOLISM_AND_RELATED_DISORDERS	10	-0.710808	-1.90443	0.00213521	0.0166303	0.0123644	1071	tags=80%, list=22%, signal=62%	ATIC/ADSL/ITPA/APRT/PPAT/PFAS/PRPS1/IMPDH1
REACTOME_DNA_STRAND_ELONGATION	REACTOME_DNA_STRAND_ELONGATION	16	-0.609705	-1.8822	0.00219689	0.0170359	0.012666	934	tags=94%, list=19%, signal=76%	PRIM2/PCNA/POLD3/POLD1/MCM7/PRIM1/RFC4/MCM4/MCM3/MCM5/MCM6/FEN1/RFC3/MCM2/POLD2
DAVICIONI_MOLECULAR_ARMS_VS_ERMS_DN	DAVICIONI_MOLECULAR_ARMS_VS_ERMS_DN	61	-0.422426	-1.80858	0.00220221	0.0170359	0.012666	733	tags=38%, list=15%, signal=32%	FKBP11/NYNRIN/HMGA2/ITM2C/STEAP1/CPM/ADGRE5/EIF4EBP1/CCND1/WLS/BMP4/BST2/TPBG/ARHGEF40/DENND2A/SLC1A5/NAV3/TRIP6/EPHB3/CREB3L1/EPHB4/FABP5/DUSP4
IVANOVA_HEMATOPOIESIS_STEM_CELL_AND_PROGENITOR	IVANOVA_HEMATOPOIESIS_STEM_CELL_AND_PROGENITOR	172	-0.304093	-1.5666	0.00220288	0.0170359	0.012666	902	tags=29%, list=19%, signal=25%	MLEC/KCNJ14/NOP14/SMAD5/KANK2/TP53I11/NOP58/ELOVL6/MIPOL1/EARS2/C3orf33/GCAT/KCTD1/XXYLT1/TTC27/ENAH/HMGA2/UBASH3B/FADS2/HES2/TMTC2/CCND2/BYSL/CHCHD6/SH3PXD2B/MSI2/IFT22/SPACA9/PAIP2B/TAF4B/KREMEN1/KLHL3/NT5C3B/HOXA9/KAT2A/PLSCR2/IPO4/LDHD/KIAA1549/ADGRG1/ABCC1/UBE2E2/RBPMS/BCL2/PRDM5/QSOX1/ASRGL1/FAM43A/PARM1/MUC1
REACTOME_METABOLISM_OF_AMINO_ACIDS_AND_DERIVATIVES	REACTOME_METABOLISM_OF_AMINO_ACIDS_AND_DERIVATIVES	157	-0.317251	-1.61532	0.00221957	0.0171246	0.0127319	1728	tags=66%, list=36%, signal=44%	RPS29/MCCC2/GCDH/PSME3/DHTKD1/RPS25/RPL37/PSMA3/PSME4/RPL11/RPS15/SQOR/SERINC5/UBA52/RPL12/RPL29/RPS28/RPL36/PSMB2/RPL27A/RPS9/RPL28/PSMB6/RPL35A/RPLP2/RPL13A/RPS21/PAPSS1/RPS20/PPM1K/GOT2/RPL8/RPS15A/RPL37A/RPL19/RPL36A/ASL/RPL31/BCKDHB/RPS23/RPL30/RPL22/RPL18/AHCY/RPS16/RPL7A/IVD/ENOPH1/RPL3/RPS10/RPS4X/RPL17/RPS11/RPL7/RPS24/RPL39/RPL23/RPLP1/RPL27/RPS13/RPL15/RPS19/RPL35/RPL6/APIP/RPL13/RPS8/RPL32/PSMB5/RPS7/MTAP/RPL5/RPS18/RPLP0/RPS12/RPL22L1/RPS5/RPS17/RPL18A/RPS6/ODC1/RPS3/SLC6A7/RPL10A/RPL4/ETHE1/GCAT/RPS2/RPSA/SLC25A21/NQO1/GPT2/GCSH/GLUL/SLC36A4/EEF1E1/PYCR3/SRM/ALDH4A1/CKB/RIMKLA/ASRGL1/PYCR1
HOLLMANN_APOPTOSIS_VIA_CD40_UP	HOLLMANN_APOPTOSIS_VIA_CD40_UP	68	-0.396348	-1.71958	0.00229582	0.0176714	0.0131384	979	tags=35%, list=20%, signal=29%	CDK14/TOX/MFHAS1/HDAC1/HMGB3/AGPAT5/MYH10/DPYSL2/SNRPD1/SNX10/SLCO4A1/MCUB/RAC2/COTL1/DUT/HSPBP1/NBEAL2/USP13/RGCC/CKAP4/TACC1/ALDH4A1/JCHAIN/IGKC
PUJANA_BREAST_CANCER_WITH_BRCA1_MUTATED_UP	PUJANA_BREAST_CANCER_WITH_BRCA1_MUTATED_UP	29	-0.518263	-1.8771	0.00231514	0.0177783	0.013218	1774	tags=72%, list=37%, signal=46%	ILF3/CNOT9/SKP2/RPIA/CENPA/NASP/TCERG1/NDC80/LBR/CAD/MSH2/RFC4/CDC20/MCM4/HMMR/MCM5/MCM6/STMN1/RFC3/DNMT1/MCM2
CREIGHTON_ENDOCRINE_THERAPY_RESISTANCE_3	CREIGHTON_ENDOCRINE_THERAPY_RESISTANCE_3	284	-0.270934	-1.48655	0.00234171	0.017914	0.0133188	605	tags=17%, list=13%, signal=16%	GNE/SLCO4A1/ILDR1/C2orf72/TMEM44/ITM2C/STEAP1/TMTC2/TSPAN5/GNB5/SEPTIN6/EHF/FRY/CTSV/NCALD/TMEM123/GYG2/SLC12A2/RIOX2/AK1/SH3PXD2A/PTPRN2/ATP2C2/BIN1/IDH2/CDC42EP3/BACE2/OLFM4/QSOX1/PRKACB/SLC16A9/GNA14/EPN3/ARFGEF3/GALNT5/RIMKLA/PITPNM3/IL20RA/SLPI/WFDC2/BCAS1/DUSP4/FCGBP/LYZ/TMEM163/CEACAM5/MUC1/S100P
MODY_HIPPOCAMPUS_PRENATAL	MODY_HIPPOCAMPUS_PRENATAL	25	-0.542744	-1.8969	0.00234374	0.017914	0.0133188	2074	tags=92%, list=43%, signal=53%	RPL34/EIF2S2/RPL37/LSM4/PCNA/DDX19A/RPL12/RPL13A/EEF1G/RPL8/RPL19/CKS2/RPL30/RPL13/RPS8/RPS18/CDK2AP1/POLR1C/TP53/CCND2/CCNB2/CDK4/TOP2A
TOMIDA_METASTASIS_UP	TOMIDA_METASTASIS_UP	11	-0.684788	-1.85327	0.00239374	0.018252	0.0135701	924	tags=64%, list=19%, signal=52%	IER3/TUBB/SNRPF/CKAP4/CXCL1/SLC16A9/TFAP2A
FOROUTAN_TGFB_EMT_DN	FOROUTAN_TGFB_EMT_DN	47	-0.441343	-1.79226	0.0024028	0.018252	0.0135701	655	tags=30%, list=14%, signal=26%	PKP2/SLCO4A1/EHF/AGR2/MPZL2/SLC16A7/PPP1R9A/MYO5C/FOXA2/ADORA2B/SLPI/TFAP2A/MUC1/S100P
HOSHIDA_LIVER_CANCER_SUBCLASS_S1	HOSHIDA_LIVER_CANCER_SUBCLASS_S1	77	-0.376105	-1.68023	0.00240918	0.018252	0.0135701	936	tags=36%, list=19%, signal=30%	PYGB/IER3/MPHOSPH6/CYBA/IFI16/ANXA5/ME1/CDK2AP1/CTSC/PRMT5/DPYSL2/SRGN/CDC20/CELF2/LGALS9/CCND2/TRAF5/RCC1/DUT/HK1/MSN/PCLAF/SLC1A5/CXCL1/QSOX1/TFF3/FCGBP/IGKC
CREIGHTON_ENDOCRINE_THERAPY_RESISTANCE_5	CREIGHTON_ENDOCRINE_THERAPY_RESISTANCE_5	192	-0.294258	-1.53817	0.00241108	0.018252	0.0135701	404	tags=15%, list=8%, signal=14%	SLC9A7/KREMEN1/WLS/AGR2/SLC12A2/SHANK2/HOXA9/NUCB2/MPZL2/ARID5B/ATP2C2/TMEM131L/FNBP1/POGLUT3/IDH2/RAB27B/BIK/COL28A1/CAPN9/TACC1/EPN3/ATP2A3/PHLDA3/ARFGEF3/PROM2/PARM1/BCAS1/CEACAM5/MUC1
BOYAULT_LIVER_CANCER_SUBCLASS_G23_UP	BOYAULT_LIVER_CANCER_SUBCLASS_G23_UP	21	-0.566405	-1.88857	0.00241579	0.018252	0.0135701	1593	tags=81%, list=33%, signal=55%	RRM1/CENPA/PKM/DDOST/TFRC/DBF4/SMC2/TYMS/ECT2/MCM3/MCM6/SLC38A1/FEN1/CENPU/MKI67/MCM2/DLGAP5
LEE_LIVER_CANCER_DENA_DN	LEE_LIVER_CANCER_DENA_DN	19	0.56805	1.91854	0.00249958	0.0188123	0.0139867	762	tags=58%, list=16%, signal=49%	SLC2A2/PRODH/CYP4F2/RGN/TNNC2/PCK1/OAT/CA3/ACOX1/RORC/EPHX2
SMID_BREAST_CANCER_RELAPSE_IN_BONE_UP	SMID_BREAST_CANCER_RELAPSE_IN_BONE_UP	36	-0.476027	-1.82833	0.00250142	0.0188123	0.0139867	195	tags=31%, list=4%, signal=30%	ADH1B/CAPN9/SPDEF/MLPH/CA12/TFF3/BCAS1/DUSP4/CEACAM5/TFF1/MUC1
NABA_ECM_AFFILIATED	NABA_ECM_AFFILIATED	32	-0.487546	-1.79866	0.0025619	0.0192231	0.0142921	159	tags=25%, list=3%, signal=24%	SEMA4A/PARM1/MUC2/ITLN1/REG4/MUC4/MUC5B/MUC1
GERHOLD_ADIPOGENESIS_DN	GERHOLD_ADIPOGENESIS_DN	19	-0.582564	-1.88766	0.00256846	0.0192282	0.014296	924	tags=58%, list=19%, signal=47%	IER3/ANXA5/TUBB/CCT2/BID/CCND2/CDK4/CCND1/UCP2/CD81/CD44
LIM_MAMMARY_STEM_CELL_DN	LIM_MAMMARY_STEM_CELL_DN	152	-0.313833	-1.59723	0.0025908	0.0193514	0.0143875	470	tags=16%, list=10%, signal=15%	CREB3L4/LRRC26/DMBT1/GIPC1/GLUL/SNORC/PODXL/DNAJC12/BIK/SULF2/PPP1R1B/DAPP1/PPM1H/SPDEF/ARFGEF3/WNK4/MLPH/MYO5C/CD24/WFDC2/MBOAT2/TFAP2A/MUC1/TFCP2L1
RIGGINS_TAMOXIFEN_RESISTANCE_DN	RIGGINS_TAMOXIFEN_RESISTANCE_DN	77	-0.373099	-1.6668	0.00261359	0.0194602	0.0144684	894	tags=31%, list=18%, signal=26%	NAB1/NBPF14/CLUAP1/SOX9/NFE2L3/TCEAL9/PPAT/TSPAN5/PLCB1/HSPA4L/TMEM123/ARID5B/ATP2C2/IFITM3/TM4SF1/IFITM2/TACC1/PLCB4/NT5DC2/MYOF/TIMP1/PDE10A/TFF1/MUC1
RIGGI_EWING_SARCOMA_PROGENITOR_DN	RIGGI_EWING_SARCOMA_PROGENITOR_DN	54	-0.412658	-1.74316	0.00261724	0.0194602	0.0144684	676	tags=41%, list=14%, signal=35%	NREP/PRC1/SLC12A8/PLCB1/TANC2/WLS/RRM2/BMP4/TOP2A/CEP55/PCLAF/RAB27B/ANLN/DLGAP5/BIRC5/CD44/CEP126/NAP1L1/PDZRN3/CA12/ADORA2B/DUSP4
REACTOME_DNA_REPAIR	REACTOME_DNA_REPAIR	99	-0.344627	-1.62622	0.00264667	0.0196337	0.0145974	2370	tags=71%, list=49%, signal=37%	SUMO2/PPP4C/COPS7A/FANCF/GTF2H2/ATM/RPA3/BABAM1/ISY1/COPS6/NSD2/UBE2N/CHD1L/WRN/RNF168/BRCC3/FAN1/GPS1/COPS4/SPIDR/PNKP/GTF2H4/PCNA/GTF2H5/UBA52/UBE2I/TIPIN/CHEK2/ERCC8/POLD3/PARP1/POLD1/FANCM/KPNA2/POLB/GTF2H3/FAAP20/ACTL6A/NBN/RAD51C/PRPF19/POLR2G/FANCA/CENPX/CETN2/MNAT1/TP53BP1/DCLRE1A/SIRT6/MSH2/ATR/RFC4/FANCI/CHEK1/UNG/ERCC2/APEX1/PRKDC/TP53/POLQ/UBE2T/FEN1/XRCC3/POT1/RFC3/PCLAF/NEIL2/NTHL1/POLD2/CLSPN
DOANE_BREAST_CANCER_ESR1_UP	DOANE_BREAST_CANCER_ESR1_UP	35	-0.48398	-1.84031	0.00265255	0.0196337	0.0145974	226	tags=34%, list=5%, signal=33%	AGR2/DNAJC12/BCL2/TTC39A/SPDEF/MLPH/MYB/CA12/TFF3/DUSP4/TFF1/MUC1
BIOCARTA_MCM_PATHWAY	BIOCARTA_MCM_PATHWAY	12	-0.660306	-1.84421	0.00268864	0.019856	0.0147627	1257	tags=75%, list=26%, signal=56%	MCM7/CDC6/KITLG/MCM4/MCM3/MCM5/MCM6/ORC1/MCM2
REACTOME_G_PROTEIN_MEDIATED_EVENTS	REACTOME_G_PROTEIN_MEDIATED_EVENTS	22	-0.539932	-1.8334	0.00272805	0.0201017	0.0149454	496	tags=32%, list=10%, signal=29%	PLCB1/CAMKK1/PLCB4/PRKACB/GNA14/GNAI1/ADCY7
ACOSTA_PROLIFERATION_INDEPENDENT_MYC_TARGETS_UP	ACOSTA_PROLIFERATION_INDEPENDENT_MYC_TARGETS_UP	37	-0.467102	-1.8076	0.0027395	0.0201408	0.0149745	1488	tags=68%, list=31%, signal=47%	CSE1L/PARP1/RRP1B/PRPF19/HDHD5/NUP210/TRIAP1/NOLC1/MRPL4/TMEM161A/PSMG1/ODC1/TSPO/PDCD11/GLB1L2/STEAP1/NQO1/HILPDA/DDX28/GCSH/RIOX2/OXCT1/EXPH5/CD320/LPL
FLOTHO_PEDIATRIC_ALL_THERAPY_RESPONSE_UP	FLOTHO_PEDIATRIC_ALL_THERAPY_RESPONSE_UP	27	-0.523548	-1.86417	0.00283609	0.0207795	0.0154493	1664	tags=74%, list=34%, signal=49%	RPS28/CTDSPL/RPS9/RPL13A/RPS20/EEF1G/RPL37A/RPL22/RPS16/RPL17/RPL7/RPL27/RPS19/RPL6/RPL5/RPLP0/RPS5/RPS6/FXYD5/CDC42EP3
KRIGE_RESPONSE_TO_TOSEDOSTAT_6HR_UP	KRIGE_RESPONSE_TO_TOSEDOSTAT_6HR_UP	342	-0.26002	-1.44806	0.00283904	0.0207795	0.0154493	1123	tags=29%, list=23%, signal=24%	RCL1/SNHG32/TIMM10/GTPBP4/FTSJ1/NOLC1/ERI3/RNF2/SIPA1L2/CHD6/RUVBL2/TOR4A/C8orf33/RHOBTB3/CBX5/NOC2L/ABCC5/RPL5/TCEA3/CCDC88C/TSR1/ATR/RPL22L1/KIF9/NOP14/BOP1/NOP56/SRD5A3/IL1RN/CLIC4/PGAM5/WDR43/ME1/WDR4/EARS2/HOMER1/BID/PUM3/URB1/TBC1D4/HIP1/NXT1/NIFK/PRMT1/ARHGAP11B/PDCD11/PNO1/GNE/OGFRL1/ENAH/SHMT2/TMED3/FBL/NQO1/DPH2/NOC3L/GNB5/GPT2/BYSL/ITPRIP/UTP20/SPACA9/DDX31/TAF4B/TRAP1/TOMM40/KCNE3/PROSER2/ATP6V1E2/DNAJC10/SLC36A4/C1QBP/RIOX2/RPP40/EXOSC5/SH3PXD2A/RCN1/UBE2E2/FMNL2/TBL1X/DNAJC12/TMEM154/SLC38A5/SEMA4A/NPM3/SLC7A11/DAPP1/PRKACB/NME1/SETD7/SLC1A4/NAP1L1/CD320/LPL/SLC22A15/PVT1/LYZ/S100P
BROWNE_HCMV_INFECTION_8HR_DN	BROWNE_HCMV_INFECTION_8HR_DN	14	-0.643376	-1.88155	0.00288131	0.0210308	0.0156362	331	tags=43%, list=7%, signal=40%	BMP4/TPX2/NAV3/CDC42EP3/MYC/LRP8
GRYDER_PAX3FOXO1_ENHANCERS_IN_TADS	GRYDER_PAX3FOXO1_ENHANCERS_IN_TADS	346	-0.252752	-1.40971	0.00288621	0.0210308	0.0156362	843	tags=22%, list=17%, signal=20%	ANKS6/SRD5A3/ODC1/PODXL2/AGPAT5/KCNMA1/WDR43/CDK2AP1/DTD1/NANS/NAT10/VRK1/AFAP1L2/SETBP1/ARHGAP15/RNF145/NXT1/REXO2/ECT2/CEP128/PNO1/CELF2/DDX10/ENAH/EXOSC2/RRP15/MCM3/RHOQ/NOC3L/GNB5/CCND2/IRS1/LMNB1/NCAPG2/SPDL1/SLC38A1/NHP2/DNM3/MIS18A/TMEM123/CCNB2/FARSB/MSI2/TRAP1/KREMEN1/TLE1/GLUL/DNAJC10/HELLS/TPX2/EPHB2/GMPR/RFC3/CD81/NOTCH2/TMEM131L/TOP2A/RCN1/UBE2E2/B4GALNT3/PODXL/FGFR2/CDCA7/MCM2/BCL2/CDC42EP3/ANLN/SULF2/MYC/NPM3/PPM1H/ARHGEF3/SETD7/PDZRN3/PARM1/RBFOX1
MIKKELSEN_IPS_ICP_WITH_H3K4ME3_AND_H327ME3	MIKKELSEN_IPS_ICP_WITH_H3K4ME3_AND_H327ME3	21	0.548845	1.91156	0.00289327	0.0210355	0.0156397	469	tags=52%, list=10%, signal=48%	PDZD7/OPCML/PTPRR/MST1/KLHL5/NCKAP5/FGL2/CIITA/PHYHIP/EDN2/PRSS36
FISCHER_G1_S_CELL_CYCLE	FISCHER_G1_S_CELL_CYCLE	65	-0.388041	-1.68268	0.00292882	0.0212469	0.0157968	1144	tags=46%, list=24%, signal=36%	ATAD2/CDC6/NR4A3/DCLRE1A/MSH2/PRIM1/WDR76/CCND3/RFC4/CHEK1/UNG/GMNN/TCEAL9/AHI1/ZMYND19/E2F2/MCM3/MCM5/WDHD1/MCM6/FEN1/HELLS/RRM2/CHAF1B/ARID5B/CDCA7/MCM2/CLSPN/AKAP5/MYB
WP_VITAMIN_A_AND_CAROTENOID_METABOLISM	WP_VITAMIN_A_AND_CAROTENOID_METABOLISM	13	0.641317	1.89502	0.00295858	0.0214154	0.0159221	607	tags=62%, list=13%, signal=54%	NPC1L1/RBP2/CD36/ABCG5/SULT2B1/ABCG8/DGAT1/SULT1A1
PID_FOXM1_PATHWAY	PID_FOXM1_PATHWAY	15	-0.60906	-1.83243	0.0029704	0.0214536	0.0159505	434	tags=80%, list=9%, signal=73%	CCNE1/SKP2/CHEK2/CENPA/PLK1/CCNB1/CCNB2/CDK4/CCND1/CENPF/MYC/BIRC5
MASSARWEH_RESPONSE_TO_ESTRADIOL	MASSARWEH_RESPONSE_TO_ESTRADIOL	26	-0.533002	-1.8917	0.00298077	0.0214812	0.015971	997	tags=54%, list=21%, signal=43%	TPD52L1/RHOBTB3/LRIG1/AREG/PSMG1/IRS1/TMA16/TOP2A/FCMR/EGR3/SLC1A4/MYB/CA12/MYOF
REACTOME_MITOTIC_G1_PHASE_AND_G1_S_TRANSITION	REACTOME_MITOTIC_G1_PHASE_AND_G1_S_TRANSITION	61	-0.415093	-1.77718	0.00301117	0.0216527	0.0160985	1114	tags=39%, list=23%, signal=31%	CDC6/DBF4/MNAT1/PSMB5/PRIM1/CCND3/HDAC1/GMNN/TYMS/MCM4/E2F2/MCM3/MCM5/CCND2/MCM6/CCNB1/CDK4/CCND1/ORC1/RRM2/TOP2A/MCM2/MYC/TK1
BILANGES_SERUM_RESPONSE_TRANSLATION	BILANGES_SERUM_RESPONSE_TRANSLATION	16	-0.602417	-1.8597	0.00308245	0.0220684	0.0164076	1787	tags=94%, list=37%, signal=59%	EIF3F/RPL29/RACK1/EEF1G/RPS4X/RPS19/RPL6/RPS8/RPS7/RPS5/RPL18A/RPS6/RPS3/RPL4/ARID5B
REACTOME_BASE_EXCISION_REPAIR	REACTOME_BASE_EXCISION_REPAIR	16	-0.602446	-1.85979	0.00308245	0.0220684	0.0164076	1831	tags=94%, list=38%, signal=58%	PNKP/PCNA/POLD3/PARP1/POLD1/POLB/RFC4/UNG/APEX1/FEN1/POT1/RFC3/NEIL2/NTHL1/POLD2
MOHANKUMAR_HOXA1_TARGETS_DN	MOHANKUMAR_HOXA1_TARGETS_DN	39	-0.465454	-1.81908	0.00314335	0.0224555	0.0166953	563	tags=59%, list=12%, signal=53%	GDF15/CDK14/GALNT12/AREG/TSPO/NYNRIN/DYRK4/STEAP1/UNC5B/EIF4EBP1/EPHA4/WLS/SERPINB5/JAZF1/HOXB9/GPX2/BIK/CKB/SLC22A15/PVT1/TFF3/MUC1/S100P
HUANG_GATA2_TARGETS_DN	HUANG_GATA2_TARGETS_DN	31	-0.50464	-1.84373	0.0032358	0.0230335	0.0171251	1731	tags=74%, list=36%, signal=48%	GOLT1B/AURKA/SKP2/DCTD/TXNDC5/IPO11/MTHFD2/RRP1B/MTHFD1L/CLU/TFRC/DIAPH3/MRPL38/TRMT61A/SHMT2/E2F2/PFAS/PODXL/HK2/TACC1/SLC1A4/PHLDA1/PARM1
PIONTEK_PKD1_TARGETS_UP	PIONTEK_PKD1_TARGETS_UP	14	0.629469	1.92585	0.00324828	0.0230335	0.0171251	504	tags=57%, list=10%, signal=51%	PRODH/DNASE1/CYP2D6/GK/ACOX2/MT1A/ARG2/SGK1
PHONG_TNF_RESPONSE_NOT_VIA_P38	PHONG_TNF_RESPONSE_NOT_VIA_P38	107	-0.348077	-1.66306	0.00325428	0.0230335	0.0171251	1035	tags=34%, list=21%, signal=27%	CD83/RHOBTB3/LRIG1/NR2C1/TOX/SYNGR2/NAB1/ARNTL2/SOX9/SH3BP4/NFE2L3/BID/EML2/TMEM265/SRGN/RHBDF2/SLCO4A1/STEAP1/RAC2/TRIM16/ADGRE5/RIPK2/FXN/DNAJC10/ARID5B/FNBP1/ARHGEF40/CDC42EP3/PLCB4/ABCA1/GNAI1/BHLHE41/SLCO3A1/DOCK4/CA12/PDE10A
ACEVEDO_NORMAL_TISSUE_ADJACENT_TO_LIVER_TUMOR_DN	ACEVEDO_NORMAL_TISSUE_ADJACENT_TO_LIVER_TUMOR_DN	124	0.296055	1.58145	0.00326516	0.0230335	0.0171251	1213	tags=39%, list=25%, signal=30%	APOA4/ABCC2/F10/AGT/GSTA2/XPNPEP2/REEP6/GSTA1/OAT/SLC19A3/ABHD6/TNFRSF1A/DGAT1/DHRS7/SAMD4A/MYOM2/CNDP2/IDNK/SLC25A15/GPD1/BPHL/HMGCS1/PGRMC2/TEF/FOXO4/TMEM82/NOCT/MEPCE/EEF2K/HAAO/LPIN2/NUCB1/HAGH/TP53INP2/MOCOS/TRIB1/WBP2/FUOM/MAOA/NCOA4/SFXN1/RETSAT/ZNF672/AKR7A3/VAV2/NINJ1/ZCCHC14/SLC25A1
MOREAUX_MULTIPLE_MYELOMA_BY_TACI_DN	MOREAUX_MULTIPLE_MYELOMA_BY_TACI_DN	80	-0.36686	-1.6475	0.00327826	0.0230335	0.0171251	2140	tags=69%, list=44%, signal=39%	NOL8/TATDN1/EZH2/SMARCA4/G3BP1/EIF3G/NUDT5/CHCHD1/TBCB/NAA50/MALSU1/MRPL19/WDR61/TIMM29/PDCD6/LSM4/PSMA3/ILF3/OTUD6B/EMC4/CDC23/SLC16A1/HIKESHI/CCT5/EIF3M/UTP4/NASP/ACTL6A/PTPMT1/NUDCD2/DDX18/PFDN4/RACGAP1/MRPS12/DBF4/LSM5/RUVBL2/TMEM267/RAN/EBNA1BP2/CHEK1/CCT2/PRKDC/TYMS/SNRPD1/SGO2/DKC1/TMA16/SLC38A1/GCSH/PAK1IP1/DDX31/C1QBP/RIOX2/MCM2
MOREAUX_MULTIPLE_MYELOMA_BY_TACI_UP	MOREAUX_MULTIPLE_MYELOMA_BY_TACI_UP	80	-0.367492	-1.65035	0.00327826	0.0230335	0.0171251	929	tags=35%, list=19%, signal=29%	DMTN/NOP56/LRMDA/TRMT61A/ERCC2/MPP3/TMEM63A/PKP2/PDE3B/HMGA2/GRM7/FADS2/NQO1/NEURL1/SHANK2/RAB11FIP5/ATP2C2/KLF2/BIK/CXCL1/MTSS1/EPHB4/NAP1L1/IMPDH1/MLPH/GJB3/CEACAM5/IGKC
WP_GASTRIC_CANCER_NETWORK_1	WP_GASTRIC_CANCER_NETWORK_1	10	-0.69325	-1.85739	0.00327845	0.0230335	0.0171251	616	tags=60%, list=13%, signal=52%	ECT2/MCM4/CENPF/TPX2/TOP2A/S100P
REACTOME_G2_M_CHECKPOINTS	REACTOME_G2_M_CHECKPOINTS	58	-0.410793	-1.74032	0.00328046	0.0230335	0.0171251	2511	tags=86%, list=52%, signal=42%	PSMB7/YWHAB/TOPBP1/SEM1/MRE11/PSMC3/PSMD3/YWHAE/YWHAQ/ATM/RPA3/BABAM1/PSMA1/PSMD2/PSMD7/NSD2/UBE2N/WRN/RNF168/BRCC3/PSMD13/PSMD1/PSME3/PSMA3/PSME4/UBA52/PSMB2/PSMB6/CHEK2/NBN/MCM7/CDC6/DBF4/PSMB5/TP53BP1/ATR/RFC4/CHEK1/TP53/GTSE1/MCM4/MCM3/MCM5/MCM6/CCNB1/CCNB2/ORC1/RFC3/MCM2/CLSPN
REACTOME_SIGNALING_BY_GPCR	REACTOME_SIGNALING_BY_GPCR	115	-0.327492	-1.58092	0.00333783	0.0233862	0.0173874	650	tags=27%, list=13%, signal=24%	DGKE/PDE3B/CXCL2/ECT2/NPW/GRM7/GNB5/PLCB1/ADGRE5/ADM/RASGRF2/MTNR1A/ARHGEF10L/CHRM3/PTAFR/NMB/ARHGEF40/CAMKK1/CXCL1/CXCL3/PPP1R1B/PLCB4/PRKACB/GNA14/GNAI1/ARHGEF3/ADCY7/CXCL5/ADORA2B/FFAR4/PDE10A
REACTOME_PEROXISOMAL_LIPID_METABOLISM	REACTOME_PEROXISOMAL_LIPID_METABOLISM	11	0.66321	1.86887	0.0033736	0.0235865	0.0175362	1635	tags=100%, list=34%, signal=66%	ABCD1/ACOX2/ACBD4/ACOX1/CRAT/ACAA1/PECR/HACL1/ACBD5/ECI2/SCP2
WP_CHEMOKINE_SIGNALING_PATHWAY	WP_CHEMOKINE_SIGNALING_PATHWAY	35	-0.477214	-1.81458	0.00350165	0.0244296	0.0181631	534	tags=26%, list=11%, signal=23%	RAC2/GNB5/PLCB1/CXCL3/PLCB4/PRKACB/GNAI1/ADCY7/CXCL5
GRAHAM_NORMAL_QUIESCENT_VS_NORMAL_DIVIDING_UP	GRAHAM_NORMAL_QUIESCENT_VS_NORMAL_DIVIDING_UP	22	-0.534398	-1.8146	0.00351312	0.0244491	0.0181776	870	tags=50%, list=18%, signal=41%	AREG/CYTIP/CXCL2/IL18R1/MPZL2/TPBG/FNBP1/TM4SF1/RBPMS/CXCL1/CXCL3
HOELZEL_NF1_TARGETS_DN	HOELZEL_NF1_TARGETS_DN	23	-0.550269	-1.87751	0.00351936	0.0244491	0.0181776	676	tags=43%, list=14%, signal=38%	NREP/GRM7/TMEM44/ADM/CAMK1D/UBE2E2/SLC16A9/CD200/SLC39A8/CD24
REACTOME_RESOLUTION_OF_ABASIC_SITES_AP_SITES	REACTOME_RESOLUTION_OF_ABASIC_SITES_AP_SITES	15	-0.600303	-1.80609	0.00354165	0.0245519	0.018254	1831	tags=93%, list=38%, signal=58%	PNKP/PCNA/POLD3/PARP1/POLD1/POLB/RFC4/UNG/APEX1/FEN1/RFC3/NEIL2/NTHL1/POLD2
KANG_IMMORTALIZED_BY_TERT_DN	KANG_IMMORTALIZED_BY_TERT_DN	19	-0.572316	-1.85445	0.00356367	0.0246524	0.0183288	1059	tags=58%, list=22%, signal=45%	TMPRSS4/NR4A3/IMPG2/GRM7/TSPAN5/GLUL/EGR3/ADH1C/CKB/CD44/PDE10A
SANA_RESPONSE_TO_IFNG_DN	SANA_RESPONSE_TO_IFNG_DN	44	-0.435898	-1.76191	0.0036184	0.0249784	0.0185711	1633	tags=61%, list=34%, signal=41%	CTNNAL1/HSP90AB1/CCT5/TXNDC5/UTP4/CSE1L/TIMM17A/PIM3/ILF2/PA2G4/TFRC/EI24/RPL6/SNRPD2/RAN/RPLP0/ODC1/APEX1/RPL10A/PRMT1/RPSA/NQO1/COTL1/TPX2/POLD2/NT5DC2/FABP5
KEGG_TYPE_I_DIABETES_MELLITUS	KEGG_TYPE_I_DIABETES_MELLITUS	10	0.677668	1.86296	0.00363255	0.0249925	0.0185816	485	tags=70%, list=10%, signal=63%	HLA-DMB/HLA-DRB5/HLA-DRA/HLA-DRB1/HLA-DQB1/HLA-DPA1/HLA-DMA
HOLLEMAN_ASPARAGINASE_RESISTANCE_B_ALL_UP	HOLLEMAN_ASPARAGINASE_RESISTANCE_B_ALL_UP	14	-0.635325	-1.85801	0.00364113	0.0249925	0.0185816	1550	tags=100%, list=32%, signal=68%	RACK1/RPL13A/EEF1G/RPL7A/RPL3/TPM4/RPL6/RPL5/RPLP0/RPS5/RPS3/RPL4/FBL
MATTIOLI_MGUS_VS_PCL	MATTIOLI_MGUS_VS_PCL	52	-0.414982	-1.73544	0.00364332	0.0249925	0.0185816	1838	tags=77%, list=38%, signal=48%	SMARCA4/SHQ1/G3BP1/DDX39B/TBCB/PSMA3/PCNA/XPO1/SAP30/ENO1/FADD/CCT3/LPCAT4/SSR4/TUBA1B/NASP/PARP1/JPT2/TBRG4/LBR/NUP210/RPLP1/EXOSC4/CAD/RAN/WDR18/ITPA/RPS6/TUBB/SNRPF/EXOSC2/MCM4/RRP9/MCM5/ABCE1/MCM6/ESYT1/RGCC/MCM2/IGLC2
CHIARADONNA_NEOPLASTIC_TRANSFORMATION_KRAS_CDC25_UP	CHIARADONNA_NEOPLASTIC_TRANSFORMATION_KRAS_CDC25_UP	26	-0.526878	-1.86997	0.00368432	0.025221	0.0187515	1067	tags=58%, list=22%, signal=45%	KITLG/PSMB5/GGCT/AREG/CYTIP/WWTR1/TSPO/HMGA2/CTSV/CCND1/PCLAF/FXYD5/KCNN4/TGFBI/NUPR1
LEE_BMP2_TARGETS_UP	LEE_BMP2_TARGETS_UP	237	0.248111	1.43548	0.0037034	0.0252473	0.018771	846	tags=35%, list=18%, signal=30%	MME/ENPP3/MAF/LIPE/BMF/TCN2/SERPINA1/KCNG1/CRIP1/CREB5/PTPRR/CYP2D6/FGL2/SLC7A7/DBP/TMEM140/ABCB1/DPP4/GDA/YPEL3/TMCC3/AQP1/PCK2/GABARAPL1/OSR2/SLC35G1/HYI/PRXL2A/NAAA/RESF1/PELI2/VAT1/CYP27A1/ADHFE1/TCP11L2/DHRS7/PBXIP1/SESN3/SMPDL3A/FZD7/PDK4/APOBEC1/MATN2/PDLIM2/EMB/GBP2/RAB29/CALCOCO1/MAN1A1/DPYD/TMEM176A/CNDP2/HDAC5/SULT1A1/ANPEP/SNRK/FAM20C/BPHL/GDPD1/PTPRD/PDK2/NPNT/CTSO/ANGPTL2/SLC39A4/SORCS2/PTPRB/CREBRF/TEF/CRY2/RECK/CYP4V2/KLHL24/FLCN/QPRT/RABGAP1L/VSIR/HSD17B11/CHDH/DGKA/P2RX4/PAOX/PRLR
SCIAN_CELL_CYCLE_TARGETS_OF_TP53_AND_TP73_DN	SCIAN_CELL_CYCLE_TARGETS_OF_TP53_AND_TP73_DN	11	-0.672726	-1.82063	0.00370355	0.0252473	0.018771	1372	tags=91%, list=28%, signal=65%	CKS2/MCM7/RAN/CDC20/GTSE1/DTYMK/MCM6/CCNB1/TPX2/MYC
BURTON_ADIPOGENESIS_PEAK_AT_24HR	BURTON_ADIPOGENESIS_PEAK_AT_24HR	23	-0.547296	-1.86737	0.0037167	0.0252843	0.0187986	1220	tags=74%, list=25%, signal=56%	CENPL/RACGAP1/CAD/KIFC1/DCTPP1/IPO5/CDC20/PRC1/HMMR/CCNB1/MELK/STMN1/EXOSC5/TOP2A/ANLN/TK1/SLPI
KEGG_CELL_CYCLE	KEGG_CELL_CYCLE	53	-0.416591	-1.74402	0.00375235	0.025369	0.0188615	931	tags=43%, list=19%, signal=35%	CDC6/DBF4/ATR/CCND3/HDAC1/PLK1/CHEK1/PRKDC/TP53/CDC20/MCM4/E2F2/MCM3/MCM5/CCND2/MCM6/CCNB1/CCNB2/CDK4/CCND1/ORC1/MCM2/MYC
TONKS_TARGETS_OF_RUNX1_RUNX1T1_FUSION_HSC_DN	TONKS_TARGETS_OF_RUNX1_RUNX1T1_FUSION_HSC_DN	53	-0.416373	-1.74311	0.00375235	0.025369	0.0188615	929	tags=40%, list=19%, signal=32%	DMTN/CCND3/IL1RN/PLXNC1/ELOVL6/FADS2/S100A4/MAGEF1/APOBR/CCND1/SLC16A7/GMPR/CKAP4/EGR3/ACTN1/SLCO3A1/SLC1A4/ASRGL1/IGFBP2/ADCY7/TGFBI
WP_CELL_CYCLE	WP_CELL_CYCLE	53	-0.416591	-1.74402	0.00375235	0.025369	0.0188615	931	tags=43%, list=19%, signal=35%	CDC6/DBF4/ATR/CCND3/HDAC1/PLK1/CHEK1/PRKDC/TP53/CDC20/MCM4/E2F2/MCM3/MCM5/CCND2/MCM6/CCNB1/CCNB2/CDK4/CCND1/ORC1/MCM2/MYC
GERHOLD_ADIPOGENESIS_UP	GERHOLD_ADIPOGENESIS_UP	19	0.551268	1.86186	0.00382165	0.0257844	0.0191703	356	tags=37%, list=7%, signal=34%	CD36/AGT/LIPE/PMP22/CIDEC/GPX4/PLIN2
BOYAULT_LIVER_CANCER_SUBCLASS_G123_UP	BOYAULT_LIVER_CANCER_SUBCLASS_G123_UP	27	-0.517204	-1.84158	0.00383236	0.0258035	0.0191846	1247	tags=56%, list=26%, signal=41%	MRPL9/ATAD2/SNRPB/RBM3/RFC4/PRKDC/SNRPE/SNRPD1/ENAH/PLCB1/CCNB2/CKAP4/NT5DC2/CD24/FABP5
RICKMAN_HEAD_AND_NECK_CANCER_A	RICKMAN_HEAD_AND_NECK_CANCER_A	11	-0.671726	-1.81792	0.00384199	0.0258154	0.0191934	397	tags=64%, list=8%, signal=59%	SYT13/BCL2/PLCB4/CD200/MYB/CXCL5/PARM1
YAO_TEMPORAL_RESPONSE_TO_PROGESTERONE_CLUSTER_14	YAO_TEMPORAL_RESPONSE_TO_PROGESTERONE_CLUSTER_14	73	-0.379089	-1.67937	0.0038751	0.0259089	0.0192629	2124	tags=74%, list=44%, signal=42%	TMEM167A/UBE2N/EIF2B5/SMARCA4/PSMD1/GPS1/SLC39A7/TBCB/SSR1/SEC61B/PSME4/DDX41/CCT3/CCT8/UBFD1/HNRNPA3/SSR3/PKDCC/NDE1/MRPS10/PKM/PDIA4/ASL/TCERG1/SERPINH1/HMGN5/YBX3/TMEM147/PSMB5/RAN/MLEC/EBNA1BP2/RANBP1/BANF1/ODC1/MRPL12/CDK2AP1/NOP16/DCTPP1/APEX1/FKBP11/UQCC2/TYMS/IPO5/PRMT1/FBL/GNPNAT1/DTYMK/NHP2/TMEM97/CDK4/IPO4/RCN1/NME1
WP_NEURAL_CREST_CELL_MIGRATION_DURING_DEVELOPMENT	WP_NEURAL_CREST_CELL_MIGRATION_DURING_DEVELOPMENT	10	-0.688136	-1.84369	0.00388601	0.0259089	0.0192629	301	tags=40%, list=6%, signal=38%	EPHB2/EPHB3/EPHB1/EPHB4
WP_NEURAL_CREST_CELL_MIGRATION_IN_CANCER	WP_NEURAL_CREST_CELL_MIGRATION_IN_CANCER	10	-0.688136	-1.84369	0.00388601	0.0259089	0.0192629	301	tags=40%, list=6%, signal=38%	EPHB2/EPHB3/EPHB1/EPHB4
ACEVEDO_LIVER_CANCER_WITH_H3K27ME3_UP	ACEVEDO_LIVER_CANCER_WITH_H3K27ME3_UP	66	-0.393245	-1.71275	0.00388752	0.0259089	0.0192629	450	tags=29%, list=9%, signal=26%	NCALD/BICD1/TANC2/AGR2/PLSCR2/GMPR/CHRM3/GSPT2/NAV3/RBPMS/PRKY/CXCL1/QSOX1/SMIM3/SLC16A9/CEP126/C6orf141/MBOAT2/CLCA1
STONER_ESOPHAGEAL_CARCINOGENESIS_UP	STONER_ESOPHAGEAL_CARCINOGENESIS_UP	13	-0.632116	-1.82247	0.00395825	0.0263267	0.0195736	310	tags=31%, list=6%, signal=29%	PLS3/PCLAF/PCSK9/CASD1
CASORELLI_ACUTE_PROMYELOCYTIC_LEUKEMIA_UP	CASORELLI_ACUTE_PROMYELOCYTIC_LEUKEMIA_UP	47	-0.429036	-1.74228	0.00396807	0.0263387	0.0195825	288	tags=19%, list=6%, signal=18%	TPBG/KLF2/RGCC/FCMR/CD44/TIMP1/IGKC/IGLC2/S100P
SATOH_COLORECTAL_CANCER_MYC_DN	SATOH_COLORECTAL_CANCER_MYC_DN	31	0.455719	1.74363	0.00397649	0.0263412	0.0195844	1690	tags=87%, list=35%, signal=57%	CD36/UGT2A3/FABP2/SULT1A2/PCK2/SLC1A1/SLC30A10/TNFRSF1A/SLC22A5/SLC30A4/SLC46A3/SLC41A2/SLC17A4/ACAA1/HADHB/ACO2/RETSAT/TRAF6/B3GNT5/PAFAH1B1/MKNK2/RXRA/PPM1A/DHRS3/ECI2/FUCA1/SLC35A5
FRASOR_RESPONSE_TO_ESTRADIOL_DN	FRASOR_RESPONSE_TO_ESTRADIOL_DN	34	-0.474334	-1.79369	0.00399777	0.0264288	0.0196495	605	tags=35%, list=13%, signal=31%	GNE/PRPS1/BMP4/TMEM131L/TM4SF1/ARHGAP4/BIK/ALDH4A1/CD24/BCAS1/DUSP4/MUC1
MOREAUX_B_LYMPHOCYTE_MATURATION_BY_TACI_DN	MOREAUX_B_LYMPHOCYTE_MATURATION_BY_TACI_DN	36	-0.461331	-1.77188	0.00402829	0.026487	0.0196928	2103	tags=83%, list=44%, signal=47%	EZH2/G3BP1/EIF3G/NUDT5/CHCHD1/TBCB/MALSU1/LSM4/EMC4/CDC23/SLC16A1/CCT5/UTP4/NASP/PTPMT1/NUDCD2/RACGAP1/MRPS12/LSM5/RAN/EBNA1BP2/CHEK1/CCT2/PRKDC/TYMS/SGO2/DKC1/SLC38A1/C1QBP/MCM2
MULLIGHAN_NPM1_SIGNATURE_3_UP	MULLIGHAN_NPM1_SIGNATURE_3_UP	108	-0.333145	-1.59932	0.0040293	0.026487	0.0196928	716	tags=24%, list=15%, signal=21%	TCEAL9/AHI1/EML2/SRGN/SNX10/GTSE1/HOXB5/PRPS1/HOXA5/ARHGAP11A/SPDL1/FRY/PAK1IP1/HOXA9/PLSCR2/HOXB6/HOXB3/MTCL1/BEX3/ARHGEF40/HOXB9/SLCO3A1/HOXA7/CA12/ASRGL1/ADCY7
REACTOME_GLUCONEOGENESIS	REACTOME_GLUCONEOGENESIS	13	0.629638	1.86051	0.00403081	0.026487	0.0196928	672	tags=54%, list=14%, signal=46%	ALDOB/ALDOC/PCK1/FBP1/PCK2/ENO3/SLC37A4
WP_FOXA2_PATHWAY	WP_FOXA2_PATHWAY	11	0.655118	1.84607	0.00408422	0.0267843	0.0199138	345	tags=55%, list=7%, signal=51%	APOB/ABCC2/MTTP/GSTA2/GSTA1/MLXIPL
VANTVEER_BREAST_CANCER_ESR1_DN	VANTVEER_BREAST_CANCER_ESR1_DN	77	-0.3655	-1.63285	0.00413785	0.0270819	0.020135	861	tags=64%, list=18%, signal=53%	CORO1C/PRIM2/PSME4/ENO1/C1orf112/PLEKHG1/MTMR2/LMO4/GOLT1B/CSTB/SERBP1/CENPA/NASP/UCHL3/PDIA6/UQCRH/RSU1/ILF2/LAD1/IMPA2/MID1/HIF1A/FANCA/CYBA/PSMG1/ODC1/ATAD3A/CDK2AP1/CTSC/RRP1/CDCA8/SRGN/CDC20/MCM5/ADM/MCM6/CTSV/TMEM123/CCNB2/MELK/NMB/MSN/CEP55/BIN1/TM4SF1/ANLN/DUSP2/CA9/KCNN4
CHEN_HOXA5_TARGETS_9HR_UP	CHEN_HOXA5_TARGETS_9HR_UP	59	0.373619	1.68938	0.00415548	0.0271431	0.0201805	1858	tags=66%, list=38%, signal=41%	CREB5/DUSP5/ATF3/GABARAPL1/NEDD9/TBX3/GADD45B/BACH1/VEGFA/RELB/ZNF274/RCAN1/ADPRM/KLF6/HRH1/CCNL1/SAT1/MAFF/JMJD1C/FAM53C/JUN/IFRD1/SMCHD1/SEC24A/CENPC/TNFRSF10B/CTH/CASP3/TIPARP/CLK1/ZNF180/ATAD2B/CDKN2AIP/IER2/RYBP/ETS2/FNBP4/BIRC2/PYROXD1
TORCHIA_TARGETS_OF_EWSR1_FLI1_FUSION_DN	TORCHIA_TARGETS_OF_EWSR1_FLI1_FUSION_DN	114	-0.334514	-1.61511	0.00418885	0.0273067	0.0203022	1152	tags=40%, list=24%, signal=31%	ZNF22/ATXN10/IFT81/WWC2/CYFIP2/SLC7A6/ZNF496/TTC8/SMYD3/RHOBTB3/NAB1/LRMDA/PDIA5/PLXNC1/CTSC/FKBP11/ARHGAP15/PDE3B/KCTD1/CELF2/HMGA2/POLR3G/KCTD14/L3MBTL3/SEPTIN6/SLC38A1/CCND1/HOXA9/TMEM237/TOP1MT/OXCT1/PPP1R9A/CD81/GGH/RCN1/SAPCD2/UBE2E2/RGCC/WIPF1/CDC42EP3/HK2/PLCB4/MARCKSL1/DUSP2/CNN2/SLC39A8
MASSARWEH_TAMOXIFEN_RESISTANCE_UP	MASSARWEH_TAMOXIFEN_RESISTANCE_UP	217	-0.27712	-1.47651	0.00426514	0.0277488	0.0206309	517	tags=16%, list=11%, signal=15%	TRAF5/PRPS1/L3MBTL3/HOXA5/DNM3/WLS/SLC12A2/SHANK2/HOXA9/CCDC149/NUCB2/MPZL2/RAB11FIP5/OXCT1/ATP2C2/TMEM131L/POGLUT3/IDH2/RAB27B/TACC1/MTSS1/EPN3/ATP2A3/ARFGEF3/PROM2/SLC22A15/KCNN4/PARM1/SPINK4/ANKRD22/BCAS1/MUC2/NUPR1/MUC1/S100P
SCHAEFFER_PROSTATE_DEVELOPMENT_12HR_DN	SCHAEFFER_PROSTATE_DEVELOPMENT_12HR_DN	13	-0.629548	-1.81507	0.00430243	0.0278927	0.0207378	623	tags=85%, list=13%, signal=74%	TUBA1B/KPNA2/CHD3/RFLNA/PRMT1/HMGA2/ZWINT/STMN1/GNA14/RIMKLA/TGFBI
FOROUTAN_PRODRANK_TGFB_EMT_DN	FOROUTAN_PRODRANK_TGFB_EMT_DN	40	-0.450009	-1.76944	0.00430427	0.0278927	0.0207378	655	tags=45%, list=14%, signal=39%	ESRP1/NUP210/TPD52L1/KITLG/GDF15/AREG/PKP2/SLCO4A1/EHF/AGR2/SLC16A7/PPP1R9A/MYO5C/FOXA2/ADORA2B/TFAP2A/MUC1/S100P
HUANG_DASATINIB_SENSITIVITY_UP	HUANG_DASATINIB_SENSITIVITY_UP	30	-0.483598	-1.75618	0.00431758	0.0279238	0.020761	955	tags=47%, list=20%, signal=38%	TGFBR2/SH3KBP1/ELK3/IFI16/REXO2/RAC2/COTL1/DCBLD2/EPHB2/CAVIN1/MSN/FXYD5/CDC42EP3/TGFBI
YU_MYC_TARGETS_UP	YU_MYC_TARGETS_UP	26	-0.521919	-1.85237	0.00438913	0.0283306	0.0210634	1668	tags=85%, list=35%, signal=56%	AURKA/RRM1/TXN/KPNA2/CKS2/NUDCD2/YBX3/RACGAP1/HMGN2/HMGB2/PLK1/CLIC4/GMNN/DCTPP1/ECT2/CCNB1/CCNB2/TOP2A/MKI67/PCLAF/ANLN/BIRC5
WP_DNA_DAMAGE_RESPONSE	WP_DNA_DAMAGE_RESPONSE	23	-0.539584	-1.84106	0.00444029	0.0286045	0.0212671	931	tags=52%, list=19%, signal=42%	ATR/CCND3/CHEK1/PRKDC/BID/TP53/CCND2/CCNB1/CCNB2/CDK4/CCND1/MYC
SMID_BREAST_CANCER_BASAL_DN	SMID_BREAST_CANCER_BASAL_DN	220	-0.280685	-1.49815	0.00444955	0.028608	0.0212697	537	tags=20%, list=11%, signal=19%	NQO1/IRS1/TRAF5/SLC38A1/FRY/CCND1/SPATA7/UCP2/AGR2/HSPB1/NUCB2/BMP4/HOXB6/PTPRN2/NPDC1/CATSPERB/NAV3/DNAJC12/RAB27B/FCMR/BCL2/ADH1B/EGR3/BIK/CAPN9/CREB3L1/TTC39A/PRKACB/GNA14/SPDEF/ALDH4A1/ATP2A3/SLC1A4/CASD1/MLPH/MYB/PLA2G10/CA12/IL20RA/TFF3/BCAS1/DUSP4/CEACAM5/TFF1/MUC1
VANASSE_BCL2_TARGETS_UP	VANASSE_BCL2_TARGETS_UP	10	-0.678558	-1.81803	0.00456183	0.0291984	0.0217086	461	tags=70%, list=10%, signal=63%	IL1RN/HSPA4L/MAP3K6/SLC16A9/IGHM/JCHAIN/SLPI
STEIN_ESRRA_TARGETS_RESPONSIVE_TO_ESTROGEN_DN	STEIN_ESRRA_TARGETS_RESPONSIVE_TO_ESTROGEN_DN	19	-0.563569	-1.82611	0.0045628	0.0291984	0.0217086	553	tags=68%, list=11%, signal=61%	ASPH/ZWILCH/ATAD2/CDC6/MCM5/WDHD1/NCAPG2/MCM6/FEN1/CENPU/MCM2/CHRNA5/MYOF
ELVIDGE_HYPOXIA_DN	ELVIDGE_HYPOXIA_DN	58	-0.405608	-1.71835	0.00456809	0.0291984	0.0217086	2003	tags=67%, list=41%, signal=40%	GPS1/HSPA4/C2CD2/PSME3/RNASEH1/HSPH1/ARPC4/SLC52A2/MAZ/DOLK/TOR3A/PIK3R3/CENPN/LARS2/LRRC59/ABCF2/ZWILCH/EXOSC4/TAF9B/MRPS12/SLC7A6/TOMM22/WDR77/EIF5A/BOP1/CCND3/ODC1/CDC20/PNO1/RRP15/PUS1/EEF1E1/ADGRG1/PYCR3/SRM/SPDEF/ALDH4A1/ATP2A3/SLCO3A1
MALONEY_RESPONSE_TO_17AAG_DN	MALONEY_RESPONSE_TO_17AAG_DN	42	-0.437859	-1.75286	0.00458387	0.0292214	0.0217257	1616	tags=60%, list=33%, signal=40%	RPL27A/HNRNPA1/SNRPG/KPNA2/CCT6A/RSU1/RPL30/ILF2/RPS16/MAMDC2/PA2G4/EIF4A1/PTMA/SSB/RPL35/SNRPB/RPS8/PRDX4/SMAD5/PLK1/SNRPF/SNRPE/ABCE1/RRM2/CA12
WP_TRYPTOPHAN_METABOLISM	WP_TRYPTOPHAN_METABOLISM	13	0.624151	1.84429	0.00458952	0.0292214	0.0217257	1068	tags=69%, list=22%, signal=54%	CYP3A4/MAOB/CYP2J2/CYP2C18/AOC1/DDC/HAAO/OGDH/CYP4F12
SESTO_RESPONSE_TO_UV_C7	SESTO_RESPONSE_TO_UV_C7	26	-0.519854	-1.84504	0.00464542	0.029486	0.0219224	1226	tags=69%, list=25%, signal=52%	RSU1/RPL3/EXOSC7/PLA2G4A/PTMA/ATIC/ODC1/MTHFD1/CTSC/IFITM1/CDC20/ADK/STMN1/PCLAF/SLC1A5/CKAP4/IDH2/TK1
IVANOVA_HEMATOPOIESIS_EARLY_PROGENITOR	IVANOVA_HEMATOPOIESIS_EARLY_PROGENITOR	149	-0.308941	-1.56197	0.00465053	0.029486	0.0219224	1406	tags=41%, list=29%, signal=30%	BZW2/DIMT1/SPR/BCKDHB/SLC35B2/RPL22/RPL18/AHCY/IMPA2/WDR36/RBM28/DDX18/PFDN4/TFB2M/NCL/DDX51/ZRANB3/MRPS12/B3GALT6/MRPS27/COMMD7/NOLC1/EXTL2/GEMIN4/GGCT/TOX/DPH5/PACC1/MLEC/TMEM161A/SUV39H2/SFXN2/PDIA5/RCC2/PRKDC/EEF2KMT/MCM3/MACROD1/GNPNAT1/PFAS/L3MBTL3/SEPTIN6/DDX28/GCSH/PLEKHA4/CDK4/DDX31/GPATCH4/CDCA7L/ZWINT/RIOX2/OXCT1/CENPM/PITPNC1/IDH2/UBE2Q2/BCL2/DAPP1/SLCO3A1/MYB/ASRGL1
CAIRO_HEPATOBLASTOMA_UP	CAIRO_HEPATOBLASTOMA_UP	97	-0.336347	-1.57201	0.00465833	0.029486	0.0219224	1816	tags=55%, list=38%, signal=35%	UBAP2/MAGED1/PALLD/FASN/CCT3/CDC23/UTRN/UXS1/TOR3A/HSP90AB1/TSN/R3HDM1/PAPSS1/PDCD2/RRP1B/ILF2/MAP4K4/NUP37/MARCKS/PMS1/RACGAP1/SNHG32/PFKM/MRPS27/CETN2/HEATR1/CAMSAP2/SMYD3/CBX5/TARBP1/GPC3/MLEC/RANGRF/CLMN/PLXNC1/GMNN/TP53/HIP1/IMPDH2/HMGA2/MCM3/TSPYL4/CDK4/GLUL/HSPB1/PODXL/CKAP4/TACC1/CKB/SLC1A4/NAP1L1/CD24/LYZ
GROSS_HYPOXIA_VIA_ELK3_DN	GROSS_HYPOXIA_VIA_ELK3_DN	62	-0.387789	-1.66349	0.00466704	0.029486	0.0219224	645	tags=27%, list=13%, signal=24%	SRGN/CXCL2/HILPDA/EHF/ADM/GSPT2/TM4SF1/HOXB9/CDC42EP3/MYC/CXCL3/SLC7A11/CD44/DUSP2/SLPI/DUSP4/DHRS9
QI_PLASMACYTOMA_DN	QI_PLASMACYTOMA_DN	38	-0.45607	-1.76603	0.00469154	0.0295838	0.0219952	761	tags=37%, list=16%, signal=31%	CYTIP/NOL3/GNE/ETV4/UBE2T/AGR2/KAT2A/C1QBP/IPO4/ARHGAP8/MYC/TRIP6/SLPI/TIMP1
WUNDER_INFLAMMATORY_RESPONSE_AND_CHOLESTEROL_UP	WUNDER_INFLAMMATORY_RESPONSE_AND_CHOLESTEROL_UP	22	0.507809	1.76264	0.00486195	0.0305995	0.0227504	536	tags=50%, list=11%, signal=45%	SERPINI2/SERPINA1/HLA-DMB/GATM/HLA-DRB1/GK/CD74/ARG2/HLA-DMA/GBP2/MUC17
REACTOME_INTERCONVERSION_OF_NUCLEOTIDE_DI_AND_TRIPHOSPHATES	REACTOME_INTERCONVERSION_OF_NUCLEOTIDE_DI_AND_TRIPHOSPHATES	17	-0.58245	-1.8273	0.00493132	0.0309766	0.0230307	921	tags=59%, list=19%, signal=48%	AK7/DCTPP1/TYMS/DTYMK/NME2/DUT/RRM2/AK1/NME4/NME1
KOKKINAKIS_METHIONINE_DEPRIVATION_48HR_DN	KOKKINAKIS_METHIONINE_DEPRIVATION_48HR_DN	22	-0.526451	-1.78762	0.00495773	0.031027	0.0230682	1078	tags=50%, list=22%, signal=39%	CANT1/MTAP/SMAD5/HDAC1/TYMS/NME2/DNMT1/MYC/BIRC5/TK1/NME1
TONKS_TARGETS_OF_RUNX1_RUNX1T1_FUSION_GRANULOCYTE_UP	TONKS_TARGETS_OF_RUNX1_RUNX1T1_FUSION_GRANULOCYTE_UP	15	-0.592732	-1.78331	0.00495827	0.031027	0.0230682	1138	tags=73%, list=24%, signal=56%	TAF9B/TFAM/KANK2/IFI16/HSPB1/ARID5B/TM4SF1/MECOM/MTSS1/GNAI1/CD200
MEISSNER_BRAIN_HCP_WITH_H3K27ME3	MEISSNER_BRAIN_HCP_WITH_H3K27ME3	40	-0.447146	-1.75818	0.00498551	0.031138	0.0231507	584	tags=35%, list=12%, signal=31%	HMGA2/HOXB5/HES2/HOXA5/HOXB6/HOXB9/HOXB4/MESP1/MARCKSL1/PCSK9/ATP2A3/PROM2/FOXA2/FFAR4
REACTOME_GENERATION_OF_SECOND_MESSENGER_MOLECULES	REACTOME_GENERATION_OF_SECOND_MESSENGER_MOLECULES	10	0.656751	1.80546	0.0050169	0.0312746	0.0232522	316	tags=50%, list=7%, signal=47%	HLA-DRB5/HLA-DRA/HLA-DRB1/HLA-DQB1/HLA-DPA1
PROVENZANI_METASTASIS_DN	PROVENZANI_METASTASIS_DN	49	-0.416266	-1.70667	0.00505025	0.0314215	0.0233615	768	tags=35%, list=16%, signal=29%	NFE2L3/TBC1D4/ETHE1/PRMT1/CCND2/COTL1/CCND1/HSPB1/HOXB6/NOTCH2/IFITM3/RCN1/IFITM2/TRIP6/CKB/SLCO3A1/CD44
WP_BASE_EXCISION_REPAIR	WP_BASE_EXCISION_REPAIR	13	-0.623029	-1.79628	0.00505965	0.0314215	0.0233615	1831	tags=100%, list=38%, signal=62%	PCNA/HMGB1/POLD3/PARP1/POLD1/POLB/UNG/APEX1/FEN1/NEIL2/NTHL1/POLD2
TAKEDA_TARGETS_OF_NUP98_HOXA9_FUSION_10D_DN	TAKEDA_TARGETS_OF_NUP98_HOXA9_FUSION_10D_DN	39	-0.451524	-1.76464	0.00507289	0.0314314	0.0233689	253	tags=31%, list=5%, signal=29%	GLUL/KLF2/RGCC/CXCL1/CXCL3/PPP1R1B/DOCK4/CD24/CXCL5/SLPI/TGFBI/S100P
REACTOME_PROCESSING_OF_CAPPED_INTRON_CONTAINING_PRE_MRNA	REACTOME_PROCESSING_OF_CAPPED_INTRON_CONTAINING_PRE_MRNA	74	-0.368862	-1.63843	0.00508498	0.0314314	0.0233689	2703	tags=86%, list=56%, signal=39%	NUP153/SNRNP200/POM121C/POLR2L/CHTOP/SF3B2/PRPF38A/CD2BP2/DHX15/RANBP2/SARNP/NUP160/CSTF3/PUF60/PPIL3/ZRSR2/CCAR1/DNAJC8/USP39/CWC27/ISY1/LSM8/EFTUD2/CPSF3/RNPS1/SNRPA/SRRT/DDX39B/NCBP2/HNRNPR/LSM4/SRSF9/METTL3/NUP205/HNRNPA3/GTF2F2/NUP155/HNRNPA1/TXNL4A/CSTF2/NUP188/SNRPG/SNU13/PRPF19/NUP37/LSM7/POLR2G/NUP210/MAGOHB/SNRPB/LSM5/ALYREF/SNRPD2/THOC3/PPIH/SNRPF/SNRPE/LSM2/SNRPD1/NXT1/PPIL1/SNRNP25/NUP93/NDC1
KIM_RESPONSE_TO_TSA_AND_DECITABINE_UP	KIM_RESPONSE_TO_TSA_AND_DECITABINE_UP	36	-0.453447	-1.74161	0.00508999	0.0314314	0.0233689	334	tags=25%, list=7%, signal=23%	HYAL1/NMB/BIK/TTC39A/KRT17/MYO5C/IGKC/MUC1/S100P
WANG_TUMOR_INVASIVENESS_UP	WANG_TUMOR_INVASIVENESS_UP	167	-0.305342	-1.56981	0.00513606	0.0316563	0.023536	2029	tags=59%, list=42%, signal=35%	EIF2S2/ANXA2/NUDT5/PABPC1/HSPA4/TXNDC9/TRIM28/RPS29/EID1/HNRNPR/IPO7/APH1A/UBA2/PRKAR1A/HNRNPAB/STRAP/SEC61B/KPNB1/HSPH1/PCNA/CRELD2/ENO1/WDR89/FASN/EIF5B/CCT3/SPOUT1/UBFD1/SSR3/SERBP1/RPL27A/RPL28/STAT5A/CCT5/TUBA1B/RPLP2/RPL13A/RPS21/RPS20/PKM/RPL8/RPS15A/DPP3/RPL19/KPNA2/EIF3B/USP14/PROS1/RPL30/PPIA/TACC3/NUDCD2/TEX10/RPS16/MARCKS/HIF1A/EIF2B3/RPS11/RPL7/NCL/RPL27/SSB/RPL35/RPL6/RPS8/RPL32/PIP4K2A/RPS7/SNRPD2/LRIG1/RPLP0/HMGB2/NPM1/TKT/RPS5/RPL18A/PSMG1/RPS6/TUBB/RPS3/POLR1C/CCT2/NUCKS1/IPO5/IFITM1/WDR3/ABCE1/NHP2/CCND1/GLUL/GLIPR2/IFITM3/CENPK/BEX3/IFITM2/NAP1L1/CNN2/TGFBI
WP_GLYCOLYSIS_AND_GLUCONEOGENESIS	WP_GLYCOLYSIS_AND_GLUCONEOGENESIS	20	0.53116	1.82148	0.00520159	0.032	0.0237916	277	tags=35%, list=6%, signal=33%	SLC2A2/PKLR/ALDOB/ALDOC/PCK1/SLC2A5/FBP1
KIM_WT1_TARGETS_12HR_DN	KIM_WT1_TARGETS_12HR_DN	79	-0.355752	-1.59526	0.00528656	0.0324563	0.0241309	1191	tags=43%, list=25%, signal=33%	TFB2M/TRIAP1/DBF4/NOLC1/GNL3/KITLG/LSM5/RHOBTB3/MTAP/SYNGR2/TGFBR2/NOP56/ARNTL2/ELK3/RPS6/NOP16/REXO2/RPS2/HMGA2/STEAP1/ADK/FXN/SMAGP/PUS1/CCND1/FEN1/HOXA9/RIOX2/RRS1/ARHGEF40/MYC/CD44/NAP1L1/LRP8
PID_ATR_PATHWAY	PID_ATR_PATHWAY	15	-0.590186	-1.77565	0.00529556	0.0324563	0.0241309	1313	tags=67%, list=27%, signal=49%	NBN/MCM7/CDC6/ATR/RFC4/PLK1/CHEK1/RFC3/MCM2/CLSPN
FOURNIER_ACINAR_DEVELOPMENT_LATE_DN	FOURNIER_ACINAR_DEVELOPMENT_LATE_DN	10	-0.674282	-1.80657	0.00544039	0.0332409	0.0247142	1372	tags=90%, list=28%, signal=65%	CKS2/ZWILCH/EIF4A1/ODC1/VRK1/RRM2/CEP55/ACTN1/DUSP4
REACTOME_PEPTIDE_HORMONE_METABOLISM	REACTOME_PEPTIDE_HORMONE_METABOLISM	25	0.492144	1.79046	0.00544385	0.0332409	0.0247142	269	tags=24%, list=6%, signal=23%	MME/ENPEP/AGT/ACE/ACE2/DPP4
BREDEMEYER_RAG_SIGNALING_VIA_ATM_NOT_VIA_NFKB_DN	BREDEMEYER_RAG_SIGNALING_VIA_ATM_NOT_VIA_NFKB_DN	13	-0.621276	-1.79122	0.00547267	0.0333548	0.0247989	716	tags=46%, list=15%, signal=39%	TCEAL9/TNK2/TAF4B/MPZL2/SSPN/BHLHE41
CHANDRAN_METASTASIS_DN	CHANDRAN_METASTASIS_DN	89	-0.355734	-1.63405	0.00552022	0.0335822	0.0249679	691	tags=26%, list=14%, signal=23%	AHI1/DEF6/SPATC1L/ILDR1/SMAGP/ANO7/SERPINB5/DNAJC10/RILPL2/BMP4/PTPRN2/CHRM3/RGCC/FGFR2/RAB27B/SSPN/EGR3/DUSP2/IGFBP2/KCNN4/PARM1/WFDC2/BCAS1
COLDREN_GEFITINIB_RESISTANCE_UP	COLDREN_GEFITINIB_RESISTANCE_UP	23	-0.530946	-1.81158	0.00555856	0.0337528	0.0250948	2140	tags=91%, list=44%, signal=51%	NOL8/CRTAP/SRRT/BMS1/SUPV3L1/UBA2/SLC7A1/RABEPK/MFSD12/NAA10/DPH5/P3H1/TRMT1/COPRS/PDCD11/C20orf27/RHOQ/TRAF5/ITPRIP/TBL1X/NAP1L1
TANG_SENESCENCE_TP53_TARGETS_DN	TANG_SENESCENCE_TP53_TARGETS_DN	20	-0.549208	-1.81005	0.00561844	0.0339385	0.0252328	1131	tags=65%, list=23%, signal=50%	RACGAP1/DBF4/TFAM/CDC20/PRC1/LMNB1/CCNB2/CENPE/TPX2/TOP2A/ADH1B/BIRC5/TK1
KATSANOU_ELAVL1_TARGETS_DN	KATSANOU_ELAVL1_TARGETS_DN	38	-0.448841	-1.73804	0.00562362	0.0339385	0.0252328	1202	tags=50%, list=25%, signal=38%	FANCA/HMGN5/NOLC1/RRP12/MPHOSPH6/IFI16/PLXNC1/GRB14/DKC1/STEAP1/PFAS/ETV4/PUS7/CDCA7L/FMNL2/TROAP/CD44/GJB3/TGFBI
ELVIDGE_HYPOXIA_BY_DMOG_DN	ELVIDGE_HYPOXIA_BY_DMOG_DN	23	-0.530557	-1.81025	0.00562434	0.0339385	0.0252328	948	tags=52%, list=20%, signal=42%	WDR77/CCND3/ODC1/PUS1/RPP40/ADGRG1/PYCR3/SRM/SPDEF/ALDH4A1/ATP2A3/SLCO3A1
REACTOME_RHO_GTPASES_ACTIVATE_FORMINS	REACTOME_RHO_GTPASES_ACTIVATE_FORMINS	62	-0.383539	-1.64526	0.00563054	0.0339385	0.0252328	1631	tags=52%, list=34%, signal=35%	SPC24/CENPN/TUBA1B/NDE1/NUDC/CENPA/SCAI/NUF2/ITGB3BP/NDC80/NUP37/CENPL/ZWILCH/DIAPH3/CENPP/PLK1/KNTC1/RCC2/CDCA8/CDC20/SGO2/KIF18A/SPDL1/ZWINT/CENPF/CENPE/CENPU/CENPH/CENPM/CENPK/FMNL2/BIRC5
MIKKELSEN_ES_LCP_WITH_H3K4ME3	MIKKELSEN_ES_LCP_WITH_H3K4ME3	34	0.434297	1.70352	0.00564723	0.0339766	0.0252612	684	tags=38%, list=14%, signal=33%	SUSD2/SOAT2/SLC5A11/ASPDH/SLC13A2/PKLR/TM4SF5/PIPOX/CYP2J2/ENO3/GLRX/ANGPTL2/SLC39A4
COULOUARN_TEMPORAL_TGFB1_SIGNATURE_DN	COULOUARN_TEMPORAL_TGFB1_SIGNATURE_DN	44	0.40621	1.70623	0.00570137	0.0342396	0.0254567	986	tags=50%, list=20%, signal=40%	ALDOB/SELENOP/CYP3A7/GSTA1/ARID3A/ABCB1/GK/RAB17/DEPDC7/C1orf115/OSGIN1/GPD1/MSMO1/GADD45B/HMGCS1/SLC9A3R1/RELB/LPIN2/LRP1/EPS8L2/CXADR/PLPP3
VARELA_ZMPSTE24_TARGETS_DN	VARELA_ZMPSTE24_TARGETS_DN	20	0.527066	1.80744	0.00578416	0.0346255	0.0257436	1037	tags=70%, list=21%, signal=55%	FMO1/PDZK1/RGN/ALDOB/REEP6/KLKB1/CA3/TMEM176A/BPHL/NOCT/CYP2B6/TP53INP2/SLC31A1/IDI1
YAO_TEMPORAL_RESPONSE_TO_PROGESTERONE_CLUSTER_0	YAO_TEMPORAL_RESPONSE_TO_PROGESTERONE_CLUSTER_0	25	0.491049	1.78647	0.00578676	0.0346255	0.0257436	869	tags=68%, list=18%, signal=56%	ALDOC/BNIP3/DBP/YPEL3/GABARAPL1/SMPDL3A/NR1D1/ANGPTL2/BACH1/CREBRF/TEF/RECK/CYP4V2/KLHL24/HSD17B11/NGEF/PNPLA2
DELACROIX_RAR_BOUND_ES	DELACROIX_RAR_BOUND_ES	135	-0.312097	-1.55386	0.00582598	0.0347967	0.0258709	677	tags=24%, list=14%, signal=21%	IFITM1/TP53/AGTRAP/ECT2/ENAH/ST3GAL3/RHOQ/HOXA5/TRIM16/ADGRE5/FXN/DISC1/MSI2/CCND1/CAMK1D/HYAL1/BMP4/CENPM/GSPT2/KLF2/RBPMS/IFITM2/HOXB4/SULF2/MTSS1/C9orf152/PLA2G10/IGFBP2/WFDC2/DUSP4/LEFTY1/MUC1
PEDERSEN_METASTASIS_BY_ERBB2_ISOFORM_4	PEDERSEN_METASTASIS_BY_ERBB2_ISOFORM_4	36	-0.450176	-1.72904	0.00583943	0.0348136	0.0258835	397	tags=28%, list=8%, signal=26%	SYT13/AGR2/CDCA7L/SLC45A3/TACC1/MYB/DOCK4/ADORA2B/MYEOV/TIMP1
JOHANSSON_GLIOMAGENESIS_BY_PDGFB_UP	JOHANSSON_GLIOMAGENESIS_BY_PDGFB_UP	30	-0.473196	-1.71841	0.00591666	0.0352101	0.0261782	1255	tags=57%, list=26%, signal=42%	MARCKS/TPM4/EPN2/RPLP0/HMGB2/PLK1/CDC20/MCM3/CCND2/CDK4/CCND1/RRM2/TOP2A/MKI67/MCM2/SULF2/MARCKSL1
KEGG_STARCH_AND_SUCROSE_METABOLISM	KEGG_STARCH_AND_SUCROSE_METABOLISM	19	0.536349	1.81147	0.00593726	0.0352686	0.0262218	481	tags=42%, list=10%, signal=38%	MGAM/TREH/ENPP3/UGT2A3/UGT2B7/UGT1A1/SI/ENPP1
WATANABE_COLON_CANCER_MSI_VS_MSS_UP	WATANABE_COLON_CANCER_MSI_VS_MSS_UP	12	-0.633214	-1.76855	0.00595454	0.0353073	0.0262505	372	tags=50%, list=8%, signal=46%	AGR2/RAB27B/PDE10A/DUSP4/TFAP2A/REG4
BENPORATH_PRC2_TARGETS	BENPORATH_PRC2_TARGETS	85	-0.346499	-1.57731	0.00596676	0.0353159	0.0262569	325	tags=22%, list=7%, signal=21%	HOXB6/HOXB3/RGCC/BCL2/EGR3/C2CD4A/MESP1/EPHB3/EPHB1/GNA14/BHLHE41/SLC1A4/HOXB8/RIMKLA/LPL/FOXA2/FFAR4/PARM1/DUSP4
YORDY_RECIPROCAL_REGULATION_BY_ETS1_AND_SP100_DN	YORDY_RECIPROCAL_REGULATION_BY_ETS1_AND_SP100_DN	21	0.520537	1.81296	0.00606256	0.0357905	0.0266098	799	tags=52%, list=17%, signal=44%	APOA4/ANGPTL4/PMP22/ESPL1/SSUH2/BMX/TULP4/CELA3B/CELA3A/TENT5A/LMO7
WANG_ESOPHAGUS_CANCER_VS_NORMAL_UP	WANG_ESOPHAGUS_CANCER_VS_NORMAL_UP	39	-0.446048	-1.74324	0.00606878	0.0357905	0.0266098	846	tags=44%, list=18%, signal=36%	ANXA5/ODC1/ARID5A/CDK2AP1/IFITM1/SRGN/GNB5/NME2/ADGRE5/UCP2/IFITM3/MYADM/GPX2/MECOM/DUSP2/TBXAS1/JCHAIN
GAJATE_RESPONSE_TO_TRABECTEDIN_UP	GAJATE_RESPONSE_TO_TRABECTEDIN_UP	25	-0.519136	-1.81439	0.00614003	0.0361457	0.0268739	804	tags=48%, list=17%, signal=40%	CLIC4/MYH10/EML2/SRGN/S100A4/SEPTIN6/NUCB2/TM4SF1/CD44/TGFBI/NUPR1/S100P
REACTOME_DEVELOPMENTAL_BIOLOGY	REACTOME_DEVELOPMENTAL_BIOLOGY	262	-0.264491	-1.44081	0.00619437	0.0364002	0.0270631	1705	tags=47%, list=35%, signal=32%	UBA52/RPL12/RPL29/UTRN/RPS28/RPL36/PSMB2/RPL27A/HSP90AB1/RPS9/RPL28/PIK3R3/PSMB6/TUBA1B/RPS6KA4/RPL35A/RPLP2/TGS1/RPL13A/RPS21/KRT18/NTN4/RPS20/TGFB1/ARHGAP39/RPL8/APH1B/GSPT1/RPS15A/RPL37A/RPL19/RPL36A/RPL31/RPS23/RPL30/RPL22/RPL18/RPS16/RPL7A/POLR2G/EPHA10/RPL3/RPS10/RPS4X/RPL17/RPS11/RPL7/RPS24/RPL39/ITGA1/RPL23/RPLP1/RPL27/SRGAP1/MAGOHB/RPS13/RPL15/RPS19/RPL35/RPL6/RPL13/RPS6KA2/FOXA3/RPS8/RPL32/PSMB5/RPS7/SLIT2/RPL5/RPS18/RPLP0/SH3KBP1/RPS12/RPL22L1/RPS5/RPS17/NAB1/CCND3/RPL18A/RPS6/RPS3/PLXNC1/SOX9/MYH10/WWTR1/RPL10A/RPL4/LIMK1/SRGAP3/SEMA4D/ITGA9/PKP2/DPYSL2/RPS2/RPSA/ENAH/UNC5B/EPHA4/DNM3/CDK4/PDLIM7/UNC5D/KAT2A/HOXB3/EPHB2/GSPT2/MSN/TBL1X/HOXB4/AKAP5/MYC/SEMA4A/EPHB3/EPHB1/PRKACB/EPHB4/KRT17/MYB/LPL/FOXA2/CD24/LEFTY1
MAINA_VHL_TARGETS_DN	MAINA_VHL_TARGETS_DN	10	0.645311	1.77401	0.00632209	0.0370843	0.0275717	723	tags=60%, list=15%, signal=51%	MAF/GNG4/BNIP3/GAL3ST1/TNFSF10/VEGFA
WOO_LIVER_CANCER_RECURRENCE_UP	WOO_LIVER_CANCER_RECURRENCE_UP	36	-0.44804	-1.72084	0.00633906	0.0371175	0.0275964	1255	tags=58%, list=26%, signal=44%	MARCKS/TPM4/PFKM/PTMA/PLCE1/SLIT2/PPT1/CCND3/SOX9/DPYSL2/CCND2/TPBG/NOTCH2/FGFR2/ARHGAP4/BCL2/HK2/CXCL1/QSOX1/BHLHE41/DUSP4
KEGG_P53_SIGNALING_PATHWAY	KEGG_P53_SIGNALING_PATHWAY	28	-0.483588	-1.73077	0.00637542	0.0372638	0.0277052	931	tags=46%, list=19%, signal=38%	ATR/CCND3/CHEK1/BID/TP53/GTSE1/CCND2/CCNB1/CCNB2/CDK4/CCND1/SERPINB5/RRM2
HOLLEMAN_VINCRISTINE_RESISTANCE_ALL_DN	HOLLEMAN_VINCRISTINE_RESISTANCE_ALL_DN	12	-0.63016	-1.76001	0.0064364	0.0375533	0.0279204	1796	tags=100%, list=37%, signal=63%	ATP13A2/RPL12/RPLP2/RPS15A/RPL31/LSM7/RPS24/RPS12/RPS2/NME2/CD44
YAUCH_HEDGEHOG_SIGNALING_PARACRINE_UP	YAUCH_HEDGEHOG_SIGNALING_PARACRINE_UP	21	-0.530993	-1.77049	0.00646273	0.0376194	0.0279696	595	tags=38%, list=12%, signal=34%	SLCO4A1/CLEC2D/DPH2/TMA16/SERPINB5/MPZL2/MYB/IGKC
TIEN_INTESTINE_PROBIOTICS_6HR_UP	TIEN_INTESTINE_PROBIOTICS_6HR_UP	32	-0.465256	-1.71643	0.00649233	0.0376194	0.0279696	1655	tags=69%, list=34%, signal=46%	FAM120A/RPL27A/EEF1G/RPL37A/RPS23/PPIA/RPS11/RPS24/RPL39/RPL23/RPS19/RPL13/RPS7/RPL5/RPLP0/EIF5A/RPS17/RPS6/RPL4/RPS2/MYC/NAP1L1
HAMAI_APOPTOSIS_VIA_TRAIL_UP	HAMAI_APOPTOSIS_VIA_TRAIL_UP	230	-0.277166	-1.48758	0.00649842	0.0376194	0.0279696	1389	tags=33%, list=29%, signal=24%	NUF2/EIF3E/TAF1B/PROS1/ITGB3BP/DDX21/NBN/NDC80/ST6GALNAC1/MID1/NCL/RCN2/DIAPH3/ZNF22/ATAD2/SSB/DBF4/CEP170/MNAT1/CEP70/MSH2/CTTNBP2/KIF14/ATR/NPM1/SMC2/PCCA/IFI16/PLXNC1/MYH10/KNTC1/TCEAL9/VRK1/PUM3/AHI1/IPO5/RNF145/TCEAL4/SNX10/POLQ/ECT2/CELF2/DDX10/ENAH/KIF18A/HMMR/NOC3L/PARPBP/WDHD1/ARHGAP11A/SPDL1/HSPA4L/CTSV/HELLS/CENPE/CENPU/NUCB2/SLC16A7/CENPH/PLS3/ADGRG1/NPDC1/CENPK/GGH/FNBP1/CEP55/MKI67/PODXL/SSPN/ANLN/SULF2/DLGAP5/BHLHE41/NAP1L1/ASRGL1
BIOCARTA_NUCLEARRS_PATHWAY	BIOCARTA_NUCLEARRS_PATHWAY	13	0.614524	1.81584	0.0065051	0.0376194	0.0279696	386	tags=46%, list=8%, signal=43%	CYP3A4/ABCC2/NR1I3/ABCG5/ABCB1/CYP2C9
WP_NUCLEAR_RECEPTORS_IN_LIPID_METABOLISM_AND_TOXICITY	WP_NUCLEAR_RECEPTORS_IN_LIPID_METABOLISM_AND_TOXICITY	13	0.614524	1.81584	0.0065051	0.0376194	0.0279696	386	tags=46%, list=8%, signal=43%	CYP3A4/ABCC2/NR1I3/ABCG5/ABCB1/CYP2C9
LUCAS_HNF4A_TARGETS_UP	LUCAS_HNF4A_TARGETS_UP	29	0.44465	1.67757	0.00652779	0.0376842	0.0280177	1352	tags=62%, list=28%, signal=45%	SELENOP/CIDEB/ABCB1/MPP1/C1orf115/CDIP1/ACY1/MAN1A1/ACOX1/VIL1/RBKS/COBL/DERA/ETFDH/IL13RA1/DHRS1/ERBB3/CFLAR
GUILLAUMOND_KLF10_TARGETS_DN	GUILLAUMOND_KLF10_TARGETS_DN	13	0.614334	1.81528	0.00658492	0.0379472	0.0282132	61	tags=23%, list=1%, signal=23%	SLC2A2/CD36/ENPEP
WP_RENINANGIOTENSINALDOSTERONE_SYSTEM_RAAS	WP_RENINANGIOTENSINALDOSTERONE_SYSTEM_RAAS	15	0.574485	1.78732	0.00666306	0.0383301	0.028498	150	tags=33%, list=3%, signal=32%	HSD3B1/AGT/ACE/CREB3L3/CREB5
SCHUETZ_BREAST_CANCER_DUCTAL_INVASIVE_DN	SCHUETZ_BREAST_CANCER_DUCTAL_INVASIVE_DN	29	-0.487091	-1.7642	0.00668022	0.0383616	0.0285213	364	tags=31%, list=8%, signal=29%	SHANK2/TM4SF1/DNAJC12/TTC39A/EPN3/SLC1A4/MLPH/MYB/IL20RA
CHICAS_RB1_TARGETS_LOW_SERUM	CHICAS_RB1_TARGETS_LOW_SERUM	36	-0.446522	-1.71501	0.00671562	0.0384559	0.0285915	1576	tags=64%, list=33%, signal=43%	RPS28/RAB27A/RPS21/SNRPG/SERPINB8/RPL36A/LSM7/SNRPB/WDR76/UQCC2/TYMS/RNF145/SNRPE/MCM4/MCM3/MCM5/LMNB1/EIF4EBP1/MCM6/HELLS/CYTOR/PCLAF/CDCA7
SHETH_LIVER_CANCER_VS_TXNIP_LOSS_PAM4	SHETH_LIVER_CANCER_VS_TXNIP_LOSS_PAM4	85	0.33009	1.63469	0.00672011	0.0384559	0.0285915	957	tags=40%, list=20%, signal=33%	NAT8/ENPEP/NR1I3/CYP4F2/CYP2D6/LEAP2/UGT2A3/SLC2A5/CYP2J2/CA3/GABARAPL1/SUGCT/HEBP1/MFSD4B/PBLD/ADHFE1/GABRE/DPYD/RMDN3/SLC25A15/N4BP2L1/PTPRD/DDC/KCNK5/RECK/CYP4V2/EPHX2/CUTC/HAAO/PRLR/ABCC6/PECR/HAGH/HACL1
SHETH_LIVER_CANCER_VS_TXNIP_LOSS_PAM3	SHETH_LIVER_CANCER_VS_TXNIP_LOSS_PAM3	32	-0.463087	-1.70843	0.00674945	0.0385565	0.0286663	955	tags=50%, list=20%, signal=40%	TGFBR2/GPC3/PYGB/SIDT1/IFI27L2/UNC5B/MCM6/CCNB1/NUCB2/BEX3/MKI67/PROM2/TFF3/SLPI/FABP5/NUPR1
REACTOME_PEROXISOMAL_PROTEIN_IMPORT	REACTOME_PEROXISOMAL_PROTEIN_IMPORT	25	0.479465	1.74433	0.0068155	0.0388661	0.0288965	1906	tags=80%, list=39%, signal=49%	PIPOX/ACOX2/ACOT2/ACOX1/EPHX2/PAOX/CRAT/ACAA1/PECR/HACL1/PEX26/PEX14/UBC/ECI2/SCP2/CAT/UBB/PEX13/UBE2D3/ZFAND6
HOFMANN_CELL_LYMPHOMA_UP	HOFMANN_CELL_LYMPHOMA_UP	13	-0.612756	-1.76666	0.00684943	0.0389918	0.0289899	523	tags=38%, list=11%, signal=34%	DTYMK/CDK4/CCND1/MYC/TFAP2A
KEGG_CELL_ADHESION_MOLECULES_CAMS	KEGG_CELL_ADHESION_MOLECULES_CAMS	20	0.520815	1.786	0.00686607	0.0390188	0.02901	485	tags=40%, list=10%, signal=36%	HLA-DMB/HLA-DRB5/HLA-DRA/HLA-DRB1/HLA-DQB1/CLDN6/HLA-DPA1/HLA-DMA
LINDGREN_BLADDER_CANCER_CLUSTER_3_DN	LINDGREN_BLADDER_CANCER_CLUSTER_3_DN	83	-0.357448	-1.62235	0.00693398	0.0393098	0.0292264	1413	tags=45%, list=29%, signal=32%	TARBP2/EIF3E/SNU13/RPS23/TMEM216/LAD1/DGKH/LPCAT2/AARSD1/HEATR1/ABCC5/NPM1/RPS12/IFI16/SPRY2/EML2/PLEKHH3/DYRK4/ITM2C/UNC5B/CCND1/AGR2/MPZL2/SH3PXD2A/CD81/PTPRN2/ARHGEF40/NME4/GPX2/MECOM/MYC/TRIP6/CD44/CNN2/KRT17/MYB/FABP5
GEORGES_CELL_CYCLE_MIR192_TARGETS	GEORGES_CELL_CYCLE_MIR192_TARGETS	23	-0.524328	-1.789	0.00694126	0.0393098	0.0292264	1313	tags=61%, list=27%, signal=45%	NBN/LMNB2/RACGAP1/EXTL2/CDK14/KIF14/SH3BP4/POLQ/MCM3/MCM6/PLS3/MKI67/BCL2/MTSS1
LIN_SILENCED_BY_TUMOR_MICROENVIRONMENT	LIN_SILENCED_BY_TUMOR_MICROENVIRONMENT	26	-0.504154	-1.78932	0.00701869	0.0396544	0.0294825	822	tags=42%, list=17%, signal=35%	IL1RN/SOX9/EPS8L1/CTSV/EGR3/TACC1/DAPP1/RHBDL2/SLCO3A1/SLC6A14/S100P
WEINMANN_ADAPTATION_TO_HYPOXIA_DN	WEINMANN_ADAPTATION_TO_HYPOXIA_DN	11	-0.640641	-1.73379	0.00702628	0.0396544	0.0294825	1255	tags=73%, list=26%, signal=54%	MARCKS/PLA2G4A/IER3/ALDH3A1/IL18R1/TPBG/RGCC/LPL
WAMUNYOKOLI_OVARIAN_CANCER_LMP_UP	WAMUNYOKOLI_OVARIAN_CANCER_LMP_UP	124	-0.310749	-1.51744	0.00705863	0.0397685	0.0295674	1647	tags=44%, list=34%, signal=29%	HM13/RRP7A/CDC42EP5/FAM174B/GALNT3/GTPBP6/ARPC5L/TXN/RAB25/TTLL12/BAIAP2L1/BZW2/BSPRY/ICA1/ABCC3/PPIA/IMPA2/LSM7/TC2N/TPM4/ESRP1/PWWP2B/GALNT4/GSTP1/CANT1/IER3/GSS/FNIP2/HDAC1/NDUFAF2/NOP58/DOHH/STARD10/NANS/TMEM63A/NQO1/EHF/ESRP2/MRAP2/GIPC1/CCND1/TOMM40/AGR2/RASEF/BACE2/MECOM/QSOX1/C9orf152/EPHB4/MLPH/IL20RA/CD24/FOXQ1/MUC1
FULCHER_INFLAMMATORY_RESPONSE_LECTIN_VS_LPS_UP	FULCHER_INFLAMMATORY_RESPONSE_LECTIN_VS_LPS_UP	209	-0.279907	-1.48219	0.0070866	0.0398576	0.0296336	1414	tags=37%, list=29%, signal=27%	YRDC/PHTF2/BZW2/MRPL51/MTHFD2/ABCC3/BOLA3/ASPH/ATP2C1/TNFSF13/NDUFAF8/POLR2G/PTDSS1/COA3/NENF/RCN2/TRIAP1/MGST1/MRPS12/FAM162A/TIMM10/SH3BGRL3/COMMD7/NR4A3/GALNT12/SH3KBP1/CD276/PACC1/MPHOSPH6/MSANTD3/RANBP1/IL1RN/LTV1/DCTPP1/PTPRO/RPL10A/LIMK1/BID/TBC1D4/ETHE1/HIP1/SRPRB/AGTRAP/CXCL2/TMED3/RHOQ/NQO1/RAC2/EHF/NHP2/PDLIM7/TRAP1/SNHG16/RRS1/EEF1E1/CYTOR/CAVIN1/GGH/ABCC1/RGCC/FMNL2/SULF2/CXCL1/CXCL3/SLC7A11/MARCKSL1/ACTN1/NME1/ATP2A3/BHLHE41/NAP1L1/LPL/LRP8/MYOF/CXCL5/KCNN4/DUSP4
SCHLOSSER_MYC_AND_SERUM_RESPONSE_SYNERGY	SCHLOSSER_MYC_AND_SERUM_RESPONSE_SYNERGY	18	-0.555385	-1.77764	0.00711137	0.0398988	0.0296643	1152	tags=50%, list=24%, signal=38%	ZNF22/MRPS12/EIF4A1/MRPL12/DDX28/TOMM40/NME4/SRM/PYCR1
NAKAYAMA_SOFT_TISSUE_TUMORS_PCA1_DN	NAKAYAMA_SOFT_TISSUE_TUMORS_PCA1_DN	15	-0.580039	-1.74512	0.00711827	0.0398988	0.0296643	548	tags=47%, list=11%, signal=42%	ITM2C/TLE1/SHANK2/TLE2/FGFR2/LPL/IGFBP2
MORI_EMU_MYC_LYMPHOMA_BY_ONSET_TIME_UP	MORI_EMU_MYC_LYMPHOMA_BY_ONSET_TIME_UP	45	-0.423626	-1.71698	0.00716207	0.0400758	0.0297959	1950	tags=67%, list=40%, signal=40%	TRIM28/MRPS18A/CBX1/SMPD4/PRIM2/CENPO/ILF3/AGK/TIPIN/CENPN/MDM1/ZNF428/FANCM/AHCY/UHRF1/MCM7/SNRPB/RNF2/UBE3D/SSRP1/RANBP1/MTHFD1/ELOVL6/LGALS9/TRAF5/WDHD1/RFC3/SAPCD2/PCLAF/MYB
PID_HNF3B_PATHWAY	PID_HNF3B_PATHWAY	16	0.548606	1.75725	0.00719012	0.0401642	0.0298616	699	tags=50%, list=14%, signal=43%	APOA1/SLC2A2/PKLR/ALDOB/PCK1/ACADM/HNF1A/HMGCS1
REACTOME_TRNA_PROCESSING_IN_THE_NUCLEUS	REACTOME_TRNA_PROCESSING_IN_THE_NUCLEUS	23	-0.521927	-1.78081	0.00720568	0.0401827	0.0298753	1752	tags=70%, list=36%, signal=45%	RTRAF/NUP205/NUP155/CSTF2/NUP188/XPOT/POP5/NUP37/NUP210/RAN/TSEN15/POP1/TSEN2/NUP93/NDC1/RPP40
ZHAN_VARIABLE_EARLY_DIFFERENTIATION_GENES_DN	ZHAN_VARIABLE_EARLY_DIFFERENTIATION_GENES_DN	15	-0.578711	-1.74113	0.00725385	0.0403827	0.030024	539	tags=33%, list=11%, signal=30%	FBL/CCNB1/CDK4/NAP1L1/CNN2
MOOTHA_GLUCONEOGENESIS	MOOTHA_GLUCONEOGENESIS	17	0.547051	1.78965	0.00728358	0.0404794	0.0300959	618	tags=47%, list=13%, signal=41%	ALDOB/ALDOC/PCK1/FBP1/GK/PCK2/ENO3/GPD1
BILD_SRC_ONCOGENIC_SIGNATURE	BILD_SRC_ONCOGENIC_SIGNATURE	25	-0.514499	-1.79818	0.00737837	0.0409368	0.030436	452	tags=28%, list=9%, signal=26%	TSPYL4/SLC12A2/RRM2/DCBLD2/LRP8/PROM2/CA12
BLANCO_MELO_BRONCHIAL_EPITHELIAL_CELLS_INFLUENZA_A_DEL_NS1_INFECTION_UP	BLANCO_MELO_BRONCHIAL_EPITHELIAL_CELLS_INFLUENZA_A_DEL_NS1_INFECTION_UP	182	0.260426	1.46344	0.00739577	0.0409641	0.0304563	1112	tags=43%, list=23%, signal=34%	SECTM1/SLC2A12/NEURL3/BMF/ANGPTL4/IFIT1/SLC5A1/HERC5/ACE2/TMEM140/IFIT2/DUSP5/ABCD1/DPP4/RASGEF1B/DEPDC7/CYP2J2/EDN2/PALM/RAB8B/IFIT3/OSR2/SLC52A3/ARL14/TESK2/DDX58/EFNA1/FZD7/TLR3/SGK1/TRANK1/ACHE/EPSTI1/GBP2/GBP1/TNFSF10/PLAAT4/LGMN/MXD1/GLRX/DLC1/TBX3/CPEB3/DUSP1/ANGPTL2/PLEKHG6/PPP1R3B/ZFP36/KCNK5/SLC41A2/OPTN/LIN52/GRAMD2B/TYMP/TICAM1/RABGAP1L/HIP1R/NUB1/IL22RA1/PAOX/IL15/RCAN1/ADPRM/TRIB1/CCNL1/HLA-A/ODF3B/SOX13/KALRN/NUAK2/HBEGF/SOWAHB/B2M/CBR3-AS1/CSRNP1/EHD4/MAFF/RIPK1
SHETH_LIVER_CANCER_VS_TXNIP_LOSS_PAM2	SHETH_LIVER_CANCER_VS_TXNIP_LOSS_PAM2	65	-0.36855	-1.59816	0.00743175	0.041094	0.0305528	1308	tags=51%, list=27%, signal=38%	MAP4K4/TACC3/TNFSF13/APP/NENF/EIF2AK4/S100A11/BICDL1/TOR4A/ABCC5/TGFBR2/ACSL4/CD276/IER3/IL1RN/GOLM1/FKBP11/TCEAL9/CLCF1/HMMR/CCNB1/CCND1/DNAJC10/RRM2/CENPH/ADGRG1/NPDC1/MYADM/MCM2/SLC1A4/NAP1L1/WNK4/LPL
KEGG_LINOLEIC_ACID_METABOLISM	KEGG_LINOLEIC_ACID_METABOLISM	12	0.612063	1.76214	0.0074629	0.0411967	0.0306292	426	tags=58%, list=9%, signal=53%	CYP3A4/CYP3A7/PLA2G12B/CYP2J2/CYP2C9/CYP2C18/CYP3A5
OUYANG_PROSTATE_CANCER_MARKERS	OUYANG_PROSTATE_CANCER_MARKERS	10	-0.661127	-1.77132	0.00753875	0.0415455	0.0308885	244	tags=40%, list=5%, signal=38%	MKI67/BCL2/IGFBP2/TFF3
ZHANG_ANTIVIRAL_RESPONSE_TO_RIBAVIRIN_DN	ZHANG_ANTIVIRAL_RESPONSE_TO_RIBAVIRIN_DN	14	0.592491	1.81271	0.00763651	0.0420136	0.0312366	1352	tags=71%, list=28%, signal=52%	AADAC/PPP3CC/IRF5/CDC14A/RRAS2/IL15/JUN/ARL4A/CENPC/CFLAR
PID_PLK1_PATHWAY	PID_PLK1_PATHWAY	19	-0.543055	-1.75964	0.0078319	0.0430164	0.0319822	824	tags=47%, list=17%, signal=39%	PLK1/CDC20/ECT2/PRC1/CCNB1/CENPE/CENPU/TPX2/CLSPN
DARWICHE_SQUAMOUS_CELL_CARCINOMA_UP	DARWICHE_SQUAMOUS_CELL_CARCINOMA_UP	41	-0.42899	-1.69839	0.0079886	0.0438037	0.0325675	1178	tags=41%, list=24%, signal=32%	NCL/RPL39/CLVS1/S100A11/FAM162A/TRMT1/BID/SNHG3/ENAH/NHP2/CTSV/PLEKHA4/IFITM3/SRM/SLPI/WFDC2/LYZ
WANG_METASTASIS_OF_BREAST_CANCER_ESR1_DN	WANG_METASTASIS_OF_BREAST_CANCER_ESR1_DN	10	-0.657959	-1.76284	0.00808207	0.0442422	0.0328935	779	tags=50%, list=16%, signal=42%	GOLM1/NEURL1/BICD1/CD44/DUSP4
SCIBETTA_KDM5B_TARGETS_DN	SCIBETTA_KDM5B_TARGETS_DN	42	-0.426976	-1.70929	0.00811478	0.0443473	0.0329716	829	tags=38%, list=17%, signal=32%	TUBB/SOX9/NOL3/SNRPD1/PDE3B/ECT2/HMMR/DPY19L1/PRPS1/CCNB1/PLS3/TOP2A/NMB/DLGAP5/IGFBP2/FABP5
REACTOME_TELOMERE_MAINTENANCE	REACTOME_TELOMERE_MAINTENANCE	22	-0.507426	-1.72302	0.00824872	0.0450042	0.0334601	2118	tags=86%, list=44%, signal=49%	WRN/SHQ1/NOP10/PRIM2/PCNA/POLD3/POLD1/POLR2G/GAR1/RUVBL2/STN1/PRIM1/RFC4/DKC1/NHP2/FEN1/POT1/RFC3/POLD2
DAUER_STAT3_TARGETS_UP	DAUER_STAT3_TARGETS_UP	20	0.511328	1.75347	0.00828088	0.0451047	0.0335347	1433	tags=85%, list=30%, signal=60%	AGT/DUSP5/ATF3/EFNA1/TEAD4/SAMD4A/NPC1/SLC4A7/ZFP36/TRIB1/KLF11/PLPP3/BCL3/UGCG/JUN/PLA2G6/STAT2
WP_NUCLEOTIDE_METABOLISM	WP_NUCLEOTIDE_METABOLISM	13	-0.607069	-1.75026	0.00837065	0.0454139	0.0337647	1593	tags=85%, list=33%, signal=57%	RRM1/POLD1/MTHFD2/POLB/ADSL/PRPS1/NME2/PRPS2/RRM2/SRM/IMPDH1
VERHAAK_AML_WITH_NPM1_MUTATED_DN	VERHAAK_AML_WITH_NPM1_MUTATED_DN	69	-0.372161	-1.61853	0.00837256	0.0454139	0.0337647	997	tags=41%, list=21%, signal=33%	RHOBTB3/TOX/ACSL4/IFI16/SIDT1/SH3BP4/IFITM1/DPYSL2/PDE3B/THSD7A/ITM2C/C20orf27/BANK1/CCND2/TRAF5/SLC38A1/SMAGP/HSPB1/GMPR/CAVIN1/RBPMS/FCMR/MECOM/GNAI1/ERG/CD200/TGFBI/S100P
BENPORATH_NANOG_TARGETS	BENPORATH_NANOG_TARGETS	335	-0.246657	-1.37231	0.0083792	0.0454139	0.0337647	1587	tags=37%, list=33%, signal=27%	TXNDC5/HNRNPA1/BSCL2/GSTCD/CFAP36/GTF3C4/R3HDM1/CFAP298/DARS2/EXOSC9/RAB25/ANP32B/KRT18/BCL9/ABCF2/SPRY1/TARBP2/PHTF2/BZW2/UBQLN4/NAA38/CLN3/CKS2/CSNK1E/CCT7/DCUN1D5/TCERG1/EIPR1/SASH1/ILF2/FBXL14/WDR36/PRPF19/SERPINH1/DDX18/RPL17/FANCA/TFB2M/ZNF202/RPLP1/ATAD2/RPS13/S100A11/ZNF286A/COMMD7/NOLC1/RNF2/RNF24/EXTL2/LSM5/C20orf96/RPL32/PSMB5/CBX5/CDK14/RPS18/MSH2/WDR77/ACSL4/INPP4A/KIF9/POLR1A/FERMT1/IFI16/MPV17L2/CLIC4/KNTC1/NFE2L3/NOL6/NOP16/TMEM63A/IQCK/NUCKS1/SNRPE/DPYSL2/UTP14A/CELF2/RAB15/POLR3G/HOXB5/NOC3L/COTL1/SEPTIN6/TRIM16/DPCD/MTFR2/WDHD1/ARHGAP11A/PRR11/CTSV/MRAP2/TMEM123/RASGRF2/TAF4B/UBE2T/UNC5D/GLIPR2/SLC36A4/ORC1/HELLS/TLE2/RRS1/EXOSC5/TPX2/EEF1E1/ARID5B/TOP2A/GSPT2/PCLAF/PODXL/FGFR2/TBL1X/FXYD5/RBPMS/EXPH5/DLGAP5/SLC7A11/SMIM3/GNAI1/CNN2/ROR1/IGFBP2/MBOAT2/LEFTY1
BLANCO_MELO_COVID19_SARS_COV_2_INFECTION_A594_ACE2_EXPRESSING_CELLS_UP	BLANCO_MELO_COVID19_SARS_COV_2_INFECTION_A594_ACE2_EXPRESSING_CELLS_UP	118	0.286171	1.50553	0.00853464	0.04618	0.0343343	990	tags=37%, list=20%, signal=30%	NPC1L1/NEURL3/BMF/CREB5/SLC17A8/ADIRF/DBP/HERC5/PCK1/CFLAR-AS1/ATF3/HCG27/BDKRB2/ARL14/DDX58/EFNA1/CYP27A1/TRANK1/EPSTI1/NR1D1/MB21D2/MXD1/XRN1/ABTB2/DUSP1/BMP2/ZFP36/BTG2/TICAM1/FLCN/NOCT/ZNF821/RELB/IL22RA1/KMT2E-AS1/LINC00926/LINC00115/KLF6/NEDD4L/KLF11/ZNF292/ZNF57/CCNL1/CHIC2
FOROUTAN_INTEGRATED_TGFB_EMT_DN	FOROUTAN_INTEGRATED_TGFB_EMT_DN	30	-0.462486	-1.67951	0.00854925	0.0461829	0.0343364	481	tags=33%, list=10%, signal=30%	PKP2/EHF/AGR2/MPZL2/SLC16A7/PPP1R9A/MYO5C/FOXA2/SLPI/S100P
ZHAN_MULTIPLE_MYELOMA_CD1_VS_CD2_UP	ZHAN_MULTIPLE_MYELOMA_CD1_VS_CD2_UP	16	-0.562978	-1.73795	0.0085994	0.0463774	0.034481	520	tags=44%, list=11%, signal=39%	GPT2/EIF4EBP1/TPBG/DNAJC12/SLC7A11/SETD7/WFDC2
RUTELLA_RESPONSE_TO_HGF_VS_CSF2RB_AND_IL4_UP	RUTELLA_RESPONSE_TO_HGF_VS_CSF2RB_AND_IL4_UP	126	-0.303849	-1.48547	0.00863785	0.0465082	0.0345783	971	tags=28%, list=20%, signal=23%	DENND3/TBC1D16/MFHAS1/PSMG1/ANXA5/PDIA5/KCNMA1/ME1/TCEAL9/SNX10/TNK2/SLC12A8/RHOQ/NQO1/CPM/ADAM28/CCND1/CD81/NOTCH2/GGH/ARHGEF40/RGCC/METTL1/IFITM2/HK2/CXCL1/CXCL3/SLC7A11/BHLHE41/SLC29A3/SLC1A4/DOCK4/ST6GAL1/MYOF/CXCL5
STEIN_ESRRA_TARGETS_RESPONSIVE_TO_ESTROGEN_UP	STEIN_ESRRA_TARGETS_RESPONSIVE_TO_ESTROGEN_UP	14	-0.607972	-1.77801	0.00871213	0.0467819	0.0347817	924	tags=57%, list=19%, signal=46%	IER3/RFC4/PHB/MCM4/STK26/CA12/SLC39A8/TFF1
GLASS_IGF2BP1_CLIP_TARGETS_KNOCKDOWN_DN	GLASS_IGF2BP1_CLIP_TARGETS_KNOCKDOWN_DN	47	-0.406589	-1.65112	0.00871721	0.0467819	0.0347817	1668	tags=53%, list=35%, signal=35%	AURKA/SSR3/NUP155/NCEH1/TUBA1B/DARS2/MRPS10/ANP32E/LBR/CANT1/FANCI/PLK1/CLIC4/CIT/LIMK1/PRC1/SHMT2/PRR11/CDCA7L/ZWINT/TPX2/SH3PXD2A/SAPCD2/MKI67/PODXL
SIMBULAN_PARP1_TARGETS_DN	SIMBULAN_PARP1_TARGETS_DN	10	-0.654242	-1.75288	0.00876122	0.0468647	0.0348433	1271	tags=80%, list=26%, signal=59%	SERPINH1/HMGB2/PRIM1/CDC20/CCNB1/CCNB2/STMN1/DNMT1
SMID_BREAST_CANCER_LUMINAL_A_DN	SMID_BREAST_CANCER_LUMINAL_A_DN	10	-0.65395	-1.75209	0.00876122	0.0468647	0.0348433	1680	tags=100%, list=35%, signal=65%	CENPN/ANP32E/NDC80/CDCA8/CDC20/DKC1/TPX2/TOP2A/LRP8
WP_CILIOPATHIES	WP_CILIOPATHIES	47	-0.406217	-1.64961	0.00884085	0.0472136	0.0351027	1120	tags=43%, list=23%, signal=33%	ATXN10/CEP83/DNAL1/IFT81/TTC8/WDR35/AK7/CLUAP1/ANKS6/B9D1/INTU/AHI1/DNAAF4/CEP41/SPATA7/CEP78/CENPF/TMEM237/TMEM67/RPGRIP1L
WP_RAC1PAK1P38MMP2_PATHWAY	WP_RAC1PAK1P38MMP2_PATHWAY	15	-0.569621	-1.71378	0.00888084	0.0473501	0.0352042	963	tags=47%, list=20%, signal=37%	MSH2/GRB14/TP53/EIF4EBP1/STMN1/MYC/BIRC5
BOSCO_ALLERGEN_INDUCED_TH2_ASSOCIATED_MODULE	BOSCO_ALLERGEN_INDUCED_TH2_ASSOCIATED_MODULE	45	-0.417135	-1.69067	0.00899846	0.0478993	0.0356125	415	tags=24%, list=9%, signal=23%	TAF4B/SLC12A2/CDCA7L/RRS1/CYTOR/RAB27B/BCL2/SLCO3A1/SLC39A8/JCHAIN/DUSP4
REACTOME_G_ALPHA_I_SIGNALLING_EVENTS	REACTOME_G_ALPHA_I_SIGNALLING_EVENTS	52	-0.39342	-1.64527	0.00925913	0.049207	0.0365848	619	tags=31%, list=13%, signal=27%	CXCL2/NPW/GRM7/GNB5/PLCB1/MTNR1A/CAMKK1/CXCL1/CXCL3/PPP1R1B/PLCB4/PRKACB/GNA14/GNAI1/ADCY7/CXCL5
ONKEN_UVEAL_MELANOMA_UP	ONKEN_UVEAL_MELANOMA_UP	280	-0.261569	-1.43198	0.00931752	0.0494371	0.0367559	1230	tags=31%, list=25%, signal=25%	CHD3/PTDSS1/MTX1/RPL17/APP/NENF/EXOSC4/COQ2/LINC00342/S100A11/SH3BGRL3/RPS6KA2/GDF15/CAMSAP2/KNOP1/C8orf33/NT5DC3/HMGB2/TBC1D16/KIF14/IER3/PRDX4/BOP1/GSS/IFI16/HDAC1/PLXNC1/CLIC4/ARMC9/GOLM1/ME1/CDK2AP1/MRPS28/WWTR1/CTSC/SPATA20/NANS/ELOVL6/FKBP11/NAT10/PRKDC/PUM3/TYMS/AHI1/URB1/IFITM1/CELF2/MCM4/MACROD1/NQO1/CCND2/TRAF5/COTL1/ADGRE5/FRY/WLS/PUS7/DNAJC10/CENPU/NUCB2/ADGRG1/OXCT1/TPBG/IFITM3/MTCL1/MSN/PITPNC1/FNBP1/ABCC1/BIN1/WIPF1/FXYD5/IDH2/NME4/BICD2/IFITM2/EGR3/CDC42EP3/HK2/DLGAP5/MTSS1/SLC1A4/LRP8/DOCK4/MYOF/FABP5/PDE10A
KUNINGER_IGF1_VS_PDGFB_TARGETS_DN	KUNINGER_IGF1_VS_PDGFB_TARGETS_DN	12	-0.614177	-1.71537	0.00933913	0.0494717	0.0367816	584	tags=58%, list=12%, signal=51%	HMGA2/TPX2/CENPH/RBPMS/ANLN/TIMP1/DUSP4
SENESE_HDAC1_AND_HDAC2_TARGETS_UP	SENESE_HDAC1_AND_HDAC2_TARGETS_UP	62	-0.370497	-1.58932	0.00938017	0.049609	0.0368836	1091	tags=40%, list=23%, signal=32%	CEP170/CANT1/TFAM/MTAP/TGFBR2/ELK3/TNFRSF11B/GCNA/HIP1/SRGN/MCM4/UBASH3B/DPY19L1/RAC2/CCND2/EPHA4/SNHG16/PTPRN2/NAV3/BICD2/CXCL3/EPHB1/NAP1L1/DOCK4/CXCL5
GOBP_LIPID_METABOLIC_PROCESS	GOBP_LIPID_METABOLIC_PROCESS	441	0.336362	2.11142	1e-10	2.7455e-08	2.38632e-08	1008	tags=34%, list=21%, signal=30%	APOA1/SULT2A1/APOC3/CUBN/APOA4/ENPP7/APOB/CYP3A4/PLB1/SOAT2/NPC1L1/RBP2/HSD3B1/CD36/PIK3C2G/APOC2/AGT/MTTP/FGF19/ASAH2/LIPE/DPEP1/FADS6/SCT/OSBPL6/CYP4F2/ANGPTL4/PLA2G4C/AADAC/RGN/LIPA/CYP2D6/UGT2B7/CYP3A7/UGT1A1/GSTA1/AGMO/PCK1/FABP2/SULT1A2/B3GALT2/ACAD11/ACSF2/ABCD1/PLA2G12B/ABHD6/INSIG1/GK/CD74/GAL3ST1/CYP2J2/SULT2B1/ACOX2/EDN2/SLC22A4/PCK2/SEC14L2/MLXIPL/GPX4/BMX/GDPD2/ACSL5/CYP2C9/CYP2C18/CYP3A5/TM6SF2/ACSS1/NAAA/MALRD1/INPP5J/TNFRSF1A/TMEM86B/DGAT1/CYP27A1/ADHFE1/PTGR1/ACADM/DHRS7/SMPDL3A/PDK4/APOBEC1/DDHD2/SDR42E2/NPC1/LPGAT1/NR1D1/PDK3/ACOT2/PLAAT4/SELENOI/LGMN/ACBD4/ABCA5/CBR1/SULT1A1/GPD1/MSMO1/GDPD1/PDK2/FMO5/MOGAT2/TTC7A/BMP2/ACOX1/HMGCS1/SPTLC3/ACSS3/MTMR4/CYP2C19/RORC/BDH2/TRPV1/DAB2/CYP4V2/EPHX2/CYP2B6/SMPD3/B4GALT4/HSD17B11/AIG1/POR/ABO/DGKA/LPIN2/PRLR/B3GALT5/CRAT/PNPLA2/SORL1/ACAA1/DHRS11/CES2/HSD17B2/PIP5K1A/LRP1/FGFR3/OSBPL9/SAMD8/PECR/HADHB/ETFBKMT/ECHDC2/LPCAT3/DEGS1/HACL1/NEU1/PLPP3/APPL2/SCPEP1/AGPAT3/SLC27A4/PRKAB2
GOBP_MONOCARBOXYLIC_ACID_METABOLIC_PROCESS	GOBP_MONOCARBOXYLIC_ACID_METABOLIC_PROCESS	208	0.406147	2.32629	1e-10	2.7455e-08	2.38632e-08	1079	tags=47%, list=22%, signal=38%	APOA1/SULT2A1/APOC3/APOA4/CYP3A4/CD36/APOC2/FGF19/ASAH2/FADS6/OSBPL6/CYP4F2/PKLR/PLA2G4C/RGN/CYP2D6/AGXT2/ALDOB/ALDOC/GATM/UGT2A3/UGT2B7/CYP3A7/UGT1A1/GSTA1/PCK1/FABP2/ACAD11/ACSF2/ABCD1/ABHD6/FBP1/INSIG1/CD74/CYP2J2/ACOX2/EDN2/PCK2/MLXIPL/GPX4/ACSL5/CYP2C9/CYP2C18/HYI/CYP3A5/ACSS1/NAAA/MALRD1/TNFRSF1A/CYP27A1/PTGR1/ACADM/PDK4/NPC1/LPGAT1/NR1D1/ENO3/PDK3/ACOT2/IDNK/ACBD4/CBR1/GPD1/MSMO1/PDK2/ACOX1/CYP2C19/BDH2/CYP4V2/CYP2B6/INSR/AIG1/POR/HAAO/LPIN2/CRAT/ACAA1/CES2/OSBPL9/PECR/HAGH/HADHB/ETFBKMT/ECHDC2/DEGS1/HACL1/BTD/APPL2/SCPEP1/SLC27A4/PRKAB2/MFSD2A/OGDH/THNSL2/ACLY/CYP4F12/ETFDH
GOBP_NCRNA_METABOLIC_PROCESS	GOBP_NCRNA_METABOLIC_PROCESS	219	-0.437084	-2.35601	1e-10	2.7455e-08	2.38632e-08	1964	tags=71%, list=41%, signal=44%	GATB/ELAC2/XRN2/BMS1/METTL2B/RPUSD1/NOP10/THUMPD3/KRR1/RRP36/RPS25/QTRT2/EXOSC3/TRUB1/MPHOSPH10/RPL11/BUD23/RPS15/ABT1/RTRAF/NOC4L/MRM2/GTF2H5/MRPL44/METTL3/RPS28/TRMT112/RRP7A/FARS2/UTP18/RPF1/HENMT1/GTF3C4/LARS2/UTP4/DUS2/RPL35A/KTI12/OSGEPL1/DARS2/RPS21/EXOSC9/PUSL1/WARS2/INTS2/DUS1L/GRSF1/RPL7L1/TARBP2/TFB1M/DIMT1/RSL1D1/RRP1B/SNU13/TAF1B/MRPL1/RIOK1/NOB1/DDX21/RPUSD4/POP5/WDR36/RPS16/RPL7A/UTP15/DDX18/DTD2/IMP4/EXOSC7/GAR1/TFB2M/RPL7/PA2G4/RPS24/NCL/DDX51/EXOSC4/RPL27/RCL1/RPS19/SSB/NAF1/RPL35/GTPBP4/FTSJ1/NOLC1/ERI3/AARSD1/HEATR1/WDR46/RPS8/GEMIN4/RPS7/RRP12/TARBP1/RPL5/WDR18/NARS2/TSEN15/TSR1/PPAN/MPHOSPH6/RPS17/NOP14/BOP1/EBNA1BP2/NOP56/SRFBP1/POP1/RPS6/NOP58/LAGE3/TRMT61A/WDR43/NOL6/DTD1/ERCC2/WDR4/NAT10/RPL10A/PRKDC/TRMT1/EARS2/UTP25/NOP2/URB1/TP53/POLR1B/TSEN2/RRP1/WDR3/SARS2/UTP14A/NIFK/PDCD11/DDX10/EXOSC2/DKC1/RRP15/RRP9/FBL/BYSL/UTP20/NHP2/PUS1/FARSB/LYAR/ADAT2/PUS7/RRS1/RPP40/EXOSC5/CAVIN1/METTL1/NPM3/ERN2
GOBP_NCRNA_PROCESSING	GOBP_NCRNA_PROCESSING	183	-0.46995	-2.47581	1e-10	2.7455e-08	2.38632e-08	1961	tags=74%, list=41%, signal=46%	ELAC2/XRN2/BMS1/METTL2B/RPUSD1/NOP10/THUMPD3/KRR1/RRP36/RPS25/QTRT2/EXOSC3/TRUB1/MPHOSPH10/RPL11/BUD23/RPS15/ABT1/RTRAF/NOC4L/MRM2/GTF2H5/METTL3/RPS28/TRMT112/RRP7A/FARS2/UTP18/RPF1/UTP4/DUS2/RPL35A/KTI12/OSGEPL1/RPS21/EXOSC9/PUSL1/INTS2/DUS1L/GRSF1/RPL7L1/TARBP2/TFB1M/DIMT1/RSL1D1/RRP1B/SNU13/MRPL1/RIOK1/NOB1/DDX21/RPUSD4/POP5/WDR36/RPS16/RPL7A/UTP15/DDX18/IMP4/EXOSC7/GAR1/TFB2M/RPL7/PA2G4/RPS24/DDX51/EXOSC4/RPL27/RCL1/RPS19/SSB/NAF1/RPL35/GTPBP4/FTSJ1/NOLC1/ERI3/HEATR1/WDR46/RPS8/GEMIN4/RPS7/RRP12/TARBP1/RPL5/WDR18/TSEN15/TSR1/PPAN/MPHOSPH6/RPS17/NOP14/BOP1/EBNA1BP2/NOP56/SRFBP1/POP1/RPS6/NOP58/LAGE3/TRMT61A/WDR43/NOL6/ERCC2/WDR4/NAT10/RPL10A/PRKDC/TRMT1/UTP25/NOP2/URB1/TSEN2/RRP1/WDR3/UTP14A/NIFK/PDCD11/DDX10/EXOSC2/DKC1/RRP15/RRP9/FBL/BYSL/UTP20/NHP2/PUS1/LYAR/ADAT2/PUS7/RRS1/RPP40/EXOSC5/METTL1/NPM3
GOBP_ORGANIC_HYDROXY_COMPOUND_TRANSPORT	GOBP_ORGANIC_HYDROXY_COMPOUND_TRANSPORT	81	0.602795	2.91893	1e-10	2.7455e-08	2.38632e-08	601	tags=47%, list=12%, signal=42%	APOA1/APOC3/APOA4/SLC5A12/ENPP7/APOB/SLC10A2/SOAT2/SLC6A4/NPC1L1/ABCC2/SLC5A11/CD36/APOC2/AGT/MTTP/FGF19/AQP3/OXT/OSBPL6/AQP7/MAOB/SLC5A1/GRAMD1C/ABCG5/GRAMD1B/AQP1/APOM/ABCG8/AQP11/SYT8/DRD4/SLC51A/EMB/NPC1/EEPD1/SLC51B/ABCA5
GOBP_RIBONUCLEOPROTEIN_COMPLEX_BIOGENESIS	GOBP_RIBONUCLEOPROTEIN_COMPLEX_BIOGENESIS	208	-0.495886	-2.6452	1e-10	2.7455e-08	2.38632e-08	2047	tags=80%, list=42%, signal=48%	DDX39B/ZNHIT3/PSIP1/EIF2S2/RPL38/NOL9/EIF2S3/XRN2/BMS1/RPUSD1/NOP10/MALSU1/KRR1/RRP36/SMN1/STRAP/RPS25/LSM4/EXOSC3/MPHOSPH10/RPL11/XPO1/BUD23/RPS15/ABT1/PTGES3/NOC4L/DDX20/MRM2/SRSF9/GTF2H5/RPS28/TRMT112/PRMT7/RRP7A/HSP90AB1/UTP18/RPF1/UTP4/GEMIN7/RPL35A/NUFIP1/TGS1/RPL13A/RPS21/EXOSC9/TXNL4A/MRPL36/SNRPG/RPL7L1/TARBP2/TFB1M/DIMT1/RSL1D1/RRP1B/GEMIN8/SNU13/MRPL1/RIOK1/NOB1/DDX21/ERAL1/RPUSD4/POP5/WDR36/PRPF19/RPS16/RPL7A/UTP15/DDX18/RPL3/IMP4/EXOSC7/GAR1/TFB2M/RPL7/PA2G4/RPS24/DDX51/NOM1/EXOSC4/RPL27/RCL1/RPS19/NAF1/RPL35/GTPBP4/RPL6/NOLC1/ERI3/SNRPB/HEATR1/WDR46/RPS8/RUVBL2/GEMIN4/RPS7/RRP12/SNRPD2/NOC2L/RPL5/MRPS2/RAN/WDR18/RPLP0/TSR1/ATR/PPAN/NPM1/MPHOSPH6/RPS5/RPS17/NOP14/BOP1/EBNA1BP2/NOP56/SRFBP1/RPS6/LTV1/NOP58/MPV17L2/GEMIN2/WDR43/NOL6/NOP16/ERCC2/NAT10/RPL10A/PRKDC/NOL3/PRMT5/UTP25/NOP2/SNRPF/URB1/SNRPE/LSM2/RRP1/WDR3/SNRPD1/UTP14A/NIFK/PDCD11/CELF2/RPSA/DDX10/EXOSC2/DKC1/RRP15/RRP9/FBL/BYSL/ABCE1/UTP20/NHP2/DDX28/PAK1IP1/DDX31/GPATCH4/LYAR/GLUL/C1QBP/RIOX2/RRS1/RPP40/EXOSC5/NPM3
GOBP_RIBOSOME_BIOGENESIS	GOBP_RIBOSOME_BIOGENESIS	157	-0.527784	-2.71525	1e-10	2.7455e-08	2.38632e-08	1956	tags=83%, list=40%, signal=51%	XRN2/BMS1/RPUSD1/NOP10/MALSU1/KRR1/RRP36/RPS25/EXOSC3/MPHOSPH10/RPL11/XPO1/BUD23/RPS15/ABT1/NOC4L/MRM2/GTF2H5/RPS28/TRMT112/RRP7A/UTP18/RPF1/UTP4/RPL35A/RPS21/EXOSC9/MRPL36/RPL7L1/TFB1M/DIMT1/RSL1D1/RRP1B/SNU13/MRPL1/RIOK1/NOB1/DDX21/ERAL1/RPUSD4/POP5/WDR36/RPS16/RPL7A/UTP15/DDX18/RPL3/IMP4/EXOSC7/GAR1/TFB2M/RPL7/PA2G4/RPS24/DDX51/NOM1/EXOSC4/RPL27/RCL1/RPS19/NAF1/RPL35/GTPBP4/RPL6/NOLC1/ERI3/HEATR1/WDR46/RPS8/GEMIN4/RPS7/RRP12/NOC2L/RPL5/MRPS2/RAN/WDR18/RPLP0/TSR1/PPAN/NPM1/MPHOSPH6/RPS5/RPS17/NOP14/BOP1/EBNA1BP2/NOP56/SRFBP1/RPS6/LTV1/NOP58/MPV17L2/WDR43/NOL6/NOP16/ERCC2/NAT10/RPL10A/PRKDC/UTP25/NOP2/URB1/RRP1/WDR3/UTP14A/NIFK/PDCD11/RPSA/DDX10/EXOSC2/DKC1/RRP15/RRP9/FBL/BYSL/ABCE1/UTP20/NHP2/DDX28/PAK1IP1/DDX31/GPATCH4/LYAR/GLUL/C1QBP/RIOX2/RRS1/RPP40/EXOSC5/NPM3
GOBP_RNA_PROCESSING	GOBP_RNA_PROCESSING	337	-0.395473	-2.23355	1e-10	2.7455e-08	2.38632e-08	2412	tags=77%, list=50%, signal=42%	NONO/ESF1/CSTF3/TSR2/PUF60/TRMT44/PPIL3/ZRSR2/YTHDF2/METTL15/DDX49/GTPBP3/DNTTIP2/FTSJ3/ZMPSTE24/PUM1/CHD7/USP39/CWC27/PPP3CA/SUGP2/ISY1/RRP8/LSM8/CPSF6/CACTIN/EFTUD2/CPSF3/UTP23/RNPS1/DTWD1/TTF2/INTS8/RNF20/RAMAC/AGO2/SRPK1/ELP1/NOL8/NSA2/TYW1/MTPAP/PPP1R8/SNRPA/RBMX2/SHQ1/THADA/RBM38/DTWD2/SRRT/DDX39B/ZNHIT3/PSIP1/NBDY/PPP2R1A/METTL8/PABPC1/NOL9/SNHG10/ELAC2/XRN2/BMS1/NCBP2/METTL2B/HNRNPR/RPUSD1/NOP10/SUPV3L1/THUMPD3/KRR1/RRP36/SMN1/STRAP/RPS25/LSM4/QTRT2/HTATSF1/EXOSC3/TRUB1/MPHOSPH10/RPL11/BUD23/DDX41/RPS15/ABT1/RTRAF/KDM1A/NOC4L/DDX20/MRM2/SRSF9/GTF2H5/MRPL44/METTL3/SPOUT1/HNRNPA3/RPS28/TRMT112/PRMT7/RRP7A/FARS2/TSN/HNRNPA1/UTP18/RPF1/HENMT1/UTP4/GEMIN7/DUS2/RPL35A/KTI12/OSGEPL1/NUFIP1/TGS1/RPS21/EXOSC9/PUSL1/TXNL4A/INTS2/DUS1L/CSTF2/TGFB1/SNRPG/GRSF1/RPL7L1/TARBP2/TFB1M/DIMT1/RSL1D1/RRP1B/GEMIN8/SNU13/TCERG1/MRPL1/RIOK1/NOB1/DDX21/RPUSD4/TBRG4/POP5/WDR36/PRPF19/RPS16/RPL7A/RBM28/UTP15/DDX18/LSM7/IMP4/EXOSC7/GAR1/APP/TFB2M/RPL7/ESRP1/PA2G4/RPS24/NCL/DDX51/EXOSC4/RPL27/MAGOHB/RPS13/RCL1/RPS19/SSB/NAF1/RPL35/GTPBP4/FTSJ1/NOLC1/ERI3/SNRPB/HEATR1/LSM5/WDR46/RPS8/GEMIN4/RPS7/RRP12/ALYREF/SNRPD2/TARBP1/RPL5/WDR18/DCPS/TSEN15/TSR1/PPAN/MPHOSPH6/RPS17/NOP14/BOP1/RBM3/EBNA1BP2/NOP56/SRFBP1/POP1/THOC3/RPS6/NOP58/PPIH/LAGE3/TRMT61A/GEMIN2/WDR43/NOL6/ERCC2/WDR4/NAT10/RPL10A/PRKDC/TRMT1/NOL3/PRMT5/UTP25/NOP2/SNRPF/URB1/SNRPE/TP53/TSEN2/LSM2/RRP1/WDR3/SNRPD1/SNHG29/PPIL1/UTP14A/NIFK/PRMT1/PDCD11/SNRNP25/CELF2/DDX10/ILDR1/EXOSC2/DKC1/RRP15/RRP9/FBL/BYSL/UTP20/NHP2/ESRP2/PUS1/BICD1/LYAR/ADAT2/PUS7/C1QBP/RRS1/RPP40/BMP4/EXOSC5/METTL1/RBPMS/NPM3/ERN2/RBFOX1
GOBP_RRNA_METABOLIC_PROCESS	GOBP_RRNA_METABOLIC_PROCESS	138	-0.515772	-2.56701	1e-10	2.7455e-08	2.38632e-08	1956	tags=83%, list=40%, signal=51%	XRN2/BMS1/RPUSD1/NOP10/KRR1/RRP36/RPS25/EXOSC3/MPHOSPH10/RPL11/BUD23/RPS15/ABT1/NOC4L/MRM2/GTF2H5/MRPL44/RPS28/TRMT112/RRP7A/UTP18/RPF1/GTF3C4/UTP4/RPL35A/RPS21/EXOSC9/RPL7L1/TFB1M/DIMT1/RSL1D1/RRP1B/SNU13/TAF1B/MRPL1/RIOK1/NOB1/DDX21/RPUSD4/POP5/WDR36/RPS16/RPL7A/UTP15/DDX18/IMP4/EXOSC7/GAR1/TFB2M/RPL7/PA2G4/RPS24/NCL/DDX51/EXOSC4/RPL27/RCL1/RPS19/NAF1/RPL35/GTPBP4/NOLC1/ERI3/HEATR1/WDR46/RPS8/GEMIN4/RPS7/RRP12/RPL5/WDR18/TSR1/PPAN/MPHOSPH6/RPS17/NOP14/BOP1/EBNA1BP2/NOP56/SRFBP1/RPS6/NOP58/WDR43/NOL6/ERCC2/NAT10/RPL10A/PRKDC/UTP25/NOP2/URB1/TP53/POLR1B/RRP1/WDR3/UTP14A/NIFK/PDCD11/DDX10/EXOSC2/DKC1/RRP15/RRP9/FBL/BYSL/UTP20/NHP2/LYAR/RRS1/RPP40/EXOSC5/CAVIN1/NPM3/ERN2
GOBP_SMALL_MOLECULE_METABOLIC_PROCESS	GOBP_SMALL_MOLECULE_METABOLIC_PROCESS	581	0.297446	1.9215	1e-10	2.7455e-08	2.38632e-08	780	tags=29%, list=16%, signal=27%	APOA1/SULT2A1/APOC3/CUBN/APOA4/MME/FMO1/APOB/CYP3A4/PLB1/SOAT2/PRKG2/NPC1L1/RBP2/ASPA/CD36/APOC2/SLC23A1/ENPP3/ASPDH/GUCA2B/DHDH/FGF19/ASAH2/PRODH/LIPE/DPEP1/GUCA2A/FADS6/OSBPL6/CYP4F2/PKLR/PLA2G4C/PFKFB4/RGN/CYP2D6/SFXN3/AGXT2/RIMKLB/ALDOB/ALDOC/MST1/KHK/GATM/UGT2A3/UGT2B7/CYP3A7/UGT1A1/SLC7A7/CA11/GSTA1/SLC52A1/AGMO/PCK1/ABCG2/FABP2/OAT/SULT1A2/SLC19A3/ACAD11/ACSF2/ABCD1/ABHD6/FBP1/PEPD/GDA/INSIG1/GK/CD74/MPP1/TTC36/PIPOX/NLN/CYP2J2/SULT2B1/ACOX2/EDN2/PCK2/SEC14L2/CA3/MLXIPL/GPX4/ATF3/ARG2/ACSL5/SLC52A3/CYP2C9/CYP2C18/HYI/CA13/CYP3A5/ACSS1/NAAA/MALRD1/FAM3C/ENTPD7/INPP5J/AMN/TNFRSF1A/TMEM86B/DGAT1/CYP27A1/ADHFE1/PTGR1/ACADM/DHRS7/SLC2A9/ENPP1/SMPDL3A/IYD/PDK4/URAD/APOBEC1/KAT2B/NPC1/LPGAT1/ACY1/NR1D1/ENO3/DPYD/C1QTNF12/PDK3/ACOT2/IDNK/PDXP/PLOD2/GLS/LGMN/NAGS/ACBD4/ABCA5/CBR1/SULT1A1/GLRX/SLC25A15/GPD1/HYKK/FN3K/MSMO1/BPHL/GDPD1/PDK2/FMO5/SLC37A4/MOGAT2/BMP2/ACOX1/DDC/PPP1R3B/HMGCS1/SPTLC3/ACSS3/NQO2/TYMP/CYP2C19/RORC/BDH2/DAB2/RBKS/CYP4V2/EPHX2/FLCN/QPRT/CYP2B6/ADCY9/INSR
GOCC_APICAL_PLASMA_MEMBRANE	GOCC_APICAL_PLASMA_MEMBRANE	126	0.493368	2.60614	1e-10	2.7455e-08	2.38632e-08	477	tags=39%, list=10%, signal=36%	CUBN/SLC5A12/SLC34A3/CPO/PLB1/SLC10A2/MGAM/PRKG2/NPC1L1/ABCC2/SLC2A2/CD36/SLC23A1/ENPP3/TRPM6/CEACAM20/ENPEP/SLC6A19/NAALADL1/SLC15A1/PDZK1/DPEP1/SLC7A9/CYP4F2/SLC5A1/ABCG5/ACE2/SLC3A1/ABCG2/SLC2A5/ABCB1/CDHR5/DPP4/CYBRD1/ACY3/RAB17/CLIC5/AQP1/SLC22A4/SLC1A1/ABCG8/CDHR2/SLC52A3/MFSD4B/MYO1A/SI/AMN/SLC2A9/SLC22A5
GOCC_BRUSH_BORDER	GOCC_BRUSH_BORDER	57	0.683807	3.06568	1e-10	2.7455e-08	2.38632e-08	477	tags=56%, list=10%, signal=51%	CUBN/SLC34A3/MME/SLC28A1/PLB1/SOAT2/SLC2A2/CD36/SLC23A1/TRPM6/ENPEP/MTTP/SLC6A19/ACE/SLC15A1/PDZK1/SLC7A9/SLC28A2/SLC5A1/ACE2/SLC3A1/ABCG2/CDHR5/CYBRD1/AQP1/SCIN/CDHR2/ESPN/MYO1A/SI/AMN/SLC22A5
GOCC_CLUSTER_OF_ACTIN_BASED_CELL_PROJECTIONS	GOCC_CLUSTER_OF_ACTIN_BASED_CELL_PROJECTIONS	72	0.644226	3.02933	1e-10	2.7455e-08	2.38632e-08	477	tags=51%, list=10%, signal=47%	CUBN/SLC34A3/MME/SLC28A1/PLB1/SOAT2/SLC2A2/CD36/SLC23A1/TRPM6/ENPEP/MTTP/SLC6A19/PDZD7/ACE/SLC15A1/PDZK1/SLC7A9/SLC28A2/SLC5A1/ACE2/SLC3A1/ABCG2/CDHR5/CYBRD1/MPP1/CLIC5/AQP1/CDC14A/SCIN/CDHR2/ESPN/CIB2/MYO1A/SI/AMN/SLC22A5
GOCC_NUCLEOLUS	GOCC_NUCLEOLUS	386	-0.357976	-2.0541	1e-10	2.7455e-08	2.38632e-08	1570	tags=48%, list=32%, signal=36%	UTP18/RPF1/CLN6/UTP4/CIAPIN1/NUFIP1/TGS1/RPL13A/EXOSC9/TIMM13/ANP32B/KRT18/PARP1/TTC3/ZNF771/RPL7L1/DIMT1/RSL1D1/RPL19/RRP1B/SNU13/TAF1B/MRPS15/BCKDHB/DDX21/NAA10/ILF2/NBN/RPL18/POP5/WDR36/TEX10/C1orf109/RPL7A/RBM28/UTP15/MCM7/DDX18/MRPS9/CHD3/RPL3/RPS10/IMP4/EXOSC7/GAR1/RPS11/RPL7/ZNF202/PA2G4/NCL/RCN2/RPL23/DDX51/NOM1/EXOSC4/SLC29A2/RPL27/RPS13/RCL1/CDC6/RPS19/RPL35/GTPBP4/MRPS27/NOLC1/GNL3/RPL13/HEATR1/WDR46/KNOP1/GEMIN4/DCLRE1A/SIRT6/RPS7/RRP12/CBX5/NOC2L/RPL5/RAN/WDR18/STN1/HMGB2/GRWD1/TSEN15/TSR1/PPAN/NPM1/MPHOSPH6/SMC2/POLR1A/NOP14/BOP1/EBNA1BP2/NOP56/POP1/ARNTL2/IFI16/SSRP1/CENPP/RPS6/NOP58/RPS3/ARID5A/GEMIN2/WDR43/NOL6/NOP16/POLR1C/APEX1/RCC2/NAT10/PRKDC/NUCKS1/RPL4/VRK1/NOL3/UTP25/PUM3/TYMS/NOP2/URB1/IPO5/PELP1/TP53/POLR1B/TSEN2/RRP1/CDCA8/WDR3/SNHG29/UTP14A/REXO2/NIFK/MOB1B/KCTD1/RPS2/PDCD11/PNO1/EXOSC2/DKC1/MCM3/HOXB5/TRERF1/RRP9/FBXL22/FBL/NOC3L/CCND2/BYSL/L3MBTL3/TMA16/BEND3/UTP20/NHP2/DDX28/ETV4/CDK4/PAK1IP1/DDX31/TAF4B/UBE2T/GPATCH4/LYAR/FEN1/CDCA7L/C1QBP/RIOX2/RRS1/RPP40/EXOSC5/EEF1E1/CENPH/TOP2A/SAPCD2/JAZF1/RGCC/MKI67/PODXL/METTL1/MCM2/PRDM5/MYC/NPM3/SETD7/PHLDA1/DOCK4/CA9
GOCC_RIBONUCLEOPROTEIN_COMPLEX	GOCC_RIBONUCLEOPROTEIN_COMPLEX	291	-0.453424	-2.52068	1e-10	2.7455e-08	2.38632e-08	2097	tags=76%, list=43%, signal=46%	SNRPA/SRP9/RBMX2/MRPL28/RPL34/G3BP1/SRRT/DDX39B/EIF3G/ZNHIT3/RPL38/MRPL23/RPL41/PABPC1/MRPL18/MRPL39/BMS1/RPS29/MRPS18A/HNRNPR/NOP10/HNRNPAB/KRR1/RRP36/RPS25/MRPL19/RPL37/LSM4/MRPL52/HTATSF1/MPHOSPH10/RPL11/EIF3F/XPO1/GCN1/DDX41/RPS15/ILF3/PTGES3/NOC4L/MRPL44/UBA52/RPL12/MRPL13/RPL29/PHAX/HNRNPA3/RPS28/RPL36/RRP7A/RPL27A/RPS9/RPL28/MRPS16/HNRNPA1/EIF3M/UTP18/RPF1/UTP4/RACK1/RPL35A/RPLP2/NUFIP1/TGS1/RPL13A/RPS21/TXNL4A/MRPS10/RPS20/MRPL36/SNRPG/RPL8/GRSF1/RPL7L1/MRPL47/RPS15A/RPL37A/TARBP2/SRP72/MRPL51/RSL1D1/PABPC1L/RPL19/LRPPRC/RRP1B/EIF3E/EIF3B/RPL36A/SNU13/RPL31/MRPS15/MRPL1/RPS23/MRPL46/RPL30/RIOK1/NOB1/ILF2/RPL22/RPL18/POP5/WDR36/PRPF19/EIF3I/RPS16/RPL7A/RBM28/MRPL9/LSM7/MRPS14/MRPS9/RPL3/RPS10/IMP4/RPS4X/RPL17/GAR1/FBXW9/RPS11/RPL7/ESRP1/RPS24/NCL/RPL39/RPL23/RPLP1/EIF2AK4/RPL27/MAGOHB/RPS13/MRPS12/MRPL38/RPL15/RPS19/SSB/NAF1/RPL35/RPL6/MRPS27/MRPS35/NOLC1/RPL13/SNRPB/HEATR1/LSM5/WDR46/RPS8/RPL32/RUVBL2/GEMIN4/RPS7/MRPL3/ALYREF/CBX5/SNRPD2/NOC2L/RPL5/MRPS2/RPS18/RPLP0/TSR1/PPAN/NPM1/MRPL4/RPS12/RPS5/MRPL11/RPS17/NOP14/BOP1/RBM3/EBNA1BP2/NOP56/SRFBP1/POP1/RPL18A/MRPL24/RPS6/LTV1/NOP58/PPIH/RPS3/MPV17L2/MRPL12/MRPL17/MYH10/GEMIN2/NOL6/MRPS28/NAT10/RPL10A/PRKDC/RPL4/UTP25/SNRPF/SNRPE/LSM2/PKP2/RRP1/WDR3/SNRPD1/PPIL1/UTP14A/RPS2/PDCD11/SNRNP25/CELF2/RPSA/DKC1/RRP15/RRP9/FBL/BYSL/UTP20/NHP2/ESRP2/MSI2/RRS1/RPP40/TOP2A/ERG
GOCC_RIBOSOMAL_SUBUNIT	GOCC_RIBOSOMAL_SUBUNIT	105	-0.559595	-2.68537	1e-10	2.7455e-08	2.38632e-08	2013	tags=94%, list=42%, signal=56%	RPL38/MRPL23/RPL41/MRPL18/MRPL39/RPS29/MRPS18A/RPS25/MRPL19/RPL37/MRPL52/RPL11/RPS15/MRPL44/UBA52/RPL12/MRPL13/RPL29/RPS28/RPL36/RPL27A/RPS9/RPL28/MRPS16/RACK1/RPL35A/RPLP2/RPL13A/RPS21/MRPS10/RPS20/MRPL36/RPL8/RPL7L1/MRPL47/RPS15A/RPL37A/MRPL51/RPL19/RPL36A/RPL31/MRPS15/MRPL1/RPS23/MRPL46/RPL30/RPL22/RPL18/RPS16/RPL7A/MRPL9/MRPS14/MRPS9/RPL3/RPS10/RPS4X/RPL17/RPS11/RPL7/RPS24/RPL39/RPL23/RPLP1/RPL27/RPS13/MRPS12/MRPL38/RPL15/RPS19/RPL35/RPL6/MRPS27/MRPS35/RPL13/RPS8/RPL32/RPS7/MRPL3/RPL5/MRPS2/RPS18/RPLP0/MRPL4/RPS12/RPS5/MRPL11/RPS17/RPL18A/MRPL24/RPS6/RPS3/MPV17L2/MRPL12/MRPL17/MRPS28/RPL10A/RPL4/RPS2/RPSA
GOCC_RIBOSOME	GOCC_RIBOSOME	113	-0.556383	-2.692	1e-10	2.7455e-08	2.38632e-08	2078	tags=96%, list=43%, signal=56%	MRPL28/RPL34/NCK1/RPL38/MRPL23/RPL41/MRPL18/MRPL39/RPS29/MRPS18A/RPS25/MRPL19/RPL37/MRPL52/NDUFA7/RPL11/GCN1/RPS15/MRPL44/UBA52/RPL12/MRPL13/RPL29/RPS28/RPL36/RPL27A/RPS9/RPL28/MRPS16/RACK1/RPL35A/RPLP2/RPL13A/RPS21/MRPS10/RPS20/MRPL36/RPL8/RPL7L1/MRPL47/RPS15A/RPL37A/MRPL51/RPL19/RPL36A/RPL31/MRPS15/MRPL1/RPS23/MRPL46/RPL30/RPL22/RPL18/RPS16/RPL7A/MRPL9/MRPS14/MRPS9/RPL3/RPS10/RPS4X/RPL17/RPS11/RPL7/RPS24/RPL39/RPL23/RPLP1/EIF2AK4/RPL27/RPS13/MRPS12/MRPL38/RPL15/RPS19/RPL35/RPL6/MRPS27/MRPS35/RPL13/RPS8/RPL32/RPS7/MRPL3/RPL5/MRPS2/RPS18/RPLP0/MRPL4/RPS12/RPL22L1/RPS5/MRPL11/RPS17/RPL18A/MRPL24/RPS6/RPS3/MPV17L2/MRPL12/MRPL17/MRPS28/APEX1/RPL10A/RPL4/RPS2/RPSA/RPS6KL1
GOMF_RNA_BINDING	GOMF_RNA_BINDING	623	-0.378692	-2.25143	1e-10	2.7455e-08	2.38632e-08	2140	tags=66%, list=44%, signal=42%	NOL8/SRA1/NSA2/EIF3A/MTPAP/ALDOA/UBE2N/PPP1R8/MIF4GD/EZH2/SNRPA/SRP9/RBMX2/EIF2B5/SMARCA4/MRPL28/RPL34/G3BP1/RBM38/SRRT/RBBP7/DDX39B/EIF3G/HARS2/PSIP1/EIF2S2/PUS7L/ANXA2/NUDT5/CHCHD1/RPL38/ARHGEF1/MRPL23/RPL41/PABPC1/NOL9/OAS3/RCC1L/MRPL18/EIF2S3/MRPL39/ELAC2/XRN2/TRIM28/BMS1/NCBP2/FLYWCH2/MRPS18A/PHF6/HNRNPR/RPUSD1/NOP10/SUPV3L1/THUMPD3/HNRNPAB/RPGR/KRR1/RRP36/SMN1/STRAP/ZYX/NKRF/RPS25/SEC61B/RPL37/RNASEH1/KPNB1/LSM4/HTATSF1/UBAP2/EXOSC3/TRUB1/S100A16/HMGB1/MPHOSPH10/RPL11/EIF3F/XPO1/BUD23/GCN1/DDX41/RPS15/ILF3/ABT1/ENO1/RNASET2/RTRAF/FASN/KDM1A/NOC4L/CCDC124/EIF5B/DDX19A/DDX20/CSTB/CCT3/SRSF9/MRPL44/METTL3/SPOUT1/RPL12/EIF2B2/MRPL13/RPL29/UBE2I/PHAX/UBFD1/HNRNPA3/RPS28/NELFCD/PPIB/FAM120A/NSUN7/SERBP1/RPL36/TUFM/MAZ/RRP7A/FARS2/RPL27A/HSP90AB1/SUPT16H/RPS9/FAM98A/RPL28/TSN/CCT5/HNRNPA1/EIF3M/UTP18/RPF1/HENMT1/UTP4/TUBA1B/RACK1/R3HDM1/DUS2/RPL35A/TXN/NUFIP1/RPL13A/DARS2/RPS21/EXOSC9/LRRC59/PUSL1/KRT18/PARP1/EIF4G3/RPS20/PKM/CSTF2/NAA15/GOT2/EEF1G/SNRPG/RPL8/GSPT1/GRSF1/RPL7L1/RPS15A/RPL37A/YRDC/TARBP2/SRP72/TFB1M/DIMT1/RSL1D1/PABPC1L/RPL19/KPNA2/PDIA4/LRPPRC/RRP1B/EIF3E/EIF3B/XPOT/RPL36A/SNU13/CCT6A/RPL31/CSNK1E/MRPS15/TCERG1/MRPL1/RPS23/RPL30/PPIA/DDX21/ILF2/RPL22/ERAL1/RPL18/RPUSD4/TBRG4/POP5/WDR36/ZNF579/SERPINH1/EIF3I/RPS16/RPL7A/RBM28/UTP15/DDX18/MRPL9/EIF2B3/LSM7/MRPS14/POLR2G/DHX57/MRPS9/DTD2/CHD3/RPL3/RPS10/IMP4/EXOSC7/RPS4X/RPL17/GAR1/RPS11/HMGN5/TFB2M/RPL7/ESRP1/PA2G4/TFRC/LBR/RPS24/NCL/YBX3/RPL39/RPL23/DDX51/NOM1/EXOSC4/EIF2AK4/RPL27/MAGOHB/RPS13/MRPS12/RPL15/EIF4A1/RPS19/TSFM/SSB/NAF1/RPL35/GTPBP4/CYFIP2/RPL6/MRPS27/MRPS35/NOLC1/ERI3/GNL3/RPL13/TFAM/SNRPB/HEATR1/LSM5/PTRH1/WDR46/RPS8/RPL32/KNOP1/RPS7/RRP12/MRPL3/ALYREF/SNRPD2/TARBP1/NOC2L/RPL5/RAN/HMGN2/RPS18/RPLP0/HMGB2/DCPS/GRWD1/TSR1/PPAN/NPM1/MRPL4/MPHOSPH6/EIF5A/RPS12/RPL22L1/RPS5/MRPL11/RPS17/OOEP/NOP14/BOP1/RBM3/EBNA1BP2/NOP56/SRFBP1/POP1/RPL18A/THOC3/IFI16/MRPL24/SSRP1/RPS6/HMGB3/SIDT1/NOP58/RPS3/ARID5A/SOX9/MRPL12/MYH10/WDR43/NOL6/NOP16/DTD1/MRPS28/APEX1/RCC2/NAT10/RPL10A/PRKDC/NUCKS1/RPL4/TRMT1/NOL3/EARS2/UTP25/PUM3/TYMS/NUDT1/NOP2/SNRPF/URB1/IPO5/SNRPE/PELP1/TP53/NYNRIN/LSM2/RRP1/WDR3/SNRPD1/SARS2/UTP14A/MCAT/NIFK/IMPDH2/PRMT1/RPS2/PDCD11/PNO1/CELF2/RPSA/DDX10/EXOSC2/DKC1/RCAN3/SHMT2/RRP9/S100A4/FBL/NQO1/NOC3L/ADK/BYSL/UTP20/NHP2/DUT/ESRP2/PUS1/DDX28/FARSB/MSI2/DDX31/TRAP1/GPATCH4/LYAR/PUS7/HSPB1/C1QBP/RRS1/RPP40/HOXB6/EXOSC5/BST2/TOP2A/CAVIN1/DNMT1/GSPT2/MTCL1/MSN/CMSS1/MKI67/CKAP4/METTL1/C7orf50/RBPMS/TRIP6/NPM3/ACTN1/PCSK9/NME1/NAP1L1/IMPDH1/SLPI/RBFOX1
GOMF_STRUCTURAL_CONSTITUENT_OF_RIBOSOME	GOMF_STRUCTURAL_CONSTITUENT_OF_RIBOSOME	99	-0.561131	-2.64048	1e-10	2.7455e-08	2.38632e-08	2013	tags=95%, list=42%, signal=57%	RPL38/MRPL23/RPL41/MRPL18/RPS29/MRPS18A/RPS25/MRPL19/RPL37/MRPL52/NDUFA7/RPL11/RPS15/MRPL44/UBA52/RPL12/MRPL13/RPL29/RPS28/RPL36/RPL27A/RPS9/RPL28/MRPS16/RPL35A/RPLP2/RPL13A/RPS21/RPS20/MRPL36/RPL8/RPL7L1/MRPL47/RPS15A/RPL37A/MRPL51/RPL19/RPL36A/RPL31/MRPS15/MRPL1/RPS23/MRPL46/RPL30/RPL22/RPL18/RPS16/RPL7A/MRPL9/MRPS14/MRPS9/RPL3/RPS10/RPS4X/RPL17/RPS11/RPL7/RPS24/RPL39/RPL23/RPLP1/RPL27/RPS13/MRPS12/RPL15/RPS19/RPL35/RPL6/MRPS35/RPL13/RPS8/RPL32/RPS7/MRPL3/RPL5/MRPS2/RPS18/RPLP0/MRPL4/RPS12/RPL22L1/RPS5/MRPL11/RPS17/RPL18A/MRPL24/RPS6/RPS3/MRPL12/MRPL17/RPL10A/RPL4/RPS2/RPSA
GOMF_TRANSPORTER_ACTIVITY	GOMF_TRANSPORTER_ACTIVITY	314	0.369992	2.21941	1e-10	2.7455e-08	2.38632e-08	764	tags=33%, list=16%, signal=30%	SLC13A1/APOA1/APOA4/SLC5A12/SLC34A3/SLC8A1/APOB/SLC28A1/GRIA4/SLC10A2/SLC6A4/KCNH6/ABCC2/SLC5A11/SLC2A2/CD36/SLC23A1/TRPM6/SLC5A4/KCNJ16/MTTP/SLC6A19/SLC2A12/AQP3/SLC15A1/FLVCR1/GRIK2/SLC1A7/SLC7A9/OSBPL6/SLC28A2/GABRA2/AQP7/SLC13A2/KCNG1/SFXN3/OTOP3/SLC17A8/SLC5A9/SLC43A2/RYR2/SLC5A1/TRPV3/SLC7A7/GRAMD1C/SLC52A1/ABCG5/SLC3A1/ABCG2/FABP2/SLC2A5/SLC19A3/GLTPD2/ABCB1/GRAMD1B/ABCD1/TRPC6/CYBRD1/TMEM37/CLIC5/AQP1/SLC22A4/SLC36A1/APOM/SLC1A1/ABCG8/SCN9A/SLC52A3/AQP11/SLC30A10/CYB5A/MFSD4B/GABRE/CHRNA7/SLC5A2/SLC2A9/SLC51A/SLC22A5/SLC30A4/NPC1/GRIK1/SLC39A5/SLC51B/SLC4A7/CNGA1/SLC46A3/ABCA5/SLC12A6/SLC25A15/ABCA10/SLC6A20/ANO6/SLC37A4/SLC39A4/KCNK5/SLC41A2/SLC26A11/PGRMC2/SLC23A3/SLC6A6/TRPV1/DISP1/SLC25A45/TMEM266/SLC9A3R1
GOCC_APICAL_PART_OF_CELL	GOCC_APICAL_PART_OF_CELL	149	0.450332	2.46472	1.08399e-10	2.83438e-08	2.46357e-08	477	tags=34%, list=10%, signal=31%	CUBN/SLC5A12/SLC34A3/CPO/PLB1/SLC10A2/MGAM/PRKG2/NPC1L1/ABCC2/SLC2A2/CD36/SLC23A1/ENPP3/TRPM6/CEACAM20/ENPEP/SLC6A19/NAALADL1/SLC15A1/PDZK1/DPEP1/SLC7A9/CYP4F2/SLC5A1/ABCG5/ACE2/SLC3A1/ABCG2/FABP2/SLC2A5/ABCB1/CDHR5/DPP4/CYBRD1/ACY3/RAB17/CLIC5/AQP1/SLC22A4/SLC1A1/ABCG8/CDHR2/SLC52A3/MFSD4B/MYO1A/SI/AMN/SLC2A9/SLC22A5
GOBP_STEROID_METABOLIC_PROCESS	GOBP_STEROID_METABOLIC_PROCESS	108	0.491193	2.52324	1.39591e-10	3.48405e-08	3.02825e-08	922	tags=45%, list=19%, signal=38%	APOA1/SULT2A1/CUBN/APOA4/APOB/CYP3A4/SOAT2/NPC1L1/HSD3B1/AGT/FGF19/LIPE/OSBPL6/LIPA/CYP2D6/UGT2B7/CYP3A7/UGT1A1/SULT1A2/INSIG1/SULT2B1/SEC14L2/CYP2C9/CYP3A5/MALRD1/CYP27A1/SDR42E2/NPC1/NR1D1/LGMN/ABCA5/SULT1A1/MSMO1/FMO5/BMP2/HMGCS1/CYP2C19/RORC/DAB2/CYP4V2/EPHX2/CYP2B6/HSD17B11/POR/PRLR/ACAA1/DHRS11/HSD17B2/OSBPL9
GOCC_PLASMA_MEMBRANE_REGION	GOCC_PLASMA_MEMBRANE_REGION	341	0.336117	2.04048	1.74854e-10	4.17446e-08	3.62833e-08	920	tags=36%, list=19%, signal=32%	CUBN/SLC5A12/SLC34A3/CPO/SLC8A1/SLC28A1/GRIA4/PLB1/SLC10A2/MGAM/PRKG2/SLC6A4/NPC1L1/ABCC2/SLC2A2/LIN7A/CD36/ACKR3/SLC23A1/ENPP3/TRPM6/CEACAM20/ENPEP/KCNJ16/MTTP/SLC6A19/ACE/ASAH2/NAALADL1/AQP3/SLC15A1/LIPE/GRIK2/PDZK1/DPEP1/SLC7A9/SLC28A2/GABRA2/CYP4F2/AQP7/SLC5A1/SLC7A7/CA11/ABCG5/ACE2/SLC3A1/ABCG2/SLC2A5/ABCB1/CDHR5/DPP4/ABHD6/CYBRD1/ACY3/RAB17/CLDN6/CLIC5/AQP1/SLC22A4/PALM/SLC1A1/ABCG8/CDHR2/HMOX1/BMX/SLC52A3/AKAP6/NEDD4/MFSD4B/PHLPP2/MYO1A/SI/DDX58/AMN/GABRE/CHRNA7/SLC2A9/SLC51A/SLC22A5/ENPP1/GRIK1/MYLK/MUC17/SLC39A5/LRP4/SLC51B/SLC4A7/PDXP/CNGA1/ERBIN/EPB41L3/SLC12A6/DLC1/SLC6A20/PTPRD/CNKSR3/SLC39A4/PLEKHG6/SORCS2/CNTFR/SLC6A6/LRRC7/TRPV1/SNTA1/DAB2/DISP1/SLC9A3R1/INSR/HIP1R/LMO7/SLC17A4/PTPRJ/MUC13/SLC9A3/IL6R/TMEM231/OCEL1/PTPRH/ARHGAP45/ABCC6/KCNJ3/PIP5K1A/LRP1/ASAP1
GOCC_BRUSH_BORDER_MEMBRANE	GOCC_BRUSH_BORDER_MEMBRANE	33	0.715787	2.82633	2.20173e-10	5.03738e-08	4.37836e-08	477	tags=67%, list=10%, signal=60%	CUBN/SLC34A3/SLC28A1/PLB1/CD36/TRPM6/MTTP/SLC6A19/ACE/PDZK1/SLC7A9/SLC28A2/SLC5A1/ACE2/SLC3A1/ABCG2/CDHR5/CYBRD1/AQP1/CDHR2/AMN/SLC22A5
GOBP_FATTY_ACID_METABOLIC_PROCESS	GOBP_FATTY_ACID_METABOLIC_PROCESS	137	0.450528	2.44004	3.31957e-10	7.29111e-08	6.33724e-08	1079	tags=50%, list=22%, signal=40%	APOA1/APOC3/APOA4/CYP3A4/CD36/APOC2/ASAH2/FADS6/CYP4F2/PLA2G4C/RGN/CYP2D6/GSTA1/PCK1/FABP2/ACAD11/ACSF2/ABCD1/ABHD6/INSIG1/CD74/CYP2J2/ACOX2/EDN2/PCK2/MLXIPL/GPX4/ACSL5/CYP2C9/CYP2C18/ACSS1/NAAA/TNFRSF1A/PTGR1/ACADM/PDK4/LPGAT1/PDK3/ACOT2/ACBD4/CBR1/MSMO1/PDK2/ACOX1/CYP2C19/BDH2/CYP4V2/CYP2B6/AIG1/POR/LPIN2/CRAT/ACAA1/CES2/PECR/HADHB/ETFBKMT/ECHDC2/DEGS1/HACL1/APPL2/SLC27A4/PRKAB2/MFSD2A/THNSL2/ACLY/CYP4F12/ETFDH
GOBP_ION_TRANSPORT	GOBP_ION_TRANSPORT	364	0.326373	1.99618	3.82964e-10	8.08789e-08	7.02978e-08	765	tags=30%, list=16%, signal=28%	SLC13A1/SLC5A12/SLC34A3/SLC8A1/GRIA4/SLC10A2/PRKG2/SLC6A4/KCNH6/ABCC2/SLC5A11/SLC2A2/CD36/SLC23A1/ENPP3/TRPM6/SLC5A4/KCNJ16/AGT/MTTP/SLC6A19/ACE/FGF19/SLC15A1/OXT/FLVCR1/GRIK2/PDZK1/SLC1A7/SLC7A9/GABRA2/CYP4F2/TCN2/SLC13A2/KCNG1/RGN/SFXN3/OTOP3/SLC17A8/SLC5A9/SLC43A2/RYR2/MAOB/SLC5A1/TRPV3/SLC7A7/SLC52A1/ACE2/SLC3A1/ABCG2/SLC19A3/GLTPD2/ABCB1/PLA2G12B/TRPC6/CYBRD1/TMEM37/CLIC5/AQP1/SLC22A4/SLC36A1/SLC1A1/SCN9A/SLC52A3/AKAP6/BDKRB2/NEDD4/AQP11/SLC30A10/CYB5A/SLC35G1/MELTF/MFSD4B/SYT8/DRD4/GABRE/CHRNA7/SLC5A2/SLC2A9/SLC51A/SLC22A5/ENPP1/SGK1/SLC30A4/EMB/GRIK1/MYLK/HECW2/SLC39A5/SLC51B/SLC4A7/CNGA1/GLRX/SLC12A6/SLC25A15/SLC6A20/CNKSR3/ANO6/SLC37A4/SLC39A4/KCNK5/SLC41A2/SLC26A11/PGRMC2/SLC6A6/CRY2/TRPV1/SNTA1/PLA2R1/SLC9A3R1/KLHL24
GOBP_CELLULAR_LIPID_METABOLIC_PROCESS	GOBP_CELLULAR_LIPID_METABOLIC_PROCESS	327	0.34028	2.06164	4.95319e-10	1.00733e-07	8.75547e-08	1079	tags=37%, list=22%, signal=31%	APOA1/APOC3/APOA4/ENPP7/APOB/CYP3A4/PLB1/SOAT2/RBP2/CD36/PIK3C2G/APOC2/AGT/MTTP/ASAH2/LIPE/FADS6/CYP4F2/PLA2G4C/AADAC/RGN/CYP2D6/CYP3A7/UGT1A1/GSTA1/AGMO/PCK1/FABP2/B3GALT2/ACAD11/ACSF2/ABCD1/PLA2G12B/ABHD6/INSIG1/GK/CD74/GAL3ST1/CYP2J2/ACOX2/EDN2/SLC22A4/PCK2/MLXIPL/GPX4/BMX/ACSL5/CYP2C9/CYP2C18/CYP3A5/ACSS1/NAAA/INPP5J/TNFRSF1A/TMEM86B/DGAT1/PTGR1/ACADM/DHRS7/SMPDL3A/PDK4/APOBEC1/DDHD2/LPGAT1/PDK3/ACOT2/PLAAT4/SELENOI/ACBD4/CBR1/GPD1/MSMO1/GDPD1/PDK2/MOGAT2/TTC7A/ACOX1/HMGCS1/SPTLC3/MTMR4/CYP2C19/BDH2/CYP4V2/EPHX2/CYP2B6/SMPD3/B4GALT4/AIG1/POR/ABO/DGKA/LPIN2/CRAT/PNPLA2/SORL1/ACAA1/CES2/PIP5K1A/LRP1/SAMD8/PECR/HADHB/ETFBKMT/ECHDC2/LPCAT3/DEGS1/HACL1/NEU1/PLPP3/APPL2/SCPEP1/AGPAT3/SLC27A4/PRKAB2/MFSD2A/IDI1/DGKZ/THNSL2/ACLY/CYP4F12/CERK/ETFDH
GOBP_CELLULAR_MACROMOLECULE_BIOSYNTHETIC_PROCESS	GOBP_CELLULAR_MACROMOLECULE_BIOSYNTHETIC_PROCESS	527	-0.319204	-1.87358	9.77443e-10	1.91684e-07	1.66606e-07	1841	tags=55%, list=38%, signal=38%	PAWR/STT3A/PRIM2/PNKP/MRPL52/PCNA/EXOSC3/NDUFA7/CDC123/TMEM258/RPL11/EIF3F/GCN1/RPS15/ILF3/NFIA/PTGES3/CNOT9/TELO2/EIF5B/CCT3/MRPL44/METTL3/UBA52/RPL12/EIF2B2/MRPL13/RPL29/CCNE1/CCT8/RPS28/DNAJA3/RPL36/TUFM/DOLK/TIPIN/RFT1/FARS2/RPL27A/HSP90AB1/SUPT16H/GALNT3/RPS9/RPL28/RRM1/CCT5/MRPS16/EXTL3/HNRNPA1/EIF3M/LARS2/RACK1/POLD3/RPL35A/GMPPB/RPLP2/RPL13A/DARS2/FKRP/RPS21/EXOSC9/NASP/WARS2/ALG8/EIF4G3/FKTN/RPS20/POLD1/PKM/MRPL36/EEF1G/RXYLT1/FANCM/RPL8/GSPT1/MRPL47/RPS15A/RPL37A/TARBP2/BZW2/MRPL51/RPL19/LRPPRC/EIF3E/POLB/EIF3B/DACH1/DPH7/RPL36A/B4GALT7/FAAP20/CCT6A/RPL31/B4GALT2/ACTL6A/CCT7/MRPS15/RPS23/RPL30/DDX21/NBN/RPL22/RPL18/RPUSD4/OGFOD1/ST6GALNAC1/EIF3I/RPS16/RPL7A/CHAF1A/MCM7/HIF1A/MRPL9/EIF2B3/MRPS14/DDOST/POLR2G/ZDHHC2/RPL3/RPS10/EXOSC7/RPS4X/RPL17/GAR1/APP/ALG1/RPS11/RPL7/COA3/PA2G4/RPS24/NCL/YBX3/RPL39/RPL23/RPLP1/GALNT4/ZRANB3/EIF2AK4/RPL27/RPS13/MRPS12/S100A11/RPL15/EIF4A1/CDC6/B4GALT1/DSE/RPS19/TSFM/CENPX/B3GALT6/NAF1/DBF4/RPL35/GTPBP4/FTSJ1/RPL6/MRPS27/NOLC1/CANT1/RPL13/CRPPA/AARSD1/EXTL2/RPS8/RPL32/RUVBL2/RPS7/MRPL3/ALYREF/RPL5/MRPS2/GALNT12/DPH5/WDR18/RPS18/RPLP0/STN1/DCPS/GRWD1/NARS2/PRIM1/ATR/NPM1/EIF5A/RPS12/RPL22L1/RPS5/MRPL11/MLEC/RPS17/OOEP/RBM3/RPL18A/RFC4/MRPL24/SSRP1/RPS6/SRD5A3/RPS3/MPV17L2/CHEK1/PIGW/JADE3/CDK2AP1/DTD1/GMNN/MRPS28/NAT10/CCT2/RPL10A/PRKDC/NUCKS1/RPL4/PHB/UQCC2/EARS2/PUM3/TYMS/ZDHHC1/TP53/SARS2/POLQ/PRMT1/RPS2/RPSA/XXYLT1/EXOSC2/ST3GAL3/DKC1/SHMT2/MCM4/MCM3/DPY19L1/MCM5/ITM2C/TMTC2/DPH2/NOC3L/BANK1/IRS1/ABCE1/PLCB1/NEURL1/WDHD1/EIF4EBP1/MCM6/NHP2/DUT/FARSB/ACVRL1/DERL3/PAIP2B/TRAP1/GYG2/FEN1/PUS7/GLUL/POT1/ORC1/NT5C3B/CENPF/HSPB1/C1QBP/RRM2/CHAF1B/EXOSC5/EEF1E1/TOP1MT/RFC3/PTAFR/GSPT2/POGLUT3/RGCC/PCLAF/GALNT8/MCM2/BCL2/POLD2/BACE2/B3GNT6/MYC/TK1/ABCA1/GALNT5/NAP1L1/KRT17/PHLDA1/ST6GAL1/SLC39A8/PARM1
GOBP_ORGANIC_HYDROXY_COMPOUND_METABOLIC_PROCESS	GOBP_ORGANIC_HYDROXY_COMPOUND_METABOLIC_PROCESS	171	0.412356	2.29874	1.14319e-09	2.16456e-07	1.88138e-07	762	tags=35%, list=16%, signal=30%	APOA1/SULT2A1/CUBN/APOA4/APOB/CYP3A4/PLB1/SOAT2/PRKG2/NPC1L1/FGF19/ASAH2/LIPE/OSBPL6/CYP4F2/GCNT4/LIPA/CYP2D6/MAOB/CYP3A7/PCK1/SULT1A2/INSIG1/GK/SULT2B1/PCK2/SEC14L2/SLC1A1/CYP2C9/CYP2C18/CYP3A5/ACSS1/NAAA/MALRD1/INPP5J/DGAT1/CYP27A1/DRD4/PTGR1/DHRS7/IYD/NPC1/NR1D1/PDXP/LGMN/ABCA5/SULT1A1/GPD1/MSMO1/GDPD1/FMO5/MOGAT2/BMP2/DDC/HMGCS1/SPTLC3/DAB2/CYP4V2/EPHX2
GOMF_INORGANIC_MOLECULAR_ENTITY_TRANSMEMBRANE_TRANSPORTER_ACTIVITY	GOMF_INORGANIC_MOLECULAR_ENTITY_TRANSMEMBRANE_TRANSPORTER_ACTIVITY	152	0.425068	2.33002	2.00758e-09	3.67455e-07	3.19382e-07	735	tags=38%, list=15%, signal=33%	SLC13A1/SLC5A12/SLC34A3/SLC8A1/SLC28A1/GRIA4/SLC10A2/SLC6A4/KCNH6/ABCC2/SLC5A11/SLC23A1/TRPM6/SLC5A4/KCNJ16/AQP3/SLC15A1/GRIK2/SLC1A7/SLC28A2/GABRA2/AQP7/SLC13A2/KCNG1/OTOP3/SLC5A9/RYR2/SLC5A1/TRPV3/TRPC6/TMEM37/CLIC5/AQP1/SLC36A1/SLC1A1/SCN9A/AQP11/SLC30A10/CYB5A/GABRE/CHRNA7/SLC5A2/SLC2A9/SLC30A4/GRIK1/SLC39A5/SLC4A7/CNGA1/SLC12A6/SLC6A20/ANO6/SLC37A4/SLC39A4/KCNK5/SLC41A2/SLC26A11/SLC6A6/TRPV1
GOBP_ORGANIC_ACID_METABOLIC_PROCESS	GOBP_ORGANIC_ACID_METABOLIC_PROCESS	330	0.324904	1.96548	2.1768e-09	3.85574e-07	3.3513e-07	686	tags=29%, list=14%, signal=27%	APOA1/SULT2A1/APOC3/APOA4/FMO1/CYP3A4/ASPA/CD36/APOC2/SLC23A1/FGF19/ASAH2/PRODH/DPEP1/FADS6/OSBPL6/CYP4F2/PKLR/PLA2G4C/RGN/CYP2D6/AGXT2/RIMKLB/ALDOB/ALDOC/GATM/UGT2A3/UGT2B7/CYP3A7/UGT1A1/SLC7A7/GSTA1/PCK1/ABCG2/FABP2/OAT/SULT1A2/ACAD11/ACSF2/ABCD1/ABHD6/FBP1/PEPD/INSIG1/CD74/TTC36/PIPOX/CYP2J2/SULT2B1/ACOX2/EDN2/PCK2/MLXIPL/GPX4/ARG2/ACSL5/CYP2C9/CYP2C18/HYI/CYP3A5/ACSS1/NAAA/MALRD1/TNFRSF1A/CYP27A1/ADHFE1/PTGR1/ACADM/SLC2A9/ENPP1/IYD/PDK4/URAD/NPC1/LPGAT1/ACY1/NR1D1/ENO3/DPYD/PDK3/ACOT2/IDNK/PLOD2/GLS/NAGS/ACBD4/CBR1/SULT1A1/GPD1/HYKK/FN3K/MSMO1/BPHL/PDK2/ACOX1/DDC
GOBP_INTESTINAL_LIPID_ABSORPTION	GOBP_INTESTINAL_LIPID_ABSORPTION	12	0.884247	2.63919	2.65976e-09	4.32446e-07	3.75871e-07	365	tags=83%, list=8%, signal=77%	APOA1/APOA4/ENPP7/SOAT2/NPC1L1/CD36/PRAP1/ABCG5/FABP2/ABCG8
GOBP_PEPTIDE_BIOSYNTHETIC_PROCESS	GOBP_PEPTIDE_BIOSYNTHETIC_PROCESS	261	-0.379765	-2.09161	2.67097e-09	4.32446e-07	3.75871e-07	2108	tags=70%, list=44%, signal=42%	MIF4GD/PER2/SRP9/EIF2B5/MRPL28/RPL34/NCK1/EIF3G/HARS2/EIF2S2/RPL38/MRPL23/RPL41/PABPC1/RCC1L/MRPL18/TMED2/EIF2S3/GATB/EIF4EBP3/NCBP2/RPS29/MRPS18A/MALSU1/RPS25/RPL37/MRPL52/EXOSC3/NDUFA7/CDC123/RPL11/EIF3F/GCN1/RPS15/ILF3/CNOT9/EIF5B/MRPL44/METTL3/UBA52/RPL12/EIF2B2/MRPL13/RPL29/RPS28/RPL36/TUFM/FARS2/RPL27A/RPS9/RPL28/MRPS16/EIF3M/LARS2/RACK1/RPL35A/RPLP2/RPL13A/DARS2/RPS21/EXOSC9/WARS2/EIF4G3/RPS20/PKM/MRPL36/EEF1G/RPL8/GSPT1/MRPL47/RPS15A/RPL37A/TARBP2/BZW2/MRPL51/RPL19/LRPPRC/EIF3E/EIF3B/DPH7/RPL36A/RPL31/MRPS15/RPS23/RPL30/RPL22/RPL18/RPUSD4/OGFOD1/EIF3I/RPS16/RPL7A/MRPL9/EIF2B3/MRPS14/POLR2G/RPL3/RPS10/EXOSC7/RPS4X/RPL17/APP/RPS11/RPL7/COA3/PA2G4/RPS24/NCL/YBX3/RPL39/RPL23/RPLP1/EIF2AK4/RPL27/RPS13/MRPS12/RPL15/EIF4A1/RPS19/TSFM/RPL35/FTSJ1/RPL6/MRPS27/NOLC1/RPL13/AARSD1/RPS8/RPL32/RPS7/MRPL3/RPL5/MRPS2/DPH5/RPS18/RPLP0/DCPS/NARS2/NPM1/EIF5A/RPS12/RPL22L1/RPS5/MRPL11/RPS17/RBM3/RPL18A/GSS/MRPL24/RPS6/RPS3/MPV17L2/MRPS28/NAT10/RPL10A/PRKDC/RPL4/UQCC2/EARS2/PUM3/TYMS/SARS2/RPS2/RPSA/EXOSC2/SHMT2/DPH2/BANK1/ABCE1/NEURL1/EIF4EBP1/FARSB/PAIP2B/TRAP1/PUS7/NT5C3B/HSPB1/C1QBP/EXOSC5/EEF1E1/PTAFR/GSPT2/SLC7A11/KRT17
GOBP_INTESTINAL_ABSORPTION	GOBP_INTESTINAL_ABSORPTION	20	0.788241	2.73736	2.67769e-09	4.32446e-07	3.75871e-07	365	tags=60%, list=8%, signal=56%	APOA1/APOA4/ENPP7/SOAT2/NPC1L1/CD36/SLC5A1/PRAP1/ABCG5/FABP2/SLC2A5/ABCG8
GOMF_SODIUM_ION_TRANSMEMBRANE_TRANSPORTER_ACTIVITY	GOMF_SODIUM_ION_TRANSMEMBRANE_TRANSPORTER_ACTIVITY	38	0.664991	2.69243	3.1293e-09	4.84807e-07	4.21381e-07	852	tags=68%, list=18%, signal=57%	SLC13A1/SLC5A12/SLC34A3/SLC8A1/SLC28A1/SLC10A2/SLC6A4/SLC5A11/SLC23A1/SLC5A4/GRIK2/SLC1A7/SLC28A2/SLC13A2/SLC5A9/SLC5A1/SLC1A1/SCN9A/SLC5A2/GRIK1/SLC4A7/SLC6A20/SLC6A6/SLC17A4/SLC9A3/SLC20A1
GOCC_CYTOSOLIC_RIBOSOME	GOCC_CYTOSOLIC_RIBOSOME	71	-0.563196	-2.49305	3.17848e-09	4.84807e-07	4.21381e-07	1873	tags=92%, list=39%, signal=57%	RPS25/RPL37/RPL11/RPS15/UBA52/RPL12/RPL29/RPS28/RPL36/RPL27A/RPS9/RPL28/RPL35A/RPLP2/RPL13A/RPS21/RPS20/RPL8/RPL7L1/RPS15A/RPL37A/RPL19/RPL36A/RPL31/MRPL1/RPS23/RPL30/RPL22/RPL18/RPS16/RPL7A/RPL3/RPS10/RPS4X/RPL17/RPS11/RPL7/RPS24/RPL39/RPL23/RPLP1/EIF2AK4/RPL27/RPS13/RPL15/RPS19/RPL35/RPL6/RPL13/RPS8/RPL32/RPS7/RPL5/RPS18/RPLP0/RPS12/RPS5/RPS17/RPL18A/RPS6/RPS3/RPL10A/RPL4/RPS2/RPSA
GOMF_SOLUTE_SODIUM_SYMPORTER_ACTIVITY	GOMF_SOLUTE_SODIUM_SYMPORTER_ACTIVITY	27	0.739469	2.76191	3.45772e-09	5.13145e-07	4.46012e-07	189	tags=52%, list=4%, signal=50%	SLC13A1/SLC5A12/SLC34A3/SLC28A1/SLC10A2/SLC6A4/SLC5A11/SLC23A1/SLC5A4/SLC1A7/SLC28A2/SLC13A2/SLC5A9/SLC5A1
GOBP_TRIGLYCERIDE_METABOLIC_PROCESS	GOBP_TRIGLYCERIDE_METABOLIC_PROCESS	37	0.668656	2.68748	4.01919e-09	5.80772e-07	5.04792e-07	524	tags=54%, list=11%, signal=49%	APOA1/APOC3/APOA4/APOB/PLB1/APOC2/MTTP/LIPE/AADAC/RGN/AGMO/PCK1/INSIG1/GK/SLC22A4/PCK2/DGAT1/APOBEC1/DDHD2/LPGAT1
GOBP_CYTOPLASMIC_TRANSLATION	GOBP_CYTOPLASMIC_TRANSLATION	94	-0.516777	-2.41826	4.55345e-09	6.41102e-07	5.57229e-07	2144	tags=93%, list=44%, signal=53%	DPH6/EIF3A/MIF4GD/RPL34/NCK1/EIF2S2/RPL38/RPL41/PABPC1/EIF2S3/RPS29/RPS25/RPL37/RPL11/RPS15/METTL3/UBA52/RPL12/RPL29/RPS28/RPL36/RPL27A/RPS9/RPL28/EIF3M/RPL35A/RPLP2/RPL13A/RPS21/RPS20/PKM/RPL8/GSPT1/RPS15A/RPL37A/RPL19/DPH7/RPL36A/RPL31/RPS23/RPL30/RPL22/RPL18/EIF3I/RPS16/RPL7A/EIF2B3/RPL3/RPS10/RPS4X/RPL17/RPS11/RPL7/RPS24/YBX3/RPL39/RPL23/RPLP1/RPL27/RPS13/RPL15/EIF4A1/RPS19/RPL35/FTSJ1/RPL6/RPL13/RPS8/RPL32/RPS7/RPL5/DPH5/RPS18/RPLP0/RPS12/RPL22L1/RPS5/RPS17/RPL18A/RPS6/RPS3/RPL10A/RPL4/RPS2/RPSA/DPH2/GSPT2
GOMF_METAL_ION_TRANSMEMBRANE_TRANSPORTER_ACTIVITY	GOMF_METAL_ION_TRANSMEMBRANE_TRANSPORTER_ACTIVITY	92	0.495181	2.48012	7.81911e-09	1.07337e-06	9.32943e-07	852	tags=49%, list=18%, signal=41%	SLC13A1/SLC5A12/SLC34A3/SLC8A1/SLC28A1/SLC10A2/SLC6A4/KCNH6/SLC5A11/SLC23A1/TRPM6/SLC5A4/KCNJ16/GRIK2/SLC1A7/SLC28A2/SLC13A2/KCNG1/SLC5A9/RYR2/SLC5A1/TRPV3/TRPC6/TMEM37/AQP1/SLC1A1/SCN9A/SLC30A10/CHRNA7/SLC5A2/SLC30A4/GRIK1/SLC39A5/SLC4A7/SLC12A6/SLC6A20/SLC39A4/KCNK5/SLC41A2/SLC6A6/TRPV1/SLC17A4/P2RX4/SLC9A3/SLC20A1
GOBP_XENOBIOTIC_METABOLIC_PROCESS	GOBP_XENOBIOTIC_METABOLIC_PROCESS	36	0.664297	2.66408	9.03234e-09	1.1894e-06	1.0338e-06	880	tags=69%, list=18%, signal=57%	SULT2A1/FMO1/CYP3A4/GSTA2/CYP4F2/AADAC/CYP2D6/CYP3A7/UGT1A1/GSTA1/SULT1A2/CYP2J2/CYP2C9/CYP2C18/CYP3A5/FMO4/CBR1/SULT1A1/BPHL/FMO5/CYP2C19/RORC/CYP2B6/POR/ACAA1
GOMF_CARBOHYDRATE_TRANSMEMBRANE_TRANSPORTER_ACTIVITY	GOMF_CARBOHYDRATE_TRANSMEMBRANE_TRANSPORTER_ACTIVITY	20	0.774294	2.68893	9.09759e-09	1.1894e-06	1.0338e-06	474	tags=75%, list=10%, signal=68%	SLC5A11/SLC2A2/SLC23A1/SLC5A4/SLC2A12/AQP3/AQP7/SLC5A9/SLC5A1/SLC2A5/AQP1/AQP11/MFSD4B/SLC5A2/SLC2A9
GOBP_LIPID_LOCALIZATION	GOBP_LIPID_LOCALIZATION	143	0.421161	2.28539	1.05217e-08	1.32876e-06	1.15492e-06	481	tags=29%, list=10%, signal=27%	APOA1/APOC3/APOA4/ENPP7/APOB/SLC10A2/SOAT2/NPC1L1/ABCC2/RBP2/CD36/APOC2/AGT/MTTP/ACE/FGF19/OXT/OSBPL6/CYP4F2/PLA2G4C/GRAMD1C/PRAP1/ABCG5/ABCG2/FABP2/GLTPD2/ABCB1/GRAMD1B/ABCD1/PLA2G12B/CIDEC/APOM/PLIN2/ABCG8/ACSL5/BDKRB2/DENND5B/DGAT1/DRD4/SLC51A/ENPP1
GOBP_TRANSMEMBRANE_TRANSPORT	GOBP_TRANSMEMBRANE_TRANSPORT	362	0.313523	1.91663	1.08406e-08	1.32876e-06	1.15492e-06	765	tags=30%, list=16%, signal=28%	SLC13A1/SLC5A12/SLC34A3/SLC8A1/SLC28A1/GRIA4/SLC10A2/SLC6A4/KCNH6/ABCC2/SLC5A11/SLC2A2/CD36/SLC23A1/TRPM6/SLC5A4/KCNJ16/AGT/SLC6A19/ACE/FGF19/SLC2A12/AQP3/SLC15A1/FLVCR1/GRIK2/PDZK1/SLC1A7/SLC7A9/SLC28A2/GABRA2/TCN2/AQP7/SLC13A2/KCNG1/RGN/SFXN3/OTOP3/SLC17A8/SLC5A9/SLC43A2/RYR2/SLC5A1/TRPV3/SLC7A7/ABCG5/ACE2/SLC3A1/ABCG2/SLC2A5/SLC19A3/ABCB1/ABCD1/TRPC6/CYBRD1/TMEM37/CLIC5/AQP1/SLC22A4/SLC36A1/SLC1A1/ABCG8/SCN9A/ACSL5/AKAP6/NEDD4/AQP11/SLC30A10/CYB5A/SLC35G1/MFSD4B/DRD4/GABRE/CHRNA7/SLC5A2/SLC2A9/SLC51A/SLC22A5/ENPP1/SLC30A4/EMB/GRIK1/HECW2/SLC39A5/C1QTNF12/SLC51B/SLC4A7/CNGA1/SLC46A3/ABCA5/GLRX/SLC12A6/SLC25A15/HNF1A/ABCA10/SLC6A20/CNKSR3/ANO6/SLC37A4/SLC39A4/KCNK5/SLC41A2/SLC26A11/SLC23A3/SLC6A6/TRPV1/SNTA1/SLC25A45/SLC9A3R1/KLHL24
GOBP_LIPID_DIGESTION	GOBP_LIPID_DIGESTION	10	0.901918	2.52152	1.09776e-08	1.32876e-06	1.15492e-06	365	tags=90%, list=8%, signal=83%	APOA1/APOA4/ENPP7/SOAT2/NPC1L1/CD36/ASAH2/ABCG5/ABCG8
GOCC_LARGE_RIBOSOMAL_SUBUNIT	GOCC_LARGE_RIBOSOMAL_SUBUNIT	66	-0.563948	-2.46806	1.11314e-08	1.32876e-06	1.15492e-06	2078	tags=97%, list=43%, signal=56%	MRPL28/RPL34/RPL38/MRPL23/RPL41/MRPL18/MRPL39/MRPS18A/MRPL19/RPL37/MRPL52/RPL11/MRPL44/UBA52/RPL12/MRPL13/RPL29/RPL36/RPL27A/RPL28/RPL35A/RPLP2/RPL13A/MRPL36/RPL8/RPL7L1/MRPL47/RPL37A/MRPL51/RPL19/RPL36A/RPL31/MRPL1/MRPL46/RPL30/RPL22/RPL18/RPL7A/MRPL9/RPL3/RPL17/RPL7/RPL39/RPL23/RPLP1/RPL27/MRPL38/RPL15/RPL35/RPL6/RPL13/RPL32/MRPL3/RPL5/RPLP0/MRPL4/MRPL11/RPL18A/MRPL24/MPV17L2/MRPL12/MRPL17/RPL10A/RPL4
GOBP_NEUTRAL_LIPID_METABOLIC_PROCESS	GOBP_NEUTRAL_LIPID_METABOLIC_PROCESS	48	0.592428	2.5642	1.49305e-08	1.74433e-06	1.51612e-06	524	tags=44%, list=11%, signal=39%	APOA1/APOC3/APOA4/APOB/PLB1/APOC2/MTTP/LIPE/AADAC/RGN/AGMO/PCK1/ABHD6/INSIG1/GK/SLC22A4/PCK2/DGAT1/APOBEC1/DDHD2/LPGAT1
GOMF_ION_TRANSMEMBRANE_TRANSPORTER_ACTIVITY	GOMF_ION_TRANSMEMBRANE_TRANSPORTER_ACTIVITY	199	0.378312	2.14001	1.70961e-08	1.95572e-06	1.69986e-06	852	tags=38%, list=18%, signal=33%	SLC13A1/SLC5A12/SLC34A3/SLC8A1/SLC28A1/GRIA4/SLC10A2/SLC6A4/KCNH6/ABCC2/SLC5A11/SLC2A2/CD36/SLC23A1/TRPM6/SLC5A4/KCNJ16/SLC15A1/GRIK2/SLC1A7/SLC7A9/SLC28A2/GABRA2/SLC13A2/KCNG1/SFXN3/OTOP3/SLC17A8/SLC5A9/RYR2/SLC5A1/TRPV3/SLC52A1/SLC3A1/ABCG2/SLC19A3/TRPC6/TMEM37/CLIC5/AQP1/SLC22A4/SLC36A1/SLC1A1/SCN9A/SLC52A3/SLC30A10/CYB5A/GABRE/CHRNA7/SLC5A2/SLC2A9/SLC22A5/SLC30A4/GRIK1/SLC39A5/SLC4A7/CNGA1/SLC12A6/SLC25A15/SLC6A20/ANO6/SLC37A4/SLC39A4/KCNK5/SLC41A2/SLC26A11/SLC6A6/TRPV1/SLC25A45/SLC9A3R1/GPR89B/SLC17A4/SLC25A42/P2RX4/SLC9A3/SLC20A1
GOBP_ALCOHOL_METABOLIC_PROCESS	GOBP_ALCOHOL_METABOLIC_PROCESS	123	0.435724	2.29297	2.17195e-08	2.43392e-06	2.1155e-06	762	tags=35%, list=16%, signal=30%	APOA1/SULT2A1/CUBN/APOA4/APOB/CYP3A4/PLB1/SOAT2/PRKG2/NPC1L1/ASAH2/LIPE/CYP2D6/CYP3A7/PCK1/SULT1A2/INSIG1/GK/SULT2B1/PCK2/SEC14L2/CYP2C9/CYP2C18/CYP3A5/ACSS1/NAAA/INPP5J/DGAT1/CYP27A1/DHRS7/NPC1/ABCA5/SULT1A1/GPD1/MSMO1/GDPD1/FMO5/MOGAT2/BMP2/HMGCS1/SPTLC3/DAB2/EPHX2
GOMF_CATION_TRANSMEMBRANE_TRANSPORTER_ACTIVITY	GOMF_CATION_TRANSMEMBRANE_TRANSPORTER_ACTIVITY	142	0.418056	2.26423	2.97437e-08	3.26645e-06	2.83911e-06	852	tags=42%, list=18%, signal=36%	SLC13A1/SLC5A12/SLC34A3/SLC8A1/SLC28A1/GRIA4/SLC10A2/SLC6A4/KCNH6/SLC5A11/SLC23A1/TRPM6/SLC5A4/KCNJ16/SLC15A1/GRIK2/SLC1A7/SLC28A2/SLC13A2/KCNG1/SFXN3/OTOP3/SLC5A9/RYR2/SLC5A1/TRPV3/SLC19A3/TRPC6/TMEM37/AQP1/SLC22A4/SLC36A1/SLC1A1/SCN9A/SLC30A10/CYB5A/CHRNA7/SLC5A2/SLC2A9/SLC22A5/SLC30A4/GRIK1/SLC39A5/SLC4A7/CNGA1/SLC12A6/SLC25A15/SLC6A20/ANO6/SLC39A4/KCNK5/SLC41A2/SLC6A6/TRPV1/SLC25A45/SLC17A4/SLC25A42/P2RX4/SLC9A3/SLC20A1
GOBP_LIPID_CATABOLIC_PROCESS	GOBP_LIPID_CATABOLIC_PROCESS	109	0.443941	2.29081	4.13723e-08	4.45442e-06	3.87166e-06	1026	tags=43%, list=21%, signal=35%	APOA1/SULT2A1/APOC3/APOA4/ENPP7/APOB/CYP3A4/PLB1/APOC2/ASAH2/LIPE/SCT/CYP4F2/PLA2G4C/AADAC/LIPA/PCK1/ACAD11/ABCD1/PLA2G12B/ABHD6/ACOX2/PCK2/NAAA/CYP27A1/ACADM/SMPDL3A/DDHD2/PLAAT4/GDPD1/ACOX1/BDH2/SMPD3/HSD17B11/AIG1/LPIN2/CRAT/PNPLA2/SORL1/ACAA1/HADHB/ETFBKMT/ECHDC2/HACL1/NEU1/SLC27A4/MFSD2A
GOBP_CELLULAR_RESPONSE_TO_XENOBIOTIC_STIMULUS	GOBP_CELLULAR_RESPONSE_TO_XENOBIOTIC_STIMULUS	51	0.579234	2.54485	6.48314e-08	6.84594e-06	5.95031e-06	813	tags=55%, list=17%, signal=46%	SULT2A1/FMO1/CYP3A4/GSTA2/DPEP1/CYP4F2/AADAC/CYP2D6/CYP3A7/UGT1A1/GSTA1/SULT1A2/FBP1/CYP2J2/CYP2C9/CYP2C18/CYP3A5/FMO4/TLR3/CBR1/SULT1A1/BPHL/FMO5/DDC/CYP2C19/RORC/CYP2B6/POR
GOMF_SOLUTE_CATION_SYMPORTER_ACTIVITY	GOMF_SOLUTE_CATION_SYMPORTER_ACTIVITY	39	0.627156	2.55053	1.18424e-07	1.22692e-05	1.06641e-05	718	tags=59%, list=15%, signal=51%	SLC13A1/SLC5A12/SLC34A3/SLC28A1/SLC10A2/SLC6A4/SLC5A11/SLC23A1/SLC5A4/SLC15A1/SLC1A7/SLC28A2/SLC13A2/SLC5A9/SLC5A1/SLC36A1/SLC1A1/SLC5A2/SLC2A9/SLC4A7/SLC12A6/SLC6A20/SLC6A6
GOBP_HUMORAL_IMMUNE_RESPONSE	GOBP_HUMORAL_IMMUNE_RESPONSE	47	-0.583586	-2.38232	1.31442e-07	1.33657e-05	1.16171e-05	442	tags=40%, list=9%, signal=37%	DMBT1/C4BPB/C1QBP/CD81/NOTCH2/RGCC/BCL2/CXCL1/CXCL3/RARRES2/IGHM/ST6GAL1/CXCL5/JCHAIN/SLPI/WFDC2/LYZ/IGKC/IGLC2
GOBP_SODIUM_ION_TRANSPORT	GOBP_SODIUM_ION_TRANSPORT	63	0.525561	2.39219	1.48732e-07	1.48489e-05	1.29062e-05	852	tags=57%, list=18%, signal=48%	SLC13A1/SLC5A12/SLC34A3/SLC8A1/SLC10A2/SLC6A4/SLC5A11/SLC23A1/SLC5A4/SLC6A19/SLC13A2/SLC17A8/SLC5A9/SLC5A1/SLC22A4/SCN9A/NEDD4/MFSD4B/DRD4/SLC5A2/SLC22A5/SGK1/HECW2/SLC4A7/GLRX/SLC6A20/CNKSR3/ANO6/SLC6A6/SNTA1/SLC9A3R1/KLHL24/SLC17A4/P2RX4/SLC9A3/SLC20A1
GOBP_REGULATION_OF_LIPID_BIOSYNTHETIC_PROCESS	GOBP_REGULATION_OF_LIPID_BIOSYNTHETIC_PROCESS	54	0.541924	2.40723	1.65553e-07	1.6233e-05	1.41093e-05	540	tags=35%, list=11%, signal=32%	APOA1/APOC3/APOA4/ENPP7/APOB/APOC2/FGF19/RGN/PCK1/ABCD1/ABHD6/INSIG1/CD74/SEC14L2/MLXIPL/MALRD1/PDK4/LPGAT1/NR1D1
GOMF_SYMPORTER_ACTIVITY	GOMF_SYMPORTER_ACTIVITY	54	0.539355	2.39582	2.02341e-07	1.94922e-05	1.69421e-05	477	tags=44%, list=10%, signal=41%	SLC13A1/SLC5A12/SLC34A3/SLC28A1/SLC10A2/SLC6A4/SLC5A11/SLC23A1/SLC5A4/SLC6A19/SLC15A1/SLC1A7/SLC28A2/SLC13A2/SLC17A8/SLC5A9/SLC5A1/SLC22A4/SLC36A1/SLC1A1/MFSD4B/SLC5A2/SLC2A9/SLC22A5
GOBP_LIPID_HOMEOSTASIS	GOBP_LIPID_HOMEOSTASIS	55	0.543189	2.41686	2.21719e-07	2.09907e-05	1.82446e-05	540	tags=42%, list=11%, signal=38%	APOA1/APOC3/APOA4/ENPP7/APOB/SOAT2/APOC2/MTTP/ANGPTL4/ABCG5/GRAMD1B/ABCD1/PLA2G12B/INSIG1/ACOX2/APOM/MLXIPL/ABCG8/TM6SF2/MALRD1/DGAT1/NPC1/NR1D1
GOBP_CELLULAR_LIPID_CATABOLIC_PROCESS	GOBP_CELLULAR_LIPID_CATABOLIC_PROCESS	80	0.480427	2.32443	2.38693e-07	2.22146e-05	1.93084e-05	1026	tags=46%, list=21%, signal=37%	APOA1/APOC3/APOA4/ENPP7/APOB/PLB1/APOC2/ASAH2/LIPE/PLA2G4C/AADAC/PCK1/ACAD11/ABCD1/ABHD6/ACOX2/PCK2/ACADM/SMPDL3A/DDHD2/GDPD1/ACOX1/BDH2/SMPD3/AIG1/LPIN2/CRAT/PNPLA2/SORL1/ACAA1/HADHB/ETFBKMT/ECHDC2/HACL1/NEU1/SLC27A4/MFSD2A
GOBP_STEROL_TRANSPORT	GOBP_STEROL_TRANSPORT	43	0.588927	2.44927	2.9317e-07	2.683e-05	2.33199e-05	365	tags=37%, list=8%, signal=35%	APOA1/APOC3/APOA4/ENPP7/APOB/SOAT2/NPC1L1/CD36/APOC2/MTTP/OSBPL6/GRAMD1C/ABCG5/GRAMD1B/APOM/ABCG8
GOBP_ANION_TRANSPORT	GOBP_ANION_TRANSPORT	160	0.379865	2.0932	3.47741e-07	3.13024e-05	2.72072e-05	852	tags=39%, list=18%, signal=34%	SLC13A1/SLC5A12/SLC34A3/SLC10A2/PRKG2/ABCC2/SLC2A2/CD36/SLC23A1/ENPP3/AGT/MTTP/ACE/FGF19/OXT/PDZK1/SLC1A7/SLC7A9/GABRA2/CYP4F2/SLC13A2/SFXN3/SLC17A8/SLC43A2/SLC5A1/SLC7A7/SLC52A1/ACE2/SLC3A1/ABCG2/GLTPD2/ABCB1/PLA2G12B/CLIC5/SLC36A1/SLC1A1/SLC52A3/BDKRB2/DRD4/GABRE/SLC2A9/SLC51A/ENPP1/EMB/SLC51B/SLC4A7/SLC12A6/SLC25A15/SLC6A20/ANO6/SLC37A4/SLC26A11/SLC6A6/CRY2/TRPV1/PLA2R1/SLC9A3R1/GPR89B/SLC17A4/SLC25A42/P2RX4/SLC9A3/SLC20A1
GOCC_CHROMOSOME	GOCC_CHROMOSOME	496	-0.296397	-1.73429	3.57998e-07	3.1706e-05	2.7558e-05	1407	tags=37%, list=29%, signal=29%	ANP32E/RSL1D1/UBQLN4/NUF2/LRPPRC/KNSTRN/RRP1B/EIF3E/FAAP20/ACTL6A/HPF1/ITGB3BP/DDX21/TCFL5/NBN/RAD51C/UHRF1/NDC80/TGIF1/NUDCD2/PRPF19/NUP37/CHAF1A/MCM7/HIF1A/DDX18/CHD3/C17orf49/CENPL/GAR1/FANCA/HMGN5/ZNF202/NCL/ZWILCH/EXOSC4/ZRANB3/CNTD1/MLXIP/CENPX/SSB/GNL3/RNF2/FOXA3/NR4A3/RUVBL2/TP53BP1/SIRT6/ALYREF/CBX5/NOC2L/NR2C1/RAN/HMGN2/STN1/MSH2/HMGB2/GRWD1/PRIM1/ATR/WDR76/SMC2/POLR1A/SMAD5/BOP1/BCL7A/EBNA1BP2/RFC4/THOC3/ARNTL2/ELK3/SSRP1/CENPP/HDAC1/HMGB3/SUV39H2/BANF1/PLK1/HMGN3/SOX9/CHEK1/WDR43/KNTC1/NFE2L3/NOL6/APEX1/RCC2/WDR4/NAT10/PRKDC/NUCKS1/PRMT5/PUM3/PELP1/TP53/POLR1B/RRP1/CDCA8/NIFK/POLQ/CGAS/PRC1/SGO2/KIF18A/HMGA2/MCM4/E2F2/MCM3/HOXB5/MCM5/HES2/CCND2/PARPBP/BYSL/MTBP/RCC1/HOXA5/PLCB1/SEPTIN6/WDHD1/NCAPG2/EHF/SPDL1/MCM6/CREB3L4/BEND3/NHP2/MIS18A/TSPYL4/ETV4/CCNB1/CDK4/ATOH1/TBX20/FEN1/XRCC3/POT1/ORC1/ZWINT/CENPF/HELLS/HOXA9/CENPE/KAT2A/IPO4/CENPU/RRS1/HOXB6/CHAF1B/EXOSC5/HOXB3/CENPH/TOP1MT/CENPM/RFC3/TOP2A/CENPK/DNMT1/KLF2/MKI67/HOXB9/TGIF2/MCM2/POLD2/EGR3/HOXB4/MYC/MESP1/BIRC5/CREB3L1/SPDEF/ZNF618/BHLHE41/ERG/SETD7/NAP1L1/HOXB8/HOXA7/FOXA2/TFAP2A/FOXQ1/MUC1/TFCP2L1
GOBP_PLASMA_LIPOPROTEIN_PARTICLE_CLEARANCE	GOBP_PLASMA_LIPOPROTEIN_PARTICLE_CLEARANCE	15	0.789046	2.52804	3.97601e-07	3.46544e-05	3.01206e-05	367	tags=60%, list=8%, signal=56%	APOA1/APOC3/APOB/SOAT2/CD36/APOC2/LIPA/APOM/HMOX1
GOBP_TRIGLYCERIDE_CATABOLIC_PROCESS	GOBP_TRIGLYCERIDE_CATABOLIC_PROCESS	12	0.823079	2.45663	5.43769e-07	4.64363e-05	4.03612e-05	145	tags=67%, list=3%, signal=65%	APOA1/APOC3/APOA4/APOB/PLB1/APOC2/LIPE/AADAC
GOBP_NEUTRAL_LIPID_CATABOLIC_PROCESS	GOBP_NEUTRAL_LIPID_CATABOLIC_PROCESS	15	0.784718	2.51417	5.49693e-07	4.64363e-05	4.03612e-05	275	tags=60%, list=6%, signal=57%	APOA1/APOC3/APOA4/APOB/PLB1/APOC2/LIPE/AADAC/ABHD6
GOCC_INTRINSIC_COMPONENT_OF_PLASMA_MEMBRANE	GOCC_INTRINSIC_COMPONENT_OF_PLASMA_MEMBRANE	317	0.301621	1.81429	5.90032e-07	4.90889e-05	4.26668e-05	937	tags=39%, list=19%, signal=34%	CPO/MME/SLC8A1/ENPP7/SLC28A1/GRIA4/SLC10A2/SLC6A4/KCNH6/NPC1L1/ABCC2/SLC2A2/TREH/SEMA3G/CD36/SLC23A1/TRPM6/F10/ENPEP/KCNJ16/SLC6A19/MEP1B/ASAH2/SLC15A1/GRIK2/SLC7A9/SLC28A2/GABRA2/AQP7/SLC13A2/KCNG1/GPC6/TM4SF5/SLC5A1/TRPV3/UGT1A1/SLC7A7/SLC52A1/ABCG5/SLC3A1/ADGRB2/SLC2A5/HLA-DRA/HLA-DRB1/SEMA6C/C8G/CDHR5/SIRPA/ABHD6/TRPC6/MEP1A/GAL3ST1/STBD1/HLA-DPA1/AQP1/JAG2/SLC22A4/PALM/SLC1A1/TRHDE/ABCG8/CDHR2/SCN9A/SLC52A3/BDKRB2/MELTF/SEMA3B/TNFRSF1A/EFNA1/DRD4/GABRE/CHRNA7/SLC2A9/ENPP1/IYD/TLR3/EMB/NPC1/GRIK1/RHBDL1/SLC39A5/EEPD1/ACKR2/TNFSF10/CNGA1/SLC12A6/IFNLR1/SLC6A20/PTPRD/VAMP5/BMP2/SLC39A4/KCNK5/SORCS2/PTPRB/CNTFR/SLC26A11/SLC6A6/TRPV1/IL11RA/TMEM266/ADCY9/INSR/SLC17A4/IL22RA1/PTPRJ/P2RX4/MRC1/IL6R/SLC20A1/LY75/SEMA6D/TMEM150B/MIGA1/PTPRH/SORL1/LMBR1L/ATRN/KCNJ3/LRP1/FGFR3/SAMD8/HRH1/IL6ST/SEMA3F
GOBP_STEROL_METABOLIC_PROCESS	GOBP_STEROL_METABOLIC_PROCESS	58	0.525471	2.37584	6.40541e-07	5.24956e-05	4.56278e-05	762	tags=40%, list=16%, signal=34%	APOA1/SULT2A1/CUBN/APOA4/APOB/CYP3A4/SOAT2/NPC1L1/LIPE/LIPA/CYP2D6/INSIG1/SULT2B1/SEC14L2/CYP2C9/CYP27A1/NPC1/ABCA5/MSMO1/FMO5/HMGCS1/CYP4V2/EPHX2
GOBP_STEROID_BIOSYNTHETIC_PROCESS	GOBP_STEROID_BIOSYNTHETIC_PROCESS	59	0.521055	2.36782	6.64111e-07	5.3627e-05	4.66112e-05	1093	tags=49%, list=23%, signal=39%	APOA1/APOA4/APOB/CYP3A4/NPC1L1/HSD3B1/FGF19/OSBPL6/CYP3A7/INSIG1/SEC14L2/MALRD1/CYP27A1/SDR42E2/NR1D1/MSMO1/BMP2/HMGCS1/DAB2/HSD17B11/POR/PRLR/DHRS11/HSD17B2/OSBPL9/LPCAT3/IDI1/ACLY/SC5D
GOBP_SMALL_MOLECULE_BIOSYNTHETIC_PROCESS	GOBP_SMALL_MOLECULE_BIOSYNTHETIC_PROCESS	171	0.361944	2.01771	6.84536e-07	5.44752e-05	4.73484e-05	704	tags=32%, list=15%, signal=28%	APOA1/APOC3/APOA4/APOB/CYP3A4/NPC1L1/APOC2/FGF19/ASAH2/FADS6/OSBPL6/PKLR/RGN/CYP2D6/AGXT2/MST1/GATM/PCK1/OAT/ABCD1/FBP1/INSIG1/CD74/NLN/EDN2/PCK2/SEC14L2/MLXIPL/GPX4/ATF3/CYP2C9/ACSS1/MALRD1/FAM3C/CYP27A1/ACADM/PDK4/KAT2B/LPGAT1/NR1D1/DPYD/C1QTNF12/PLOD2/GLS/NAGS/CBR1/GPD1/MSMO1/PDK2/SLC37A4/BMP2/HMGCS1/SPTLC3/ACSS3
GOBP_REGULATION_OF_LIPID_METABOLIC_PROCESS	GOBP_REGULATION_OF_LIPID_METABOLIC_PROCESS	99	0.435674	2.22182	8.1052e-07	6.35795e-05	5.52616e-05	952	tags=40%, list=20%, signal=33%	APOA1/APOC3/APOA4/ENPP7/APOB/APOC2/AGT/FGF19/SCT/AADAC/RGN/UGT1A1/PCK1/ABCD1/ABHD6/INSIG1/CD74/SEC14L2/MLXIPL/TM6SF2/MALRD1/PDK4/APOBEC1/LPGAT1/NR1D1/PDK3/PDK2/FMO5/BMP2/MTMR4/RORC/DAB2/EPHX2/POR/PNPLA2/SORL1/FGFR3/SAMD8/ETFBKMT/LPCAT3
GOBP_CHEMICAL_HOMEOSTASIS	GOBP_CHEMICAL_HOMEOSTASIS	300	0.303576	1.80206	1.07474e-06	8.21257e-05	7.13814e-05	845	tags=32%, list=17%, signal=28%	APOA1/APOC3/APOA4/SLC34A3/SLC8A1/ENPP7/APOB/SOAT2/CD36/APOC2/ACKR3/AGT/MTTP/ACE/AQP3/OXT/FLVCR1/GRIK2/SCT/CYP4F2/ANGPTL4/RGN/IFIT1/RYR2/BNIP3/TRPV3/ABCG5/PCK1/HLA-DRB1/GRAMD1B/ABCD1/PLA2G12B/TRPC6/INSIG1/CYBRD1/ACOX2/AQP1/EDN2/PCK2/MT1A/APOM/MLXIPL/SLC1A1/ABCG8/HMOX1/AKAP6/BDKRB2/AQP11/SLC30A10/SLC35G1/MELTF/CIB2/TM6SF2/MALRD1/DGAT1/DRD4/CHRNA7/ENPP1/SESN3/PDK4/SMAD7/SLC30A4/C19orf12/NPC1/NR1D1/MT1H/SLC39A5/ACKR2/C1QTNF12/PDK3/RMDN3/SLC4A7/GLS/ABCA5/KCTD7/SLC12A6/HNF1A/MT1F/PDK2/TTC7A/SLC39A4/ACOX1/VEGFA/BDH2/CRY2/TRPV1/EPHX2/SLC9A3R1/INSR/GPR89B/CUTC/SIDT2/P2RX4/SLC9A3/RCN3/ATOX1
GOBP_ACYLGLYCEROL_HOMEOSTASIS	GOBP_ACYLGLYCEROL_HOMEOSTASIS	13	0.804055	2.4851	1.07686e-06	8.21257e-05	7.13814e-05	365	tags=69%, list=8%, signal=64%	APOA1/APOC3/APOA4/APOC2/ANGPTL4/ABCG5/PLA2G12B/MLXIPL/ABCG8
GOBP_CHROMOSOME_ORGANIZATION	GOBP_CHROMOSOME_ORGANIZATION	322	-0.330944	-1.85856	1.15615e-06	8.69643e-05	7.55871e-05	1389	tags=39%, list=29%, signal=30%	NUF2/KNSTRN/CCT6A/ACTL6A/CCT7/ITGB3BP/NAA10/NBN/RAD51C/TACC3/UHRF1/NDC80/CHAF1A/MCM7/CHD3/C17orf49/GAR1/HMGN5/ZWILCH/ZRANB3/ATAD2/ATF7IP2/RACGAP1/CDC6/CENPX/NAF1/GNL3/MNAT1/FOXA3/CHD6/SMYD3/RUVBL2/DCLRE1A/SIRT6/CBX5/KIFC1/NOC2L/TOX/RAN/HMGN2/STN1/MSH2/HMGB2/GRWD1/ITPA/KIF14/ATR/NPM1/SMC2/RFC4/IFI16/SSRP1/CENPP/HDAC1/HMGB3/SUV39H2/BANF1/PLK1/HMGN3/SOX9/CHEK1/KNTC1/ERCC2/APEX1/NAT10/CCT2/PRKDC/NUCKS1/PRMT5/COPRS/MSH5/TP53/CDCA8/CDC20/POLQ/PRC1/SGO2/KIF18A/HMGA2/DKC1/MCM4/MCM3/MCM5/L3MBTL3/NDC1/NCAPG2/SPDL1/MCM6/BEND3/NHP2/MIS18A/TSPYL4/CCNB1/FEN1/XRCC3/POT1/ZWINT/CENPF/HELLS/CENPE/KAT2A/IPO4/RRS1/HDAC7/CHAF1B/CENPH/TOP1MT/RFC3/TOP2A/CENPK/DNMT1/CEP55/KLF2/MKI67/MCM2/PRDM5/MECOM/MYC/DLGAP5/NPM3/SETD7/NAP1L1/MYB/ERN2/FOXA2
GOBP_CATION_TRANSPORT	GOBP_CATION_TRANSPORT	254	0.318261	1.8696	1.28728e-06	9.55197e-05	8.30232e-05	865	tags=33%, list=18%, signal=29%	SLC13A1/SLC5A12/SLC34A3/SLC8A1/SLC10A2/SLC6A4/KCNH6/SLC5A11/SLC23A1/TRPM6/SLC5A4/KCNJ16/AGT/SLC6A19/ACE/SLC15A1/FLVCR1/PDZK1/TCN2/SLC13A2/KCNG1/RGN/SFXN3/OTOP3/SLC17A8/SLC5A9/SLC43A2/RYR2/MAOB/SLC5A1/TRPV3/ACE2/SLC19A3/TRPC6/CYBRD1/TMEM37/AQP1/SLC22A4/SLC36A1/SLC1A1/SCN9A/AKAP6/NEDD4/SLC30A10/CYB5A/SLC35G1/MELTF/MFSD4B/SYT8/DRD4/CHRNA7/SLC5A2/SLC2A9/SLC22A5/SGK1/SLC30A4/MYLK/HECW2/SLC39A5/SLC4A7/CNGA1/GLRX/SLC12A6/SLC25A15/SLC6A20/CNKSR3/ANO6/SLC39A4/KCNK5/SLC41A2/PGRMC2/SLC6A6/TRPV1/SNTA1/SLC9A3R1/KLHL24/SLC17A4/SLC25A42/CUTC/P2RX4/SLC9A3/ATOX1/SLC20A1/EDN3
GOBP_REGULATION_OF_LIPID_LOCALIZATION	GOBP_REGULATION_OF_LIPID_LOCALIZATION	52	0.526391	2.31219	1.36649e-06	0.000100045	8.69565e-05	411	tags=33%, list=9%, signal=30%	APOA1/APOC3/APOA4/ENPP7/APOB/CD36/APOC2/AGT/OXT/OSBPL6/CYP4F2/PRAP1/ABCG5/PLIN2/ABCG8/ACSL5/DENND5B
GOBP_METAL_ION_TRANSPORT	GOBP_METAL_ION_TRANSPORT	187	0.351649	1.97291	1.412e-06	0.000102017	8.86703e-05	865	tags=37%, list=18%, signal=32%	SLC13A1/SLC5A12/SLC34A3/SLC8A1/SLC10A2/SLC6A4/KCNH6/SLC5A11/SLC23A1/TRPM6/SLC5A4/KCNJ16/AGT/SLC6A19/ACE/FLVCR1/TCN2/SLC13A2/KCNG1/RGN/SLC17A8/SLC5A9/RYR2/SLC5A1/TRPV3/TRPC6/CYBRD1/TMEM37/AQP1/SLC22A4/SLC1A1/SCN9A/AKAP6/NEDD4/SLC30A10/SLC35G1/MELTF/MFSD4B/DRD4/CHRNA7/SLC5A2/SLC22A5/SGK1/SLC30A4/MYLK/HECW2/SLC39A5/SLC4A7/GLRX/SLC12A6/SLC6A20/CNKSR3/ANO6/SLC39A4/KCNK5/SLC41A2/PGRMC2/SLC6A6/TRPV1/SNTA1/SLC9A3R1/KLHL24/SLC17A4/CUTC/P2RX4/SLC9A3/ATOX1/SLC20A1/EDN3
GOBP_ORGANIC_ACID_TRANSPORT	GOBP_ORGANIC_ACID_TRANSPORT	103	0.419492	2.1461	1.44216e-06	0.000102843	8.93882e-05	764	tags=42%, list=16%, signal=36%	SLC5A12/SLC10A2/ABCC2/RBP2/CD36/SLC23A1/AGT/SLC6A19/ACE/FGF19/OXT/SLC1A7/SLC7A9/CYP4F2/SLC13A2/SFXN3/SLC17A8/SLC43A2/SLC7A7/ACE2/SLC3A1/ABCG2/FABP2/ABCB1/ABCD1/PLA2G12B/SLC22A4/SLC36A1/SLC1A1/PLIN2/ACSL5/BDKRB2/DRD4/SLC51A/EMB/SLC51B/SLC25A15/SLC6A20/SLC6A6/TRPV1/PLA2R1/SLC25A45/SLC9A3R1
GOBP_POSITIVE_REGULATION_OF_LIPID_CATABOLIC_PROCESS	GOBP_POSITIVE_REGULATION_OF_LIPID_CATABOLIC_PROCESS	11	0.826752	2.38451	1.66276e-06	0.000116114	0.000100923	264	tags=64%, list=5%, signal=60%	APOA1/APOA4/ENPP7/APOC2/SCT/AADAC/ABCD1
GOBP_MONOCARBOXYLIC_ACID_BIOSYNTHETIC_PROCESS	GOBP_MONOCARBOXYLIC_ACID_BIOSYNTHETIC_PROCESS	68	0.483556	2.23905	1.67055e-06	0.000116114	0.000100923	540	tags=38%, list=11%, signal=34%	APOA1/APOC3/APOA4/CYP3A4/APOC2/FGF19/ASAH2/FADS6/OSBPL6/PKLR/RGN/CYP2D6/GATM/ABCD1/INSIG1/CD74/EDN2/MLXIPL/GPX4/CYP2C9/ACSS1/MALRD1/CYP27A1/PDK4/LPGAT1/NR1D1
GOCC_PRERIBOSOME	GOCC_PRERIBOSOME	48	-0.555378	-2.27031	1.91168e-06	0.000131213	0.000114047	1625	tags=79%, list=34%, signal=53%	RRP7A/UTP18/RPF1/UTP4/RSL1D1/RRP1B/SNU13/RIOK1/NOB1/WDR36/IMP4/FBXW9/HEATR1/WDR46/RPS7/NOC2L/TSR1/PPAN/NOP14/BOP1/EBNA1BP2/NOP56/SRFBP1/LTV1/NOP58/NOL6/PRKDC/UTP25/RRP1/WDR3/UTP14A/PDCD11/RRP15/RRP9/FBL/BYSL/UTP20/RRS1
GOBP_DNA_CONFORMATION_CHANGE	GOBP_DNA_CONFORMATION_CHANGE	104	-0.43987	-2.10383	1.9573e-06	0.000131355	0.00011417	1341	tags=47%, list=28%, signal=35%	ITGB3BP/NAA10/NBN/CHAF1A/MCM7/CHD3/ZRANB3/ATF7IP2/MNAT1/CHD6/SMYD3/RUVBL2/SIRT6/NOC2L/HMGB2/GRWD1/NPM1/SMC2/RFC4/CENPP/HDAC1/HMGB3/BANF1/PLK1/SOX9/ERCC2/TP53/POLQ/HMGA2/MCM4/MCM3/MCM5/L3MBTL3/NCAPG2/MCM6/BEND3/MIS18A/TSPYL4/POT1/HELLS/IPO4/CHAF1B/TOP1MT/RFC3/TOP2A/DNMT1/MCM2/NAP1L1/ERN2
GOBP_REGULATION_OF_STEROID_METABOLIC_PROCESS	GOBP_REGULATION_OF_STEROID_METABOLIC_PROCESS	33	0.610784	2.41172	1.96159e-06	0.000131355	0.00011417	813	tags=48%, list=17%, signal=41%	APOA1/APOA4/APOB/AGT/FGF19/UGT1A1/INSIG1/SEC14L2/MALRD1/NR1D1/FMO5/BMP2/RORC/DAB2/EPHX2/POR
GOBP_SECONDARY_ALCOHOL_METABOLIC_PROCESS	GOBP_SECONDARY_ALCOHOL_METABOLIC_PROCESS	55	0.516913	2.29995	2.10547e-06	0.000139291	0.000121068	699	tags=36%, list=14%, signal=31%	APOA1/SULT2A1/CUBN/APOA4/APOB/CYP3A4/SOAT2/NPC1L1/LIPE/CYP2D6/INSIG1/SULT2B1/SEC14L2/CYP2C9/CYP27A1/NPC1/ABCA5/MSMO1/FMO5/HMGCS1
GOMF_OXIDOREDUCTASE_ACTIVITY_ACTING_ON_PAIRED_DONORS_WITH_INCORPORATION_OR_REDUCTION_OF_MOLECULAR_OXYGEN_REDUCED_FLAVIN_OR_FLAVOPROTEIN_AS_ONE_DONOR_AND_INCORPORATION_OF_ONE_ATOM_OF_OXYGEN	GOMF_OXIDOREDUCTASE_ACTIVITY_ACTING_ON_PAIRED_DONORS_WITH_INCORPORATION_OR_REDUCTION_OF_MOLECULAR_OXYGEN_REDUCED_FLAVIN_OR_FLAVOPROTEIN_AS_ONE_DONOR_AND_INCORPORATION_OF_ONE_ATOM_OF_OXYGEN	12	0.80654	2.40726	2.23353e-06	0.000146004	0.000126902	773	tags=92%, list=16%, signal=77%	CYP3A4/CYP4F2/CYP2D6/CYP3A7/CYP2J2/HMOX1/CYP2C9/CYP2C18/CYP3A5/CYP2C19/CYP2B6
GOMF_STEROID_HYDROXYLASE_ACTIVITY	GOMF_STEROID_HYDROXYLASE_ACTIVITY	10	0.8418	2.35344	2.32743e-06	0.000149475	0.00012992	773	tags=100%, list=16%, signal=84%	CYP3A4/CYP2D6/CYP3A7/CYP2J2/CYP2C9/CYP2C18/CYP3A5/CYP27A1/CYP2C19/CYP2B6
GOBP_REGULATION_OF_TRIGLYCERIDE_METABOLIC_PROCESS	GOBP_REGULATION_OF_TRIGLYCERIDE_METABOLIC_PROCESS	14	0.782037	2.44809	2.34108e-06	0.000149475	0.00012992	148	tags=43%, list=3%, signal=42%	APOA1/APOC3/APOA4/APOC2/AADAC/RGN
GOBP_MITOTIC_CELL_CYCLE_PROCESS	GOBP_MITOTIC_CELL_CYCLE_PROCESS	241	-0.348455	-1.90381	2.50168e-06	0.000157894	0.000137237	990	tags=33%, list=20%, signal=27%	KIFC1/CDK14/RAN/MSH2/KIF14/SMC2/CCND3/KANK2/RPS6/RANBP1/BANF1/PLK1/SPRY2/CHEK1/MYH10/CIT/KNTC1/ERCC2/APEX1/SPDYA/RCC2/PRKDC/VRK1/PRMT5/BID/TP53/CDCA8/CDC20/ECT2/PRC1/SGO2/KIF18A/GTSE1/HMGA2/MCM4/MCM3/FBXL22/CCND2/MTBP/RCC1/PLCB1/SEPTIN6/EIF4EBP1/NCAPG2/SPDL1/MCM6/CCNB1/CCNB2/CDK4/CCND1/XRCC3/ORC1/MELK/ZWINT/CENPF/CENPE/STMN1/RRS1/HYAL1/RRM2/BMP4/TPX2/CENPH/CENPK/SAPCD2/CEP55/UBE2E2/RGCC/MKI67/MCM2/BCL2/CLSPN/ANLN/MYC/DLGAP5/TACC1/GNAI1/CEP126/MUC1
GOMF_SUGAR_TRANSMEMBRANE_TRANSPORTER_ACTIVITY	GOMF_SUGAR_TRANSMEMBRANE_TRANSPORTER_ACTIVITY	15	0.759879	2.43459	2.66837e-06	0.0001665	0.000144718	474	tags=73%, list=10%, signal=66%	SLC5A11/SLC2A2/SLC23A1/SLC5A4/SLC2A12/SLC5A9/SLC5A1/SLC2A5/MFSD4B/SLC5A2/SLC2A9
GOMF_ACTIVE_TRANSMEMBRANE_TRANSPORTER_ACTIVITY	GOMF_ACTIVE_TRANSMEMBRANE_TRANSPORTER_ACTIVITY	115	0.400802	2.08726	2.78806e-06	0.000172014	0.00014951	477	tags=29%, list=10%, signal=26%	SLC13A1/SLC5A12/SLC34A3/SLC8A1/SLC28A1/SLC10A2/SLC6A4/ABCC2/SLC5A11/SLC23A1/SLC5A4/SLC6A19/SLC15A1/SLC1A7/SLC28A2/SLC13A2/SLC17A8/SLC5A9/SLC5A1/ABCG5/ABCG2/ABCB1/ABCD1/CYBRD1/SLC22A4/SLC36A1/SLC1A1/ABCG8/CYB5A/MFSD4B/SLC5A2/SLC2A9/SLC22A5
GOBP_LIPID_BIOSYNTHETIC_PROCESS	GOBP_LIPID_BIOSYNTHETIC_PROCESS	226	0.319081	1.84579	3.95505e-06	0.000241302	0.000209733	1060	tags=34%, list=22%, signal=28%	APOA1/APOC3/APOA4/ENPP7/APOB/CYP3A4/NPC1L1/HSD3B1/PIK3C2G/APOC2/FGF19/ASAH2/FADS6/OSBPL6/PLA2G4C/RGN/CYP2D6/CYP3A7/AGMO/PCK1/B3GALT2/ABCD1/ABHD6/INSIG1/GK/CD74/GAL3ST1/EDN2/PCK2/SEC14L2/MLXIPL/GPX4/BMX/ACSL5/CYP2C9/ACSS1/MALRD1/INPP5J/DGAT1/CYP27A1/PDK4/SDR42E2/LPGAT1/NR1D1/SELENOI/CBR1/MSMO1/MOGAT2/TTC7A/BMP2/HMGCS1/SPTLC3/MTMR4/DAB2/B4GALT4/HSD17B11/POR/DGKA/LPIN2/PRLR/PNPLA2/DHRS11/HSD17B2/PIP5K1A/OSBPL9/SAMD8/PECR/LPCAT3/DEGS1/PLPP3/AGPAT3/PRKAB2/MFSD2A/IDI1/DGKZ/THNSL2/ACLY
GOMF_METALLOPEPTIDASE_ACTIVITY	GOMF_METALLOPEPTIDASE_ACTIVITY	49	0.518171	2.25884	4.28361e-06	0.000258476	0.00022466	360	tags=33%, list=7%, signal=31%	CPO/MME/TLL1/ENPEP/ACE/MEP1B/NAALADL1/DPEP1/XPNPEP2/CPA2/ACE2/PEPD/MEP1A/NLN/MMP20/TRHDE
GOBP_GLYCEROLIPID_CATABOLIC_PROCESS	GOBP_GLYCEROLIPID_CATABOLIC_PROCESS	24	0.654436	2.3679	4.50663e-06	0.000268977	0.000233788	275	tags=42%, list=6%, signal=39%	APOA1/APOC3/APOA4/APOB/PLB1/APOC2/LIPE/PLA2G4C/AADAC/ABHD6
GOBP_REGULATION_OF_LIPID_TRANSPORT	GOBP_REGULATION_OF_LIPID_TRANSPORT	45	0.531983	2.22834	4.87743e-06	0.000287978	0.000250303	952	tags=51%, list=20%, signal=41%	APOA1/APOC3/APOA4/ENPP7/APOC2/AGT/OXT/OSBPL6/CYP4F2/PRAP1/ABCG5/ABCG8/ACSL5/DENND5B/EEPD1/ABCA5/CRY2/PLA2R1/DAB2/P2RX4/LRP1/SAR1B/LPCAT3
GOMF_TETRAPYRROLE_BINDING	GOMF_TETRAPYRROLE_BINDING	37	0.577844	2.32249	5.11673e-06	0.000298893	0.00025979	773	tags=57%, list=16%, signal=48%	CUBN/CYP3A4/FLVCR1/CYP4F2/TCN2/CYP2D6/CYP3A7/CYP2J2/HMOX1/CYP2C9/HEBP1/CYB5A/CYP2C18/CYP3A5/CYP27A1/NR1D1/BACH1/PGRMC2/CYP2C19/CYP4V2/CYP2B6
GOCC_CYTOSOLIC_LARGE_RIBOSOMAL_SUBUNIT	GOCC_CYTOSOLIC_LARGE_RIBOSOMAL_SUBUNIT	43	-0.565966	-2.26164	5.18505e-06	0.000299696	0.000260488	2074	tags=98%, list=43%, signal=56%	RPL34/RPL38/RPL41/RPL37/RPL11/UBA52/RPL12/RPL29/RPL36/RPL27A/RPL28/RPL35A/RPLP2/RPL13A/RPL8/RPL7L1/RPL37A/RPL19/RPL36A/RPL31/MRPL1/RPL30/RPL22/RPL18/RPL7A/RPL3/RPL17/RPL7/RPL39/RPL23/RPLP1/RPL27/RPL15/RPL35/RPL6/RPL13/RPL32/RPL5/RPLP0/RPL18A/RPL10A/RPL4
HP_HYPOLIPOPROTEINEMIA	HP_HYPOLIPOPROTEINEMIA	13	0.777474	2.40295	6.50651e-06	0.000372159	0.00032347	211	tags=54%, list=4%, signal=52%	APOA1/APOC3/APOB/MTTP/CREB3L3/LIPA/SLC7A7
GOMF_STRUCTURAL_MOLECULE_ACTIVITY	GOMF_STRUCTURAL_MOLECULE_ACTIVITY	185	-0.368444	-1.94611	6.66777e-06	0.000377451	0.00032807	1711	tags=62%, list=35%, signal=41%	MRPL44/SEC31B/UBA52/RPL12/MRPL13/RPL29/NUP205/COPG2/RPS28/RPL36/NUP155/HSPG2/RPL27A/RPS9/RPL28/MRPS16/TUBA1B/RPL35A/RPLP2/SNTB1/RPL13A/RPS21/KRT18/RPS20/MRPL36/NUP188/RPL8/RPL7L1/MRPL47/RPS15A/RPL37A/MRPL51/RPL19/RPL36A/RPL31/MRPS15/MRPL1/RPS23/MRPL46/RPL30/ASPH/RPL22/LAD1/RPL18/RPS16/RPL7A/MRPL9/MRPS14/MRPS9/RPL3/RPS10/RPS4X/RPL17/RPS11/TPM4/RPL7/RPS24/RPL39/RPL23/RPLP1/RPL27/RPS13/MRPS12/RPL15/RPS19/RPL35/RPL6/MRPS35/RPL13/SMTN/RPS8/RPL32/RPS7/MRPL3/RPL5/MRPS2/RPS18/RPLP0/MRPL4/RPS12/RPL22L1/RPS5/MRPL11/CRYBG3/RPS17/RPL18A/MRPL24/RPS6/TUBB/RPS3/MRPL12/MRPL17/IMPG2/RPL10A/RPL4/HOMER1/HIP1/RPS2/RPSA/NUP93/NDC1/LMNB1/DNM3/BICD1/KLHL3/SHANK2/MSN/COL28A1/OLFM4/ACTN1/KRT17/JPH1/TGFBI/MUC4
GOBP_MORPHOGENESIS_OF_AN_EPITHELIUM	GOBP_MORPHOGENESIS_OF_AN_EPITHELIUM	136	-0.391975	-1.95014	6.93087e-06	0.000388341	0.000337536	1040	tags=38%, list=22%, signal=30%	TTC8/NRARP/SIRT6/RPS7/SLIT2/CTNNBIP1/TGFBR2/GPC3/KIF26B/AREG/FERMT1/CLIC4/SOX9/SPRY2/MTHFD1/FZD3/INTU/AHI1/ARHGAP24/ZNRF3/HOXA5/EPHA4/ADM/ESRP2/PLEKHA4/ACVRL1/TBX20/SERPINB5/KLHL3/KAT2A/BMP4/NOTCH2/MSN/SAPCD2/PODXL/FGFR2/RPGRIP1L/BCL2/HOXB4/MYC/MESP1/MTSS1/PRKACB/CD44/WNK4/KRT17/PLA2G10/ROR1/CA9/TFAP2A/FOXQ1
GOBP_RIBOSOMAL_LARGE_SUBUNIT_BIOGENESIS	GOBP_RIBOSOMAL_LARGE_SUBUNIT_BIOGENESIS	37	-0.580716	-2.21376	7.97967e-06	0.00044259	0.000384687	1567	tags=81%, list=32%, signal=55%	RPF1/RPL35A/RPL7L1/RSL1D1/SNU13/MRPL1/RPL7A/DDX18/RPL3/RPL7/RPL35/GTPBP4/RPL6/NOC2L/RPL5/RPLP0/PPAN/NPM1/BOP1/EBNA1BP2/NOP16/RPL10A/NOP2/URB1/NIFK/RRP15/NHP2/DDX28/PAK1IP1/RRS1
GOCC_MITOCHONDRIAL_PROTEIN_CONTAINING_COMPLEX	GOCC_MITOCHONDRIAL_PROTEIN_CONTAINING_COMPLEX	77	-0.461545	-2.09349	8.16441e-06	0.000448308	0.000389657	2083	tags=81%, list=43%, signal=47%	MICOS13/MRPL28/ATP5PB/MRPL23/DNAJC11/MRPL18/MRPL39/TIMM22/MRPS18A/MCCC2/SUPV3L1/MRPL19/TIMM29/BCS1L/MRPL52/NDUFA7/AGK/NDUFB11/TIMM8B/MRPL44/MICOS10/MRPL13/UQCRHL/NDUFS5/FOXRED1/MTX3/MRPS16/TIMM13/MRPS10/TIMM17A/MRPL36/UQCRH/MRPL47/MRPL51/TIMM9/MRPS15/BCKDHB/MRPL46/MRPL9/MRPS14/MRPS9/MTX1/MRPS12/MRPL38/TIMM10/MRPS27/MRPS35/ATP5MC1/TOMM22/MRPL3/MRPS2/MRPL4/MRPL11/MRPL24/MPV17L2/MRPL12/MRPL17/MRPS28/PHB/MCUB/CHCHD6/TOMM40
GOBP_RIBONUCLEOPROTEIN_COMPLEX_SUBUNIT_ORGANIZATION	GOBP_RIBONUCLEOPROTEIN_COMPLEX_SUBUNIT_ORGANIZATION	77	-0.461423	-2.09294	8.27859e-06	0.000450077	0.000391195	2389	tags=90%, list=49%, signal=46%	PUF60/ZRSR2/ATM/USP39/ISY1/CPSF6/MCTS1/RAMAC/AGO2/SRPK1/EIF3A/SHQ1/DDX39B/ZNHIT3/PSIP1/EIF2S2/RPL38/EIF2S3/SMN1/STRAP/LSM4/RPL11/RPS15/ABT1/PTGES3/DDX20/SRSF9/RPS28/PRMT7/RRP7A/HSP90AB1/GEMIN7/NUFIP1/TGS1/RPL13A/TXNL4A/SNRPG/TARBP2/GEMIN8/SNU13/ERAL1/PRPF19/RPL3/RPS19/NAF1/RPL6/SNRPB/RUVBL2/GEMIN4/SNRPD2/RPL5/RPLP0/ATR/PPAN/RPS5/BOP1/GEMIN2/PRKDC/NOL3/PRMT5/NOP2/SNRPF/SNRPE/LSM2/SNRPD1/CELF2/RPSA/DDX28/RRS1
GOCC_SMALL_RIBOSOMAL_SUBUNIT	GOCC_SMALL_RIBOSOMAL_SUBUNIT	41	-0.563816	-2.21706	9.08594e-06	0.000489127	0.000425136	1940	tags=95%, list=40%, signal=57%	RPS29/MRPS18A/RPS25/RPS15/UBA52/RPS28/RPS9/MRPS16/RACK1/RPS21/MRPS10/RPS20/RPS15A/MRPS15/RPS23/RPS16/MRPS14/MRPS9/RPS10/RPS4X/RPS11/RPS24/RPS13/MRPS12/RPS19/MRPS27/MRPS35/RPS8/RPS7/MRPS2/RPS18/RPS12/RPS5/RPS17/RPS6/RPS3/MRPS28/RPS2/RPSA
GOBP_RIBOSOMAL_SMALL_SUBUNIT_BIOGENESIS	GOBP_RIBOSOMAL_SMALL_SUBUNIT_BIOGENESIS	45	-0.554148	-2.23853	9.33335e-06	0.000497567	0.000432472	1883	tags=89%, list=39%, signal=55%	RRP36/RPS25/RPS15/ABT1/GTF2H5/RPS28/RRP7A/UTP4/RPS21/SNU13/RIOK1/NOB1/ERAL1/RPS16/RPS24/NOM1/RCL1/RPS19/HEATR1/WDR46/RPS8/RPS7/TSR1/NPM1/RPS5/RPS17/NOP14/SRFBP1/RPS6/LTV1/ERCC2/NAT10/PRKDC/UTP25/WDR3/RPSA/BYSL/UTP20/RRS1/RPP40
GOBP_CELL_CYCLE_PROCESS	GOBP_CELL_CYCLE_PROCESS	347	-0.306301	-1.73537	9.71106e-06	0.00051272	0.000445643	1316	tags=37%, list=27%, signal=29%	NAA10/NBN/RAD51C/TACC3/NDC80/CKAP2/MZT1/PRPF19/CCSAP/CHD3/APP/FANCA/RPL23/ZWILCH/TRIAP1/EIF2AK4/RNASEH2B/TPD52L1/RACGAP1/CNTD1/CDC6/CENPX/DBF4/CETN2/RPS6KA2/MNAT1/CEP131/TP53BP1/KIFC1/CDK14/RAN/MSH2/KIF14/ATR/NPM1/WDR76/SMC2/OOEP/CCND3/KANK2/RPS6/RANBP1/TUBB/BANF1/PLK1/RPS3/SOX9/SPRY2/CHEK1/MYH10/CIT/KNTC1/GMNN/ERCC2/APEX1/SPDYA/RCC2/NAT10/PRKDC/VRK1/PRMT5/BID/MSH5/TP53/CDCA8/CDC20/ECT2/PRC1/SGO2/KIF18A/GTSE1/HMGA2/MCM4/MCM3/FBXL22/CCND2/MTBP/MND1/RCC1/NDC1/PLCB1/SEPTIN6/EIF4EBP1/NCAPG2/SPDL1/MCM6/CCNB1/CCNB2/GIPC1/CDK4/CCND1/FEN1/XRCC3/ORC1/MELK/ZWINT/CENPF/CENPE/KAT2A/STMN1/RRS1/HYAL1/RRM2/BMP4/CEP72/TPX2/CENPH/TOP2A/CENPK/TMEM67/SAPCD2/CEP55/UBE2E2/RGCC/MKI67/PCLAF/BIN1/MCM2/BCL2/CLSPN/ANLN/MYC/DLGAP5/TACC1/GNAI1/CEP126/MUC1
GOBP_NUCLEOSIDE_MONOPHOSPHATE_BIOSYNTHETIC_PROCESS	GOBP_NUCLEOSIDE_MONOPHOSPHATE_BIOSYNTHETIC_PROCESS	18	-0.719981	-2.28651	9.84059e-06	0.00051272	0.000445643	1071	tags=83%, list=22%, signal=65%	ATIC/ADSL/CAD/APRT/PPAT/TYMS/IMPDH2/ADK/PFAS/PRPS1/PRPS2/DUT/DHODH/TK1/IMPDH1
GOBP_LIPID_MODIFICATION	GOBP_LIPID_MODIFICATION	74	0.450814	2.12174	9.89772e-06	0.00051272	0.000445643	1079	tags=47%, list=22%, signal=37%	APOA1/APOA4/CYP3A4/SOAT2/AGT/CYP4F2/CYP3A7/ACAD11/ABCD1/ACOX2/CYP3A5/INPP5J/ACADM/PDK4/ACOX1/MTMR4/BDH2/CYP4V2/EPHX2/POR/ABO/DGKA/CRAT/ACAA1/HADHB/ETFBKMT/ECHDC2/LPCAT3/HACL1/PLPP3/APPL2/MFSD2A/DGKZ/CERK/ETFDH
GOCC_CELL_PROJECTION_MEMBRANE	GOCC_CELL_PROJECTION_MEMBRANE	110	0.386296	1.99169	1.02081e-05	0.00052273	0.000454343	1006	tags=46%, list=21%, signal=38%	CUBN/SLC34A3/SLC28A1/PLB1/CD36/TRPM6/CEACAM20/MTTP/SLC6A19/ACE/PDZK1/DPEP1/SLC7A9/SLC28A2/GABRA2/SLC5A1/ACE2/SLC3A1/ABCG2/CDHR5/DPP4/CYBRD1/AQP1/PALM/CDHR2/BMX/PHLPP2/DDX58/AMN/GABRE/SLC22A5/PDXP/CNGA1/EPB41L3/DLC1/SLC6A6/TRPV1/SLC9A3R1/INSR/HIP1R/PTPRJ/SLC9A3/TMEM231/PTPRH/ARHGAP45/PIP5K1A/ASAP1/EPS8L2/APPL2/EPS8L3/SLC27A4
HP_ABNORMAL_CIRCULATING_LIPID_CONCENTRATION	HP_ABNORMAL_CIRCULATING_LIPID_CONCENTRATION	86	0.432799	2.12145	1.02813e-05	0.00052273	0.000454343	477	tags=28%, list=10%, signal=26%	APOA1/APOC3/APOB/SLC2A2/APOC2/MTTP/LIPE/CREB3L3/LIPA/GATM/SLC7A7/SLC52A1/ABCG5/ABCD1/IRF5/GK/ACOX2/CIDEC/MLXIPL/ABCG8/DGAT1/CYP27A1/ACADM/SLC22A5
GOBP_MITOTIC_CELL_CYCLE	GOBP_MITOTIC_CELL_CYCLE	287	-0.317895	-1.76208	1.04108e-05	0.000524454	0.000455842	1162	tags=34%, list=24%, signal=27%	ZWILCH/TRIAP1/RNASEH2B/TPD52L1/RACGAP1/CDC6/DBF4/NOLC1/CETN2/RNF2/MNAT1/KIFC1/CDK14/RAN/MSH2/KIF14/SMC2/CCND3/KANK2/RPS6/RANBP1/TUBB/BANF1/PLK1/SPRY2/CHEK1/MYH10/CIT/KNTC1/GMNN/ERCC2/APEX1/SPDYA/RCC2/FZD3/PRKDC/VRK1/AFAP1L2/PRMT5/BID/TP53/CDCA8/CDC20/ECT2/PRC1/SGO2/KIF18A/GTSE1/HMGA2/MCM4/MCM3/FBXL22/CCND2/MTBP/RCC1/PLCB1/SEPTIN6/WDHD1/EIF4EBP1/NCAPG2/SPDL1/MCM6/CCNB1/CCNB2/CDK4/CCND1/XRCC3/ORC1/MELK/ZWINT/CENPF/CENPE/STMN1/RRS1/HYAL1/RRM2/BMP4/TPX2/CENPH/CENPK/SAPCD2/CEP55/UBE2E2/RGCC/MKI67/MCM2/BCL2/PRDM5/CLSPN/ANLN/MYC/DLGAP5/TACC1/GNAI1/CEP126/MYB/MUC1
GOMF_EXOPEPTIDASE_ACTIVITY	GOMF_EXOPEPTIDASE_ACTIVITY	37	0.563608	2.26527	1.09218e-05	0.000545194	0.000473868	360	tags=35%, list=7%, signal=33%	CPO/MME/ENPEP/ACE/NAALADL1/DPEP1/XPNPEP2/CPA2/KDM8/ACE2/DPP4/PEPD/TRHDE
GOMF_CATALYTIC_ACTIVITY_ACTING_ON_A_NUCLEIC_ACID	GOMF_CATALYTIC_ACTIVITY_ACTING_ON_A_NUCLEIC_ACID	208	-0.3498	-1.86594	1.20257e-05	0.000594891	0.000517063	2119	tags=68%, list=44%, signal=40%	DTWD1/TTF2/ALKBH4/DDX55/AGO2/TYW1/CHD1L/WRN/PPP1R8/TATDN1/CRCP/SMARCA4/G3BP1/DTWD2/DDX39B/HARS2/FAN1/METTL8/SETMAR/GATB/ELAC2/XRN2/METTL2B/SUPV3L1/THUMPD3/SMARCAD1/RNASEH1/QTRT2/PCNA/EXOSC3/BUD23/DDX41/POLR3F/RNASET2/PTGES3/RPAP1/DDX19A/DDX20/MRM2/MRPL44/METTL3/N6AMT1/GTF2F2/NAV2/FARS2/HENMT1/LARS2/POLD3/DUS2/TGS1/PTRHD1/DARS2/EXOSC9/WARS2/DUS1L/POLD1/FANCM/TFB1M/DIMT1/POLB/POLR3B/POLR3H/NOB1/DDX21/RAD51C/POP5/MCM7/DDX18/POLR2G/DHX57/DTD2/CHD3/EXOSC7/TFB2M/DDX51/EXOSC4/ZRANB3/ANGEL1/RCL1/EIF4A1/FTSJ1/ERI3/AARSD1/CHD6/PTRH1/RUVBL2/DCLRE1A/TARBP1/MSH2/DCPS/NARS2/PRIM1/POLR1A/POP1/RFC4/RPS3/TRMT61A/UNG/DTD1/ERCC2/POLR1C/APEX1/WDR4/TRMT1/EARS2/NOP2/POLR1B/NYNRIN/TSEN2/SARS2/REXO2/POLQ/DDX10/EXOSC2/HMGA2/DKC1/POLR3G/MCM4/MCM3/MCM5/FBL/MCM6/PUS1/DDX28/FARSB/DDX31/FEN1/XRCC3/HELLS/RPP40/EXOSC5/TOP1MT/RFC3/TOP2A/DNMT1/NEIL2/NTHL1/METTL1/MCM2/NME1/ERN2
GOBP_ALCOHOL_BIOSYNTHETIC_PROCESS	GOBP_ALCOHOL_BIOSYNTHETIC_PROCESS	47	0.507964	2.17947	1.33324e-05	0.000651332	0.000566121	1093	tags=47%, list=23%, signal=37%	APOA1/APOA4/APOB/CYP3A4/NPC1L1/ASAH2/PCK1/INSIG1/PCK2/SEC14L2/CYP27A1/MSMO1/BMP2/HMGCS1/SPTLC3/DAB2/POR/HRH1/LPCAT3/IDI1/ACLY/SC5D
GOBP_DNA_REPLICATION	GOBP_DNA_REPLICATION	92	-0.441103	-2.05163	1.34038e-05	0.000651332	0.000566121	1680	tags=63%, list=35%, signal=42%	CCNE1/DNAJA3/TIPIN/SUPT16H/RRM1/POLD3/NASP/POLD1/FANCM/POLB/DACH1/ACTL6A/DDX21/NBN/CHAF1A/MCM7/ZRANB3/S100A11/CDC6/CENPX/DBF4/GTPBP4/RUVBL2/ALYREF/WDR18/STN1/GRWD1/PRIM1/ATR/OOEP/RFC4/SSRP1/CHEK1/JADE3/CDK2AP1/DTD1/GMNN/NUCKS1/TP53/POLQ/MCM4/MCM3/MCM5/NOC3L/WDHD1/MCM6/DUT/ACVRL1/FEN1/ORC1/RRM2/CHAF1B/TOP1MT/RFC3/PCLAF/MCM2/POLD2/NAP1L1
GOBP_REGULATION_OF_DIGESTIVE_SYSTEM_PROCESS	GOBP_REGULATION_OF_DIGESTIVE_SYSTEM_PROCESS	17	0.728735	2.37854	1.36677e-05	0.000658326	0.0005722	784	tags=82%, list=16%, signal=69%	APOA1/APOA4/ENPP7/OXT/SCT/PRAP1/ABCG5/AQP1/ABCG8/SLC22A5/SGK1/TYMP/TRPV1/HIP1R
GOMF_STEROID_BINDING	GOMF_STEROID_BINDING	33	0.580498	2.29214	1.38866e-05	0.000663053	0.000576308	523	tags=45%, list=11%, signal=41%	APOA1/APOC3/APOA4/CYP3A4/SOAT2/OSBPL6/SHBG/UGT1A1/GRAMD1C/GRAMD1B/INSIG1/SULT2B1/PAQR7/ESRRG/NPC1
GOBP_STEROL_HOMEOSTASIS	GOBP_STEROL_HOMEOSTASIS	32	0.584755	2.29613	1.43573e-05	0.00067962	0.000590707	601	tags=56%, list=12%, signal=50%	APOA1/APOC3/APOA4/APOB/SOAT2/APOC2/MTTP/ABCG5/GRAMD1B/ABCD1/PLA2G12B/INSIG1/APOM/ABCG8/MALRD1/NPC1/NR1D1/ABCA5
GOCC_CHROMOSOMAL_REGION	GOCC_CHROMOSOMAL_REGION	139	-0.388207	-1.94149	1.52896e-05	0.000717566	0.00062369	1389	tags=55%, list=29%, signal=40%	CENPO/DYNLT3/PCNA/XPO1/MTA2/PTGES3/KDM1A/TELO2/SPOUT1/SPC24/CENPN/CHEK2/NDE1/CENPA/PARP1/POLD1/NUF2/KNSTRN/ITGB3BP/NBN/NDC80/NUDCD2/NUP37/MCM7/CENPL/GAR1/ZWILCH/CENPX/SSB/TP53BP1/SIRT6/ALYREF/CBX5/STN1/MSH2/ATR/THOC3/CENPP/SUV39H2/PLK1/CHEK1/KNTC1/APEX1/RCC2/NAT10/PRKDC/CDCA8/SGO2/KIF18A/MCM4/MCM3/MCM5/MTBP/SEPTIN6/SPDL1/MCM6/NHP2/MIS18A/CCNB1/FEN1/XRCC3/POT1/ORC1/ZWINT/CENPF/HELLS/CENPE/CENPU/CENPH/CENPM/TOP2A/CENPK/DNMT1/MCM2/BIRC5/ZNF618
GOBP_ORGANIC_ACID_BIOSYNTHETIC_PROCESS	GOBP_ORGANIC_ACID_BIOSYNTHETIC_PROCESS	100	0.396913	2.02865	1.64212e-05	0.000764143	0.000664173	605	tags=33%, list=13%, signal=29%	APOA1/APOC3/APOA4/CYP3A4/APOC2/FGF19/ASAH2/FADS6/OSBPL6/PKLR/RGN/CYP2D6/AGXT2/GATM/OAT/ABCD1/INSIG1/CD74/EDN2/MLXIPL/GPX4/CYP2C9/ACSS1/MALRD1/CYP27A1/PDK4/LPGAT1/NR1D1/DPYD/PLOD2/GLS/NAGS/CBR1
GOBP_CHOLESTEROL_EFFLUX	GOBP_CHOLESTEROL_EFFLUX	18	0.707201	2.3607	1.68441e-05	0.000777234	0.000675551	601	tags=67%, list=12%, signal=59%	APOA1/APOC3/APOA4/APOB/SOAT2/APOC2/ABCG5/APOM/ABCG8/NPC1/EEPD1/ABCA5
GOBP_TISSUE_MORPHOGENESIS	GOBP_TISSUE_MORPHOGENESIS	153	-0.370139	-1.89656	1.80977e-05	0.000828123	0.000719782	1040	tags=36%, list=22%, signal=29%	TTC8/NRARP/SIRT6/RPS7/SLIT2/CTNNBIP1/TGFBR2/GPC3/KIF26B/AREG/FERMT1/CLIC4/SOX9/SPRY2/MTHFD1/FZD3/INTU/AHI1/TWSG1/ARHGAP24/PKP2/HMGA2/ZNRF3/HOXA5/EPHA4/ADM/ESRP2/PLEKHA4/ACVRL1/TBX20/WLS/SERPINB5/KLHL3/KAT2A/BMP4/NOTCH2/MSN/SAPCD2/PODXL/FGFR2/RPGRIP1L/BCL2/HOXB4/MYC/MESP1/MTSS1/PRKACB/CD44/WNK4/KRT17/PLA2G10/ROR1/CA9/TFAP2A/FOXQ1
GOMF_SECONDARY_ACTIVE_TRANSMEMBRANE_TRANSPORTER_ACTIVITY	GOMF_SECONDARY_ACTIVE_TRANSMEMBRANE_TRANSPORTER_ACTIVITY	79	0.436855	2.09476	1.86267e-05	0.000845285	0.000734699	477	tags=32%, list=10%, signal=29%	SLC13A1/SLC5A12/SLC34A3/SLC8A1/SLC28A1/SLC10A2/SLC6A4/SLC5A11/SLC23A1/SLC5A4/SLC6A19/SLC15A1/SLC1A7/SLC28A2/SLC13A2/SLC17A8/SLC5A9/SLC5A1/SLC22A4/SLC36A1/SLC1A1/MFSD4B/SLC5A2/SLC2A9/SLC22A5
GOMF_MONOOXYGENASE_ACTIVITY	GOMF_MONOOXYGENASE_ACTIVITY	27	0.61762	2.3068	1.94254e-05	0.000874301	0.00075992	773	tags=67%, list=16%, signal=56%	FMO1/CYP3A4/CYP4F2/CYP2D6/CYP3A7/AGMO/CYP2J2/HMOX1/CYP2C9/CYP2C18/CYP3A5/CYP27A1/FMO4/MSMO1/FMO5/CYP2C19/CYP4V2/CYP2B6
GOBP_ION_TRANSMEMBRANE_TRANSPORT	GOBP_ION_TRANSMEMBRANE_TRANSPORT	246	0.298722	1.74489	2.00426e-05	0.000894748	0.000777692	765	tags=30%, list=16%, signal=27%	SLC13A1/SLC5A12/SLC34A3/SLC8A1/GRIA4/SLC6A4/KCNH6/SLC23A1/TRPM6/KCNJ16/AGT/SLC6A19/SLC15A1/GRIK2/PDZK1/SLC1A7/GABRA2/TCN2/SLC13A2/KCNG1/RGN/SFXN3/OTOP3/SLC17A8/SLC43A2/RYR2/SLC5A1/TRPV3/ACE2/SLC3A1/SLC19A3/ABCB1/TRPC6/TMEM37/CLIC5/AQP1/SLC22A4/SLC36A1/SLC1A1/SCN9A/AKAP6/NEDD4/SLC30A10/CYB5A/SLC35G1/DRD4/GABRE/CHRNA7/SLC5A2/SLC2A9/SLC22A5/SLC30A4/EMB/GRIK1/HECW2/SLC39A5/SLC4A7/CNGA1/GLRX/SLC12A6/SLC25A15/SLC6A20/CNKSR3/ANO6/SLC37A4/SLC39A4/KCNK5/SLC41A2/SLC26A11/SLC6A6/TRPV1/SNTA1/SLC9A3R1/KLHL24
GOBP_DNA_METABOLIC_PROCESS	GOBP_DNA_METABOLIC_PROCESS	288	-0.312528	-1.73683	2.03407e-05	0.000900731	0.000782892	1397	tags=51%, list=29%, signal=39%	PRIM2/PNKP/PAXX/GTF2H4/PCNA/EXOSC3/PSME4/HMGB1/MTA2/PTGES3/KDM1A/TELO2/CCT3/GTF2H5/N6AMT1/CCNE1/CCT8/PRMT7/TIPIN/HSP90AB1/SUPT16H/TSN/RRM1/CCT5/HNRNPA1/CHEK2/ERCC8/POLD3/PARP1/POLD1/TGFB1/ANXA3/FANCM/UBQLN4/KPNA2/POLB/DACH1/GTF2H3/FAAP20/CCT6A/ACTL6A/HPF1/CSNK1E/CCT7/DDX21/NBN/RAD51C/UHRF1/TNFSF13/PRPF19/CHAF1A/MCM7/GAR1/PMS1/FANCA/TFRC/EXOSC4/ZRANB3/CNTD1/CDC6/CENPX/NAF1/CETN2/GNL3/MNAT1/RUVBL2/TP53BP1/DCLRE1A/SIRT6/ALYREF/TOX/RAN/STN1/MSH2/HMGB2/PRIM1/ATR/NPM1/TMEM161A/OOEP/RFC4/SSRP1/HMGB3/BANF1/RPS3/CHEK1/JADE3/UNG/GCNA/GMNN/ERCC2/DCTPP1/APEX1/NAT10/CCT2/PRKDC/NUCKS1/PHB/PRMT5/MSH5/TYMS/NUDT1/TP53/NYNRIN/REXO2/POLQ/CGAS/CLCF1/HMGA2/DKC1/MCM4/MCM3/MCM5/NOC3L/PARPBP/MND1/MAGEF1/WDHD1/MCM6/BEND3/NHP2/MIS18A/ACVRL1/UBE2T/FEN1/XRCC3/POT1/ORC1/CENPF/HELLS/CHAF1B/EXOSC5/TOP1MT/RFC3/TOP2A/DNMT1/RGCC/PCLAF/NEIL2/NTHL1/MCM2/POLD2/CLSPN/MYC/TK1/NME1/PARM1
GOBP_REGULATION_OF_LIPID_CATABOLIC_PROCESS	GOBP_REGULATION_OF_LIPID_CATABOLIC_PROCESS	22	0.644192	2.3076	2.07038e-05	0.000909476	0.000790493	264	tags=36%, list=5%, signal=35%	APOA1/APOC3/APOA4/ENPP7/APOC2/SCT/AADAC/ABCD1
GOBP_POSITIVE_REGULATION_OF_LIPID_BIOSYNTHETIC_PROCESS	GOBP_POSITIVE_REGULATION_OF_LIPID_BIOSYNTHETIC_PROCESS	29	0.586682	2.25172	2.17014e-05	0.000945732	0.000822005	540	tags=38%, list=11%, signal=34%	APOA1/APOA4/ENPP7/APOC2/RGN/ABCD1/ABHD6/CD74/MLXIPL/LPGAT1/NR1D1
GOMF_ACTIVE_ION_TRANSMEMBRANE_TRANSPORTER_ACTIVITY	GOMF_ACTIVE_ION_TRANSMEMBRANE_TRANSPORTER_ACTIVITY	75	0.437231	2.08262	2.27242e-05	0.000982508	0.00085397	474	tags=31%, list=10%, signal=28%	SLC13A1/SLC5A12/SLC34A3/SLC8A1/SLC28A1/SLC10A2/SLC6A4/ABCC2/SLC5A11/SLC23A1/SLC5A4/SLC15A1/SLC1A7/SLC28A2/SLC13A2/SLC5A9/SLC5A1/SLC22A4/SLC36A1/SLC1A1/CYB5A/SLC5A2/SLC2A9
GOBP_RESPONSE_TO_XENOBIOTIC_STIMULUS	GOBP_RESPONSE_TO_XENOBIOTIC_STIMULUS	113	0.377886	1.96114	2.37231e-05	0.00101768	0.000884544	727	tags=34%, list=15%, signal=29%	SULT2A1/SLC8A1/FMO1/CYP3A4/SLC6A4/NAT8/ACE/GSTA2/DPEP1/CYP4F2/AADAC/CYP2D6/MAOB/CYP3A7/UGT1A1/GSTA1/ABCG5/SULT1A2/ABCB1/FBP1/CYP2J2/SLC1A1/PLIN2/ABCG8/HMOX1/CYP2C9/CYP2C18/CYP3A5/FMO4/TLR3/NPC1/CBR1/SULT1A1/BPHL/FMO5/DDC/CYP2C19/RORC
GOBP_PEPTIDE_ANTIGEN_ASSEMBLY_WITH_MHC_PROTEIN_COMPLEX	GOBP_PEPTIDE_ANTIGEN_ASSEMBLY_WITH_MHC_PROTEIN_COMPLEX	10	0.799405	2.23492	2.52458e-05	0.00107461	0.000934021	485	tags=70%, list=10%, signal=63%	HLA-DMB/HLA-DRB5/HLA-DRA/HLA-DRB1/HLA-DQB1/HLA-DPA1/HLA-DMA
GOBP_PROTEIN_DNA_COMPLEX_SUBUNIT_ORGANIZATION	GOBP_PROTEIN_DNA_COMPLEX_SUBUNIT_ORGANIZATION	63	-0.488863	-2.12972	2.64948e-05	0.0011119	0.000966432	1823	tags=65%, list=38%, signal=41%	CENPO/PSME4/HMGB1/GTF2H5/BDP1/SUPT16H/CENPN/CENPA/ANP32B/NASP/ANP32E/TAF1B/ACTL6A/ITGB3BP/RAD51C/CHAF1A/RPL23/CENPX/SMYD3/RUVBL2/HMGB2/GRWD1/NPM1/SSRP1/CENPP/SOX9/KNTC1/GMNN/TP53/MIS18A/TSPYL4/CENPF/HELLS/CENPE/CHAF1B/CENPH/CENPK/MCM2/MYC/DLGAP5/NAP1L1
GOBP_PROTEIN_CONTAINING_COMPLEX_REMODELING	GOBP_PROTEIN_CONTAINING_COMPLEX_REMODELING	12	0.764122	2.28066	2.65268e-05	0.0011119	0.000966432	70	tags=58%, list=1%, signal=58%	APOA1/APOC3/APOA4/APOB/APOC2/AGT/MTTP
GOBP_ESTROGEN_METABOLIC_PROCESS	GOBP_ESTROGEN_METABOLIC_PROCESS	16	0.717637	2.32375	2.80982e-05	0.00116884	0.00101593	908	tags=75%, list=19%, signal=61%	CYP3A4/HSD3B1/CYP2D6/UGT2B7/CYP3A7/UGT1A1/CYP2C9/CYP3A5/SULT1A1/HSD17B11/DHRS11/HSD17B2
GOBP_ORGANIC_HYDROXY_COMPOUND_BIOSYNTHETIC_PROCESS	GOBP_ORGANIC_HYDROXY_COMPOUND_BIOSYNTHETIC_PROCESS	69	0.445815	2.07716	2.83733e-05	0.00117141	0.00101816	952	tags=36%, list=20%, signal=30%	APOA1/APOA4/APOB/CYP3A4/NPC1L1/FGF19/ASAH2/OSBPL6/PCK1/INSIG1/PCK2/SEC14L2/MALRD1/CYP27A1/NR1D1/MSMO1/BMP2/DDC/HMGCS1/SPTLC3/DAB2/POR/OSBPL9/HRH1/LPCAT3
GOBP_HORMONE_METABOLIC_PROCESS	GOBP_HORMONE_METABOLIC_PROCESS	63	0.461422	2.10025	2.94768e-05	0.00120789	0.00104986	992	tags=49%, list=21%, signal=40%	SULT2A1/CYP3A4/PLB1/HSD3B1/ENPEP/ACE/LIPE/GCNT4/CYP2D6/UGT2B7/CYP3A7/UGT1A1/ACE2/DPP4/CYP2C9/CYP2C18/CYP3A5/DGAT1/DHRS7/IYD/SULT1A1/BMP2/DAB2/DISP1/HSD17B11/POR/PNPLA2/DHRS11/HSD17B2/PCSK5/SCPEP1
GOBP_RIBONUCLEOSIDE_MONOPHOSPHATE_BIOSYNTHETIC_PROCESS	GOBP_RIBONUCLEOSIDE_MONOPHOSPHATE_BIOSYNTHETIC_PROCESS	13	-0.760533	-2.19146	3.18946e-05	0.00129728	0.00112757	1071	tags=92%, list=22%, signal=72%	ATIC/ADSL/CAD/APRT/PPAT/IMPDH2/ADK/PFAS/PRPS1/PRPS2/DHODH/IMPDH1
GOCC_MHC_PROTEIN_COMPLEX	GOCC_MHC_PROTEIN_COMPLEX	11	0.771907	2.22633	3.4271e-05	0.00138369	0.00120267	485	tags=73%, list=10%, signal=66%	HLA-DMB/HLA-DRB5/HLA-DRA/HLA-DRB1/CD74/HLA-DQB1/HLA-DPA1/HLA-DMA
GOBP_POSITIVE_REGULATION_OF_LIPID_METABOLIC_PROCESS	GOBP_POSITIVE_REGULATION_OF_LIPID_METABOLIC_PROCESS	43	0.512849	2.13287	3.68505e-05	0.00147698	0.00128375	345	tags=28%, list=7%, signal=26%	APOA1/APOA4/ENPP7/APOC2/AGT/SCT/AADAC/RGN/ABCD1/ABHD6/CD74/MLXIPL
GOBP_REGULATION_OF_PLASMA_LIPOPROTEIN_PARTICLE_LEVELS	GOBP_REGULATION_OF_PLASMA_LIPOPROTEIN_PARTICLE_LEVELS	27	0.604142	2.25646	4.10111e-05	0.00163183	0.00141834	457	tags=48%, list=9%, signal=44%	APOA1/APOC3/APOA4/APOB/SOAT2/CD36/APOC2/AGT/MTTP/LIPA/APOM/HMOX1/DGAT1
GOBP_REGULATION_OF_FATTY_ACID_BIOSYNTHETIC_PROCESS	GOBP_REGULATION_OF_FATTY_ACID_BIOSYNTHETIC_PROCESS	18	0.689739	2.30241	4.19297e-05	0.00165637	0.00143968	524	tags=61%, list=11%, signal=55%	APOA1/APOC3/APOA4/APOC2/RGN/ABCD1/INSIG1/CD74/MLXIPL/PDK4/LPGAT1
GOBP_POSITIVE_REGULATION_OF_CELL_POPULATION_PROLIFERATION	GOBP_POSITIVE_REGULATION_OF_CELL_POPULATION_PROLIFERATION	236	-0.322887	-1.76098	4.24401e-05	0.00166456	0.00144679	1216	tags=38%, list=25%, signal=30%	SAAL1/RPS4X/HMGN5/TFRC/RPL23/RNASEH2B/CDC6/B4GALT1/NOLC1/KITLG/MNAT1/CEP131/PDCL3/NR4A3/NRARP/SIRT6/TOX/HMGB2/TGFBR2/KIF14/CD276/NPM1/AREG/CYBA/HDAC1/RPS6/ODC1/RPS3/SOX9/RTKN2/WWTR1/SPDYA/TSPO/FZD3/PHB/NOP2/CDC20/PRMT1/CLCF1/PRC1/HMGA2/LGALS9/RAC2/CCND2/HILPDA/IRS1/TRAF5/NME2/EPHA4/ADM/RIPK2/AKR1C2/FXN/ESRP2/DISC1/CCNB1/CDK4/ACVRL1/CCND1/TBX20/GLUL/SHANK2/CDCA7L/HYAL1/BMP4/BST2/ADGRG1/EPHB2/CD81/NOTCH2/PTAFR/DNMT1/NMB/SAPCD2/EMP2/FGFR2/BCL2/EGR3/MYC/BIRC5/MARCKSL1/NME1/NAP1L1/CD320/IGFBP2/ST6GAL1/CD24/CXCL5/TIMP1
GOBP_REGULATION_OF_SYSTEM_PROCESS	GOBP_REGULATION_OF_SYSTEM_PROCESS	111	0.378701	1.95833	4.28079e-05	0.00166708	0.00144898	784	tags=37%, list=16%, signal=32%	APOA1/APOA4/SLC8A1/ENPP7/KCNH6/MYL9/AGT/ACE/OXT/SCT/TNNC2/RYR2/PRAP1/ABCG5/ACE2/ZNF488/CYP2J2/AQP1/EDN2/SLC1A1/RAB8B/ABCG8/AKAP6/BDKRB2/TMEM25/TNFRSF1A/CHRNA7/SLC22A5/SGK1/SMAD7/GLS/BEGAIN/TPPP/NPNT/TYMP/CRY2/TRPV1/SNTA1/DAB2/SLC9A3R1/HIP1R
GOMF_TRANSITION_METAL_ION_BINDING	GOMF_TRANSITION_METAL_ION_BINDING	288	0.280336	1.66009	4.40264e-05	0.00170246	0.00147973	640	tags=22%, list=13%, signal=20%	APOA4/CPO/MME/ENPP7/CYP3A4/ENPP3/TLL1/ENPEP/NR1I3/ALPI/ACE/MEP1B/ASAH2/NAALADL1/DPEP1/CXXC4/CYP4F2/CRIP1/RGN/TCEA2/CPA2/CYP2D6/CYP3A7/CA11/ACE2/AGMO/PCK1/PEPD/GDA/ST18/MEP1A/CYP2J2/PCK2/MT1A/CA3/MMP20/TRHDE/ARG2/CYP2C9/CDIP1/MELTF/CYP2C18/CA13/CYP3A5/DDX58/VAT1/CYP27A1/ESRRG/ENPP1/SMPDL3A/APOBEC1/SCAPER/NR1D1/MT1H/TDP2/TNFSF10/PLOD2/ZNF212/AOC1/ANPEP/FAM20C/MSMO1/MT1F
GOBP_FATTY_ACID_BIOSYNTHETIC_PROCESS	GOBP_FATTY_ACID_BIOSYNTHETIC_PROCESS	55	0.468111	2.0828	4.5699e-05	0.00174443	0.00151621	524	tags=35%, list=11%, signal=31%	APOA1/APOC3/APOA4/CYP3A4/APOC2/ASAH2/FADS6/RGN/CYP2D6/ABCD1/INSIG1/CD74/EDN2/MLXIPL/GPX4/CYP2C9/ACSS1/PDK4/LPGAT1
GOMF_ORGANIC_HYDROXY_COMPOUND_TRANSMEMBRANE_TRANSPORTER_ACTIVITY	GOMF_ORGANIC_HYDROXY_COMPOUND_TRANSMEMBRANE_TRANSPORTER_ACTIVITY	17	0.701413	2.28936	4.57472e-05	0.00174443	0.00151621	566	tags=65%, list=12%, signal=57%	SLC5A12/SLC10A2/SLC6A4/SLC5A11/AQP3/AQP7/SLC5A1/AQP1/AQP11/SLC51A/SLC51B
GOBP_LIPOPROTEIN_LOCALIZATION	GOBP_LIPOPROTEIN_LOCALIZATION	10	0.785294	2.19547	4.64872e-05	0.00176042	0.00153011	70	tags=40%, list=1%, signal=40%	CUBN/APOB/CD36/MTTP
GOMF_CHROMATIN_BINDING	GOMF_CHROMATIN_BINDING	160	-0.361377	-1.86834	4.77684e-05	0.00179655	0.00156151	1066	tags=32%, list=22%, signal=26%	TFAM/RNF2/RUVBL2/SIRT6/CBX5/NOC2L/TOX/RAN/HMGN2/MSH2/GRWD1/NPM1/SMC2/POLR1A/SSRP1/HDAC1/HMGN3/ARID5A/SOX9/GMNN/APEX1/SAMD13/NUCKS1/PELP1/TP53/POLQ/CGAS/HMGA2/POLR3G/SHMT2/NOC3L/L3MBTL3/RCC1/WDHD1/TSPYL4/UBE2T/ATOH1/ORC1/CENPF/HELLS/KAT2A/HDAC7/CHAF1B/TOP2A/DNMT1/PCLAF/NPM3/CREB3L1/ERG/NAP1L1/TFAP2A/NUPR1
GOMF_ALCOHOL_BINDING	GOMF_ALCOHOL_BINDING	27	0.60066	2.24346	5.08536e-05	0.00189957	0.00165106	319	tags=41%, list=7%, signal=38%	APOA1/APOC3/APOA4/SOAT2/RBP2/OSBPL6/GRAMD1C/GRAMD1B/C8G/TRPC6/SULT2B1
GOBP_GLYCEROLIPID_METABOLIC_PROCESS	GOBP_GLYCEROLIPID_METABOLIC_PROCESS	132	0.353057	1.88422	5.17242e-05	0.00191904	0.00166798	708	tags=27%, list=15%, signal=23%	APOA1/APOC3/APOA4/APOB/PLB1/PIK3C2G/APOC2/MTTP/LIPE/PLA2G4C/AADAC/RGN/AGMO/PCK1/ABHD6/INSIG1/GK/GAL3ST1/SLC22A4/PCK2/BMX/NAAA/INPP5J/TMEM86B/DGAT1/APOBEC1/DDHD2/LPGAT1/PLAAT4/SELENOI/GPD1/GDPD1/MOGAT2/TTC7A/MTMR4
GOBP_ANTIGEN_PROCESSING_AND_PRESENTATION	GOBP_ANTIGEN_PROCESSING_AND_PRESENTATION	32	0.559865	2.19839	5.2927e-05	0.00194643	0.00169179	1183	tags=59%, list=24%, signal=45%	ACE/HLA-DMB/FGL2/HLA-DRB5/HLA-DRA/HLA-DRB1/CD74/HLA-DQB1/HLA-DPA1/RAB8B/HLA-DMA/LGMN/RELB/KDM5D/SAR1B/HLA-A/B2M/CTSD/TRAF6
GOBP_POSITIVE_REGULATION_OF_FATTY_ACID_BIOSYNTHETIC_PROCESS	GOBP_POSITIVE_REGULATION_OF_FATTY_ACID_BIOSYNTHETIC_PROCESS	10	0.783218	2.18966	5.31715e-05	0.00194643	0.00169179	524	tags=80%, list=11%, signal=71%	APOA1/APOA4/APOC2/RGN/ABCD1/CD74/MLXIPL/LPGAT1
GOBP_REGULATION_OF_SMALL_MOLECULE_METABOLIC_PROCESS	GOBP_REGULATION_OF_SMALL_MOLECULE_METABOLIC_PROCESS	107	0.374083	1.9189	5.46751e-05	0.00198822	0.00172811	780	tags=36%, list=16%, signal=31%	APOA1/APOC3/APOA4/APOB/APOC2/GUCA2B/FGF19/GUCA2A/RGN/MST1/KHK/SLC7A7/ABCD1/FBP1/INSIG1/CD74/NLN/SEC14L2/MLXIPL/MALRD1/FAM3C/ACADM/ENPP1/PDK4/KAT2B/LPGAT1/NR1D1/C1QTNF12/PDK3/GPD1/PDK2/FMO5/BMP2/PPP1R3B/RORC/DAB2/EPHX2/FLCN/INSR
GOBP_MITOCHONDRIAL_GENE_EXPRESSION	GOBP_MITOCHONDRIAL_GENE_EXPRESSION	44	-0.525169	-2.1016	5.58909e-05	0.00201906	0.00175491	2011	tags=86%, list=42%, signal=51%	MRPL23/RCC1L/GATB/ELAC2/MRPS18A/SUPV3L1/MALSU1/NDUFA7/MRPL44/TUFM/MRPS16/LARS2/DARS2/WARS2/MRPL47/TFB1M/MRPL51/LRPPRC/MRPS15/RPUSD4/TBRG4/MRPS14/TFB2M/COA3/MRPS12/TSFM/MRPS27/TFAM/MRPS2/MPV17L2/MRPL12/MRPS28/UQCC2/EARS2/SARS2/SHMT2/PUS1/C1QBP
GOMF_METALLOEXOPEPTIDASE_ACTIVITY	GOMF_METALLOEXOPEPTIDASE_ACTIVITY	25	0.62474	2.29857	5.66178e-05	0.00203195	0.00176612	634	tags=48%, list=13%, signal=42%	CPO/ENPEP/ACE/NAALADL1/DPEP1/XPNPEP2/CPA2/ACE2/PEPD/TRHDE/CNDP2/ANPEP
GOBP_XENOBIOTIC_CATABOLIC_PROCESS	GOBP_XENOBIOTIC_CATABOLIC_PROCESS	10	0.780058	2.18083	6.04635e-05	0.00215588	0.00187383	880	tags=90%, list=18%, signal=74%	CYP3A4/CYP2D6/UGT1A1/CYP2C9/CYP3A5/FMO4/CYP2C19/CYP2B6/ACAA1
GOMF_STEROL_TRANSFER_ACTIVITY	GOMF_STEROL_TRANSFER_ACTIVITY	12	0.745181	2.22413	6.72011e-05	0.00238065	0.0020692	365	tags=67%, list=8%, signal=62%	APOA1/APOA4/APOB/MTTP/GRAMD1C/ABCG5/GRAMD1B/ABCG8
GOBP_REGULATION_OF_CELLULAR_KETONE_METABOLIC_PROCESS	GOBP_REGULATION_OF_CELLULAR_KETONE_METABOLIC_PROCESS	44	0.498824	2.08898	6.82408e-05	0.00240199	0.00208774	750	tags=43%, list=16%, signal=37%	APOA1/APOC3/APOA4/APOC2/FGF19/RGN/SLC7A7/ABCD1/INSIG1/CD74/MLXIPL/MALRD1/PDK4/LPGAT1/NR1D1/PDK3/PDK2/BMP2/DAB2
GOMF_LIPID_TRANSPORTER_ACTIVITY	GOMF_LIPID_TRANSPORTER_ACTIVITY	59	0.449723	2.04367	7.365e-05	0.00257587	0.00223888	665	tags=37%, list=14%, signal=33%	APOA1/APOA4/APOB/SLC10A2/CD36/MTTP/OSBPL6/GRAMD1C/ABCG5/FABP2/GLTPD2/ABCB1/GRAMD1B/ABCD1/APOM/ABCG8/SLC51A/NPC1/SLC51B/ABCA5/ABCA10/ANO6
GOBP_VITAMIN_TRANSPORT	GOBP_VITAMIN_TRANSPORT	16	0.695693	2.25269	7.67277e-05	0.00265408	0.00230686	444	tags=62%, list=9%, signal=57%	APOA1/CUBN/SLC2A2/SLC23A1/TCN2/SLC52A1/ABCG2/SLC19A3/SLC52A3/AMN
GOCC_MICROTUBULE_CYTOSKELETON	GOCC_MICROTUBULE_CYTOSKELETON	410	-0.279331	-1.61509	7.68528e-05	0.00265408	0.00230686	1114	tags=30%, list=23%, signal=25%	CDC6/CEP83/DNAL1/IFT81/CEP170/BICDL1/CETN2/RPS6KA2/CEP131/TTC8/SMTN/CAMSAP2/WDR35/CEP70/RUVBL2/PSMB5/RPS7/KIFC1/RAN/CCDC88C/KIF14/NPM1/KIF9/KIF26B/CLUAP1/FNIP2/B9D1/RANBP1/TUBB/PLK1/RPS3/CLIC4/SPRY2/CHEK1/CFAP70/ARMC9/KNTC1/ERCC2/CTSC/APEX1/RCC2/TMEM63A/INTU/CCT2/VRK1/AHI1/EML2/TP53/TSEN2/CDCA8/DPYSL2/SNX10/SRPRB/SPATC1L/CDC20/ECT2/KCTD1/CEP128/PRC1/NUP93/KIF18A/GTSE1/SHMT2/HMMR/MCM3/SPEF2/CRACR2A/TRAF5/SEPTIN6/SPDL1/FRY/DNM3/DNAAF4/DISC1/CCNB1/CCNB2/IFT22/SPACA9/BICD1/DNAH14/TRIM54/CEP41/SPATA7/CEP78/CENPF/HSPB1/CENPE/RILPL2/KAT2A/CENPU/STMN1/CEP72/TPX2/RAB11FIP5/TOP2A/MTCL1/TMEM67/CEP55/RGCC/PCLAF/NEIL2/PODXL/TBL1X/NAV3/ARHGAP4/CDKL2/TGIF2/RPGRIP1L/BICD2/HOXB4/PYCR3/HK2/RAB3D/NCKAP5L/DLGAP5/BIRC5/TACC1/TTC39A/PRKACB/GNAI1/SLC1A4/CEP126/LRP8
GOBP_ORGANIC_ANION_TRANSPORT	GOBP_ORGANIC_ANION_TRANSPORT	116	0.363035	1.88212	7.75713e-05	0.00266215	0.00231387	835	tags=38%, list=17%, signal=32%	SLC5A12/SLC10A2/ABCC2/SLC2A2/CD36/SLC23A1/AGT/MTTP/ACE/FGF19/OXT/SLC1A7/SLC7A9/CYP4F2/SLC13A2/SFXN3/SLC17A8/SLC43A2/SLC7A7/SLC52A1/ACE2/SLC3A1/ABCG2/GLTPD2/PLA2G12B/SLC36A1/SLC1A1/SLC52A3/BDKRB2/DRD4/SLC2A9/SLC51A/EMB/SLC51B/SLC4A7/SLC25A15/SLC6A20/SLC6A6/TRPV1/PLA2R1/SLC9A3R1/SLC17A4/SLC25A42/P2RX4
GOBP_EPITHELIUM_DEVELOPMENT	GOBP_EPITHELIUM_DEVELOPMENT	285	-0.295706	-1.64014	8.39162e-05	0.00286201	0.00248758	1001	tags=29%, list=21%, signal=25%	SIRT6/RPS7/SLIT2/CTNNBIP1/TGFBR2/GPC3/CCDC88C/KIF26B/SMAD5/KANK2/AREG/FERMT1/HDAC1/B9D1/TUBB/CLIC4/SOX9/SPRY2/WWTR1/ERCC2/MTHFD1/PTPRO/FZD3/INTU/PRKDC/TYMS/AHI1/ARHGAP24/TP53/HOXB5/NME2/ZNRF3/HOXA5/PLCB1/TRIM16/EPHA4/EHF/ADM/AKR1C2/ESRP2/DMBT1/ETV4/PLEKHA4/ACVRL1/CCND1/ATOH1/TBX20/SERPINB5/AGR2/KLHL3/RILPL2/KAT2A/BMP4/ATP2C2/NOTCH2/MSN/SAPCD2/KLF2/MYADM/PODXL/FGFR2/RPGRIP1L/BCL2/EXPH5/HOXB4/MYC/MESP1/SLC7A11/MTSS1/PRKACB/SPDEF/CD44/WNK4/KRT17/PLA2G10/HOXA7/ROR1/CD24/CA9/TFAP2A/FOXQ1/DHRS9/TFCP2L1
GOBP_DETOXIFICATION	GOBP_DETOXIFICATION	37	0.521302	2.09523	8.73803e-05	0.00296176	0.00257429	640	tags=41%, list=13%, signal=35%	APOA4/CD36/PDZK1/GSTA1/ABCG2/ABCB1/MT1A/APOM/GPX4/SLC30A10/PRXL2A/SLC22A5/MT1H/GLRX/MT1F
GOBP_ANTIMICROBIAL_HUMORAL_RESPONSE	GOBP_ANTIMICROBIAL_HUMORAL_RESPONSE	24	-0.613819	-2.12315	9.08828e-05	0.00306158	0.00266104	158	tags=67%, list=3%, signal=65%	RPL39/RPS19/HMGN2/DEFA5/DEFA6/CXCL2/DMBT1/CXCL1/CXCL3/RARRES2/IGHM/CXCL5/JCHAIN/SLPI/WFDC2/LYZ
HP_VOMITING	HP_VOMITING	83	0.395891	1.92718	9.41162e-05	0.00315117	0.00273891	617	tags=30%, list=13%, signal=27%	CUBN/ASPA/MTTP/TCN2/LIPA/ALDOB/SLC5A1/SLC7A7/SLC19A3/FBP1/GK/HLA-DQB1/SUGCT/SI/AMN/TNFRSF1A/DGAT1/ACADM/SLC2A9/SLC22A5/ENPP1/ACY1/NAGS/NBAS/SLC25A15
GOBP_REGULATION_OF_CELL_CYCLE_PROCESS	GOBP_REGULATION_OF_CELL_CYCLE_PROCESS	205	-0.331861	-1.77221	9.59395e-05	0.00319275	0.00277505	1316	tags=39%, list=27%, signal=30%	NAA10/NBN/RAD51C/TACC3/NDC80/PRPF19/CCSAP/APP/RPL23/ZWILCH/TRIAP1/EIF2AK4/RNASEH2B/RACGAP1/CDC6/DBF4/CETN2/RPS6KA2/MNAT1/CEP131/TP53BP1/MSH2/KIF14/ATR/NPM1/WDR76/OOEP/CCND3/KANK2/RANBP1/PLK1/SOX9/CHEK1/CIT/KNTC1/ERCC2/APEX1/RCC2/NAT10/PRKDC/PRMT5/BID/TP53/CDC20/ECT2/PRC1/GTSE1/HMGA2/CCND2/MTBP/RCC1/PLCB1/SPDL1/CCNB1/GIPC1/CDK4/CCND1/FEN1/XRCC3/ORC1/ZWINT/CENPF/CENPE/KAT2A/HYAL1/RRM2/BMP4/TPX2/TMEM67/UBE2E2/RGCC/MKI67/BIN1/BCL2/CLSPN/ANLN/MYC/DLGAP5/GNAI1/MUC1
GOBP_PRIMARY_ALCOHOL_METABOLIC_PROCESS	GOBP_PRIMARY_ALCOHOL_METABOLIC_PROCESS	36	0.525187	2.10619	9.94091e-05	0.00328829	0.00285809	750	tags=50%, list=16%, signal=43%	SULT2A1/CYP3A4/PLB1/LIPE/CYP2D6/CYP3A7/SULT1A2/CYP2C18/CYP3A5/ACSS1/NAAA/DGAT1/DHRS7/SULT1A1/GPD1/GDPD1/BMP2/DAB2
GOBP_PATTERN_SPECIFICATION_PROCESS	GOBP_PATTERN_SPECIFICATION_PROCESS	101	-0.400607	-1.8987	0.000100888	0.00331721	0.00288323	1064	tags=40%, list=22%, signal=32%	RNF2/TTC8/NRARP/CTNNBIP1/TGFBR2/WDR77/GPC3/OOEP/SMAD5/ANKS6/INTU/PRKDC/AHI1/TP53/HOXB5/HES2/HOXA5/DPCD/DNAAF4/ACVRL1/TBX20/WLS/HOXA9/KAT2A/BMP4/HOXB6/HOXB3/ADGRG1/NOTCH2/FGFR2/HOXB9/RPGRIP1L/HOXB4/MESP1/PRKACB/BHLHE41/HOXB8/HOXA7/FOXA2/LEFTY1
GOBP_MONOSACCHARIDE_BIOSYNTHETIC_PROCESS	GOBP_MONOSACCHARIDE_BIOSYNTHETIC_PROCESS	27	0.587381	2.19386	0.000108803	0.00355619	0.00309095	672	tags=52%, list=14%, signal=45%	RGN/MST1/PCK1/FBP1/NLN/PCK2/ATF3/FAM3C/ACADM/KAT2B/C1QTNF12/GPD1/PDK2/SLC37A4
GOCC_MICROTUBULE_ORGANIZING_CENTER	GOCC_MICROTUBULE_ORGANIZING_CENTER	267	-0.306562	-1.69325	0.000110342	0.00358514	0.00311611	1111	tags=31%, list=23%, signal=25%	CEP83/IFT81/CEP170/BICDL1/CETN2/CEP131/TTC8/SMTN/CAMSAP2/WDR35/CEP70/RUVBL2/PSMB5/RPS7/KIFC1/RAN/CCDC88C/NPM1/CLUAP1/FNIP2/B9D1/RANBP1/PLK1/CLIC4/CHEK1/CFAP70/ARMC9/CTSC/APEX1/TMEM63A/INTU/AHI1/TP53/TSEN2/SNX10/SPATC1L/CDC20/KCTD1/CEP128/NUP93/KIF18A/HMMR/MCM3/CRACR2A/TRAF5/SPDL1/FRY/DNAAF4/DISC1/CCNB1/CCNB2/IFT22/SPACA9/BICD1/CEP41/SPATA7/CEP78/CENPF/RILPL2/KAT2A/CENPU/CEP72/RAB11FIP5/TOP2A/TMEM67/CEP55/RGCC/PCLAF/PODXL/CDKL2/TGIF2/RPGRIP1L/BICD2/HOXB4/HK2/NCKAP5L/DLGAP5/TACC1/TTC39A/PRKACB/GNAI1/SLC1A4/CEP126
GOBP_INORGANIC_ION_TRANSMEMBRANE_TRANSPORT	GOBP_INORGANIC_ION_TRANSMEMBRANE_TRANSPORT	165	0.312227	1.72969	0.000112838	0.00364467	0.00316785	865	tags=35%, list=18%, signal=30%	SLC13A1/SLC34A3/SLC8A1/SLC6A4/KCNH6/SLC23A1/TRPM6/KCNJ16/SLC6A19/SLC15A1/GABRA2/TCN2/KCNG1/RGN/OTOP3/RYR2/SLC5A1/TRPV3/TRPC6/TMEM37/AQP1/SLC36A1/SLC1A1/SCN9A/AKAP6/NEDD4/SLC30A10/CYB5A/SLC35G1/DRD4/GABRE/CHRNA7/SLC5A2/SLC2A9/SLC30A4/HECW2/SLC39A5/SLC4A7/GLRX/SLC12A6/SLC6A20/CNKSR3/ANO6/SLC37A4/SLC39A4/KCNK5/SLC41A2/SLC26A11/SLC6A6/TRPV1/SNTA1/SLC9A3R1/KLHL24/SLC17A4/P2RX4/SLC9A3/SLC20A1/EDN3
GOBP_CELL_CYCLE	GOBP_CELL_CYCLE	509	-0.2649	-1.55006	0.000116023	0.00372563	0.00323822	1316	tags=33%, list=27%, signal=27%	NAA10/NBN/PPM1G/RAD51C/TACC3/UHRF1/TBRG4/NDC80/CKAP2/MZT1/PRPF19/NUP37/CHAF1A/MCM7/CCSAP/CHD3/APP/FANCA/KLHL42/RPL23/ZWILCH/TRIAP1/EIF2AK4/RNASEH2B/TPD52L1/RACGAP1/GADD45GIP1/CNTD1/CDC6/CENPX/DBF4/GTPBP4/NOLC1/CETN2/RPS6KA2/RNF2/MNAT1/CEP131/RUVBL2/TP53BP1/DCLRE1A/KIFC1/CDK14/RAN/MSH2/KIF14/ATR/NPM1/WDR76/SMC2/OOEP/LMLN/BOP1/CCND3/KANK2/FANCI/RPS6/RANBP1/SUV39H2/TUBB/BANF1/PLK1/RPS3/SOX9/SPRY2/CHEK1/JADE3/MYH10/CIT/KNTC1/CDK2AP1/GMNN/ERCC2/APEX1/SPDYA/RCC2/FZD3/NAT10/PRKDC/VRK1/AFAP1L2/PRMT5/MAP3K8/BID/MSH5/IPO5/TP53/CDCA8/CDC20/ECT2/PRC1/SGO2/KIF18A/GTSE1/HMGA2/MCM4/E2F2/MCM3/MCM5/FBXL22/NUDT6/CCND2/MTBP/EVI2B/MND1/RCC1/NDC1/PLCB1/SEPTIN6/WDHD1/EIF4EBP1/NCAPG2/SPDL1/MCM6/PRR11/MIS18A/CCNB1/CCNB2/GIPC1/CDK4/CCND1/FEN1/XRCC3/ORC1/MELK/ZWINT/CENPF/HELLS/CENPE/KAT2A/STMN1/RRS1/HYAL1/RRM2/BMP4/CEP72/CHAF1B/TPX2/CENPH/TOP2A/CENPK/GSPT2/TMEM67/SAPCD2/CEP55/UBE2E2/RGCC/MKI67/PCLAF/BIN1/FGFR2/CDKL2/MCM2/BCL2/PRDM5/CLSPN/ANLN/MECOM/MYC/DLGAP5/BIRC5/TACC1/GNAI1/CEP126/MYB/NUPR1/MUC1
GOBP_TISSUE_DEVELOPMENT	GOBP_TISSUE_DEVELOPMENT	449	-0.269725	-1.56626	0.000117562	0.00375309	0.00326209	898	tags=26%, list=19%, signal=23%	KIF26B/NAB1/SMAD5/NECTIN1/KANK2/AREG/FERMT1/HDAC1/B9D1/TUBB/ARID5A/CLIC4/SOX9/SPRY2/WWTR1/ERCC2/MTHFD1/PTPRO/FZD3/INTU/PRKDC/UQCC2/HOMER1/TYMS/AHI1/SEMA4D/TWSG1/ARHGAP24/TP53/POLR1B/PKP2/SRGN/SNX10/PRMT1/HMGA2/HOXB5/S100A4/NME2/ZNRF3/HOXA5/PLCB1/TRIM16/NEURL1/EPHA4/EHF/ADM/CFTR/AKR1C2/ESRP2/DMBT1/ETV4/SH3PXD2B/PLEKHA4/CDK4/ACVRL1/CCND1/ATOH1/TBX20/WLS/PUS7/GLIPR2/SERPINB5/AGR2/KLHL3/CENPF/RILPL2/KAT2A/HYAL1/BMP4/HOXB3/OXCT1/SNORC/ARID5B/ATP2C2/NOTCH2/MSN/SAPCD2/KLF2/RGCC/MYADM/PODXL/FGFR2/RPGRIP1L/BCL2/EXPH5/HOXB4/SULF2/MYC/MESP1/SEMA4A/SLC7A11/EPHB1/MTSS1/PRKACB/SPDEF/CD44/DUSP2/WNK4/KRT17/PLA2G10/HOXA7/ROR1/FOXA2/CD24/CA9/FABP5/RBFOX1/TIMP1/TGFBI/DUSP4/MBOAT2/TFAP2A/FOXQ1/NUPR1/DHRS9/TFCP2L1
GOBP_PROTEIN_DNA_COMPLEX_ASSEMBLY	GOBP_PROTEIN_DNA_COMPLEX_ASSEMBLY	49	-0.50086	-2.05927	0.000119434	0.00379083	0.00329489	1823	tags=67%, list=38%, signal=42%	CENPO/HMGB1/GTF2H5/BDP1/CENPN/CENPA/ANP32B/NASP/TAF1B/ITGB3BP/RAD51C/CHAF1A/CENPX/SMYD3/HMGB2/GRWD1/NPM1/CENPP/SOX9/KNTC1/GMNN/TP53/MIS18A/TSPYL4/CENPF/HELLS/CENPE/CHAF1B/CENPH/CENPK/MCM2/DLGAP5/NAP1L1
GOBP_DNA_PACKAGING	GOBP_DNA_PACKAGING	67	-0.446672	-1.95596	0.000126887	0.00400423	0.00348037	1034	tags=40%, list=21%, signal=32%	SMYD3/SIRT6/NOC2L/HMGB2/GRWD1/NPM1/SMC2/CENPP/HDAC1/BANF1/PLK1/SOX9/TP53/HMGA2/L3MBTL3/NCAPG2/BEND3/MIS18A/TSPYL4/HELLS/IPO4/CHAF1B/TOP2A/DNMT1/MCM2/NAP1L1/ERN2
GOMF_STEROL_TRANSPORTER_ACTIVITY	GOMF_STEROL_TRANSPORTER_ACTIVITY	18	0.664921	2.21956	0.000129231	0.00404326	0.00351429	365	tags=50%, list=8%, signal=46%	APOA1/APOA4/APOB/MTTP/OSBPL6/GRAMD1C/ABCG5/GRAMD1B/ABCG8
GOMF_SNORNA_BINDING	GOMF_SNORNA_BINDING	22	-0.618629	-2.08542	0.000129596	0.00404326	0.00351429	1365	tags=86%, list=28%, signal=62%	NUFIP1/SNU13/DDX21/IMP4/GAR1/NOLC1/HEATR1/TSR1/NOP14/NOP56/NOP58/PRKDC/UTP25/NUDT1/WDR3/DKC1/RRP9/BYSL/NHP2
HP_AUTOIMMUNE_ANTIBODY_POSITIVITY	HP_AUTOIMMUNE_ANTIBODY_POSITIVITY	12	0.733882	2.1904	0.000135066	0.0041901	0.00364192	329	tags=50%, list=7%, signal=47%	DNASE1/CIITA/SLC7A7/HLA-DRB1/IRF5/SLC22A4
GOBP_REGULATION_OF_FATTY_ACID_METABOLIC_PROCESS	GOBP_REGULATION_OF_FATTY_ACID_METABOLIC_PROCESS	30	0.547428	2.11759	0.000137301	0.00423549	0.00368138	661	tags=43%, list=14%, signal=38%	APOA1/APOC3/APOA4/APOC2/RGN/ABCD1/INSIG1/CD74/MLXIPL/PDK4/LPGAT1/PDK3/PDK2
GOBP_ANTIGEN_PROCESSING_AND_PRESENTATION_OF_PEPTIDE_ANTIGEN	GOBP_ANTIGEN_PROCESSING_AND_PRESENTATION_OF_PEPTIDE_ANTIGEN	22	0.602987	2.16	0.000142433	0.00436928	0.00379766	1183	tags=68%, list=24%, signal=52%	ACE/HLA-DMB/HLA-DRB5/HLA-DRA/HLA-DRB1/CD74/HLA-DQB1/HLA-DPA1/HLA-DMA/LGMN/SAR1B/HLA-A/B2M/CTSD/TRAF6
GOMF_LIPID_BINDING	GOMF_LIPID_BINDING	208	0.296386	1.69761	0.000145873	0.00444995	0.00386778	355	tags=17%, list=7%, signal=17%	APOA1/APOC3/APOA4/MME/APOB/CYP3A4/SOAT2/RBP2/CD36/PIK3C2G/APOC2/F10/MTTP/PXDC1/GSDME/DPEP1/OSBPL6/PLA2G4C/SHBG/UGT2B7/UGT1A1/GRAMD1C/GSTA1/PRAP1/FABP2/GLTPD2/GRAMD1B/C8G/INSIG1/SULT2B1/ACOX2/OXER1/SEC14L2/APOM/SCIN/PAQR7
GOMF_RRNA_BINDING	GOMF_RRNA_BINDING	34	-0.545677	-2.05084	0.000151968	0.00461026	0.00400711	1985	tags=88%, list=41%, signal=52%	RCC1L/MRPL18/MRPS18A/RPL37/RPL11/RPL12/RPS9/RPF1/RPL8/DDX21/ERAL1/RPUSD4/RPL3/IMP4/RPS4X/RPS11/RPL23/RPS13/MRPS27/RPL5/RPS18/RPLP0/PPAN/RPS5/MRPL11/RPS3/UTP25/DDX28/RRS1/CAVIN1
GOBP_LIPOPROTEIN_METABOLIC_PROCESS	GOBP_LIPOPROTEIN_METABOLIC_PROCESS	45	0.47777	2.00125	0.000154593	0.00466411	0.00405392	70	tags=13%, list=1%, signal=13%	APOA1/APOC3/APOA4/APOB/NPC1L1/MTTP
GOBP_MONOCARBOXYLIC_ACID_CATABOLIC_PROCESS	GOBP_MONOCARBOXYLIC_ACID_CATABOLIC_PROCESS	47	0.462148	1.98289	0.000156166	0.00468583	0.0040728	1079	tags=51%, list=22%, signal=40%	SULT2A1/CYP4F2/AGXT2/PCK1/ACAD11/ABCD1/ACOX2/PCK2/ACADM/IDNK/ACOX1/BDH2/AIG1/LPIN2/CRAT/ACAA1/HADHB/ETFBKMT/ECHDC2/HACL1/SLC27A4/MFSD2A/CYP4F12/ETFDH
GOBP_VITAMIN_METABOLIC_PROCESS	GOBP_VITAMIN_METABOLIC_PROCESS	33	0.537479	2.12227	0.000157473	0.00469937	0.00408457	605	tags=42%, list=13%, signal=37%	CUBN/CYP3A4/RBP2/SLC23A1/CYP4F2/RGN/SLC52A1/SLC19A3/SLC52A3/AMN/CYP27A1/PDXP/LGMN/CBR1
GOCC_ORGANELLAR_RIBOSOME	GOCC_ORGANELLAR_RIBOSOME	35	-0.546664	-2.06738	0.000169179	0.0050214	0.00436447	2078	tags=94%, list=43%, signal=54%	MRPL28/MRPL23/MRPL18/MRPL39/MRPS18A/MRPL19/MRPL52/NDUFA7/MRPL44/MRPL13/MRPS16/MRPS10/MRPL36/MRPL47/MRPL51/MRPS15/MRPL46/MRPL9/MRPS14/MRPS9/MRPS12/MRPL38/MRPS27/MRPS35/MRPL3/MRPS2/MRPL4/MRPL11/MRPL24/MPV17L2/MRPL12/MRPL17/MRPS28
GOBP_EMBRYONIC_SKELETAL_SYSTEM_MORPHOGENESIS	GOBP_EMBRYONIC_SKELETAL_SYSTEM_MORPHOGENESIS	25	-0.599507	-2.0791	0.00017136	0.0050559	0.00439446	562	tags=52%, list=12%, signal=46%	HOXB5/HOXA5/HOXA9/HYAL1/BMP4/HOXB6/HOXB3/FGFR2/HOXB9/HOXB4/HOXB8/HOXA7/TFAP2A
GOBP_RESPONSE_TO_TOXIC_SUBSTANCE	GOBP_RESPONSE_TO_TOXIC_SUBSTANCE	71	0.407715	1.91856	0.000172182	0.0050559	0.00439446	686	tags=34%, list=14%, signal=29%	APOA4/SLC6A4/CD36/SLC23A1/TRPM6/PDZK1/MAOB/GSTA1/ABCG2/ABCB1/MT1A/APOM/GPX4/SCN9A/SLC30A10/PRXL2A/SLC22A5/SLC30A4/MT1H/GLRX/MT1F/ABTB2/BPHL/DDC
GOMF_OXIDOREDUCTASE_ACTIVITY_ACTING_ON_PAIRED_DONORS_WITH_INCORPORATION_OR_REDUCTION_OF_MOLECULAR_OXYGEN_NAD_P_H_AS_ONE_DONOR_AND_INCORPORATION_OF_ONE_ATOM_OF_OXYGEN	GOMF_OXIDOREDUCTASE_ACTIVITY_ACTING_ON_PAIRED_DONORS_WITH_INCORPORATION_OR_REDUCTION_OF_MOLECULAR_OXYGEN_NAD_P_H_AS_ONE_DONOR_AND_INCORPORATION_OF_ONE_ATOM_OF_OXYGEN	17	0.674382	2.20113	0.000177154	0.00516605	0.00449019	773	tags=65%, list=16%, signal=55%	FMO1/CYP3A4/CYP4F2/CYP2D6/CYP2C9/CYP27A1/FMO4/MSMO1/FMO5/CYP2C19/CYP2B6
GOMF_OXIDOREDUCTASE_ACTIVITY_ACTING_ON_PAIRED_DONORS_WITH_INCORPORATION_OR_REDUCTION_OF_MOLECULAR_OXYGEN	GOMF_OXIDOREDUCTASE_ACTIVITY_ACTING_ON_PAIRED_DONORS_WITH_INCORPORATION_OR_REDUCTION_OF_MOLECULAR_OXYGEN	50	0.462435	2.01601	0.000178086	0.00516605	0.00449019	873	tags=46%, list=18%, signal=38%	FMO1/CYP3A4/FADS6/CYP4F2/CYP2D6/CYP3A7/KDM8/AGMO/CYP2J2/HMOX1/CYP2C9/CYP2C18/CYP3A5/CYP27A1/FMO4/PLOD2/MSMO1/FMO5/CYP2C19/CYP4V2/CYP2B6/POR/KDM5D
GOBP_TRNA_METABOLIC_PROCESS	GOBP_TRNA_METABOLIC_PROCESS	69	-0.443069	-1.95579	0.000178756	0.00516605	0.00449019	2148	tags=78%, list=44%, signal=44%	ELP1/TYW1/THADA/DTWD2/HARS2/METTL8/GATB/ELAC2/METTL2B/THUMPD3/QTRT2/EXOSC3/TRUB1/RTRAF/TRMT112/FARS2/GTF3C4/LARS2/DUS2/KTI12/OSGEPL1/DARS2/EXOSC9/PUSL1/WARS2/DUS1L/GRSF1/RPUSD4/POP5/DTD2/EXOSC7/SSB/FTSJ1/AARSD1/TARBP1/NARS2/TSEN15/POP1/LAGE3/TRMT61A/DTD1/WDR4/NAT10/TRMT1/EARS2/TSEN2/SARS2/EXOSC2/PUS1/FARSB/ADAT2/PUS7/RPP40/METTL1
HP_ABNORMALITY_OF_LIPOPROTEIN_CHOLESTEROL_CONCENTRATION	HP_ABNORMALITY_OF_LIPOPROTEIN_CHOLESTEROL_CONCENTRATION	21	0.639499	2.22346	0.000193463	0.00556181	0.00483418	365	tags=48%, list=8%, signal=44%	APOA1/APOC3/APOB/APOC2/MTTP/CREB3L3/LIPA/SLC7A7/ABCG5/ABCG8
GOBP_ORGANIC_HYDROXY_COMPOUND_CATABOLIC_PROCESS	GOBP_ORGANIC_HYDROXY_COMPOUND_CATABOLIC_PROCESS	20	0.625478	2.17213	0.00019742	0.00564601	0.00490736	607	tags=50%, list=13%, signal=44%	SULT2A1/CYP3A4/CYP4F2/MAOB/SULT1A2/GK/INPP5J/CYP27A1/PDXP/SULT1A1
GOMF_PEPTIDE_ANTIGEN_BINDING	GOMF_PEPTIDE_ANTIGEN_BINDING	11	0.73992	2.13407	0.000201039	0.00571973	0.00497144	316	tags=55%, list=7%, signal=51%	SLC7A9/HLA-DRB5/HLA-DRA/HLA-DRB1/HLA-DQB1/HLA-DPA1
GOBP_PROTEIN_LIPID_COMPLEX_SUBUNIT_ORGANIZATION	GOBP_PROTEIN_LIPID_COMPLEX_SUBUNIT_ORGANIZATION	19	0.628685	2.12902	0.000203155	0.00575012	0.00499785	70	tags=42%, list=1%, signal=42%	APOA1/APOC3/APOA4/APOB/SOAT2/APOC2/AGT/MTTP
GOBP_ADENYLATE_CYCLASE_MODULATING_G_PROTEIN_COUPLED_RECEPTOR_SIGNALING_PATHWAY	GOBP_ADENYLATE_CYCLASE_MODULATING_G_PROTEIN_COUPLED_RECEPTOR_SIGNALING_PATHWAY	31	-0.553869	-2.02454	0.000216437	0.00609465	0.0052973	568	tags=48%, list=12%, signal=43%	PRMT5/GRM7/ADGRE5/ADM/MRAP2/MTNR1A/ADGRG1/CHRM3/AKAP5/ABCA1/PRKACB/GNA14/GNAI1/ADCY7/ADORA2B
GOBP_REGIONALIZATION	GOBP_REGIONALIZATION	83	-0.417643	-1.91474	0.00022844	0.00637589	0.00554176	727	tags=34%, list=15%, signal=29%	INTU/PRKDC/AHI1/TP53/HOXB5/HES2/HOXA5/DPCD/ACVRL1/TBX20/WLS/HOXA9/KAT2A/BMP4/HOXB6/HOXB3/ADGRG1/NOTCH2/FGFR2/HOXB9/RPGRIP1L/HOXB4/MESP1/PRKACB/BHLHE41/HOXB8/HOXA7/FOXA2
GOBP_ORGANIC_ACID_TRANSMEMBRANE_TRANSPORT	GOBP_ORGANIC_ACID_TRANSMEMBRANE_TRANSPORT	58	0.439001	1.98488	0.000228747	0.00637589	0.00554176	378	tags=34%, list=8%, signal=32%	SLC5A12/CD36/SLC23A1/AGT/SLC6A19/SLC1A7/SLC7A9/SLC13A2/SFXN3/SLC17A8/SLC43A2/SLC7A7/ACE2/SLC3A1/ABCB1/ABCD1/SLC22A4/SLC36A1/SLC1A1/ACSL5
GOBP_SODIUM_ION_HOMEOSTASIS	GOBP_SODIUM_ION_HOMEOSTASIS	11	0.736934	2.12546	0.000229931	0.00637652	0.0055423	127	tags=45%, list=3%, signal=44%	SLC8A1/AGT/ACE/OXT/CYP4F2
GOCC_SMALL_SUBUNIT_PROCESSOME	GOCC_SMALL_SUBUNIT_PROCESSOME	24	-0.593874	-2.05416	0.000237556	0.00655489	0.00569733	1892	tags=96%, list=39%, signal=59%	KRR1/MPHOSPH10/NOC4L/UTP18/UTP4/SNU13/WDR36/IMP4/HEATR1/WDR46/RPS7/NOP14/NOP56/NOP58/NOL6/PRKDC/UTP25/WDR3/UTP14A/PDCD11/RRP9/FBL/UTP20
GOBP_DNA_DEPENDENT_DNA_REPLICATION	GOBP_DNA_DEPENDENT_DNA_REPLICATION	60	-0.461493	-1.985	0.000256367	0.00703216	0.00611217	1834	tags=67%, list=38%, signal=42%	PRIM2/PNKP/PCNA/CCNE1/DNAJA3/TIPIN/RRM1/POLD3/POLD1/FANCM/POLB/DACH1/DDX21/NBN/MCM7/ZRANB3/CDC6/CENPX/DBF4/ALYREF/WDR18/PRIM1/ATR/OOEP/RFC4/CDK2AP1/GMNN/NUCKS1/POLQ/MCM4/MCM3/MCM5/NOC3L/WDHD1/MCM6/FEN1/ORC1/RFC3/MCM2/POLD2
GOBP_LOW_DENSITY_LIPOPROTEIN_PARTICLE_CLEARANCE	GOBP_LOW_DENSITY_LIPOPROTEIN_PARTICLE_CLEARANCE	11	0.735198	2.12045	0.000258894	0.00703216	0.00611217	367	tags=55%, list=8%, signal=51%	APOC3/APOB/SOAT2/CD36/LIPA/HMOX1
HP_ABNORMAL_SOFT_PALATE_MORPHOLOGY	HP_ABNORMAL_SOFT_PALATE_MORPHOLOGY	77	-0.411847	-1.86807	0.000260286	0.00703216	0.00611217	1538	tags=57%, list=32%, signal=40%	RPL35A/FKRP/TXNL4A/FKTN/RPS20/RXYLT1/FANCM/RPS15A/B4GALT7/RPL31/RPS23/RAD51C/RPL18/TGIF1/FKBP14/RPS10/PTDSS1/FANCA/RPS24/RPL27/RPL15/CDC6/RPS19/RPL35/CRPPA/SNRPB/WDR35/RPS7/RPL5/TGFBR2/KIF14/RPS17/NECTIN1/FANCI/PIGW/GMNN/SHMT2/UBE2T/ORC1/HYAL1/BMP4/BIN1/FGFR2/PLCB4
GOBP_SKIN_EPIDERMIS_DEVELOPMENT	GOBP_SKIN_EPIDERMIS_DEVELOPMENT	23	-0.598703	-2.04834	0.000260342	0.00703216	0.00611217	862	tags=48%, list=18%, signal=39%	FERMT1/HDAC1/SOX9/ERCC2/FZD3/INTU/FGFR2/BCL2/KRT17/PLA2G10/FOXQ1
GOCC_CYTOSOLIC_SMALL_RIBOSOMAL_SUBUNIT	GOCC_CYTOSOLIC_SMALL_RIBOSOMAL_SUBUNIT	28	-0.561025	-2.00804	0.000261257	0.00703216	0.00611217	1940	tags=96%, list=40%, signal=58%	RPS29/RPS25/RPS15/UBA52/RPS28/RPS9/RPS21/RPS20/RPS15A/RPS23/RPS16/RPS10/RPS4X/RPS11/RPS24/RPS13/RPS19/RPS8/RPS7/RPS18/RPS12/RPS5/RPS17/RPS6/RPS3/RPS2/RPSA
GOBP_SMALL_MOLECULE_CATABOLIC_PROCESS	GOBP_SMALL_MOLECULE_CATABOLIC_PROCESS	130	0.327467	1.74454	0.000276386	0.00740309	0.00643457	1079	tags=41%, list=22%, signal=33%	SULT2A1/CYP3A4/ASPA/DHDH/PRODH/CYP4F2/AGXT2/PCK1/OAT/SULT1A2/ACAD11/ABCD1/GDA/GK/PIPOX/ACOX2/PCK2/ARG2/ENTPD7/INPP5J/CYP27A1/ADHFE1/ACADM/URAD/APOBEC1/DPYD/IDNK/PDXP/GLS/SULT1A1/HYKK/ACOX1/NQO2/BDH2/RBKS/QPRT/AIG1/AMDHD2/HAAO/LPIN2/CRAT/ACAA1/HAGH/HADHB/ETFBKMT/ECHDC2/HACL1/SLC27A4/MFSD2A/DERA/THNSL2/CYP4F12/ETFDH
GOBP_AMIDE_BIOSYNTHETIC_PROCESS	GOBP_AMIDE_BIOSYNTHETIC_PROCESS	302	-0.284456	-1.59312	0.000283292	0.00755123	0.00656333	2108	tags=64%, list=44%, signal=38%	MIF4GD/PER2/SRP9/EIF2B5/MRPL28/RPL34/NCK1/EIF3G/HARS2/EIF2S2/RPL38/MRPL23/RPL41/PABPC1/RCC1L/MRPL18/TMED2/EIF2S3/GATB/EIF4EBP3/NCBP2/RPS29/MRPS18A/SMPD4/GCDH/MALSU1/RPS25/RPL37/HSD17B12/MRPL52/EXOSC3/NDUFA7/CDC123/RPL11/EIF3F/GCN1/RPS15/ILF3/AGK/CNOT9/EIF5B/MRPL44/METTL3/UBA52/RPL12/EIF2B2/MRPL13/RPL29/RPS28/RPL36/TUFM/FARS2/RPL27A/RPS9/RPL28/MRPS16/EIF3M/LARS2/RACK1/RPL35A/RPLP2/RPL13A/DARS2/RPS21/EXOSC9/WARS2/EIF4G3/RPS20/PKM/MRPL36/EEF1G/RPL8/GSPT1/MRPL47/RPS15A/RPL37A/TARBP2/BZW2/MRPL51/RPL19/LRPPRC/EIF3E/EIF3B/DPH7/RPL36A/ASL/RPL31/MRPS15/RPS23/RPL30/RPL22/RPL18/RPUSD4/OGFOD1/EIF3I/RPS16/RPL7A/MRPL9/EIF2B3/MRPS14/POLR2G/RPL3/RPS10/EXOSC7/RPS4X/RPL17/APP/RPS11/RPL7/COA3/PA2G4/RPS24/NCL/YBX3/RPL39/RPL23/RPLP1/EIF2AK4/RPL27/RPS13/MRPS12/RPL15/EIF4A1/RPS19/TSFM/RPL35/FTSJ1/RPL6/MRPS27/NOLC1/RPL13/AARSD1/RPS8/RPL32/RPS7/MRPL3/RPL5/MRPS2/DPH5/PPT1/RPS18/RPLP0/DCPS/NARS2/ACSL4/NPM1/EIF5A/RPS12/RPL22L1/RPS5/MRPL11/RPS17/RBM3/RPL18A/GSS/MRPL24/RPS6/RPS3/MPV17L2/MRPS28/ELOVL6/NAT10/RPL10A/PRKDC/RPL4/UQCC2/EARS2/PUM3/TYMS/SARS2/RPS2/RPSA/EXOSC2/ST3GAL3/SHMT2/DPH2/BANK1/ABCE1/NEURL1/EIF4EBP1/FARSB/PAIP2B/TRAP1/PUS7/NT5C3B/HSPB1/C1QBP/EXOSC5/EEF1E1/PTAFR/GSPT2/SLC7A11/KRT17
GOBP_MATURATION_OF_SSU_RRNA	GOBP_MATURATION_OF_SSU_RRNA	30	-0.545845	-1.98503	0.000284702	0.00755217	0.00656415	1948	tags=90%, list=40%, signal=54%	BMS1/RRP36/ABT1/GTF2H5/RPS28/UTP4/RPS21/SNU13/RIOK1/NOB1/RPS16/RCL1/RPS19/HEATR1/WDR46/RPS8/TSR1/NOP14/SRFBP1/ERCC2/NAT10/UTP25/WDR3/BYSL/UTP20/RRS1/RPP40
GOBP_NUCLEOSOME_ASSEMBLY	GOBP_NUCLEOSOME_ASSEMBLY	18	-0.653763	-2.07621	0.00028986	0.00765202	0.00665093	1500	tags=83%, list=31%, signal=58%	ANP32B/NASP/ITGB3BP/CHAF1A/SMYD3/HMGB2/GRWD1/NPM1/CENPP/SOX9/MIS18A/TSPYL4/CHAF1B/MCM2/NAP1L1
HP_HYPOPHOSPHATEMIA	HP_HYPOPHOSPHATEMIA	14	0.700463	2.19273	0.000295041	0.00775154	0.00673744	901	tags=71%, list=19%, signal=58%	SLC34A3/CYP3A4/SLC2A2/ALDOB/GATM/NAB2/ENPP1/FAM20C/SLC9A3R1/ABCC6
GOBP_RIBOSOME_ASSEMBLY	GOBP_RIBOSOME_ASSEMBLY	25	-0.589957	-2.04598	0.000296633	0.00775624	0.00674152	1788	tags=92%, list=37%, signal=58%	RPL11/RPS15/ABT1/RPS28/RRP7A/ERAL1/RPL3/RPS19/RPL6/RPL5/MRPS2/RPLP0/PPAN/NPM1/RPS5/BOP1/MPV17L2/PRKDC/NOP2/RPSA/DDX28/C1QBP/RRS1
GOBP_RNA_LOCALIZATION	GOBP_RNA_LOCALIZATION	72	-0.430543	-1.91819	0.000298623	0.00776783	0.00675159	2079	tags=72%, list=43%, signal=42%	SHQ1/DDX39B/ZNHIT3/MRPL18/NCBP2/NOP10/CKAP5/HNRNPAB/KPNB1/CETN3/XPO1/RTRAF/DDX19A/CCT3/PHAX/CCT8/NUP205/HNRNPA3/NUP155/CCT5/HNRNPA1/NUP188/LRPPRC/XPOT/CCT6A/CCT7/NUP37/NUP210/SSB/NAF1/CETN2/RUVBL2/ALYREF/RAN/TGFBR2/ATR/NPM1/EIF5A/THOC3/SIDT1/NOP58/NOL6/CCT2/NXT1/NUP93/DKC1/FBL/NDC1/NHP2/BICD1/BICD2/RBFOX1
GOBP_NUCLEOSIDE_BISPHOSPHATE_METABOLIC_PROCESS	GOBP_NUCLEOSIDE_BISPHOSPHATE_METABOLIC_PROCESS	45	0.466991	1.9561	0.000299905	0.00776783	0.00675159	699	tags=36%, list=14%, signal=31%	SULT2A1/SULT1A2/ACSF2/ABCD1/PIPOX/SULT2B1/ACSL5/ACSS1/DGAT1/ENPP1/PDK4/PDK3/ACOT2/SULT1A1/PDK2/HMGCS1
GOMF_ORGANIC_ACID_TRANSMEMBRANE_TRANSPORTER_ACTIVITY	GOMF_ORGANIC_ACID_TRANSMEMBRANE_TRANSPORTER_ACTIVITY	58	0.432404	1.95505	0.000310934	0.00801566	0.006967	350	tags=33%, list=7%, signal=31%	SLC5A12/SLC10A2/ABCC2/CD36/SLC23A1/SLC6A19/SLC1A7/SLC7A9/SLC13A2/SFXN3/SLC17A8/SLC43A2/SLC7A7/SLC3A1/ABCG2/ABCB1/SLC22A4/SLC36A1/SLC1A1
GOBP_CELLULAR_KETONE_METABOLIC_PROCESS	GOBP_CELLULAR_KETONE_METABOLIC_PROCESS	62	0.416448	1.89056	0.000316249	0.00809624	0.00703704	773	tags=39%, list=16%, signal=33%	APOA1/APOC3/APOA4/APOC2/FGF19/CYP4F2/RGN/SLC7A7/ABCD1/INSIG1/CD74/MLXIPL/MALRD1/PDK4/LPGAT1/NR1D1/PDK3/CBR1/GPD1/PDK2/BMP2/NQO2/DAB2/CYP2B6
HP_DEVELOPMENTAL_GLAUCOMA	HP_DEVELOPMENTAL_GLAUCOMA	30	-0.54304	-1.97482	0.000317008	0.00809624	0.00703704	1538	tags=73%, list=32%, signal=50%	RPL35A/FKRP/FKTN/RPS20/RPS15A/RPL31/RPL18/RPS10/RPS24/RNASEH2B/RPL27/RPL15/RPS19/RPL35/CANT1/RPS7/RPL5/RPS17/NCAPG2/SH3PXD2B/FGFR2/PYCR1
HP_HYPERLIPIDEMIA	HP_HYPERLIPIDEMIA	37	0.497367	1.99903	0.000321606	0.00817565	0.00710606	457	tags=35%, list=9%, signal=32%	APOC3/APOB/SLC2A2/APOC2/LIPE/CREB3L3/LIPA/SLC7A7/ABCG5/GK/CIDEC/ABCG8/DGAT1
GOCC_CENTROSOME	GOCC_CENTROSOME	217	-0.306989	-1.65237	0.000354785	0.00897754	0.00780304	1104	tags=31%, list=23%, signal=25%	IFT81/CEP170/BICDL1/CETN2/CEP131/TTC8/CAMSAP2/WDR35/CEP70/RUVBL2/PSMB5/RPS7/CCDC88C/NPM1/CLUAP1/FNIP2/B9D1/RANBP1/PLK1/CLIC4/CHEK1/CTSC/APEX1/TMEM63A/AHI1/TP53/TSEN2/SNX10/SPATC1L/CDC20/KCTD1/NUP93/HMMR/MCM3/TRAF5/DNAAF4/DISC1/CCNB1/CCNB2/IFT22/BICD1/CEP41/CEP78/CENPF/RILPL2/KAT2A/CENPU/CEP72/RAB11FIP5/TMEM67/CEP55/RGCC/PCLAF/PODXL/CDKL2/TGIF2/RPGRIP1L/BICD2/HOXB4/HK2/NCKAP5L/DLGAP5/TTC39A/PRKACB/GNAI1/SLC1A4/CEP126
GOMF_AMIDE_BINDING	GOMF_AMIDE_BINDING	114	0.339421	1.76282	0.000372393	0.00937986	0.00815273	360	tags=16%, list=7%, signal=15%	APOA1/MME/GRIA4/SOAT2/CD36/ENPEP/SLC7A9/CRIP1/RYR2/HLA-DRB5/HLA-DRA/HLA-DRB1/GLTPD2/CD74/HLA-DQB1/NLN/HLA-DPA1/TRHDE
GOBP_CARBOXYLIC_ACID_TRANSPORT	GOBP_CARBOXYLIC_ACID_TRANSPORT	94	0.360841	1.8163	0.000383057	0.00960442	0.00834791	764	tags=36%, list=16%, signal=31%	SLC5A12/SLC10A2/ABCC2/CD36/SLC23A1/AGT/ACE/FGF19/OXT/SLC1A7/SLC7A9/CYP4F2/SLC13A2/SFXN3/SLC17A8/SLC43A2/SLC7A7/ACE2/SLC3A1/ABCG2/PLA2G12B/SLC36A1/SLC1A1/BDKRB2/DRD4/SLC51A/EMB/SLC51B/SLC25A15/SLC6A20/SLC6A6/TRPV1/PLA2R1/SLC9A3R1
GOBP_DIGESTION	GOBP_DIGESTION	49	0.436356	1.90219	0.000387933	0.00968245	0.00841573	833	tags=57%, list=17%, signal=48%	APOA1/APOA4/ENPP7/SOAT2/NPC1L1/CD36/ASAH2/OXT/SCT/SLC5A1/PRAP1/ABCG5/FABP2/SLC2A5/AQP1/ABCG8/PBLD/SI/SLC22A5/SGK1/PLS1/MOGAT2/TYMP/VIL1/TRPV1/HIP1R/MUC13/PIR
GOBP_MITOCHONDRIAL_TRANSLATION	GOBP_MITOCHONDRIAL_TRANSLATION	34	-0.530534	-1.99393	0.000390392	0.00969974	0.00843075	2011	tags=88%, list=42%, signal=52%	MRPL23/RCC1L/GATB/MRPS18A/MALSU1/NDUFA7/MRPL44/TUFM/MRPS16/LARS2/DARS2/WARS2/MRPL47/MRPL51/LRPPRC/MRPS15/RPUSD4/MRPS14/COA3/MRPS12/TSFM/MRPS27/MRPS2/MPV17L2/MRPS28/UQCC2/EARS2/SARS2/SHMT2/C1QBP
GOMF_CATALYTIC_ACTIVITY_ACTING_ON_RNA	GOMF_CATALYTIC_ACTIVITY_ACTING_ON_RNA	137	-0.351318	-1.74633	0.000419066	0.0103653	0.00900923	2063	tags=65%, list=43%, signal=38%	G3BP1/DTWD2/DDX39B/HARS2/METTL8/GATB/ELAC2/XRN2/METTL2B/SUPV3L1/THUMPD3/RNASEH1/QTRT2/EXOSC3/BUD23/DDX41/POLR3F/RNASET2/RPAP1/DDX19A/DDX20/MRM2/MRPL44/METTL3/FARS2/HENMT1/LARS2/DUS2/TGS1/PTRHD1/DARS2/EXOSC9/WARS2/DUS1L/FANCM/TFB1M/DIMT1/POLR3B/POLR3H/NOB1/DDX21/POP5/DDX18/POLR2G/DHX57/DTD2/EXOSC7/TFB2M/DDX51/EXOSC4/ANGEL1/RCL1/EIF4A1/FTSJ1/ERI3/AARSD1/PTRH1/TARBP1/DCPS/NARS2/PRIM1/POLR1A/POP1/TRMT61A/DTD1/POLR1C/APEX1/WDR4/TRMT1/EARS2/NOP2/POLR1B/NYNRIN/TSEN2/SARS2/REXO2/DDX10/EXOSC2/POLR3G/FBL/PUS1/DDX28/FARSB/DDX31/FEN1/RPP40/EXOSC5/METTL1/ERN2
GOBP_HUMORAL_IMMUNE_RESPONSE_MEDIATED_BY_CIRCULATING_IMMUNOGLOBULIN	GOBP_HUMORAL_IMMUNE_RESPONSE_MEDIATED_BY_CIRCULATING_IMMUNOGLOBULIN	12	-0.710316	-2.00321	0.000423955	0.0104392	0.00907346	391	tags=50%, list=8%, signal=46%	C4BPB/C1QBP/CD81/IGHM/IGKC/IGLC2
GOBP_DIGESTIVE_SYSTEM_PROCESS	GOBP_DIGESTIVE_SYSTEM_PROCESS	43	0.47291	1.96677	0.00042857	0.0105057	0.00913129	830	tags=58%, list=17%, signal=49%	APOA1/APOA4/ENPP7/SOAT2/NPC1L1/CD36/OXT/SCT/SLC5A1/PRAP1/ABCG5/FABP2/SLC2A5/AQP1/ABCG8/PBLD/SLC22A5/SGK1/PLS1/MOGAT2/TYMP/VIL1/TRPV1/HIP1R/MUC13
GOCC_ENDOCYTIC_VESICLE	GOCC_ENDOCYTIC_VESICLE	89	0.375502	1.85354	0.000440489	0.0107499	0.00934352	444	tags=20%, list=9%, signal=19%	APOA1/CUBN/APOB/GRIA4/CD36/ACE2/HLA-DRB5/HLA-DRA/HLA-DRB1/WNT3/DPP4/CD74/RAB17/HLA-DQB1/HLA-DPA1/RAB8B/ENTPD7/AMN
GOMF_ORGANIC_ACID_SODIUM_SYMPORTER_ACTIVITY	GOMF_ORGANIC_ACID_SODIUM_SYMPORTER_ACTIVITY	11	0.722268	2.08316	0.000452455	0.0109931	0.00955487	718	tags=73%, list=15%, signal=62%	SLC5A12/SLC10A2/SLC23A1/SLC1A7/SLC13A2/SLC1A1/SLC6A20/SLC6A6
GOBP_IMPORT_INTO_CELL	GOBP_IMPORT_INTO_CELL	61	0.422519	1.90944	0.000459823	0.0111229	0.00966769	735	tags=44%, list=15%, signal=38%	SLC8A1/SLC6A4/CD36/KCNJ16/AGT/SLC15A1/SLC1A7/SLC43A2/SLC5A1/TRPV3/ACE2/SLC2A5/CYBRD1/NEURL1B/SLC22A4/SLC36A1/SLC1A1/ACSL5/DRD4/SLC5A2/SLC39A5/SLC12A6/SLC6A20/SLC39A4/KCNK5/SLC6A6/TRPV1
GOBP_PEPTIDE_CATABOLIC_PROCESS	GOBP_PEPTIDE_CATABOLIC_PROCESS	10	0.73867	2.06512	0.000471175	0.0113475	0.00986291	634	tags=60%, list=13%, signal=52%	ENPEP/ACE/NAALADL1/DPEP1/TRHDE/ANPEP
GOBP_REGULATION_OF_LIPASE_ACTIVITY	GOBP_REGULATION_OF_LIPASE_ACTIVITY	21	0.617518	2.14704	0.000473481	0.0113532	0.0098679	129	tags=29%, list=3%, signal=28%	APOA1/APOC3/APOA4/APOC2/AGT/ANGPTL4
GOMF_STEROL_BINDING	GOMF_STEROL_BINDING	24	0.564718	2.04328	0.000479064	0.0114371	0.00994086	319	tags=38%, list=7%, signal=35%	APOA1/APOC3/APOA4/SOAT2/OSBPL6/GRAMD1C/GRAMD1B/INSIG1/SULT2B1
HP_ABNORMAL_CIRCULATING_CHOLESTEROL_CONCENTRATION	HP_ABNORMAL_CIRCULATING_CHOLESTEROL_CONCENTRATION	39	0.484062	1.9686	0.000504047	0.0119815	0.010414	767	tags=41%, list=16%, signal=35%	APOA1/APOC3/APOB/APOC2/MTTP/CREB3L3/LIPA/SLC7A7/ABCG5/ABCG8/DGAT1/CYP27A1/MSMO1/SLC37A4/EPHX2/FLCN
HP_ORAL_CLEFT	HP_ORAL_CLEFT	187	-0.325207	-1.7231	0.000509492	0.0120587	0.0104811	1577	tags=47%, list=33%, signal=33%	TBC1D24/LARS2/RPL35A/GMPPB/FKRP/LFNG/VANGL1/TXNL4A/FKTN/RPS20/NUP188/RXYLT1/FANCM/GJB2/RPS15A/B4GALT7/CBY1/RPL31/RPS23/TMEM216/NAA10/NBN/RAD51C/RPL18/TGIF1/FKBP14/MID1/RPS10/PTDSS1/FANCA/LBR/RPS24/RPL27/RPL15/CDC6/DSE/CPLX1/RPS19/B3GALT6/RPL35/CRPPA/SNRPB/WDR35/RPS7/RPL5/TGFBR2/GPC3/KIF14/ATR/EIF5A/POLR1A/RPS17/NECTIN1/FANCI/B9D1/TUBB/IL1RN/SOX9/PIGW/ARMC9/GMNN/POLR1C/INTU/EARS2/AHI1/POLR1B/HMGA2/SHMT2/UBE2T/DHODH/CEP41/ORC1/CENPF/TMEM237/HYAL1/BMP4/NOTCH2/TMEM67/BIN1/FGFR2/RPGRIP1L/PRDM5/MECOM/PLCB4/SLC29A3/FOXA2/TFAP2A
HP_ABNORMALITY_OF_THE_URINARY_SYSTEM_PHYSIOLOGY	HP_ABNORMALITY_OF_THE_URINARY_SYSTEM_PHYSIOLOGY	319	0.247045	1.48972	0.000529306	0.0124739	0.010842	367	tags=13%, list=8%, signal=13%	APOA1/CUBN/SLC34A3/MME/ABCC2/SLC2A2/ASPA/F10/MYL9/KCNJ16/AGT/BNC2/SLC6A19/ACE/MAF/PRODH/FLVCR1/SLC7A9/DNASE1/TCN2/SERPINA1/ALDOB/MST1/KHK/GATM/SLC5A1/CIITA/SLC7A7/SLC52A1/SLC3A1/PCK1/HLA-DRB1/OAT/FBP1/PEPD/IRF5/TRPC6/GK/HLA-DPA1/SULT2B1/MLXIPL/SLC1A1/HMOX1
GOBP_REGULATION_OF_STEROL_TRANSPORT	GOBP_REGULATION_OF_STEROL_TRANSPORT	24	0.562051	2.03363	0.000543296	0.0127489	0.011081	365	tags=33%, list=8%, signal=31%	APOA1/APOC3/APOA4/ENPP7/APOC2/OSBPL6/ABCG5/ABCG8
GOMF_ZINC_ION_BINDING	GOMF_ZINC_ION_BINDING	216	0.274301	1.57275	0.000553629	0.0129361	0.0112437	640	tags=20%, list=13%, signal=18%	CPO/MME/ENPP7/ENPP3/TLL1/ENPEP/NR1I3/ALPI/ACE/MEP1B/ASAH2/NAALADL1/DPEP1/CXXC4/CRIP1/RGN/TCEA2/CPA2/CA11/ACE2/GDA/ST18/MEP1A/MT1A/CA3/MMP20/TRHDE/CDIP1/CA13/DDX58/VAT1/ESRRG/ENPP1/SMPDL3A/APOBEC1/SCAPER/NR1D1/MT1H/TNFSF10/ZNF212/AOC1/ANPEP/MT1F
GOCC_PROTEIN_LIPID_COMPLEX	GOCC_PROTEIN_LIPID_COMPLEX	11	0.716015	2.06513	0.000559248	0.013012	0.0113097	49	tags=45%, list=1%, signal=45%	APOA1/APOC3/APOA4/APOB/APOC2
GOBP_ANTIGEN_PROCESSING_AND_PRESENTATION_OF_EXOGENOUS_ANTIGEN	GOBP_ANTIGEN_PROCESSING_AND_PRESENTATION_OF_EXOGENOUS_ANTIGEN	18	0.626138	2.0901	0.000562587	0.0130345	0.0113292	1183	tags=72%, list=24%, signal=55%	HLA-DMB/HLA-DRB5/HLA-DRA/HLA-DRB1/CD74/HLA-DQB1/HLA-DPA1/HLA-DMA/LGMN/HLA-A/B2M/CTSD/TRAF6
GOBP_STEROL_BIOSYNTHETIC_PROCESS	GOBP_STEROL_BIOSYNTHETIC_PROCESS	28	0.534162	2.03039	0.000574141	0.0130396	0.0113337	1093	tags=46%, list=23%, signal=36%	APOA1/APOA4/APOB/NPC1L1/INSIG1/SEC14L2/MSMO1/HMGCS1/POR/LPCAT3/IDI1/ACLY/SC5D
GOBP_CELL_DIFFERENTIATION_INVOLVED_IN_KIDNEY_DEVELOPMENT	GOBP_CELL_DIFFERENTIATION_INVOLVED_IN_KIDNEY_DEVELOPMENT	10	-0.75062	-2.02993	0.000576499	0.0130396	0.0113337	758	tags=70%, list=16%, signal=59%	WWTR1/PTPRO/BMP4/NOTCH2/PODXL/MTSS1/CD24
GOBP_EPITHELIAL_CELL_DIFFERENTIATION_INVOLVED_IN_KIDNEY_DEVELOPMENT	GOBP_EPITHELIAL_CELL_DIFFERENTIATION_INVOLVED_IN_KIDNEY_DEVELOPMENT	10	-0.75062	-2.02993	0.000576499	0.0130396	0.0113337	758	tags=70%, list=16%, signal=59%	WWTR1/PTPRO/BMP4/NOTCH2/PODXL/MTSS1/CD24
GOBP_INTERMEMBRANE_LIPID_TRANSFER	GOBP_INTERMEMBRANE_LIPID_TRANSFER	23	0.559805	2.00906	0.000576805	0.0130396	0.0113337	365	tags=39%, list=8%, signal=36%	APOA1/APOA4/APOB/MTTP/GRAMD1C/ABCG5/GLTPD2/GRAMD1B/ABCG8
GOMF_LIPID_TRANSFER_ACTIVITY	GOMF_LIPID_TRANSFER_ACTIVITY	23	0.559805	2.00906	0.000576805	0.0130396	0.0113337	365	tags=39%, list=8%, signal=36%	APOA1/APOA4/APOB/MTTP/GRAMD1C/ABCG5/GLTPD2/GRAMD1B/ABCG8
GOBP_ANTERIOR_POSTERIOR_PATTERN_SPECIFICATION	GOBP_ANTERIOR_POSTERIOR_PATTERN_SPECIFICATION	57	-0.440619	-1.88036	0.000577056	0.0130396	0.0113337	720	tags=39%, list=15%, signal=33%	RNF2/NRARP/CTNNBIP1/GPC3/PRKDC/TP53/HOXB5/HES2/HOXA5/WLS/HOXA9/KAT2A/BMP4/HOXB6/HOXB3/HOXB9/HOXB4/MESP1/BHLHE41/HOXB8/HOXA7/FOXA2
GOBP_POSITIVE_REGULATION_OF_FATTY_ACID_METABOLIC_PROCESS	GOBP_POSITIVE_REGULATION_OF_FATTY_ACID_METABOLIC_PROCESS	13	0.688063	2.1266	0.00059605	0.0134136	0.0116587	524	tags=62%, list=11%, signal=55%	APOA1/APOA4/APOC2/RGN/ABCD1/CD74/MLXIPL/LPGAT1
GOBP_PROTEIN_LIPID_COMPLEX_ASSEMBLY	GOBP_PROTEIN_LIPID_COMPLEX_ASSEMBLY	14	0.683078	2.13831	0.000603133	0.0135176	0.0117491	70	tags=43%, list=1%, signal=42%	APOA1/APOC3/APOA4/APOB/SOAT2/MTTP
GOBP_ANTIGEN_PROCESSING_AND_PRESENTATION_OF_EXOGENOUS_PEPTIDE_ANTIGEN	GOBP_ANTIGEN_PROCESSING_AND_PRESENTATION_OF_EXOGENOUS_PEPTIDE_ANTIGEN	16	0.641949	2.07867	0.000643553	0.0143648	0.0124855	1183	tags=81%, list=24%, signal=62%	HLA-DMB/HLA-DRB5/HLA-DRA/HLA-DRB1/CD74/HLA-DQB1/HLA-DPA1/HLA-DMA/LGMN/HLA-A/B2M/CTSD/TRAF6
HP_ABDOMINAL_DISTENTION	HP_ABDOMINAL_DISTENTION	30	0.510538	1.97489	0.000647941	0.0143869	0.0125047	941	tags=50%, list=19%, signal=41%	SLC2A2/MYL9/LIPA/ALDOB/SLC5A1/IRF5/HLA-DQB1/SI/MYLK/SLC37A4/TTC7A/TYMP/INSR/SLC9A3/SAR1B
GOMF_PEPTIDE_BINDING	GOMF_PEPTIDE_BINDING	87	0.363104	1.78451	0.000650808	0.0143869	0.0125047	525	tags=21%, list=11%, signal=19%	APOA1/MME/GRIA4/CD36/ENPEP/SLC7A9/CRIP1/HLA-DRB5/HLA-DRA/HLA-DRB1/CD74/HLA-DQB1/NLN/HLA-DPA1/TRHDE/CHRNA7/NLRP6/ACHE
HP_ABNORMALITY_OF_VITAMIN_METABOLISM	HP_ABNORMALITY_OF_VITAMIN_METABOLISM	39	0.478325	1.94527	0.000652402	0.0143869	0.0125047	566	tags=33%, list=12%, signal=30%	CUBN/SLC34A3/CYP3A4/MTTP/MST1/SLC52A1/ABCD1/HLA-DQB1/ACOX2/SLC30A10/AMN/ENPP1/SLC51B
HP_NAUSEA_AND_VOMITING	HP_NAUSEA_AND_VOMITING	131	0.314744	1.67732	0.000659282	0.0144805	0.012586	755	tags=27%, list=16%, signal=24%	CUBN/ASPA/MTTP/TCN2/LIPA/ALDOB/SLC5A1/SLC7A7/HLA-DRB1/SLC19A3/ABCD1/FBP1/IRF5/GK/HLA-DQB1/HLA-DPA1/MLXIPL/SUGCT/SI/AMN/TNFRSF1A/DGAT1/ACADM/SLC2A9/SLC22A5/ENPP1/TLR3/ACY1/MYLK/NAGS/NBAS/SLC25A15/OPTN/TYMP/TICAM1/DISP1
GOMF_AMINOPEPTIDASE_ACTIVITY	GOMF_AMINOPEPTIDASE_ACTIVITY	17	0.636576	2.07774	0.000664147	0.0145292	0.0126284	360	tags=41%, list=7%, signal=38%	ENPEP/NAALADL1/XPNPEP2/KDM8/DPP4/PEPD/TRHDE
GOBP_NUCLEOSOME_ORGANIZATION	GOBP_NUCLEOSOME_ORGANIZATION	31	-0.530041	-1.93744	0.000670807	0.0146167	0.0127044	1608	tags=65%, list=33%, signal=43%	SUPT16H/ANP32B/NASP/ANP32E/ACTL6A/ITGB3BP/CHAF1A/SMYD3/RUVBL2/HMGB2/GRWD1/NPM1/SSRP1/CENPP/SOX9/MIS18A/TSPYL4/CHAF1B/MCM2/NAP1L1
HP_ABNORMAL_BLOOD_PHOSPHATE_CONCENTRATION	HP_ABNORMAL_BLOOD_PHOSPHATE_CONCENTRATION	19	0.59419	2.0122	0.000679694	0.0147518	0.0128218	901	tags=53%, list=19%, signal=43%	SLC34A3/CYP3A4/SLC2A2/ALDOB/GATM/NAB2/ENPP1/FAM20C/SLC9A3R1/ABCC6
GOMF_SIGNALING_RECEPTOR_BINDING	GOMF_SIGNALING_RECEPTOR_BINDING	297	-0.279366	-1.56089	0.000696724	0.0150618	0.0130914	714	tags=25%, list=15%, signal=22%	EPS8L1/PHB/NOL3/HOMER1/BID/SEMA4D/EML2/ITGA9/TP53/HIP1/CXCL2/CLCF1/CLEC2D/TNK2/NPW/S100A4/BANK1/HILPDA/IRS1/TRAF5/ZNRF3/EPHA4/ADM/FRMD5/RIPK2/DNM3/MRAP2/CCNB1/GIPC1/BICD1/TRAP1/AGR2/SHANK2/C1QBP/BMP4/EPHB2/CD81/NMB/MSN/BEX3/EMP2/RPGRIP1L/SLC9A3R2/AKAP5/SEMA4A/CXCL1/TRIP6/CXCL3/TACC1/MTSS1/ABCA1/RETNLB/ACTN1/PCSK9/GNA14/GNAI1/SYTL5/RARRES2/CD320/LPL/PITPNM3/DOCK4/IGHM/IGFBP2/CXCL5/JCHAIN/TIMP1/TGFBI/IGKC/MUC4/TFF1/LEFTY1/IGLC2
HP_DUPLICATION_OF_THUMB_PHALANX	HP_DUPLICATION_OF_THUMB_PHALANX	28	-0.535748	-1.91757	0.000701458	0.0151047	0.0131286	1664	tags=82%, list=34%, signal=54%	RPL11/RPS28/RPL35A/RPS20/RPS15A/RPL31/NAA10/RPL18/RPS10/FANCA/RPS24/RPL27/RPL15/RPS19/RPL35/CANT1/RPS7/RPL5/RPS17/INTU/SHMT2/UBE2T/FGFR2
GOCC_ENDOCYTIC_VESICLE_MEMBRANE	GOCC_ENDOCYTIC_VESICLE_MEMBRANE	54	0.412763	1.8335	0.000708738	0.0152019	0.0132131	437	tags=24%, list=9%, signal=22%	APOB/GRIA4/CD36/ACE2/HLA-DRB5/HLA-DRA/HLA-DRB1/WNT3/CD74/HLA-DQB1/HLA-DPA1/RAB8B/ENTPD7
GOCC_CONDENSED_CHROMOSOME	GOCC_CONDENSED_CHROMOSOME	82	-0.400455	-1.82857	0.000717663	0.0153334	0.0133274	1823	tags=57%, list=38%, signal=36%	CENPO/DYNLT3/HMGB1/XPO1/SPOUT1/UBE2I/SPC24/CENPN/NDE1/CENPA/NUF2/LRPPRC/KNSTRN/ITGB3BP/NDC80/NUDCD2/NUP37/ZWILCH/CENPX/TP53BP1/CBX5/HMGB2/SMC2/BANF1/PLK1/CHEK1/KNTC1/NOL6/NIFK/SGO2/KIF18A/MTBP/RCC1/SEPTIN6/SPDL1/CCNB1/ZWINT/CENPF/CENPE/CENPU/RRS1/CENPH/CENPM/TOP2A/CENPK/MKI67/BIRC5
GOBP_BILE_ACID_METABOLIC_PROCESS	GOBP_BILE_ACID_METABOLIC_PROCESS	17	0.634652	2.07146	0.000725927	0.0154008	0.013386	540	tags=41%, list=11%, signal=37%	SULT2A1/FGF19/OSBPL6/MALRD1/CYP27A1/NPC1/NR1D1
GOBP_NUCLEOSIDE_MONOPHOSPHATE_METABOLIC_PROCESS	GOBP_NUCLEOSIDE_MONOPHOSPHATE_METABOLIC_PROCESS	30	-0.524937	-1.90899	0.000726428	0.0154008	0.013386	1071	tags=60%, list=22%, signal=47%	ATIC/ADSL/CAD/AK7/APRT/PPAT/TYMS/IMPDH2/ADK/DTYMK/PFAS/PRPS1/PRPS2/DUT/DHODH/AK1/TK1/IMPDH1
GOBP_CARBOHYDRATE_TRANSPORT	GOBP_CARBOHYDRATE_TRANSPORT	59	0.408228	1.85511	0.000746138	0.0157579	0.0136963	780	tags=42%, list=16%, signal=36%	SLC5A11/SLC2A2/SLC23A1/SLC5A4/ACE/FGF19/SLC2A12/AQP3/AQP7/SLC5A9/SLC5A1/SLC2A5/AQP1/AQP11/MFSD4B/SLC5A2/SLC2A9/ENPP1/C1QTNF12/HNF1A/PLS1/SLC37A4/VIL1/SMPD3/INSR
GOCC_CHROMOSOME_CENTROMERIC_REGION	GOCC_CHROMOSOME_CENTROMERIC_REGION	82	-0.399413	-1.82382	0.000762751	0.016047	0.0139476	1389	tags=44%, list=29%, signal=32%	NUF2/KNSTRN/ITGB3BP/NDC80/NUDCD2/NUP37/CENPL/ZWILCH/CENPX/TP53BP1/CBX5/CENPP/SUV39H2/PLK1/KNTC1/RCC2/CDCA8/SGO2/KIF18A/MTBP/SEPTIN6/SPDL1/MIS18A/CCNB1/ZWINT/CENPF/HELLS/CENPE/CENPU/CENPH/CENPM/TOP2A/CENPK/DNMT1/BIRC5/ZNF618
GOMF_LIPOPROTEIN_PARTICLE_RECEPTOR_BINDING	GOMF_LIPOPROTEIN_PARTICLE_RECEPTOR_BINDING	15	0.648622	2.07813	0.000770186	0.0161416	0.0140298	15	tags=20%, list=0%, signal=20%	APOA1/APOC3/APOB
GOBP_REGULATION_OF_MITOTIC_CELL_CYCLE_PHASE_TRANSITION	GOBP_REGULATION_OF_MITOTIC_CELL_CYCLE_PHASE_TRANSITION	105	-0.366386	-1.7582	0.000791118	0.0165172	0.0143563	872	tags=32%, list=18%, signal=27%	CCND3/KANK2/PLK1/CHEK1/KNTC1/ERCC2/APEX1/RCC2/PRKDC/BID/TP53/GTSE1/HMGA2/CCND2/MTBP/PLCB1/SPDL1/CCNB1/CDK4/CCND1/XRCC3/ORC1/ZWINT/CENPF/CENPE/HYAL1/RRM2/UBE2E2/RGCC/BCL2/CLSPN/ANLN/DLGAP5/MUC1
GOMF_TRANSMEMBRANE_RECEPTOR_PROTEIN_TYROSINE_KINASE_ACTIVITY	GOMF_TRANSMEMBRANE_RECEPTOR_PROTEIN_TYROSINE_KINASE_ACTIVITY	14	-0.674909	-2.01912	0.000797432	0.0165695	0.0144017	483	tags=50%, list=10%, signal=45%	EPHA4/EPHB2/FGFR2/EPHB3/EPHB1/EPHB4/ROR1
GOBP_CATION_TRANSMEMBRANE_TRANSPORT	GOBP_CATION_TRANSMEMBRANE_TRANSPORT	190	0.286666	1.60884	0.000799656	0.0165695	0.0144017	765	tags=31%, list=16%, signal=27%	SLC34A3/SLC8A1/SLC6A4/KCNH6/SLC23A1/TRPM6/KCNJ16/AGT/SLC6A19/SLC15A1/PDZK1/TCN2/KCNG1/RGN/SFXN3/OTOP3/SLC43A2/RYR2/SLC5A1/TRPV3/ACE2/SLC19A3/TRPC6/TMEM37/AQP1/SLC22A4/SLC36A1/SLC1A1/SCN9A/AKAP6/NEDD4/SLC30A10/CYB5A/SLC35G1/DRD4/CHRNA7/SLC5A2/SLC2A9/SLC22A5/SLC30A4/HECW2/SLC39A5/SLC4A7/CNGA1/GLRX/SLC12A6/SLC25A15/SLC6A20/CNKSR3/ANO6/SLC39A4/KCNK5/SLC41A2/SLC6A6/TRPV1/SNTA1/SLC9A3R1/KLHL24
GOMF_TRANSFERASE_ACTIVITY_TRANSFERRING_SULPHUR_CONTAINING_GROUPS	GOMF_TRANSFERASE_ACTIVITY_TRANSFERRING_SULPHUR_CONTAINING_GROUPS	13	0.678904	2.0983	0.000812792	0.0167783	0.0145833	946	tags=77%, list=20%, signal=62%	SULT2A1/SULT1A2/GAL3ST1/SULT2B1/SUGCT/SULT1A1/NDST1/CHST6/ACAA1/MOCOS
HP_CLEFT_SOFT_PALATE	HP_CLEFT_SOFT_PALATE	66	-0.410975	-1.79859	0.000821144	0.0168873	0.014678	1538	tags=56%, list=32%, signal=39%	RPL35A/FKRP/TXNL4A/FKTN/RPS20/RXYLT1/RPS15A/B4GALT7/RPL31/RPS23/RPL18/TGIF1/FKBP14/RPS10/PTDSS1/RPS24/RPL27/RPL15/CDC6/RPS19/RPL35/CRPPA/SNRPB/RPS7/RPL5/TGFBR2/KIF14/RPS17/PIGW/GMNN/SHMT2/ORC1/HYAL1/BMP4/BIN1/FGFR2/PLCB4
HP_ABNORMAL_METABOLISM	HP_ABNORMAL_METABOLISM	62	0.400784	1.81945	0.000827905	0.0169628	0.0147436	481	tags=24%, list=10%, signal=22%	CUBN/SLC34A3/CYP3A4/SLC2A2/MTTP/ALDOB/MST1/KHK/SLC52A1/ABCD1/HLA-DQB1/ACOX2/SLC30A10/AMN/ENPP1
GOBP_REGULATION_OF_SYSTEMIC_ARTERIAL_BLOOD_PRESSURE_MEDIATED_BY_A_CHEMICAL_SIGNAL	GOBP_REGULATION_OF_SYSTEMIC_ARTERIAL_BLOOD_PRESSURE_MEDIATED_BY_A_CHEMICAL_SIGNAL	13	0.675594	2.08806	0.000852199	0.017364	0.0150923	323	tags=46%, list=7%, signal=43%	ENPEP/AGT/ACE/ACE2/SLC2A5/EDN2
GOBP_SPLICEOSOMAL_SNRNP_ASSEMBLY	GOBP_SPLICEOSOMAL_SNRNP_ASSEMBLY	20	-0.597426	-1.94853	0.000853811	0.017364	0.0150923	1882	tags=95%, list=39%, signal=58%	SMN1/STRAP/LSM4/DDX20/PRMT7/GEMIN7/TGS1/SNRPG/GEMIN8/PRPF19/SNRPB/GEMIN4/SNRPD2/GEMIN2/PRMT5/SNRPF/SNRPE/LSM2/SNRPD1
GOMF_PEPTIDASE_ACTIVITY	GOMF_PEPTIDASE_ACTIVITY	145	0.30205	1.6496	0.000865729	0.0175414	0.0152465	360	tags=17%, list=7%, signal=16%	CPO/MME/TLL1/F10/ENPEP/ACE/MEP1B/NAALADL1/DPEP1/XPNPEP2/CPA2/MST1/FGL2/KDM8/ACE2/ESPL1/CAPN13/DPP4/UNC5CL/PEPD/MEP1A/NLN/KLKB1/MMP20/TRHDE
GOMF_SINGLE_STRANDED_DNA_HELICASE_ACTIVITY	GOMF_SINGLE_STRANDED_DNA_HELICASE_ACTIVITY	10	-0.738406	-1.9969	0.00087114	0.0175861	0.0152854	864	tags=90%, list=18%, signal=74%	MCM7/RFC4/POLQ/MCM4/MCM3/MCM5/MCM6/RFC3/MCM2
GOBP_OLEFINIC_COMPOUND_METABOLIC_PROCESS	GOBP_OLEFINIC_COMPOUND_METABOLIC_PROCESS	47	0.429655	1.84348	0.000889652	0.0178708	0.0155328	880	tags=53%, list=18%, signal=44%	CYP3A4/PLB1/LIPE/CYP4F2/PLA2G4C/CYP2D6/CYP3A7/GSTA1/ABCD1/ABHD6/CYP2J2/GPX4/CYP2C9/CYP2C18/CYP3A5/DGAT1/DHRS7/CBR1/BMP2/CYP2C19/DAB2/EPHX2/CYP2B6/PNPLA2/ACAA1
GOBP_G_PROTEIN_COUPLED_RECEPTOR_SIGNALING_PATHWAY	GOBP_G_PROTEIN_COUPLED_RECEPTOR_SIGNALING_PATHWAY	109	-0.351165	-1.69575	0.00089175	0.0178708	0.0155328	741	tags=34%, list=15%, signal=29%	FZD3/PHB/PRMT5/P2RY11/HOMER1/DGKE/PDE3B/AGTRAP/NPW/GRM7/RAC2/GNB5/GPR153/PLCB1/ADGRE5/ADM/AKR1C2/MRAP2/GIPC1/BICD1/MTNR1A/STMN1/ADGRG1/CHRM3/PTAFR/NMB/RPGRIP1L/AKAP5/CXCL1/PLCB4/ABCA1/PRKACB/GNA14/GNAI1/ADCY7/ADORA2B/FFAR4
GOBP_METAL_ION_HOMEOSTASIS	GOBP_METAL_ION_HOMEOSTASIS	144	0.295263	1.60414	0.000901263	0.0179958	0.0156414	1119	tags=41%, list=23%, signal=32%	SLC8A1/CD36/ACKR3/AGT/ACE/OXT/FLVCR1/GRIK2/CYP4F2/RGN/RYR2/BNIP3/TRPV3/TRPC6/CYBRD1/EDN2/MT1A/SLC1A1/HMOX1/AKAP6/BDKRB2/SLC30A10/SLC35G1/MELTF/CIB2/DRD4/CHRNA7/SLC30A4/C19orf12/MT1H/SLC39A5/ACKR2/RMDN3/KCTD7/SLC12A6/MT1F/TTC7A/SLC39A4/BDH2/TRPV1/CUTC/P2RX4/ATOX1/EDN3/CCL14/NEDD4L/WBP2NL/MCUR1/SLC31A1/TPCN2/FTL/BTBD9/ANKRD9/FRRS1/CYP4F12/B2M/NCOA4/SLC30A1/SMAD3
HP_ABNORMALITY_OF_VITAMIN_D_METABOLISM	HP_ABNORMALITY_OF_VITAMIN_D_METABOLISM	16	0.629929	2.03974	0.000921564	0.0182728	0.0158822	672	tags=56%, list=14%, signal=49%	SLC34A3/CYP3A4/MTTP/MST1/HLA-DQB1/ACOX2/ENPP1/SLC51B/SLC37A4
GOBP_PYRIMIDINE_CONTAINING_COMPOUND_BIOSYNTHETIC_PROCESS	GOBP_PYRIMIDINE_CONTAINING_COMPOUND_BIOSYNTHETIC_PROCESS	14	-0.669025	-2.00152	0.000921792	0.0182728	0.0158822	692	tags=64%, list=14%, signal=55%	CAD/TYMS/DTYMK/PRPS1/NME2/DUT/DHODH/NME4/NME1
GOMF_CHOLESTEROL_BINDING	GOMF_CHOLESTEROL_BINDING	20	0.585095	2.03189	0.000929567	0.0183606	0.0159586	319	tags=40%, list=7%, signal=38%	APOA1/APOC3/APOA4/SOAT2/OSBPL6/GRAMD1C/GRAMD1B/SULT2B1
GOBP_POSITIVE_REGULATION_OF_LIPID_LOCALIZATION	GOBP_POSITIVE_REGULATION_OF_LIPID_LOCALIZATION	32	0.493507	1.93783	0.000956773	0.0187659	0.0163108	952	tags=53%, list=20%, signal=43%	APOA1/ENPP7/APOB/CD36/OXT/CYP4F2/PRAP1/PLIN2/ACSL5/DENND5B/EEPD1/ABCA5/PLA2R1/DAB2/P2RX4/LRP1/LPCAT3
GOMF_CARBOHYDRATE_CATION_SYMPORTER_ACTIVITY	GOMF_CARBOHYDRATE_CATION_SYMPORTER_ACTIVITY	10	0.721659	2.01756	0.000956919	0.0187659	0.0163108	474	tags=70%, list=10%, signal=63%	SLC5A11/SLC23A1/SLC5A4/SLC5A9/SLC5A1/SLC5A2/SLC2A9
GOBP_COMPLEMENT_ACTIVATION	GOBP_COMPLEMENT_ACTIVATION	12	-0.689977	-1.94585	0.000996901	0.0194804	0.0169318	391	tags=58%, list=8%, signal=54%	PHB/C4BPB/C1QBP/RGCC/IGHM/IGKC/IGLC2
GOBP_HISTONE_H3_K9_METHYLATION	GOBP_HISTONE_H3_K9_METHYLATION	12	-0.689699	-1.94507	0.00101394	0.0197431	0.0171602	469	tags=58%, list=10%, signal=53%	SUV39H2/BEND3/DNMT1/PRDM5/MECOM/SETD7/MYB
GOCC_NUCLEAR_PROTEIN_CONTAINING_COMPLEX	GOCC_NUCLEAR_PROTEIN_CONTAINING_COMPLEX	385	-0.259098	-1.48601	0.00102646	0.0199163	0.0173107	1850	tags=45%, list=38%, signal=30%	KPNB1/LSM4/PRIM2/GTF2H4/HTATSF1/PCNA/EXOSC3/CETN3/MPHOSPH10/DDX41/POLR3F/SAP30/MTA2/PTGES3/POLR3GL/TELO2/NOC4L/LMO4/DDX20/GTF2H5/CDC23/NUP205/HNRNPA3/NELFCD/GTF2F2/TIPIN/RRP7A/NUP155/SUPT16H/HNRNPA1/INTS13/UTP18/ANAPC7/UTP4/ERCC8/POLD3/NUFIP1/TGS1/ANAPC15/EXOSC9/TXNL4A/BCL9/INTS2/POLD1/CSTF2/NUP188/SNRPG/FANCM/ANP32E/GTF2H3/XPOT/POLR3B/FAAP20/SNU13/TAF1B/ACTL6A/POLR3H/DDX21/NBN/RAD51C/POP5/WDR36/TEX10/PRPF19/NUP37/RBM28/MCM7/HIF1A/LSM7/POLR2G/CHD3/C17orf49/IMP4/EXOSC7/GAR1/FANCA/NCL/NUP210/EXOSC4/TAF9B/MAGOHB/CENPX/NOLC1/CETN2/SNRPB/RNF2/MNAT1/HEATR1/LSM5/RUVBL2/GEMIN4/ALYREF/CBX5/SNRPD2/NOC2L/RAN/WDR18/STN1/MSH2/CTNNBIP1/PRIM1/ATR/XPO4/EIF5A/POLR1A/NOP14/SMAD5/BOP1/RBM3/BCL7A/POP1/THOC3/ARNTL2/SSRP1/HDAC1/RANBP1/CLMN/PPIH/RPS3/JADE3/GEMIN2/NFE2L3/NOL6/ERCC2/POLR1C/NAT10/PRKDC/PRMT5/SNRPF/IPO5/SNRPE/PELP1/POLR1B/TSEN2/LSM2/WDR3/SNRPD1/NXT1/PPIL1/CDC20/SNRNP25/NUP93/EXOSC2/DKC1/POLR3G/SHMT2/MCM4/E2F2/MCM3/TRERF1/MCM5/NDC1/MCM6/NHP2/CDK4/TAF4B/TLE1/XRCC3/POT1/ORC1/KAT2A/RPP40/HDAC7/EXOSC5/BIN1/TBL1X/HOXB9/MCM2/BICD2/POLD2/MYC/BIRC5
GOBP_LONG_CHAIN_FATTY_ACID_METABOLIC_PROCESS	GOBP_LONG_CHAIN_FATTY_ACID_METABOLIC_PROCESS	37	0.476229	1.91407	0.0010668	0.020626	0.0179276	1068	tags=62%, list=22%, signal=49%	CYP3A4/ASAH2/CYP4F2/PLA2G4C/CYP2D6/GSTA1/ACSF2/ABCD1/ABHD6/CYP2J2/GPX4/ACSL5/CYP2C9/CYP2C18/ACOT2/CBR1/CYP2C19/CYP2B6/AIG1/ACAA1/HACL1/SLC27A4/CYP4F12
GOBP_LUNG_EPITHELIUM_DEVELOPMENT	GOBP_LUNG_EPITHELIUM_DEVELOPMENT	12	-0.68642	-1.93582	0.0010821	0.0208485	0.018121	802	tags=58%, list=17%, signal=49%	SOX9/HOXA5/AGR2/BMP4/KLF2/FGFR2/SPDEF
GOBP_EXCRETION	GOBP_EXCRETION	20	0.580236	2.01501	0.00109241	0.0209274	0.0181896	764	tags=60%, list=16%, signal=51%	GUCA2B/AGT/ACE/OXT/ABCG5/ABCG2/ABCG8/HMOX1/AMN/KCNK5/TRPV1/SLC9A3R1
GOMF_TRANSMEMBRANE_RECEPTOR_PROTEIN_KINASE_ACTIVITY	GOMF_TRANSMEMBRANE_RECEPTOR_PROTEIN_KINASE_ACTIVITY	19	-0.601655	-1.93832	0.00109382	0.0209274	0.0181896	483	tags=42%, list=10%, signal=38%	EPHA4/ACVRL1/EPHB2/FGFR2/EPHB3/EPHB1/EPHB4/ROR1
GOBP_EMBRYO_DEVELOPMENT	GOBP_EMBRYO_DEVELOPMENT	277	-0.273815	-1.51648	0.00112141	0.0213808	0.0185836	1081	tags=31%, list=22%, signal=25%	NOLC1/RPL13/KITLG/RNF2/NR4A3/NRARP/RPS7/LRIG1/MSH2/TGFBR2/GPC3/ACSL4/OOEP/SMAD5/ANKS6/HDAC1/B9D1/RPS6/IL1RN/SOX9/SPRY2/CHEK1/ERCC2/MTHFD1/FZD3/INTU/PRKDC/UTP25/AHI1/TWSG1/TP53/POLR1B/PPIL1/PRMT1/HMGA2/HOXB5/FBXW8/BYSL/HOXA5/PLCB1/NCAPG2/ADM/FXN/CCNB1/CCNB2/ACVRL1/ATOH1/TBX20/WLS/HOXA9/KAT2A/CENPU/HYAL1/RRM2/BMP4/HOXB6/HOXB3/EPHB2/SH3PXD2A/NOTCH2/TOP2A/DNMT1/RCN1/KLF2/MYADM/TM4SF1/FGFR2/PLCD3/HOXB9/TGIF2/RPGRIP1L/HOXB4/SULF2/MYC/MESP1/TRIP6/PRKACB/DUSP2/RARRES2/HOXB8/HOXA7/GJB3/FOXA2/DUSP4/TFAP2A
GOBP_CELL_DIVISION	GOBP_CELL_DIVISION	186	-0.306803	-1.62243	0.00119433	0.0226922	0.0197235	1703	tags=48%, list=35%, signal=33%	SPOUT1/CDC23/UBE2I/CCNE1/AURKA/SPC24/TIPIN/AKNA/INTS13/ANAPC7/TUBA1B/RACK1/CHEK2/NDE1/NUDC/CENPA/ANAPC15/TXNL4A/BTC/REEP4/TGFB1/NUF2/KNSTRN/CKS2/ITGB3BP/TACC3/NDC80/CKAP2/NUP37/CCSAP/KLHL42/ZWILCH/RACGAP1/CDC6/CENPX/CETN2/GNL3/DCLRE1A/KIFC1/CDK14/RAN/KIF14/SMC2/OOEP/LMLN/CCND3/TUBB/PLK1/RPS3/MYH10/CIT/KNTC1/WWTR1/ERCC2/RCC2/INTU/VRK1/CDC20/ECT2/PRC1/SGO2/HMGA2/CCND2/EVI2B/RCC1/SEPTIN6/NCAPG2/SPDL1/MIS18A/CCNB1/CCNB2/GIPC1/CDK4/CCND1/ZWINT/CENPF/HELLS/CENPE/KAT2A/STMN1/TPX2/TOP2A/SAPCD2/CEP55/FGFR2/HOXB4/ANLN/MYC/TACC1/GNAI1
GOBP_ANTIGEN_PROCESSING_AND_PRESENTATION_OF_EXOGENOUS_PEPTIDE_ANTIGEN_VIA_MHC_CLASS_II	GOBP_ANTIGEN_PROCESSING_AND_PRESENTATION_OF_EXOGENOUS_PEPTIDE_ANTIGEN_VIA_MHC_CLASS_II	14	0.6623	2.07326	0.0012326	0.0232584	0.0202156	595	tags=64%, list=12%, signal=57%	HLA-DMB/HLA-DRB5/HLA-DRA/HLA-DRB1/CD74/HLA-DQB1/HLA-DPA1/HLA-DMA/LGMN
GOBP_ANTIGEN_PROCESSING_AND_PRESENTATION_OF_PEPTIDE_OR_POLYSACCHARIDE_ANTIGEN_VIA_MHC_CLASS_II	GOBP_ANTIGEN_PROCESSING_AND_PRESENTATION_OF_PEPTIDE_OR_POLYSACCHARIDE_ANTIGEN_VIA_MHC_CLASS_II	14	0.6623	2.07326	0.0012326	0.0232584	0.0202156	595	tags=64%, list=12%, signal=57%	HLA-DMB/HLA-DRB5/HLA-DRA/HLA-DRB1/CD74/HLA-DQB1/HLA-DPA1/HLA-DMA/LGMN
HP_ABNORMAL_CIRCULATING_METABOLITE_CONCENTRATION	HP_ABNORMAL_CIRCULATING_METABOLITE_CONCENTRATION	364	0.22939	1.40301	0.00124026	0.0233228	0.0202716	767	tags=21%, list=16%, signal=19%	APOA1/APOC3/SLC34A3/APOB/CYP3A4/ABCC2/SLC2A2/ASPA/APOC2/TRPM6/MTTP/PRODH/LIPE/CREB3L3/PKLR/LIPA/ALDOB/MST1/GATM/SLC5A1/CIITA/UGT1A1/SLC7A7/SLC52A1/ABCG5/SLC3A1/PCK1/HLA-DRB1/OAT/NAB2/ABCD1/FBP1/IRF5/TRPC6/GK/HLA-DQB1/HLA-DPA1/ACOX2/DGCR6/CIDEC/SLC22A4/MLXIPL/ABCG8/SUGCT/SLC30A10/TNFRSF1A/DGAT1/CYP27A1/ACADM/SLC2A9/SLC22A5/ENPP1/IYD/TLR3/C19orf12/TDP2/ENO3/PDK3/NAGS/NBAS/SLC25A15/GPD1/HNF1A/FAM20C/MSMO1/SLC37A4/BMP2/MOCS1/SLC6A6/TYMP/TICAM1/SNTA1/DISP1/EPHX2/SLC9A3R1/FLCN
GOCC_POLYSOMAL_RIBOSOME	GOCC_POLYSOMAL_RIBOSOME	20	-0.586121	-1.91166	0.00125169	0.0234575	0.0203886	2013	tags=100%, list=42%, signal=59%	RPL41/RPS29/RPL11/RPS28/RPL36/RPS21/RPL8/RPL19/RPL36A/RPL31/RPS23/RPL30/RPL18/RPL7A/RPL39/RPL6/RPL32/RPL18A/RPL10A
GOBP_POSITIVE_REGULATION_OF_LIPASE_ACTIVITY	GOBP_POSITIVE_REGULATION_OF_LIPASE_ACTIVITY	12	0.678207	2.02423	0.00127444	0.0238025	0.0206885	68	tags=33%, list=1%, signal=33%	APOA1/APOA4/APOC2/AGT
GOCC_SNO_S_RNA_CONTAINING_RIBONUCLEOPROTEIN_COMPLEX	GOCC_SNO_S_RNA_CONTAINING_RIBONUCLEOPROTEIN_COMPLEX	16	-0.635083	-1.97184	0.00132026	0.0245748	0.0213597	1365	tags=81%, list=28%, signal=58%	SNU13/POP5/GAR1/NAF1/NOLC1/NOP56/POP1/NOP58/DKC1/RRP9/FBL/NHP2/RPP40
GOBP_REGULATION_OF_CELL_DIFFERENTIATION	GOBP_REGULATION_OF_CELL_DIFFERENTIATION	378	-0.256009	-1.46633	0.00133251	0.024719	0.0214851	743	tags=23%, list=15%, signal=21%	TSPO/RCC2/FZD3/PRKDC/LIMK1/PRMT5/UQCC2/AHI1/SEMA4D/TWSG1/IFITM1/NREP/TP53/PKP2/DPYSL2/PRMT1/ECT2/CLCF1/UBASH3B/LGALS9/FBXW8/HES2/EVI2B/NME2/HOXA5/PLCB1/TRIM16/NEURL1/EPHA4/ADM/RIPK2/DISC1/ETV4/ACVRL1/CCND1/PDLIM7/ATOH1/TBX20/PUS7/GLIPR2/HOXA9/KAT2A/C1QBP/BMP4/HDAC7/HOXB3/EPHB2/FAIM/NOTCH2/TMEM131L/DNMT1/EMP2/RGCC/MYADM/BIN1/FGFR2/ARHGAP4/TGIF2/SLC45A3/BCL2/EGR3/HOXB4/ZBTB7C/MYC/MESP1/OLFM4/SEMA4A/EPHB1/ABCA1/SPDEF/BHLHE41/NAP1L1/RARRES2/HOXB8/MYB/LPL/PLA2G10/LRP8/HOXA7/FOXA2/CD24/FFAR4/RBFOX1/MBOAT2/TFAP2A/CEACAM5
GOBP_MATURATION_OF_LSU_RRNA	GOBP_MATURATION_OF_LSU_RRNA	21	-0.580894	-1.95074	0.001352	0.0249961	0.021726	1567	tags=81%, list=32%, signal=55%	RPF1/RPL7L1/RSL1D1/SNU13/MRPL1/RPL7A/DDX18/RPL7/RPL35/GTPBP4/BOP1/RPL10A/NOP2/URB1/NIFK/RRP15/NHP2
GOBP_HOMEOSTATIC_PROCESS	GOBP_HOMEOSTATIC_PROCESS	469	0.21911	1.37894	0.00136478	0.0251477	0.0218578	869	tags=26%, list=18%, signal=23%	APOA1/APOC3/CUBN/APOA4/SLC34A3/SLC8A1/ENPP7/APOB/SOAT2/CD36/APOC2/ACKR3/AGT/MTTP/ACE/AQP3/OXT/FLVCR1/SIGLEC15/GRIK2/SCT/SLC28A2/CYP4F2/ANGPTL4/RGN/GCNT4/LIPA/IFIT1/RYR2/GATM/BNIP3/TRPV3/ABCG5/PCK1/PDGFC/HLA-DRB1/GRAMD1B/ABCD1/PLA2G12B/ABHD6/TRPC6/INSIG1/CYBRD1/CD74/ACOX2/AQP1/EDN2/PCK2/MT1A/APOM/MLXIPL/SLC1A1/ABCG8/HMOX1/AKAP6/BDKRB2/AQP11/SLC30A10/SLC35G1/MELTF/PBLD/CIB2/TM6SF2/MALRD1/DGAT1/DRD4/ESRRG/CHRNA7/SLC22A5/ENPP1/SESN3/PDK4/SMAD7/SLC30A4/C19orf12/NPC1/ACHE/MUC17/NR1D1/MT1H/SLC39A5/ACKR2/C1QTNF12/PDK3/RMDN3/SLC4A7/GLS/ABCA5/KCTD7/SLC12A6/HNF1A/MT1F/ISG15/PDK2/ANO6/TTC7A/SLC39A4/ACOX1/ZFP36/VEGFA/BDH2/CRY2/TRPV1/EPHX2/SLC9A3R1/FLCN/INSR/GPR89B/CROCC/CUTC/SIDT2/MUC13/HAAO/P2RX4/SLC9A3/RCN3/ATOX1/PRLR/IL15/EDN3/PNPLA2
GOBP_SODIUM_ION_TRANSMEMBRANE_TRANSPORT	GOBP_SODIUM_ION_TRANSMEMBRANE_TRANSPORT	43	0.444753	1.84967	0.00138283	0.0253951	0.0220727	1020	tags=60%, list=21%, signal=48%	SLC34A3/SLC8A1/SLC6A4/SLC23A1/SLC6A19/SLC5A1/SCN9A/NEDD4/DRD4/SLC5A2/HECW2/SLC4A7/GLRX/SLC6A20/CNKSR3/ANO6/SLC6A6/SNTA1/SLC9A3R1/KLHL24/SLC17A4/SLC9A3/SLC20A1/NEDD4L/SLC5A10/TPCN2
GOBP_CHROMOSOME_CONDENSATION	GOBP_CHROMOSOME_CONDENSATION	12	-0.680598	-1.9194	0.00138884	0.0254203	0.0220947	904	tags=58%, list=19%, signal=48%	SMC2/BANF1/PLK1/HMGA2/NCAPG2/TOP2A/ERN2
HP_AMINOACIDURIA	HP_AMINOACIDURIA	46	0.419333	1.78134	0.00140795	0.0256846	0.0223244	705	tags=33%, list=15%, signal=28%	SLC2A2/ASPA/SLC6A19/PRODH/SLC7A9/ALDOB/GATM/SLC7A7/SLC3A1/OAT/SLC1A1/ACADM/PLOD2/SLC6A20/MOCS1
GOMF_MHC_CLASS_II_PROTEIN_COMPLEX_BINDING	GOMF_MHC_CLASS_II_PROTEIN_COMPLEX_BINDING	13	0.657353	2.03169	0.0014554	0.0263086	0.0228667	485	tags=62%, list=10%, signal=56%	HLA-DMB/HLA-DRB5/HLA-DRA/HLA-DRB1/CD74/HLA-DQB1/HLA-DPA1/HLA-DMA
GOMF_MHC_PROTEIN_COMPLEX_BINDING	GOMF_MHC_PROTEIN_COMPLEX_BINDING	13	0.657353	2.03169	0.0014554	0.0263086	0.0228667	485	tags=62%, list=10%, signal=56%	HLA-DMB/HLA-DRB5/HLA-DRA/HLA-DRB1/CD74/HLA-DQB1/HLA-DPA1/HLA-DMA
GOBP_MITOTIC_CELL_CYCLE_PHASE_TRANSITION	GOBP_MITOTIC_CELL_CYCLE_PHASE_TRANSITION	145	-0.327988	-1.65372	0.00145653	0.0263086	0.0228667	1162	tags=36%, list=24%, signal=28%	ZWILCH/TRIAP1/RNASEH2B/TPD52L1/CDC6/DBF4/MNAT1/CDK14/KIF14/CCND3/KANK2/RPS6/PLK1/CHEK1/CIT/KNTC1/ERCC2/APEX1/SPDYA/RCC2/PRKDC/BID/TP53/GTSE1/HMGA2/FBXL22/CCND2/MTBP/RCC1/PLCB1/EIF4EBP1/SPDL1/CCNB1/CCNB2/CDK4/CCND1/XRCC3/ORC1/MELK/ZWINT/CENPF/CENPE/HYAL1/RRM2/UBE2E2/RGCC/BCL2/CLSPN/ANLN/MYC/DLGAP5/MUC1
GOBP_CELL_MIGRATION	GOBP_CELL_MIGRATION	355	-0.258405	-1.47078	0.0014675	0.0264198	0.0229634	558	tags=20%, list=12%, signal=19%	LGALS9/STK26/RHOQ/RAC2/ULK4/HOXA5/PLCB1/EPHA4/FRMD5/SPDL1/DNAAF4/DISC1/GIPC1/ACVRL1/CAMK1D/ATOH1/TBX20/UNC5D/GLUL/GLIPR2/TMSB4Y/SLC12A2/HSPB1/C1QBP/HYAL1/BMP4/HDAC7/STRIP2/BST2/ADGRG1/EPHB2/CD81/ARID5B/TPBG/PTAFR/MSN/ABCC1/EMP2/RGCC/FMNL2/MYADM/PODXL/NAV3/HOXB9/ARHGAP4/BCL2/EGR3/ANLN/MYC/MESP1/OLFM4/SEMA4A/CXCL1/TRIP6/CXCL3/EPHB3/EPHB1/EPHB4/CD200/CD44/MCOLN2/CNN2/RARRES2/LRP8/DOCK4/HOXA7/CD24/CXCL5/TIMP1/S100P
GOBP_EMBRYONIC_SKELETAL_SYSTEM_DEVELOPMENT	GOBP_EMBRYONIC_SKELETAL_SYSTEM_DEVELOPMENT	34	-0.499238	-1.87631	0.00149532	0.0268326	0.0233222	562	tags=41%, list=12%, signal=37%	HOXB5/HOXA5/HOXA9/HYAL1/BMP4/HOXB6/HOXB3/FGFR2/HOXB9/HOXB4/SULF2/HOXB8/HOXA7/TFAP2A
GOBP_REGULATION_OF_CELL_CYCLE	GOBP_REGULATION_OF_CELL_CYCLE	315	-0.267067	-1.49907	0.00150076	0.0268426	0.0233308	1169	tags=30%, list=24%, signal=25%	RPL23/ZWILCH/TRIAP1/EIF2AK4/RNASEH2B/RACGAP1/CNTD1/CDC6/DBF4/GTPBP4/CETN2/RPS6KA2/MNAT1/CEP131/RUVBL2/TP53BP1/CDK14/MSH2/KIF14/ATR/NPM1/WDR76/OOEP/BOP1/CCND3/KANK2/RANBP1/PLK1/SOX9/CHEK1/JADE3/CIT/KNTC1/GMNN/ERCC2/APEX1/SPDYA/RCC2/FZD3/NAT10/PRKDC/AFAP1L2/PRMT5/BID/IPO5/TP53/CDC20/ECT2/PRC1/GTSE1/HMGA2/E2F2/FBXL22/NUDT6/CCND2/MTBP/EVI2B/RCC1/PLCB1/EIF4EBP1/SPDL1/PRR11/CCNB1/CCNB2/GIPC1/CDK4/CCND1/FEN1/XRCC3/ORC1/ZWINT/CENPF/CENPE/KAT2A/HYAL1/RRM2/BMP4/TPX2/TMEM67/UBE2E2/RGCC/MKI67/PCLAF/BIN1/FGFR2/CDKL2/BCL2/CLSPN/ANLN/MECOM/MYC/DLGAP5/BIRC5/GNAI1/NUPR1/MUC1
GOBP_MATURATION_OF_SSU_RRNA_FROM_TRICISTRONIC_RRNA_TRANSCRIPT_SSU_RRNA_5_8S_RRNA_LSU_RRNA	GOBP_MATURATION_OF_SSU_RRNA_FROM_TRICISTRONIC_RRNA_TRANSCRIPT_SSU_RRNA_5_8S_RRNA_LSU_RRNA	22	-0.562411	-1.89591	0.00150897	0.0269018	0.0233823	1948	tags=91%, list=40%, signal=55%	BMS1/RRP36/ABT1/GTF2H5/UTP4/RPS21/RPS16/RCL1/RPS19/HEATR1/WDR46/RPS8/TSR1/NOP14/ERCC2/UTP25/BYSL/UTP20/RRS1/RPP40
GOBP_EMBRYO_DEVELOPMENT_ENDING_IN_BIRTH_OR_EGG_HATCHING	GOBP_EMBRYO_DEVELOPMENT_ENDING_IN_BIRTH_OR_EGG_HATCHING	179	-0.313182	-1.64586	0.00151666	0.0269514	0.0234255	843	tags=27%, list=17%, signal=23%	ANKS6/B9D1/SOX9/CHEK1/ERCC2/MTHFD1/FZD3/PRKDC/TP53/POLR1B/PRMT1/HOXB5/FBXW8/BYSL/HOXA5/NCAPG2/ADM/FXN/CCNB1/CCNB2/ACVRL1/HOXA9/KAT2A/CENPU/HYAL1/RRM2/BMP4/HOXB6/HOXB3/SH3PXD2A/NOTCH2/RCN1/KLF2/TM4SF1/FGFR2/PLCD3/HOXB9/RPGRIP1L/HOXB4/SULF2/MYC/MESP1/TRIP6/PRKACB/HOXB8/HOXA7/GJB3/TFAP2A
GOBP_CELLULAR_HORMONE_METABOLIC_PROCESS	GOBP_CELLULAR_HORMONE_METABOLIC_PROCESS	40	0.444507	1.82233	0.00158842	0.0280467	0.0243775	908	tags=50%, list=19%, signal=41%	CYP3A4/PLB1/HSD3B1/LIPE/CYP2D6/UGT2B7/CYP3A7/UGT1A1/CYP2C9/CYP2C18/CYP3A5/DGAT1/DHRS7/SULT1A1/BMP2/DAB2/HSD17B11/PNPLA2/DHRS11/HSD17B2
GOBP_DNA_RECOMBINATION	GOBP_DNA_RECOMBINATION	96	-0.356829	-1.67938	0.00158851	0.0280467	0.0243775	1481	tags=46%, list=31%, signal=32%	PARP1/TGFB1/FANCM/UBQLN4/KPNA2/POLB/ACTL6A/NBN/RAD51C/TNFSF13/MCM7/TFRC/ZRANB3/CNTD1/CENPX/RUVBL2/TP53BP1/SIRT6/ALYREF/MSH2/HMGB2/OOEP/HMGB3/CHEK1/UNG/ERCC2/APEX1/PRKDC/NUCKS1/MSH5/POLQ/CGAS/CLCF1/MCM4/MCM3/MCM5/PARPBP/MND1/MAGEF1/MCM6/FEN1/XRCC3/TOP2A/MCM2
GOBP_REGULATION_OF_CELL_CYCLE_PHASE_TRANSITION	GOBP_REGULATION_OF_CELL_CYCLE_PHASE_TRANSITION	127	-0.334443	-1.65264	0.00165255	0.0290839	0.025279	1313	tags=41%, list=27%, signal=31%	NBN/RAD51C/NDC80/PRPF19/APP/ZWILCH/TRIAP1/EIF2AK4/RNASEH2B/CDC6/DBF4/MNAT1/TP53BP1/MSH2/KIF14/ATR/NPM1/WDR76/CCND3/KANK2/PLK1/CHEK1/KNTC1/ERCC2/APEX1/RCC2/PRKDC/BID/TP53/GTSE1/HMGA2/CCND2/MTBP/PLCB1/SPDL1/CCNB1/CDK4/CCND1/XRCC3/ORC1/ZWINT/CENPF/CENPE/HYAL1/RRM2/UBE2E2/RGCC/BCL2/CLSPN/ANLN/DLGAP5/MUC1
GOBP_SKIN_DEVELOPMENT	GOBP_SKIN_DEVELOPMENT	53	-0.444652	-1.86477	0.00166221	0.0291603	0.0253454	862	tags=36%, list=18%, signal=30%	FERMT1/HDAC1/CLIC4/SOX9/ERCC2/FZD3/INTU/NME2/TRIM16/ETV4/STMN1/FGFR2/BCL2/EXPH5/KRT17/PLA2G10/HOXA7/GJB3/FOXQ1
GOBP_FATTY_ACID_TRANSPORT	GOBP_FATTY_ACID_TRANSPORT	29	0.493115	1.8926	0.00168115	0.0293304	0.0254932	462	tags=41%, list=10%, signal=38%	RBP2/CD36/ACE/OXT/CYP4F2/FABP2/ABCD1/PLA2G12B/PLIN2/ACSL5/BDKRB2/DRD4
GOMF_UNFOLDED_PROTEIN_BINDING	GOMF_UNFOLDED_PROTEIN_BINDING	36	-0.483761	-1.83931	0.00168259	0.0293304	0.0254932	1753	tags=72%, list=36%, signal=46%	PTGES3/ERLEC1/CCT3/PFDN6/CDC37/CCT8/DNAJA3/PPIB/HSP90AB1/CCT5/NUDC/CCT6A/CCT7/PPIA/NUDCD2/SERPINH1/CHAF1A/CLU/PFDN4/RUVBL2/NPM1/CCT2/TRAP1/CHAF1B/TMEM67/ERN2
HP_HYPERCHOLESTEROLEMIA	HP_HYPERCHOLESTEROLEMIA	24	0.528576	1.91251	0.00169738	0.0294947	0.025636	457	tags=38%, list=9%, signal=34%	APOC3/APOB/APOC2/CREB3L3/LIPA/SLC7A7/ABCG5/ABCG8/DGAT1
GOBP_MITOTIC_NUCLEAR_DIVISION	GOBP_MITOTIC_NUCLEAR_DIVISION	102	-0.351165	-1.66425	0.00170674	0.0295637	0.025696	1688	tags=53%, list=35%, signal=35%	CDC23/UBE2I/CEP97/AURKA/ANAPC7/CHEK2/NDE1/NUDC/ANAPC15/BTC/REEP4/NUF2/KNSTRN/NAA10/TACC3/NDC80/MZT1/CCSAP/ZWILCH/RACGAP1/CDC6/KIFC1/RAN/KIF14/SMC2/RANBP1/BANF1/PLK1/CHEK1/KNTC1/PRMT5/CDCA8/CDC20/PRC1/SGO2/KIF18A/MTBP/RCC1/NCAPG2/SPDL1/CCNB1/XRCC3/ZWINT/CENPF/CENPE/RRS1/BMP4/TPX2/CENPK/CEP55/RGCC/MKI67/ANLN/DLGAP5
GOBP_MAINTENANCE_OF_GASTROINTESTINAL_EPITHELIUM	GOBP_MAINTENANCE_OF_GASTROINTESTINAL_EPITHELIUM	10	-0.722266	-1.95325	0.00171689	0.029646	0.0257675	46	tags=40%, list=1%, signal=40%	TFF3/MUC2/MUC4/TFF1
HP_RICKETS	HP_RICKETS	12	0.670631	2.00162	0.00182767	0.0314601	0.0273443	481	tags=50%, list=10%, signal=45%	SLC34A3/SLC2A2/GATM/NAB2/HLA-DQB1/ENPP1
GOBP_CHROMOSOME_SEGREGATION	GOBP_CHROMOSOME_SEGREGATION	112	-0.341347	-1.652	0.00185753	0.031874	0.027704	1688	tags=50%, list=35%, signal=33%	CDC23/UBE2I/CCNE1/SPC24/CENPN/ANAPC7/NDE1/NUDC/ANAPC15/FANCM/NUF2/KNSTRN/NAA10/RAD51C/TACC3/NDC80/NUP37/ZWILCH/RACGAP1/CDC6/CENPX/KIFC1/RAN/KIF14/SMC2/BANF1/PLK1/RPS3/KNTC1/ERCC2/RCC2/MSH5/CDCA8/CDC20/ECT2/PRC1/SGO2/KIF18A/RCC1/NDC1/NCAPG2/SPDL1/MIS18A/CCNB1/FEN1/XRCC3/ZWINT/CENPF/CENPE/RRS1/CENPH/TOP2A/CENPK/CEP55/MKI67/DLGAP5
GOBP_TRNA_PROCESSING	GOBP_TRNA_PROCESSING	48	-0.436849	-1.78578	0.00189449	0.0323468	0.028115	2196	tags=79%, list=45%, signal=44%	DTWD1/ELP1/TYW1/THADA/DTWD2/METTL8/ELAC2/METTL2B/THUMPD3/QTRT2/TRUB1/RTRAF/TRMT112/FARS2/DUS2/KTI12/OSGEPL1/PUSL1/DUS1L/GRSF1/RPUSD4/POP5/SSB/FTSJ1/TARBP1/TSEN15/POP1/LAGE3/TRMT61A/WDR4/NAT10/TRMT1/TSEN2/PUS1/ADAT2/PUS7/RPP40/METTL1
GOBP_CHROMATIN_ORGANIZATION	GOBP_CHROMATIN_ORGANIZATION	165	-0.312496	-1.61943	0.00189686	0.0323468	0.028115	1050	tags=28%, list=22%, signal=23%	FOXA3/CHD6/SMYD3/RUVBL2/SIRT6/CBX5/NOC2L/TOX/HMGN2/HMGB2/GRWD1/NPM1/IFI16/SSRP1/CENPP/HDAC1/SUV39H2/BANF1/HMGN3/SOX9/CHEK1/NUCKS1/PRMT5/COPRS/TP53/HMGA2/L3MBTL3/BEND3/MIS18A/TSPYL4/HELLS/KAT2A/IPO4/HDAC7/CHAF1B/DNMT1/KLF2/MKI67/MCM2/PRDM5/MECOM/MYC/NPM3/SETD7/NAP1L1/MYB/FOXA2
GOBP_SIGNALING_RECEPTOR_LIGAND_PRECURSOR_PROCESSING	GOBP_SIGNALING_RECEPTOR_LIGAND_PRECURSOR_PROCESSING	13	0.647889	2.00244	0.00191083	0.0324841	0.0282343	269	tags=38%, list=6%, signal=36%	MME/ENPEP/ACE/ACE2/DPP4
GOBP_REGULATION_OF_MULTICELLULAR_ORGANISMAL_DEVELOPMENT	GOBP_REGULATION_OF_MULTICELLULAR_ORGANISMAL_DEVELOPMENT	313	-0.264834	-1.4848	0.0019238	0.0326037	0.0283383	842	tags=27%, list=17%, signal=23%	HDAC1/HMGB3/METRN/PLXNC1/SOX9/SPRY2/WWTR1/CTSC/TSPO/FZD3/PRKDC/LIMK1/PRMT5/UTP25/AHI1/SEMA4D/TP53/SRGN/PDE3B/PRMT1/CLCF1/HMGA2/E2F2/UBASH3B/LGALS9/FBXW8/HES2/EVI2B/NME2/HOXA5/PLCB1/TRIM16/NEURL1/EPHA4/ADM/CFTR/RIPK2/DISC1/ETV4/ACVRL1/CCND1/ATOH1/TBX20/GLUL/SLC12A2/HOXA9/HSPB1/KAT2A/HYAL1/BMP4/HOXB3/EPHB2/FAIM/TPBG/NOTCH2/TMEM131L/KLF2/EMP2/RGCC/BIN1/FGFR2/ARHGAP4/TGIF2/EGR3/HK2/MYC/MESP1/SEMA4A/EPHB3/EPHB1/CREB3L1/BHLHE41/NAP1L1/KRT17/HOXB8/MYB/LRP8/HOXA7/FOXA2/CD24/MBOAT2/TFAP2A/NUPR1
GOCC_MITOCHONDRIAL_LARGE_RIBOSOMAL_SUBUNIT	GOCC_MITOCHONDRIAL_LARGE_RIBOSOMAL_SUBUNIT	23	-0.55181	-1.8879	0.00195239	0.0329864	0.0286709	2078	tags=96%, list=43%, signal=55%	MRPL28/MRPL23/MRPL18/MRPL39/MRPS18A/MRPL19/MRPL52/MRPL44/MRPL13/MRPL36/MRPL47/MRPL51/MRPL46/MRPL9/MRPL38/MRPL3/MRPL4/MRPL11/MRPL24/MPV17L2/MRPL12/MRPL17
GOBP_MONOAMINE_TRANSPORT	GOBP_MONOAMINE_TRANSPORT	12	0.667977	1.9937	0.00196598	0.0331142	0.028782	462	tags=50%, list=10%, signal=45%	SLC6A4/AGT/OXT/MAOB/SYT8/DRD4
GOBP_DNA_GEOMETRIC_CHANGE	GOBP_DNA_GEOMETRIC_CHANGE	39	-0.469005	-1.81329	0.00198119	0.0332682	0.0289159	1313	tags=51%, list=27%, signal=38%	NBN/MCM7/CHD3/ZRANB3/MNAT1/CHD6/RUVBL2/HMGB2/RFC4/HMGB3/ERCC2/POLQ/MCM4/MCM3/MCM5/MCM6/POT1/RFC3/TOP2A/MCM2
GOBP_SISTER_CHROMATID_SEGREGATION	GOBP_SISTER_CHROMATID_SEGREGATION	73	-0.384477	-1.72786	0.00199751	0.0334401	0.0290652	1389	tags=45%, list=29%, signal=33%	NUF2/KNSTRN/NAA10/RAD51C/TACC3/NDC80/ZWILCH/RACGAP1/CDC6/KIFC1/RAN/KIF14/SMC2/PLK1/KNTC1/CDCA8/CDC20/PRC1/SGO2/KIF18A/NCAPG2/SPDL1/CCNB1/FEN1/XRCC3/ZWINT/CENPF/CENPE/RRS1/TOP2A/CENPK/CEP55/DLGAP5
GOBP_MATURATION_OF_5_8S_RRNA	GOBP_MATURATION_OF_5_8S_RRNA	23	-0.550327	-1.88283	0.0020492	0.0342011	0.0297267	1812	tags=83%, list=37%, signal=52%	EXOSC3/ABT1/RPF1/RPS21/EXOSC9/EXOSC7/EXOSC4/RCL1/ERI3/MPHOSPH6/NOP14/BOP1/PRKDC/URB1/EXOSC2/RRP15/UTP20/RRS1/RPP40
GOBP_NEGATIVE_REGULATION_OF_ORGANELLE_ORGANIZATION	GOBP_NEGATIVE_REGULATION_OF_ORGANELLE_ORGANIZATION	113	-0.341991	-1.65469	0.00210207	0.0349733	0.0303979	1316	tags=42%, list=27%, signal=31%	NAA10/NBN/PRRT2/NDC80/CKAP2/CLU/MID1/TFRC/IQANK1/ZWILCH/TRIAP1/RPS6KA2/MNAT1/CAMSAP2/SLIT2/STN1/DMTN/NPM1/PLK1/CHEK1/KNTC1/TSPO/NAT10/NOL3/TBC1D4/EML2/TP53/MTBP/SPDL1/FXN/CCNB1/TRIM54/TMSB4Y/XRCC3/POT1/ZWINT/CENPF/KAT2A/STMN1/BMP4/TPX2/TOP2A/TMEM67/MYADM/NAV3/MCM2/NUPR1
GOMF_CATION_CHANNEL_ACTIVITY	GOMF_CATION_CHANNEL_ACTIVITY	44	0.424101	1.77605	0.00210821	0.0349733	0.0303979	735	tags=43%, list=15%, signal=37%	GRIA4/KCNH6/TRPM6/KCNJ16/GRIK2/KCNG1/OTOP3/RYR2/TRPV3/TRPC6/TMEM37/AQP1/SCN9A/CHRNA7/GRIK1/CNGA1/ANO6/KCNK5/TRPV1
GOBP_MITOTIC_SPINDLE_ORGANIZATION	GOBP_MITOTIC_SPINDLE_ORGANIZATION	46	-0.434786	-1.7682	0.00216877	0.0358697	0.0311769	1681	tags=57%, list=35%, signal=37%	CEP97/AURKA/INTS13/CHEK2/NUDC/NUF2/TACC3/NDC80/MZT1/CCSAP/RACGAP1/KIFC1/RAN/PLK1/CDC20/PRC1/RCC1/CCNB1/CENPE/STMN1/TPX2/CENPH/DLGAP5/TACC1/GNAI1/CEP126
HP_HYPERLIPOPROTEINEMIA	HP_HYPERLIPOPROTEINEMIA	12	0.664542	1.98345	0.00220406	0.0363438	0.0315891	365	tags=58%, list=8%, signal=54%	APOC3/APOB/APOC2/LIPA/SLC7A7/ABCG5/ABCG8
HP_ABNORMALITY_OF_URINE_HOMEOSTASIS	HP_ABNORMALITY_OF_URINE_HOMEOSTASIS	225	0.259764	1.50053	0.00222213	0.0365321	0.0317527	481	tags=16%, list=10%, signal=16%	APOA1/CUBN/SLC34A3/ABCC2/SLC2A2/ASPA/F10/KCNJ16/SLC6A19/MAF/PRODH/SLC7A9/TCN2/ALDOB/KHK/GATM/SLC5A1/SLC7A7/SLC52A1/SLC3A1/PCK1/HLA-DRB1/OAT/FBP1/PEPD/TRPC6/GK/HLA-DPA1/MLXIPL/SLC1A1/HMOX1/SUGCT/AMN/ACADM/SLC5A2/SLC2A9/ENPP1
GOBP_MICROTUBULE_CYTOSKELETON_ORGANIZATION_INVOLVED_IN_MITOSIS	GOBP_MICROTUBULE_CYTOSKELETON_ORGANIZATION_INVOLVED_IN_MITOSIS	57	-0.413407	-1.76423	0.00223593	0.0366493	0.0318546	1681	tags=56%, list=35%, signal=37%	CEP97/AURKA/INTS13/CHEK2/NDE1/NUDC/CENPA/SPRY1/NUF2/TACC3/NDC80/MZT1/CCSAP/RACGAP1/KIFC1/RAN/PLK1/SPRY2/CDC20/PRC1/RCC1/SPDL1/CCNB1/CENPE/STMN1/TPX2/CENPH/SAPCD2/DLGAP5/TACC1/GNAI1/CEP126
GOBP_DNA_REPAIR	GOBP_DNA_REPAIR	164	-0.304525	-1.57946	0.00227856	0.0372368	0.0323652	1546	tags=42%, list=32%, signal=30%	CHEK2/ERCC8/POLD3/PARP1/POLD1/FANCM/UBQLN4/POLB/GTF2H3/FAAP20/ACTL6A/HPF1/CSNK1E/NBN/RAD51C/UHRF1/PRPF19/CHAF1A/MCM7/PMS1/FANCA/ZRANB3/CENPX/CETN2/MNAT1/RUVBL2/TP53BP1/DCLRE1A/SIRT6/MSH2/HMGB2/ATR/NPM1/TMEM161A/OOEP/RFC4/SSRP1/RPS3/CHEK1/UNG/GCNA/ERCC2/APEX1/PRKDC/NUCKS1/NUDT1/TP53/POLQ/CGAS/HMGA2/MCM4/MCM3/MCM5/PARPBP/MAGEF1/WDHD1/MCM6/UBE2T/FEN1/XRCC3/POT1/CHAF1B/RFC3/PCLAF/NEIL2/NTHL1/MCM2/POLD2/CLSPN
GOBP_POSITIVE_REGULATION_OF_STEROID_METABOLIC_PROCESS	GOBP_POSITIVE_REGULATION_OF_STEROID_METABOLIC_PROCESS	11	0.675441	1.9481	0.00229843	0.03745	0.0325506	68	tags=27%, list=1%, signal=27%	APOA1/APOA4/AGT
GOBP_CERAMIDE_METABOLIC_PROCESS	GOBP_CERAMIDE_METABOLIC_PROCESS	36	0.44963	1.80318	0.00241903	0.0392721	0.0341342	1446	tags=58%, list=30%, signal=41%	ENPP7/ASAH2/B3GALT2/GAL3ST1/SPTLC3/SMPD3/B4GALT4/SAMD8/DEGS1/NEU1/PLPP3/CERK/SGPL1/ORMDL3/UGCG/B4GALT6/ST3GAL2/PLA2G6/NAGA/GBA2/FUT6
HP_APLASIA_HYPOPLASIA_OF_THE_CEREBELLAR_VERMIS	HP_APLASIA_HYPOPLASIA_OF_THE_CEREBELLAR_VERMIS	73	-0.380069	-1.70805	0.00243107	0.0392721	0.0341342	1577	tags=48%, list=33%, signal=33%	TBC1D24/GMPPB/FKRP/WARS2/FKTN/GOT2/RXYLT1/CBY1/TMEM216/NUP37/PACS1/B4GALT1/CRPPA/WDR35/GPC3/TSEN15/ATR/B9D1/SRD5A3/TUBB/ARMC9/PRKDC/AHI1/TSEN2/NCAPG2/CEP41/SPATA7/CENPF/TMEM237/BMP4/ADGRG1/TMEM67/RPGRIP1L/IMPDH1/TFAP2A
HP_DUPLICATION_OF_HAND_BONES	HP_DUPLICATION_OF_HAND_BONES	79	-0.381218	-1.74213	0.00243171	0.0392721	0.0341342	1363	tags=47%, list=28%, signal=34%	CBY1/RPL31/TMEM216/NAA10/RPL18/RPS10/FANCA/LBR/RPS24/RPL27/RPL15/CPLX1/RPS19/RPL35/CANT1/TTC8/WDR35/RPS7/RPL5/GPC3/RPS17/B9D1/ARMC9/INTU/SETBP1/AHI1/SHMT2/CCND2/UBE2T/CEP41/TMEM237/BMP4/TMEM67/FGFR2/RPGRIP1L/PRKACB/TFAP2A
GOBP_CATECHOL_CONTAINING_COMPOUND_METABOLIC_PROCESS	GOBP_CATECHOL_CONTAINING_COMPOUND_METABOLIC_PROCESS	12	0.660736	1.97208	0.00248204	0.0399396	0.0347144	1596	tags=92%, list=33%, signal=62%	MAOB/SULT1A2/SLC1A1/DRD4/SULT1A1/DDC/MAOA/PRKN/GCH1/VPS35/ABAT
GOBP_CELLULAR_RESPONSE_TO_DNA_DAMAGE_STIMULUS	GOBP_CELLULAR_RESPONSE_TO_DNA_DAMAGE_STIMULUS	252	-0.280179	-1.53852	0.00248759	0.0399396	0.0347144	1397	tags=37%, list=29%, signal=28%	UBQLN4/MIF/POLB/GTF2H3/FAAP20/ACTL6A/HPF1/CSNK1E/DCUN1D5/NBN/RAD51C/UHRF1/PRPF19/CHAF1A/CLU/MCM7/PMS1/FANCA/TRIAP1/SPATA18/ZRANB3/EIF2AK4/RNASEH2B/TAF9B/CENPX/CETN2/MNAT1/RUVBL2/TP53BP1/DCLRE1A/SIRT6/CBX5/MSH2/HMGB2/ATR/IER3/NPM1/WDR76/TMEM161A/OOEP/RFC4/IFI16/SSRP1/FNIP2/PLK1/RPS3/CHEK1/UNG/GCNA/ERCC2/APEX1/SPDYA/WDR4/PRKDC/NUCKS1/BID/NUDT1/TP53/POLQ/CGAS/GTSE1/HMGA2/MCM4/MCM3/MACROD1/MCM5/PARPBP/MAGEF1/WDHD1/MCM6/CHCHD6/CCND1/UBE2T/FEN1/XRCC3/POT1/CHAF1B/EEF1E1/RFC3/TOP2A/UBE2E2/PCLAF/NEIL2/NTHL1/MCM2/BCL2/POLD2/CLSPN/MYC/PHLDA3/CD44/SETD7/NUPR1/MUC1
GOBP_DNA_REPLICATION_INITIATION	GOBP_DNA_REPLICATION_INITIATION	19	-0.579549	-1.86711	0.00250052	0.0400301	0.0347931	1313	tags=63%, list=27%, signal=46%	NBN/MCM7/CDC6/PRIM1/GMNN/MCM4/MCM3/MCM5/NOC3L/MCM6/ORC1/MCM2
GOCC_90S_PRERIBOSOME	GOCC_90S_PRERIBOSOME	18	-0.599377	-1.90349	0.00252031	0.0402297	0.0349666	1948	tags=100%, list=40%, signal=60%	RRP36/MPHOSPH10/NOC4L/RRP7A/UTP18/UTP4/RSL1D1/WDR36/IMP4/HEATR1/NOC2L/NOP14/BOP1/SRFBP1/NOL6/WDR3/UTP20
GOBP_CENTROMERE_COMPLEX_ASSEMBLY	GOBP_CENTROMERE_COMPLEX_ASSEMBLY	17	-0.601494	-1.88611	0.00255467	0.04066	0.0353406	1586	tags=82%, list=33%, signal=56%	CENPN/CENPA/NASP/ITGB3BP/CENPX/CENPP/KNTC1/MIS18A/CENPF/HELLS/CENPE/CENPH/CENPK/DLGAP5
HP_ABNORMAL_CALCIUM_PHOSPHATE_REGULATING_HORMONE_LEVEL	HP_ABNORMAL_CALCIUM_PHOSPHATE_REGULATING_HORMONE_LEVEL	12	0.659276	1.96773	0.00260118	0.0412805	0.0358799	19	tags=17%, list=0%, signal=17%	SLC34A3/CYP3A4
GOBP_REGULATION_OF_DNA_METABOLIC_PROCESS	GOBP_REGULATION_OF_DNA_METABOLIC_PROCESS	127	-0.328156	-1.62158	0.00264699	0.0418865	0.0364067	1886	tags=54%, list=39%, signal=34%	GRHL2/SPIDR/SMARCAD1/PRIM2/PNKP/PCNA/EXOSC3/HMGB1/PTGES3/KDM1A/CCT3/CCT8/HSP90AB1/CCT5/HNRNPA1/ERCC8/PARP1/TGFB1/ANXA3/UBQLN4/KPNA2/DACH1/CCT6A/ACTL6A/CCT7/NBN/TNFSF13/TFRC/ZRANB3/NAF1/GNL3/RUVBL2/TP53BP1/SIRT6/ALYREF/TOX/STN1/MSH2/ATR/NPM1/TMEM161A/OOEP/RFC4/RPS3/CHEK1/JADE3/GMNN/ERCC2/NAT10/CCT2/PRKDC/NUCKS1/PRMT5/TP53/POLQ/CGAS/CLCF1/HMGA2/DKC1/PARPBP/MAGEF1/MIS18A/ACVRL1/POT1/RFC3/RGCC/MYC/PARM1
GOBP_REGULATION_OF_CELL_POPULATION_PROLIFERATION	GOBP_REGULATION_OF_CELL_POPULATION_PROLIFERATION	419	-0.254256	-1.47041	0.00266317	0.0419823	0.0364899	1216	tags=33%, list=25%, signal=27%	SAAL1/RPS4X/APP/FANCA/HMGN5/TFRC/ITGA1/RPL23/PLA2G4A/RNASEH2B/S100A11/CDC6/B4GALT1/GTPBP4/GSTP1/NOLC1/GNL3/RPS6KA2/KITLG/MNAT1/CEP131/PDCL3/NR4A3/NRARP/SIRT6/TOX/CTNNBIP1/HMGB2/TGFBR2/P3H1/GPC3/KIF14/CD276/NPM1/IL20RB/PRDX4/CCND3/KANK2/AREG/FERMT1/CYBA/HDAC1/TP53I11/RPS6/CLMN/ODC1/RPS3/SOX9/SPRY2/CHEK1/SH3BP4/RTKN2/WWTR1/SPDYA/TSPO/FZD3/INTU/PRKDC/PHB/BID/NOP2/TWSG1/IFITM1/TP53/CDC20/PRMT1/CLCF1/PRC1/HMGA2/LGALS9/RAC2/NUDT6/CCND2/HILPDA/IRS1/TRAF5/MTBP/NME2/HOXA5/NEURL1/EPHA4/ADM/RIPK2/UTP20/AKR1C2/FXN/ESRP2/DISC1/CCNB1/CDK4/ACVRL1/CCND1/TBX20/GLUL/NDRG2/SERPINB5/SHANK2/CDCA7L/HYAL1/BMP4/EEF1E1/BST2/ADGRG1/EPHB2/CD81/TPBG/NOTCH2/TMEM131L/PTAFR/DNMT1/NMB/SAPCD2/EMP2/RGCC/FGFR2/PLCD3/CDCA7/BCL2/EGR3/ZBTB7C/MYC/CXCL1/SLC7A11/BIRC5/EPHB1/MTSS1/MARCKSL1/NME1/CD200/NAP1L1/CNN2/CD320/IGFBP2/ST6GAL1/CD24/CXCL5/TIMP1/TFAP2A/NUPR1/TFF1
HP_MALIGNANT_GENITOURINARY_TRACT_TUMOR	HP_MALIGNANT_GENITOURINARY_TRACT_TUMOR	19	-0.577915	-1.86184	0.00266833	0.0419823	0.0364899	1940	tags=95%, list=40%, signal=57%	RPS29/RPL11/RPS28/RPL35A/RPS20/RPS15A/RPL31/RPL18/RPS10/RPS24/RPL27/RPL15/RPS19/RPL35/RPS7/RPL5/MSH2/RPS17
GOBP_POSITIVE_REGULATION_OF_LIPID_TRANSPORT	GOBP_POSITIVE_REGULATION_OF_LIPID_TRANSPORT	27	0.497875	1.85956	0.0027467	0.0430918	0.0374542	952	tags=52%, list=20%, signal=42%	APOA1/ENPP7/OXT/CYP4F2/PRAP1/ACSL5/DENND5B/EEPD1/ABCA5/PLA2R1/DAB2/P2RX4/LRP1/LPCAT3
GOBP_ANATOMICAL_STRUCTURE_FORMATION_INVOLVED_IN_MORPHOGENESIS	GOBP_ANATOMICAL_STRUCTURE_FORMATION_INVOLVED_IN_MORPHOGENESIS	249	-0.282372	-1.54538	0.00278164	0.0435156	0.0378226	804	tags=25%, list=17%, signal=22%	CLIC4/SOX9/SPRY2/ERCC2/MTHFD1/FZD3/PRKDC/AHI1/TWSG1/ARHGAP24/TP53/POLR1B/PDE3B/HMGA2/THSD7A/E2F2/BYSL/HOXA5/UNC5B/ADM/CFTR/ACVRL1/TBX20/WLS/GLUL/NBEAL2/SLC12A2/HSPB1/KAT2A/HYAL1/BMP4/HDAC7/HOXB3/ADGRG1/EPHB2/SH3PXD2A/CD81/NOTCH2/KLF2/EMP2/RGCC/PODXL/TM4SF1/FGFR2/PLCD3/EGR3/HK2/MESP1/SEMA4A/EPHB3/EPHB1/CREB3L1/ACTN1/PRKACB/EPHB4/DUSP2/LRP8/HOXA7/MYOF/FOXA2/TGFBI/DUSP4/TFAP2A
GOMF_LIGAND_GATED_ION_CHANNEL_ACTIVITY	GOMF_LIGAND_GATED_ION_CHANNEL_ACTIVITY	23	0.518899	1.86225	0.00280034	0.0436837	0.0379687	915	tags=61%, list=19%, signal=50%	GRIA4/KCNH6/KCNJ16/GRIK2/GABRA2/RYR2/AQP1/GABRE/CHRNA7/GRIK1/CNGA1/TRPV1/P2RX4/KCNJ3
HP_GLYCOSURIA	HP_GLYCOSURIA	14	0.626995	1.96274	0.00284589	0.0442685	0.038477	1079	tags=57%, list=22%, signal=45%	SLC2A2/ALDOB/GATM/SLC5A1/SLC5A2/HNF1A/KLF11/ETFDH
HP_RETINAL_COLOBOMA	HP_RETINAL_COLOBOMA	10	-0.709791	-1.91951	0.00287278	0.0444722	0.038654	697	tags=60%, list=14%, signal=51%	MMACHC/AHI1/PRPS1/CEP41/SPATA7/TFAP2A
GOBP_CHROMATIN_ASSEMBLY_OR_DISASSEMBLY	GOBP_CHROMATIN_ASSEMBLY_OR_DISASSEMBLY	61	-0.40387	-1.74886	0.00287518	0.0444722	0.038654	1262	tags=43%, list=26%, signal=32%	CHAF1A/CHD3/ATF7IP2/SMYD3/SIRT6/NOC2L/HMGB2/GRWD1/NPM1/SSRP1/CENPP/HDAC1/SUV39H2/SOX9/TP53/HMGA2/L3MBTL3/BEND3/MIS18A/TSPYL4/HELLS/IPO4/CHAF1B/DNMT1/MCM2/NAP1L1
GOBP_POSITIVE_REGULATION_OF_G1_S_TRANSITION_OF_MITOTIC_CELL_CYCLE	GOBP_POSITIVE_REGULATION_OF_G1_S_TRANSITION_OF_MITOTIC_CELL_CYCLE	17	-0.597151	-1.87249	0.0028843	0.044488	0.0386677	872	tags=65%, list=18%, signal=53%	CDC6/CCND3/APEX1/CCND2/MTBP/PLCB1/CCND1/HYAL1/RRM2/UBE2E2/RGCC
GOBP_AMP_METABOLIC_PROCESS	GOBP_AMP_METABOLIC_PROCESS	10	-0.709093	-1.91762	0.00294077	0.0452319	0.0393144	1071	tags=80%, list=22%, signal=62%	ATIC/ADSL/APRT/PPAT/ADK/PFAS/PRPS2/AK1
GOCC_SPECIFIC_GRANULE_LUMEN	GOCC_SPECIFIC_GRANULE_LUMEN	24	-0.531574	-1.83867	0.00298077	0.045719	0.0397377	276	tags=33%, list=6%, signal=32%	CRACR2A/GGH/OLFM4/CXCL1/QSOX1/CNN2/SLPI/LYZ
GOCC_NUCLEAR_CHROMOSOME	GOCC_NUCLEAR_CHROMOSOME	61	-0.40277	-1.74409	0.00300226	0.0459203	0.0399128	1881	tags=61%, list=39%, signal=38%	BRMS1L/SPIDR/SMARCAD1/PRIM2/PCNA/UBE2I/TIPIN/POLD3/NUFIP1/EXOSC9/POLD1/ANP32E/LRPPRC/ACTL6A/MCM7/ZRANB3/RUVBL2/PRIM1/SMC2/HDAC1/PLK1/CHEK1/NOL6/NIFK/HMGA2/MCM4/MCM3/MCM5/RCC1/WDHD1/MCM6/ORC1/RRS1/TOP2A/MCM2/POLD2/BIRC5
HP_FAT_MALABSORPTION	HP_FAT_MALABSORPTION	15	0.603482	1.93351	0.00303096	0.0462289	0.0401809	566	tags=47%, list=12%, signal=41%	SLC10A2/MTTP/LIPA/SLC7A7/HLA-DQB1/ACOX2/SLC51B
GOMF_TRANSFERASE_ACTIVITY_TRANSFERRING_ONE_CARBON_GROUPS	GOMF_TRANSFERASE_ACTIVITY_TRANSFERRING_ONE_CARBON_GROUPS	71	-0.379085	-1.67806	0.00303927	0.0462289	0.0401809	1719	tags=59%, list=36%, signal=39%	MRM2/METTL3/SPOUT1/N6AMT1/TRMT112/PRMT7/NSUN7/FAM98A/HENMT1/CIAPIN1/TGS1/TTLL12/TFB1M/DIMT1/TFB2M/EEF1AKMT4/FTSJ1/ATIC/SMYD3/CAD/EEF1AKMT1/TARBP1/DPH5/COQ3/SUV39H2/TRMT61A/WDR4/TRMT1/PRMT5/TYMS/NOP2/PRMT1/EEF2KMT/SHMT2/FBL/GCSH/DNMT1/METTL1/PRDM5/MECOM/SETD7/ALDH1L1
GOMF_VITAMIN_TRANSMEMBRANE_TRANSPORTER_ACTIVITY	GOMF_VITAMIN_TRANSMEMBRANE_TRANSPORTER_ACTIVITY	10	0.692348	1.93562	0.00306443	0.0464828	0.0404016	379	tags=60%, list=8%, signal=55%	SLC2A2/SLC23A1/SLC52A1/ABCG2/SLC19A3/SLC52A3
HP_OSTEOSARCOMA	HP_OSTEOSARCOMA	23	-0.54108	-1.85119	0.00308185	0.0466183	0.0405194	1788	tags=87%, list=37%, signal=55%	RPS29/RPL11/RPS28/CHEK2/RPL35A/RPS20/RPS15A/RPL31/RPL18/RPS10/RPS24/RPL27/RPL15/RPS19/RPL35/RPS7/MTAP/RPL5/RPS17/TP53
HP_DERMATOLOGICAL_MANIFESTATIONS_OF_SYSTEMIC_DISORDERS	HP_DERMATOLOGICAL_MANIFESTATIONS_OF_SYSTEMIC_DISORDERS	74	0.357817	1.68405	0.00313986	0.0473654	0.0411687	611	tags=30%, list=13%, signal=26%	ABCC2/TLL1/SERPINA1/PKLR/LIPA/ALDOB/MST1/UGT1A1/PCK1/HLA-DRB1/PEPD/IRF5/SCN9A/SLC30A10/CYB5A/CYP27A1/ENPP1/IYD/NPC1/LRP4/SLC51B/NBAS
GOCC_POLYSOME	GOCC_POLYSOME	34	-0.480293	-1.80511	0.00316963	0.0476834	0.0414452	2013	tags=94%, list=42%, signal=55%	VBP1/CALR/EIF4G1/PSMA1/AGO2/RPL38/RPL41/RPS29/RPL11/GCN1/RPS28/RPL36/RPS21/RPL8/RPL19/RPL36A/RPL31/RPS23/RPL30/RPL18/RPL7A/RPS4X/RPL39/EIF2AK4/RPL6/RPL32/RPL18A/RPS6/RPS3/MYH10/RPL10A/MSI2
HP_CLEFT_LIP	HP_CLEFT_LIP	73	-0.374649	-1.6837	0.0032056	0.0480927	0.0418009	1538	tags=51%, list=32%, signal=35%	RPL35A/FKRP/TXNL4A/FKTN/RPS20/RPS15A/RPL31/NAA10/NBN/RPL18/TGIF1/MID1/RPS10/RPS24/RPL27/RPL15/DSE/CPLX1/RPS19/B3GALT6/RPL35/WDR35/RPS7/RPL5/GPC3/RPS17/NECTIN1/IL1RN/POLR1C/INTU/POLR1B/DHODH/BMP4/RPGRIP1L/SLC29A3/FOXA2/TFAP2A
GOBP_CELL_CYCLE_PHASE_TRANSITION	GOBP_CELL_CYCLE_PHASE_TRANSITION	168	-0.306002	-1.59505	0.00321923	0.0481657	0.0418643	1313	tags=38%, list=27%, signal=29%	NBN/RAD51C/TACC3/NDC80/PRPF19/APP/ZWILCH/TRIAP1/EIF2AK4/RNASEH2B/TPD52L1/CDC6/DBF4/MNAT1/TP53BP1/CDK14/MSH2/KIF14/ATR/NPM1/WDR76/CCND3/KANK2/RPS6/PLK1/CHEK1/CIT/KNTC1/ERCC2/APEX1/SPDYA/RCC2/PRKDC/BID/TP53/GTSE1/HMGA2/FBXL22/CCND2/MTBP/RCC1/PLCB1/EIF4EBP1/SPDL1/CCNB1/CCNB2/CDK4/CCND1/XRCC3/ORC1/MELK/ZWINT/CENPF/CENPE/HYAL1/RRM2/UBE2E2/RGCC/BCL2/CLSPN/ANLN/MYC/DLGAP5/MUC1
GOMF_CARBOXYPEPTIDASE_ACTIVITY	GOMF_CARBOXYPEPTIDASE_ACTIVITY	14	0.62186	1.94667	0.00325537	0.048483	0.0421402	279	tags=43%, list=6%, signal=41%	CPO/ACE/NAALADL1/CPA2/ACE2/PEPD
GOBP_RESPONSE_TO_PURINE_CONTAINING_COMPOUND	GOBP_RESPONSE_TO_PURINE_CONTAINING_COMPOUND	41	0.426244	1.75184	0.0032581	0.048483	0.0421402	835	tags=37%, list=17%, signal=31%	SLC8A1/SLC6A4/OXT/PKLR/RYR2/PCK1/AQP1/AKAP6/CIB2/PDXP/GPD1/XRN1/TRPV1/EEF2K/P2RX4
GOBP_RNA_SPLICING	GOBP_RNA_SPLICING	121	-0.326707	-1.60317	0.00326783	0.0484964	0.0421518	2434	tags=68%, list=50%, signal=35%	RBFOX2/ZBTB7A/NONO/PUF60/PPIL3/ZRSR2/USP39/CWC27/SUGP2/ISY1/LSM8/CACTIN/EFTUD2/RNPS1/TTF2/SRPK1/PPP1R8/SNRPA/RBMX2/RBM38/DDX39B/PSIP1/PPP2R1A/PABPC1/NCBP2/HNRNPR/SMN1/STRAP/LSM4/HTATSF1/MPHOSPH10/DDX41/RTRAF/KDM1A/DDX20/SRSF9/METTL3/HNRNPA3/PRMT7/HNRNPA1/GEMIN7/TGS1/TXNL4A/SNRPG/GRSF1/RRP1B/GEMIN8/SNU13/TCERG1/PRPF19/RBM28/LSM7/ESRP1/NCL/MAGOHB/RPS13/SNRPB/LSM5/GEMIN4/ALYREF/SNRPD2/DCPS/TSEN15/RBM3/THOC3/PPIH/GEMIN2/NOL3/PRMT5/SNRPF/SNRPE/TSEN2/LSM2/SNRPD1/PPIL1/PRMT1/SNRNP25/CELF2/ILDR1/ESRP2/C1QBP/RBFOX1
GOBP_POSITIVE_REGULATION_OF_BMP_SIGNALING_PATHWAY	GOBP_POSITIVE_REGULATION_OF_BMP_SIGNALING_PATHWAY	10	-0.704871	-1.90621	0.00331474	0.04906	0.0426416	944	tags=60%, list=20%, signal=48%	GPC3/TWSG1/ACVRL1/TBX20/BMP4/NOTCH2
GOBP_LOCOMOTION	GOBP_LOCOMOTION	417	-0.247039	-1.42945	0.00335105	0.049464	0.0429928	558	tags=19%, list=12%, signal=18%	LGALS9/SPEF2/STK26/RHOQ/RAC2/ULK4/HOXA5/PLCB1/UNC5B/DPCD/NEURL1/EPHA4/FRMD5/SPDL1/DNAAF4/DISC1/GIPC1/ACVRL1/DNAH14/CAMK1D/ATOH1/TBX20/UNC5D/GLUL/GLIPR2/TMSB4Y/SLC12A2/HSPB1/C1QBP/HYAL1/BMP4/HDAC7/STRIP2/BST2/ADGRG1/EPHB2/CD81/ARID5B/TPBG/NOTCH2/CAVIN1/PTAFR/MSN/ABCC1/EMP2/RGCC/FMNL2/MYADM/PODXL/NAV3/HOXB9/ARHGAP4/BCL2/EGR3/ANLN/MYC/MESP1/OLFM4/SEMA4A/CXCL1/TRIP6/CXCL3/EPHB3/EPHB1/EPHB4/CD200/CD44/MCOLN2/CNN2/RARRES2/PLA2G10/LRP8/DOCK4/HOXA7/ST6GAL1/CD24/CXCL5/TIMP1/S100P
GOBP_ALCOHOL_CATABOLIC_PROCESS	GOBP_ALCOHOL_CATABOLIC_PROCESS	13	0.628004	1.94098	0.00336295	0.0495066	0.0430298	607	tags=46%, list=13%, signal=40%	SULT2A1/SULT1A2/GK/INPP5J/CYP27A1/SULT1A1
HP_TRIPHALANGEAL_THUMB	HP_TRIPHALANGEAL_THUMB	29	-0.504744	-1.81917	0.0033878	0.049739	0.0432318	1664	tags=79%, list=34%, signal=52%	RPL11/RPS28/TBC1D24/RPL35A/RPS20/FANCM/RPS15A/RPL31/RAD51C/RPL18/RPS10/FANCA/RPS24/RPL27/RPL15/RPS19/RPL35/RPS7/RPL5/RPS17/FANCI/UBE2T/FGFR2
HP_ABNORMALITY_OF_ALKALINE_PHOSPHATASE_LEVEL	HP_ABNORMALITY_OF_ALKALINE_PHOSPHATASE_LEVEL	31	0.465248	1.80347	0.00340537	0.0498637	0.0433402	684	tags=29%, list=14%, signal=25%	SLC34A3/CYP3A4/SLC2A2/LIPA/MST1/IRF5/ENPP1/FAM20C/SLC39A4
GSE21670_UNTREATED_VS_IL6_TREATED_STAT3_KO_CD4_TCELL_DN	GSE21670_UNTREATED_VS_IL6_TREATED_STAT3_KO_CD4_TCELL_DN	103	-0.56313	-2.68449	1e-10	1.0042e-07	8.49684e-08	1329	tags=66%, list=27%, signal=49%	RIOK1/DDX21/MTHFD1L/AHCY/HIF1A/PMS1/TFB2M/GTPBP4/NOLC1/GNL3/ATIC/HEATR1/CAD/RRP12/POLR1A/NOP14/CLUAP1/RANBP1/SFXN2/PDIA5/ARID5A/WDR43/NOL6/DCTPP1/POLR1C/CCT2/TRMT1/PHB/PUM3/NOP2/IPO5/TP53/POLR1B/TSEN2/WDR3/PPIL1/SRPRB/REXO2/NIFK/IMPDH2/PNO1/DDX10/UBASH3B/NOC3L/PFAS/BYSL/LMNB1/UTP20/FARSB/CDK4/PAK1IP1/TAF4B/TRAP1/GPATCH4/PUS7/KAT2A/C1QBP/RRS1/EXOSC5/ARID5B/CMSS1/POLD2/MYC/CXCL1/SRM/EPHB4/LRP8/CXCL5
GSE25088_WT_VS_STAT6_KO_MACROPHAGE_IL4_STIM_DN	GSE25088_WT_VS_STAT6_KO_MACROPHAGE_IL4_STIM_DN	67	-0.615028	-2.71941	1e-10	1.0042e-07	8.49684e-08	967	tags=63%, list=20%, signal=51%	HMGN2/HMGB2/KIF14/NOP56/RFC4/ARNTL2/FANCI/CLIC4/CFAP70/CDK2AP1/GMNN/PRKDC/TCEAL9/TYMS/NREP/CDC20/PRC1/HMMR/NCAPG2/MCM6/CCNB1/CCNB2/MELK/ZWINT/CENPF/HELLS/HOXA9/RRM2/RFC3/TOP2A/DNMT1/BEX3/CEP55/MKI67/PCLAF/TROAP/DLGAP5/TK1/MYB/HOXA7/ASRGL1/JCHAIN
GSE36476_CTRL_VS_TSST_ACT_40H_MEMORY_CD4_TCELL_OLD_DN	GSE36476_CTRL_VS_TSST_ACT_40H_MEMORY_CD4_TCELL_OLD_DN	99	-0.540646	-2.55409	1e-10	1.0042e-07	8.49684e-08	1573	tags=75%, list=33%, signal=51%	PSMB6/TUBA1B/GMPPB/NUDC/CENPA/JPT2/CSTF2/GOT2/DPP3/KPNA2/CKS2/PPM1G/RAD51C/NUP37/MCM7/MRPS14/LMNB2/NIT2/RACGAP1/GADD45GIP1/CDC6/ADSL/PSMB5/TP53BP1/PRIM1/IER3/WDR76/MRPL11/SMC2/EBNA1BP2/RFC4/PSMG1/FANCI/RANBP1/HMGB3/TUBB/CHEK1/MRPL12/UNG/CDK2AP1/MTHFD1/DCTPP1/PHB/TYMS/NUDT1/IMPDH2/SLCO4A1/MCM4/HMMR/HILPDA/NCAPG2/SPDL1/CCNB1/CCNB2/CDK4/TRAP1/FEN1/MELK/ZWINT/CENPF/CENPU/STMN1/RRM2/TPX2/CENPM/RFC3/TOP2A/CEP55/PCLAF/MCM2/DLGAP5/TK1/NME1/PHLDA1
GSE37532_TREG_VS_TCONV_CD4_TCELL_FROM_LN_UP	GSE37532_TREG_VS_TCONV_CD4_TCELL_FROM_LN_UP	100	-0.540961	-2.56736	1e-10	1.0042e-07	8.49684e-08	1441	tags=68%, list=30%, signal=49%	RAB5IF/SRP72/BSPRY/RSL1D1/MIF/RRP1B/TIMM9/CCT6A/PTPMT1/SLC35B2/TMEM216/DANCR/WDR36/EIF2B3/EXOSC7/GAR1/MAGOHB/TMEM147/RCL1/SNHG32/CDC6/TIMM10/MRPS27/SNHG17/ATIC/ADSL/WDR46/MTAP/MRPS2/GRWD1/WDR77/MFHAS1/TSR1/NOP14/EBNA1BP2/NOP56/APRT/PSMG1/SFXN2/NOP58/TRMT61A/ATAD3A/UNG/DTD1/PRMT5/NOP2/POLR1B/TSEN2/WDR3/NIFK/PRMT1/TTC27/EXOSC2/SHMT2/CCND2/C19orf48/TMA16/GPATCH4/C1QBP/TOP1MT/METTL1/C7orf50/HK2/SRM/IMPDH1/RIMKLA/SLPI/MUC1
HOWARD_NK_CELL_INACT_MONOV_INFLUENZA_A_INDONESIA_05_2005_H5N1_AGE_18_49YO_3DY_UP	HOWARD_NK_CELL_INACT_MONOV_INFLUENZA_A_INDONESIA_05_2005_H5N1_AGE_18_49YO_3DY_UP	31	-0.759186	-2.80474	1e-10	1.0042e-07	8.49684e-08	692	tags=84%, list=14%, signal=72%	TYMS/CDCA8/CDC20/POLQ/KIF18A/GTSE1/MCM4/E2F2/PRR11/UBE2T/ZWINT/CENPF/CENPE/CENPU/STMN1/RRM2/TPX2/CENPM/TOP2A/SAPCD2/MKI67/TROAP/ANLN/DLGAP5/BIRC5/TK1
GSE33292_WT_VS_TCF1_KO_DN3_THYMOCYTE_DN	GSE33292_WT_VS_TCF1_KO_DN3_THYMOCYTE_DN	88	-0.551317	-2.55514	1.69519e-10	1.41859e-07	1.20031e-07	1682	tags=83%, list=35%, signal=55%	NDUFS5/CCNE1/SKP2/CTNNAL1/NUP155/CCT5/TXN/CENPA/CSE1L/ABCF2/ANP32E/MTHFD2/USP14/CKS2/TAF1B/B4GALT2/FRMD4B/AHCY/NDC80/CHAF1A/EXOSC7/COQ2/LINC00342/CDC6/PFKM/DBF4/GSTP1/ATIC/DCLRE1A/PRIM1/TSR1/MPHOSPH6/RFC4/GSS/PSMG1/RANBP1/PPIH/SPRY2/CHEK1/UNG/CIT/WDR43/KNTC1/MTHFD1/NUDT1/IMPDH2/GTSE1/HMMR/ADK/DTYMK/ARHGAP11A/DUT/CCNB1/GCSH/CDK4/TRAP1/MELK/ZWINT/CENPF/HSPB1/CENPE/KAT2A/C1QBP/RPP40/TPX2/TOP2A/GGH/DLGAP5/NPM3/TK1/NME1/SLC39A8/FABP5
GSE42724_NAIVE_VS_B1_BCELL_DN	GSE42724_NAIVE_VS_B1_BCELL_DN	92	-0.538892	-2.52171	2.56727e-10	1.84147e-07	1.55812e-07	1550	tags=74%, list=32%, signal=51%	RACK1/CFAP298/RPL13A/PTRHD1/ALG8/TIMM17A/MRPL36/UQCRH/RPL8/SRP72/LRPPRC/CCDC167/RPL22/RPL7A/RPL3/TFB2M/RPL7/NUP210/LMNB2/TMEM147/MRPL38/RPL15/PFKM/MRPS27/MRPS35/RPL13/RPS7/SNRPD2/RPL5/MRPS2/GGCT/MRPL4/DMAC1/RPS5/RPS17/TMEM161A/MRPL24/RPS6/RPS3/LAGE3/MRPL12/DCTPP1/APEX1/MTFP1/SLC25A29/PRKDC/RPL4/IPO5/SNHG29/SPATC1L/IMPDH2/PRMT1/RPS2/RPSA/EXOSC2/TMED3/C20orf27/FBL/DPH2/CCND2/NDC1/FXN/NDRG2/NBEAL2/EEF1E1/TOP1MT/POLD2/TBXAS1
GSE10239_NAIVE_VS_DAY4.5_EFF_CD8_TCELL_DN	GSE10239_NAIVE_VS_DAY4.5_EFF_CD8_TCELL_DN	96	-0.532128	-2.50025	8.92642e-10	5.00496e-07	4.23485e-07	974	tags=50%, list=20%, signal=41%	RAN/HMGB2/PRIM1/SLC15A3/SMC2/MLEC/RFC4/RANBP1/PLK1/CHEK1/GEMIN2/KNTC1/TYMS/NUDT1/CDCA8/PPIL1/CDC20/PRMT1/FARP1/PRC1/MCM4/MCM5/PARPBP/RCC1/NDC1/LMNB1/MTFR2/WDHD1/ARHGAP11A/DUT/CCNB2/FEN1/ORC1/MELK/RILPL2/STMN1/RFC3/PCLAF/CCDC34/HK2/NPM3/TK1/PHLDA1/LRP8/ASRGL1/FABP5/DUSP4/TMEM163
GSE13547_CTRL_VS_ANTI_IGM_STIM_BCELL_12H_UP	GSE13547_CTRL_VS_ANTI_IGM_STIM_BCELL_12H_UP	82	-0.544375	-2.4813	9.96806e-10	5.00496e-07	4.23485e-07	1680	tags=82%, list=35%, signal=54%	CCNE1/HNRNPA3/AURKA/SPC24/TIPIN/RRM1/CENPN/BSCL2/NDE1/LRR1/ANP32E/NUF2/TACC3/UHRF1/NDC80/CKAP2/MCM7/RNASEH2B/RACGAP1/CDC6/CBX5/HMGB2/KIF14/PRIM1/WDR76/PRDX4/SMC2/CENPP/HMGB3/PLK1/CHEK1/SLC44A2/IFITM1/CDCA8/HIP1/ECT2/PRC1/SGO2/MCM4/HMMR/MCM3/MCM5/LMNB1/WDHD1/ARHGAP11A/PRR11/DUT/NCALD/CCNB2/CENPF/HELLS/CENPE/STMN1/RRM2/CHAF1B/TPX2/CENPH/RFC3/TOP2A/CEP55/MYADM/MKI67/CLSPN/DLGAP5/BIRC5/TK1/NUPR1
GSE5679_CTRL_VS_RARA_AGONIST_AM580_TREATED_DC_UP	GSE5679_CTRL_VS_RARA_AGONIST_AM580_TREATED_DC_UP	84	-0.543916	-2.49752	9.96806e-10	5.00496e-07	4.23485e-07	1592	tags=74%, list=33%, signal=50%	NUBPL/CCT5/GMPPB/LRRC59/JPT2/MIPEP/ANP32E/KPNA2/MTHFD2/CBY1/BOLA3/TBRG4/CENPL/GAR1/FANCA/LMNB2/RCL1/NAF1/GNL3/MNAT1/CAD/RRP12/MRPL3/RAN/PRIM1/TSR1/NOP56/RFC4/TUBB/AGPAT5/WDR43/C2orf81/PUM3/TYMS/ZMYND19/UTP14A/NIFK/CDC20/ECT2/SGO2/DKC1/SHMT2/MCM3/MCM5/CCND2/DTYMK/MTFR2/ARHGAP11A/BEND3/PRR11/NHP2/GCSH/CCNB2/CDK4/GPATCH4/ADAT2/C1QBP/CMSS1/MKI67/C7orf50/HK2/NME1
GSE16450_IMMATURE_VS_MATURE_NEURON_CELL_LINE_DN	GSE16450_IMMATURE_VS_MATURE_NEURON_CELL_LINE_DN	93	-0.521387	-2.44957	1.76222e-09	8.04372e-07	6.80604e-07	1586	tags=72%, list=33%, signal=49%	CENPN/UTP4/NUDC/PUSL1/TIMM13/TTLL12/ABCF2/KNSTRN/USP14/FRMD4B/UHRF1/NPRL3/CHAF1A/EIF2B3/ALG1/PA2G4/YBX3/DDX51/ZWILCH/EXOSC4/ALYREF/FDX2/PPAN/MRPL4/POLR1A/NOP14/SUV39H2/CHEK1/NOL6/HOMER1/COPRS/NOP2/RRP1/CDC20/PDCD11/POLR3G/SHMT2/MCM4/RRP9/DPH2/GPT2/HILPDA/C19orf48/EIF4EBP1/UTP20/FXN/TMEM97/CCNB1/UBE2T/TRAP1/TOMM40/ZWINT/HELLS/CENPU/RFC3/PCLAF/SLC1A5/METTL1/CDCA7/POLD2/EGR3/SLC38A5/TRIP6/NPM3/CD200/CD320/LRP8
GSE36476_CTRL_VS_TSST_ACT_72H_MEMORY_CD4_TCELL_YOUNG_DN	GSE36476_CTRL_VS_TSST_ACT_72H_MEMORY_CD4_TCELL_YOUNG_DN	92	-0.521337	-2.43956	2.0585e-09	8.6131e-07	7.28781e-07	902	tags=57%, list=19%, signal=47%	TPM4/LMNB2/EXOSC4/CDC6/TIMM10/EXTL2/KIFC1/MLEC/RFC4/ARNTL2/FANCI/HMGB3/CHEK1/GMNN/DCTPP1/ELOVL6/TYMS/CDCA8/CDC20/POLQ/HMMR/MCM5/NQO1/DTYMK/HILPDA/PFAS/MIS18A/DUT/CCNB1/CCNB2/FEN1/ZWINT/CENPE/STMN1/RRM2/RPP40/CENPM/TOP2A/GGH/CEP55/MKI67/PCLAF/MCM2/EGR3/DLGAP5/SRM/BIRC5/TK1/NME1/MYB/MYOF/FABP5
GSE10325_BCELL_VS_MYELOID_UP	GSE10325_BCELL_VS_MYELOID_UP	66	-0.574307	-2.53201	2.30277e-09	8.89399e-07	7.52548e-07	1097	tags=61%, list=23%, signal=47%	RPL35/RPL6/ATIC/CBX5/DPH5/PRIM1/BCL7A/ODC1/SIDT1/SETBP1/LSM2/NXT1/RPSA/SHMT2/DYRK4/ITM2C/FBL/BANK1/GNB5/TRAF5/PRPS1/SEPTIN6/SLC38A1/SMAGP/ESYT1/TLE1/OXCT1/CD81/ARID5B/FCMR/MCM2/BCL2/PRKACB/ATP2A3/CD200/IGHM/ST6GAL1/CD24/JCHAIN/IGKC
GSE24634_TREG_VS_TCONV_POST_DAY3_IL4_CONVERSION_UP	GSE24634_TREG_VS_TCONV_POST_DAY3_IL4_CONVERSION_UP	84	-0.531442	-2.44025	4.28648e-09	1.53253e-06	1.29672e-06	1608	tags=74%, list=33%, signal=50%	SUPT16H/RRM1/CIAPIN1/CENPA/PDCD2/DUS1L/SLC25A38/TARBP2/BZW2/CCT7/NAA10/ILF2/TACC3/NPRL3/EIF3I/NUP37/RBM28/EIF2B3/IMP4/PMS1/NCL/NUP210/RACGAP1/MAGOHB/MRPS12/TSFM/DBF4/NOLC1/ATIC/WDR46/DCLRE1A/MRPL24/ODC1/PLK1/TLCD3A/MRPL17/WDR43/KNTC1/CCT2/VRK1/PRMT5/IPO5/CDCA8/REXO2/MCAT/PNO1/NUP93/KIF18A/EXOSC2/POLR3G/CCND2/DTYMK/BYSL/NCAPG2/SPDL1/CENPF/C1QBP/GGH/MKI67/NTHL1/POLD2/SRM
GSE5679_CTRL_VS_PPARG_LIGAND_ROSIGLITAZONE_TREATED_DC_UP	GSE5679_CTRL_VS_PPARG_LIGAND_ROSIGLITAZONE_TREATED_DC_UP	87	-0.53272	-2.46723	4.99435e-09	1.53253e-06	1.29672e-06	1621	tags=72%, list=34%, signal=49%	SLC16A1/HIKESHI/NUBPL/CCT5/GMPPB/EXOSC9/LRRC59/UCHL3/PDIA6/NUP188/FANCM/MIPEP/ANP32E/KPNA2/MTHFD2/CBY1/MRPL46/TACC3/TBRG4/MRPS14/GAR1/LMNB2/TMEM147/RCL1/NAF1/GNL3/PSMB5/MRPL3/RAN/PRIM1/TSR1/RFC4/TUBB/NUCKS1/TYMS/IPO5/NIFK/LRP11/CDC20/ECT2/SGO2/DKC1/SHMT2/MCM3/MCM5/ARHGAP11A/GCSH/CCNB2/FARSB/GPATCH4/LYAR/C1QBP/STMN1/CENPH/CMSS1/MKI67/PCLAF/C7orf50/CLSPN/HK2/DLGAP5/NME1/CA12
GSE39556_CD8A_DC_VS_NK_CELL_MOUSE_3H_POST_POLYIC_INJ_UP	GSE39556_CD8A_DC_VS_NK_CELL_MOUSE_3H_POST_POLYIC_INJ_UP	79	-0.539023	-2.45461	5.15476e-09	1.53253e-06	1.29672e-06	1680	tags=80%, list=35%, signal=53%	CCNE1/NUP205/AURKA/SKP2/CTNNAL1/NUP155/PIK3R3/RRM1/CHEK2/TXN/CENPA/CSE1L/ANP32E/KPNA2/MTHFD2/CKS2/TAF1B/NDC80/CHAF1A/FANCA/COQ2/LINC00342/CDC6/PFKM/DBF4/CEP131/KIF14/PRIM1/MPHOSPH6/NAB1/RFC4/FANCI/HMGB3/LAGE3/CLIC4/CHEK1/CIT/KNTC1/MTHFD1/VRK1/BID/NUDT1/DPYSL2/CDC20/GTSE1/HMMR/DTYMK/ARHGAP11A/PRPS2/CCNB1/CCNB2/MELK/ZWINT/CENPE/RRM2/TPX2/RFC3/TOP2A/GGH/TROAP/DLGAP5/TK1/JCHAIN
GSE36476_CTRL_VS_TSST_ACT_72H_MEMORY_CD4_TCELL_OLD_DN	GSE36476_CTRL_VS_TSST_ACT_72H_MEMORY_CD4_TCELL_OLD_DN	100	-0.498859	-2.36755	5.55089e-09	1.53253e-06	1.29672e-06	1552	tags=80%, list=32%, signal=55%	CKAP5/PCCB/HNRNPAB/CORO1C/GTF2H4/CCDC51/FADD/TIMM8B/CCT3/CCNE1/AURKA/PSMB2/ACOT13/TUBA1B/POLD3/GMPPB/CENPA/JPT2/CSTF2/GOT2/DPP3/RAD51C/TEX10/MCM7/GTDC1/MRPS14/ZWILCH/NIT2/RACGAP1/CDC6/FOCAD/PSMB5/TP53BP1/HMGN2/MRPL11/SMC2/EBNA1BP2/RFC4/PSMG1/FANCI/HMGB3/TUBB/UNG/CDK2AP1/MTHFD1/TYMS/NUDT1/CDC20/SNRNP25/SLCO4A1/NUP93/MCM4/HMMR/MCM5/LYRM4/NCAPG2/MIS18A/CCNB1/CCNB2/CDK4/FEN1/MELK/ZWINT/CENPF/CENPU/STMN1/RRM2/TPX2/CENPM/TOP2A/CEP55/MKI67/PCLAF/MCM2/EGR3/DLGAP5/TK1/NME1/MYB/MYOF
GSE15750_DAY6_VS_DAY10_TRAF6KO_EFF_CD8_TCELL_UP	GSE15750_DAY6_VS_DAY10_TRAF6KO_EFF_CD8_TCELL_UP	88	-0.522045	-2.41947	5.87162e-09	1.53253e-06	1.29672e-06	1673	tags=75%, list=35%, signal=50%	NUP205/AURKA/SPC24/RRM1/CENPN/TUBA1B/CENPA/RASSF3/LRR1/NUF2/KNSTRN/HPF1/TACC3/UHRF1/CKAP2/PFDN4/ZWILCH/RNASEH2B/RACGAP1/CDC6/CCDC138/CBX5/HMGB2/IRAK1BP1/PRIM1/SMC2/CENPP/HMGB3/PLK1/CHEK1/CIP2A/CCT2/ECT2/NUP93/GTSE1/HMMR/MCM3/PARPBP/MND1/MTFR2/NCAPG2/ARHGAP11A/SPDL1/MCM6/PRR11/DUT/CCNB2/FEN1/CDCA7L/ORC1/MELK/CENPF/CENPE/STMN1/RRM2/TPX2/CENPH/CENPM/TOP2A/CENPK/CEP55/MKI67/CLSPN/ANLN/BIRC5/TK1
VAN_DEN_BIGGELAAR_PBMC_PREVNAR_9MO_INFANT_STIMULATED_VS_UNSTIMULATED_9MO_UP	VAN_DEN_BIGGELAAR_PBMC_PREVNAR_9MO_INFANT_STIMULATED_VS_UNSTIMULATED_9MO_UP	37	-0.67557	-2.59625	5.93058e-09	1.53253e-06	1.29672e-06	824	tags=81%, list=17%, signal=68%	PLK1/CHEK1/CIT/ELOVL6/TYMS/CDC20/IL18R1/PRC1/EEF2KMT/KIF18A/GTSE1/MCM4/PRR11/CCNB1/CCNB2/ORC1/MELK/CENPF/CENPE/RRM2/CHAF1B/TPX2/TOP2A/CEP55/MKI67/CLSPN/ANLN/DLGAP5/BIRC5/TK1
GSE21546_UNSTIM_VS_ANTI_CD3_STIM_DP_THYMOCYTES_DN	GSE21546_UNSTIM_VS_ANTI_CD3_STIM_DP_THYMOCYTES_DN	75	-0.549699	-2.48773	6.10448e-09	1.53253e-06	1.29672e-06	1631	tags=73%, list=34%, signal=49%	SPC24/SLC39A3/CLN6/CHEK2/ARPC5L/ANAPC15/ANP32B/IPO11/IQCH-AS1/TARBP2/PHTF2/RSL1D1/TRIM59/SLC25A39/OGFOD1/TEX10/CHAF1A/MID1/ALG1/SNHG17/GNL3/TARBP1/PPAN/WDR76/TLCD3A/UNG/KNTC1/MTFP1/PUM3/SNHG3/UTP14A/CDC20/SNRNP25/SGO2/DKC1/MCM5/C20orf27/PFAS/NDC1/PRR11/FXN/PUS1/CCNB2/TOMM40/TLE1/CEP78/TLE2/TPX2/DNMT1/NMB/MKI67/SLC1A5/POLD2/SULF2/FAM43A
GSE24634_IL4_VS_CTRL_TREATED_NAIVE_CD4_TCELL_DAY7_UP	GSE24634_IL4_VS_CTRL_TREATED_NAIVE_CD4_TCELL_DAY7_UP	71	-0.547434	-2.44158	9.03301e-09	2.0753e-06	1.75598e-06	1061	tags=59%, list=22%, signal=47%	MNAT1/CEP131/CBX5/ABCC5/SYNGR2/HMGB2/PCCA/FANCI/TUBB/CHEK1/TYMS/SEMA4D/CDCA8/CDC20/SNRNP25/HMMR/FBL/DTYMK/COTL1/MCM6/TMEM97/CCNB1/CCNB2/FEN1/UCP2/MELK/ZWINT/STMN1/RRM2/TPX2/HK1/NPDC1/GGH/MKI67/PCLAF/IDH2/MCM2/DLGAP5/BIRC5/TK1/CASD1/MYB
GSE10325_LUPUS_BCELL_VS_LUPUS_MYELOID_UP	GSE10325_LUPUS_BCELL_VS_LUPUS_MYELOID_UP	80	-0.540127	-2.46042	9.09315e-09	2.0753e-06	1.75598e-06	1174	tags=62%, list=24%, signal=48%	RCN2/ATF7IP2/NIT2/PFKM/PTMA/RPL35/NOLC1/ATIC/SMYD3/TP53BP1/CAD/SNRPD2/DPH5/NPM1/RPS5/RANGRF/RFC4/ODC1/SIDT1/AGPAT5/DCTPP1/RPL10A/NUCKS1/SETBP1/LSM2/REXO2/RPSA/TTC27/CLEC2D/MCM3/ITM2C/FBL/DPH2/NOC3L/ADK/BANK1/TRAF5/PFAS/PRPS1/SEPTIN6/TLE1/OXCT1/ARID5B/GSPT2/FCMR/ATP2A3/IGHM/ST6GAL1/JCHAIN/IGKC
GSE26156_DOUBLE_POSITIVE_VS_CD4_SINGLE_POSITIVE_THYMOCYTE_DN	GSE26156_DOUBLE_POSITIVE_VS_CD4_SINGLE_POSITIVE_THYMOCYTE_DN	106	-0.486488	-2.33161	1.18192e-08	2.56876e-06	2.1735e-06	1929	tags=72%, list=40%, signal=44%	IPO7/CKAP5/PCCB/HNRNPAB/CLIC1/MFSD10/STT3A/NDUFA7/ENO1/FADD/CCNE1/AURKA/PSMB2/RRP7A/SLC16A1/ACOT13/HSP90AB1/CCT5/RAB27A/TUBA1B/TXN/PARP1/SNRPG/MTHFD2/CKS2/CCT6A/AHCY/CHAF1A/RTL8C/POLR2G/EIF4A1/CDC6/RUVBL2/PSMB5/KIFC1/HMGN2/PRIM1/TMED9/EBNA1BP2/RFC4/PSMG1/ANXA5/PLK1/CHEK1/UNG/CIT/MTHFD1/TYMS/IPO5/TP53/TCEAL4/ETHE1/SHMT2/HMMR/MCM3/WDHD1/PRPS2/NHP2/CCNB1/CCNB2/TOMM40/FEN1/CENPF/CENPE/TPX2/RFC3/SLC1A5/IDH2/DLGAP5/NPM3/SRM/NME1/IGFBP2/FABP5/DUSP4/PYCR1
GSE32164_RESTING_DIFFERENTIATED_VS_ALTERNATIVELY_ACT_M2_MACROPHAGE_UP	GSE32164_RESTING_DIFFERENTIATED_VS_ALTERNATIVELY_ACT_M2_MACROPHAGE_UP	67	-0.565232	-2.49924	1.22785e-08	2.56876e-06	2.1735e-06	1395	tags=72%, list=29%, signal=52%	KPNA2/CCT6A/MAP4K4/F12/AHCY/UHRF1/NDC80/CKAP2/LSM7/TENM2/DIAPH3/TPD52L1/RACGAP1/CDC6/TFAM/ALYREF/PRIM1/RANBP1/TUBB/CHEK1/CIT/APEX1/ELOVL6/NUDT1/CDCA8/CDC20/PRC1/HES2/CCNB2/TLE1/STMN1/RRM2/SH3PXD2A/TOP2A/CENPK/RGCC/PCLAF/NTHL1/ANLN/MYC/BIRC5/TK1/ACTN1/LPL/HOXA7/IGFBP2/FABP5/PARM1
GSE27241_WT_VS_RORGT_KO_TH17_POLARIZED_CD4_TCELL_UP	GSE27241_WT_VS_RORGT_KO_TH17_POLARIZED_CD4_TCELL_UP	67	-0.558003	-2.46727	2.67874e-08	5.37998e-06	4.55217e-06	1172	tags=63%, list=24%, signal=48%	RPL39/ZRANB3/ATAD2/RACGAP1/CDC6/AARSD1/ALYREF/TOX/DCPS/KIF14/RPS12/SMC2/POP1/HMGB3/PLK1/PODXL2/KNTC1/GMNN/NUCKS1/CDCA8/SARS2/POLQ/ECT2/PRC1/RPSA/GTSE1/HOXA5/NCAPG2/ARHGAP11A/PRR11/UBE2T/CENPF/CENPE/STMN1/TPX2/TOP2A/JAZF1/MKI67/TROAP/ANLN/SLC22A15/DUSP4
GSE22886_UNSTIM_VS_IL2_STIM_NKCELL_DN	GSE22886_UNSTIM_VS_IL2_STIM_NKCELL_DN	104	-0.487333	-2.32843	2.91256e-08	5.62461e-06	4.75915e-06	1962	tags=83%, list=41%, signal=50%	MRPL39/TRIM28/IPO7/NOP10/SLC7A1/HNRNPAB/PCNA/CRELD2/ENO1/FASN/SPOUT1/CDC37/CCT8/TIPIN/SLC16A1/CLN6/TUBA1B/NASP/CSE1L/JPT2/ABCF2/PKM/NAA15/NUP188/DIMT1/KPNA2/USP14/XPOT/CKS2/SNU13/CCT6A/CCT7/MCM7/DDOST/TPM4/PA2G4/LMNB2/CDC6/SNRPB/PSMB5/DCLRE1A/MRPL3/GGCT/RAN/GRWD1/MLEC/EBNA1BP2/POP1/RFC4/RANBP1/TUBB/CHEK1/MRPL17/NOL6/GMNN/MTHFD1/DCTPP1/CCT2/TP53/TSEN2/WDR3/CDC20/IMPDH2/PRC1/SLCO4A1/NUP93/EXOSC2/DKC1/SHMT2/MCM4/HMMR/CCND2/BYSL/MCM6/TMEM97/CDK4/PAK1IP1/FEN1/IPO4/RRS1/EEF1E1/SLC1A5/MCM2/POLD2/NME1/FABP5
GSE21063_WT_VS_NFATC1_KO_8H_ANTI_IGM_STIM_BCELL_UP	GSE21063_WT_VS_NFATC1_KO_8H_ANTI_IGM_STIM_BCELL_UP	86	-0.500088	-2.3156	3.89995e-08	7.01196e-06	5.93303e-06	1680	tags=74%, list=35%, signal=49%	CCNE1/AURKA/SPC24/TIPIN/FARS2/ACOT13/CLN6/CHEK2/VANGL1/ALG8/AKIP1/LRR1/NUF2/XPOT/CKS2/MTHFD1L/TACC3/NDC80/CENPL/NUP210/LMNB2/DIAPH3/CDC6/DBF4/MNAT1/KIFC1/DCPS/PRIM1/DMAC1/RFC4/HMGB3/SUV39H2/TUBB/CHEK1/MTHFD1/ELOVL6/VRK1/TYMS/CGAS/ECT2/PRC1/MCM5/TSPAN5/DTYMK/GPT2/PARPBP/TMA16/MCM6/PRPS2/NCALD/CCNB1/UBE2T/MELK/TMEM237/TPX2/RFC3/TOP2A/GGH/MKI67/CDCA7/ANLN/DLGAP5/BIRC5/FABP5
GSE3982_EFF_MEMORY_CD4_TCELL_VS_TH2_DN	GSE3982_EFF_MEMORY_CD4_TCELL_VS_TH2_DN	76	-0.528364	-2.39493	3.91028e-08	7.01196e-06	5.93303e-06	1768	tags=75%, list=37%, signal=48%	ENO1/AGK/FILIP1L/TIMM8B/GOLT1B/TRMT112/PRMT7/TIPIN/RRP7A/RRM1/CENPA/CSE1L/POLD1/PDIA4/CKS2/FRMD4B/TACC3/NUP37/DDX18/PFDN4/TFB2M/PA2G4/PLA2G4A/STIMATE/PSMB5/MRPL3/RAN/KIF14/PRIM1/TKT/MRPL11/TUBB/PLK1/CLIC4/MRPL12/MYH10/UNG/NFE2L3/DCTPP1/TYMS/SNRPE/TP53/ETHE1/MCM5/NCAPG2/ADM/SPDL1/PRPS2/C1QBP/RRM2/TOP2A/GGH/GSPT2/TBL1X/MARCKSL1/CD200/MYB
GSE24574_BCL6_HIGH_VS_LOW_TFH_CD4_TCELL_DN	GSE24574_BCL6_HIGH_VS_LOW_TFH_CD4_TCELL_DN	95	-0.490993	-2.30978	4.16194e-08	7.2059e-06	6.09713e-06	1492	tags=60%, list=31%, signal=42%	PDIA6/PARP1/PKM/MIF/CKS2/CCT6A/FRMD4B/ITGB3BP/EIF3I/CHAF1A/RTL8C/MYO1B/LMNB2/S100A11/EIF4A1/CDC6/MRPS27/MNAT1/ATP5MC1/KIFC1/GGCT/HMGN2/PRIM1/SSRP1/ANXA5/FANCI/IL1RN/UNG/CIT/IPO5/ETHE1/IL18R1/MCM4/MCM5/PFAS/WDHD1/CCNB1/TRAP1/TOMM40/ORC1/TPX2/EEF1E1/RFC3/TOP2A/DNMT1/GGH/MKI67/PCLAF/IDH2/POLD2/DLGAP5/NPM3/NME1/IGFBP2/FABP5/DUSP4/PYCR1
GSE15750_DAY6_VS_DAY10_EFF_CD8_TCELL_UP	GSE15750_DAY6_VS_DAY10_EFF_CD8_TCELL_UP	87	-0.511329	-2.36817	6.0165e-08	1.00696e-05	8.52021e-06	1633	tags=72%, list=34%, signal=49%	CTNNAL1/SPC24/TIPIN/RRM1/CENPN/TUBA1B/TXN/CENPA/ANP32B/LRR1/KPNA2/NUF2/KNSTRN/CKS2/UHRF1/NDC80/CKAP2/MCM7/MRPL9/DIAPH3/RNASEH2B/RACGAP1/CDC6/DBF4/PRDX4/SMC2/CENPP/PLK1/CIP2A/KNTC1/GMNN/CDCA8/PPIL1/CDC20/POLQ/PRC1/SGO2/GTSE1/HMMR/MCM5/PARPBP/ARHGAP11A/SPDL1/PRR11/CCNB2/FEN1/MELK/HELLS/CENPE/STMN1/RRM2/TPX2/CENPH/CENPM/TOP2A/POGLUT3/BEX3/CEP55/PCLAF/MCM2/BIRC5/TK1/CREB3L1
GSE10239_NAIVE_VS_KLRG1HIGH_EFF_CD8_TCELL_DN	GSE10239_NAIVE_VS_KLRG1HIGH_EFF_CD8_TCELL_DN	85	-0.510813	-2.35814	6.36006e-08	1.03012e-05	8.71619e-06	1530	tags=65%, list=32%, signal=45%	NDE1/MRPS10/UCHL3/ALG8/AKIP1/LRR1/KPNA2/USP14/ACTL6A/FRMD4B/RAD51C/TACC3/CKAP2/NUP37/ZWILCH/MAGOHB/PIK3AP1/PRDX4/RANBP1/CHEK1/CIP2A/KNTC1/DCTPP1/TYMS/CDCA8/SNX10/CDC20/FARP1/PRC1/MCM4/HMMR/UBASH3B/MCM5/S100A4/DTYMK/MTFR2/SPDL1/MELK/RILPL2/STMN1/CENPH/CMSS1/C7orf50/CCDC34/HK2/ANLN/TK1/NME1/SLC1A4/LRP8/CA12/ASRGL1/SLC22A15/DUSP4/TMEM163
GSE24634_TREG_VS_TCONV_POST_DAY5_IL4_CONVERSION_UP	GSE24634_TREG_VS_TCONV_POST_DAY5_IL4_CONVERSION_UP	91	-0.496834	-2.31482	6.79565e-08	1.06628e-05	9.02212e-06	1917	tags=78%, list=40%, signal=48%	BTG3/PSME3/AP2B1/MRPL19/PSMA3/NDUFA7/TMEM258/KDM1A/EIF5B/RWDD2B/TIPIN/SLC16A1/SUPT16H/MRPS16/ARPC5L/TIMM13/UCHL3/CSTF2/NUP188/AKIP1/GSPT1/CCT6A/CCT7/TCERG1/NAA10/ILF2/OGFOD1/EIF2B3/TFB2M/MAGOHB/DBF4/TIMM10/GTPBP4/C12orf43/HEATR1/RUVBL2/ATP5MC1/CAD/NARS2/CCDC88C/PRIM1/MRPL11/EBNA1BP2/RFC4/SSRP1/SUV39H2/PLK1/KNTC1/NOP16/ELOVL6/PHB/PPAT/PUM3/POLQ/DDX10/SLCO4A1/DKC1/RRP15/PFAS/PRPS1/ABCE1/TMA16/FXN/PUS7/C1QBP/RIOX2/MKI67/NTHL1/B3GNTL1/CD200/CD320
GSE21546_WT_VS_ELK1_KO_ANTI_CD3_STIM_DP_THYMOCYTES_DN	GSE21546_WT_VS_ELK1_KO_ANTI_CD3_STIM_DP_THYMOCYTES_DN	78	-0.518382	-2.35179	1.02104e-07	1.55352e-05	1.31448e-05	1612	tags=69%, list=33%, signal=47%	TOR3A/SLC39A3/RRM1/PSMB6/POLD3/KTI12/ANP32B/NAA15/TARBP2/NAA38/EIF3B/RIOK1/CCDC167/MRPL9/GAR1/DDX51/ZWILCH/CEP83/NAF1/GNL3/ATIC/UBE3D/DCLRE1A/RPL5/MRPS2/EBNA1BP2/HDAC1/LTV1/UNG/MTHFD1/COPRS/ITGA9/CDCA8/UTP14A/POLQ/SNRNP25/DKC1/KLHL32/MCM4/NOC3L/DTYMK/NCAPG2/MCM6/MIS18A/DHODH/GPATCH4/FEN1/TLE1/CENPU/CEP72/CHAF1B/EXOSC5/MCM2/POLD2
GSE24634_TEFF_VS_TCONV_DAY5_IN_CULTURE_UP	GSE24634_TEFF_VS_TCONV_DAY5_IN_CULTURE_UP	88	-0.492016	-2.2803	1.17861e-07	1.74053e-05	1.47271e-05	1744	tags=72%, list=36%, signal=47%	KDM1A/TIMM8B/STK39/SKP2/TIPIN/NUP155/GLMN/FAM98A/CENPN/NUDC/NUFIP1/LRRC59/TIMM13/GOT2/GSPT1/LRPPRC/SNU13/CKAP2/OGFOD1/TEX10/EIF3I/NUP37/RBM28/MCM7/GTDC1/TPM4/TSFM/DBF4/GNL3/SMC2/RFC4/PSMG1/RANBP1/HMGB3/PLK1/CDK2AP1/GMNN/PUM3/TYMS/IPO5/MCAT/PRMT1/ECT2/SHMT2/DTYMK/RCC1/LMNB1/EHF/SPDL1/DUT/TRAP1/FEN1/PUS7/MELK/USP13/CENPF/STMN1/RRM2/CENPM/GGH/PCLAF/MCM2/MYB
GSE24634_TEFF_VS_TCONV_DAY7_IN_CULTURE_UP	GSE24634_TEFF_VS_TCONV_DAY7_IN_CULTURE_UP	89	-0.492722	-2.28795	1.21646e-07	1.74509e-05	1.47658e-05	1307	tags=63%, list=27%, signal=47%	PPM1G/TACC3/NDC80/MCM7/TPM4/LMNB2/RACGAP1/SNHG17/DCLRE1A/HMGB2/DCPS/PRIM1/MRPL11/RFC4/FANCI/HMGB3/PLK1/MYH10/KNTC1/GMNN/NUDT1/DEF6/CDCA8/SNRPD1/CDC20/POLQ/PRC1/CLEC2D/MCM4/HMMR/TSPAN5/DTYMK/SEPTIN6/MCM6/NCALD/CCNB1/CCNB2/FEN1/MELK/ZWINT/CENPF/HELLS/CENPE/STMN1/RRM2/TPX2/CENPM/RFC3/GGH/CEP55/IDH2/MCM2/DLGAP5/TK1/MYB/DUSP4
GSE28726_NAIVE_VS_ACTIVATED_CD4_TCELL_DN	GSE28726_NAIVE_VS_ACTIVATED_CD4_TCELL_DN	94	-0.492625	-2.31984	1.3164e-07	1.83601e-05	1.55351e-05	1126	tags=50%, list=23%, signal=39%	MRPS12/S100A11/CDC6/PFKM/GSTP1/RUVBL2/HMGN2/SMC2/EBNA1BP2/PSMG1/FANCI/CIT/MMACHC/TYMS/NUDT1/IPO5/CDC20/IMPDH2/EXOSC2/SHMT2/MCM4/MCM3/MCM5/WDHD1/CCNB1/CCNB2/CDK4/TOMM40/FEN1/MELK/CENPF/RRM2/TPX2/EEF1E1/GGH/MKI67/PCLAF/SLC1A5/MCM2/POLD2/DLGAP5/SRM/NME1/LPL/IGFBP2/FABP5/DUSP4
GSE36476_CTRL_VS_TSST_ACT_40H_MEMORY_CD4_TCELL_YOUNG_DN	GSE36476_CTRL_VS_TSST_ACT_40H_MEMORY_CD4_TCELL_YOUNG_DN	86	-0.488884	-2.26372	1.37323e-07	1.86351e-05	1.57678e-05	1262	tags=58%, list=26%, signal=44%	CHAF1A/MCM7/FANCA/ZWILCH/LMNB2/EXOSC4/RACGAP1/TP53BP1/WDR77/PRDX4/RFC4/TUBB/CDK2AP1/DCTPP1/TYMS/IPO5/CDCA8/CDC20/SLCO4A1/MCM4/HMMR/MCM5/NQO1/DTYMK/HILPDA/PFAS/BYSL/NCAPG2/DUT/CCNB1/CCNB2/FEN1/PUS7/CENPE/CENPU/STMN1/RRM2/TPX2/CENPM/TOP2A/CEP55/MKI67/PCLAF/MCM2/BIRC5/TK1/NME1/CD200/MYOF/FABP5
GSE24574_BCL6_LOW_TFH_VS_TCONV_CD4_TCELL_DN	GSE24574_BCL6_LOW_TFH_VS_TCONV_CD4_TCELL_DN	89	-0.488688	-2.26922	1.69282e-07	2.23675e-05	1.89259e-05	1542	tags=62%, list=32%, signal=43%	POLD3/TXN/PARP1/PKM/MTHFD2/MIF/XPOT/CCT6A/NAA10/EIF3I/CHAF1A/RTL8C/MRPS12/S100A11/EIF4A1/GSTP1/ADSL/ATP5MC1/KIFC1/GGCT/HMGN2/PRIM1/TMED9/EBNA1BP2/RFC4/FANCI/PLK1/UNG/MTHFD1/HOMER1/TYMS/IPO5/TP53/IMPDH2/SHMT2/MCM4/HMMR/MCM3/PFAS/PRPS2/CDK4/TOMM40/ORC1/MELK/ZWINT/CENPF/EEF1E1/TOP2A/SLC1A5/IDH2/MCM2/SRM/FABP5/DUSP4/PYCR1
GSE29614_CTRL_VS_DAY7_TIV_FLU_VACCINE_PBMC_DN	GSE29614_CTRL_VS_DAY7_TIV_FLU_VACCINE_PBMC_DN	79	-0.507142	-2.30943	1.7751e-07	2.27063e-05	1.92125e-05	958	tags=48%, list=20%, signal=39%	DCPS/KIF14/PRDX4/SMC2/ARNTL2/PDIA5/CHEK1/MRPL12/MTHFD1/TYMS/SRPRB/REXO2/CDC20/CEP128/HMMR/ITM2C/GPT2/PARPBP/CCNB1/CCNB2/MELK/ZWINT/CENPF/RRM2/TPX2/GGH/CEP55/MKI67/PCLAF/LINC02245/MCM2/DLGAP5/NT5DC2/BHLHE41/IGHM/JCHAIN/PARM1/IGKC
GSE22886_UNSTIM_VS_STIM_MEMORY_TCELL_DN	GSE22886_UNSTIM_VS_STIM_MEMORY_TCELL_DN	79	-0.506364	-2.30589	1.80891e-07	2.27063e-05	1.92125e-05	1691	tags=77%, list=35%, signal=51%	MRPL39/ELAC2/HNRNPR/HPSE/NAA50/CDC123/TIMM8B/MRPL13/NUP205/CTNNAL1/GLMN/MRPS16/LARS2/ARPC5L/TGS1/LRRC59/ALG8/TMEM70/ABCF2/PKM/SNRPG/BZW2/EIF3B/XPOT/SNU13/CCT6A/TCERG1/CHAF1A/DDX18/MYO1B/ZWILCH/LMNB2/DBF4/GSTP1/NOLC1/ATIC/TFAM/STIMATE/KIFC1/HMGB2/COQ3/PRIM1/ODC1/MRPS28/PRMT5/PUM3/NOP2/SNRPF/LSM2/SNRPD1/SRGN/PRMT1/RRP15/MCM3/NDC1/C1QBP/IPO4/SRM/MYB/SLC39A8/KCNN4
GSE14415_NATURAL_TREG_VS_TCONV_DN	GSE14415_NATURAL_TREG_VS_TCONV_DN	69	-0.528473	-2.34469	1.99531e-07	2.44353e-05	2.06754e-05	1305	tags=67%, list=27%, signal=49%	RAD51C/TACC3/UHRF1/NDC80/CKAP2/MCM7/RNASEH2B/CBX5/HMGB2/KIF14/SMC2/CENPP/PLK1/CHEK1/CTSC/CDCA8/HIP1/PRC1/SGO2/MCM4/HMMR/MCM3/MCM5/LMNB1/WDHD1/ARHGAP11A/PRR11/DUT/CCNB2/CENPF/HELLS/CENPE/STMN1/RRM2/CHAF1B/TPX2/CENPH/CENPM/TOP2A/MSN/CEP55/MCM2/CLSPN/DLGAP5/BIRC5/TK1
GSE3982_MEMORY_CD4_TCELL_VS_TH2_DN	GSE3982_MEMORY_CD4_TCELL_VS_TH2_DN	82	-0.495324	-2.25773	2.2434e-07	2.66387e-05	2.25398e-05	1639	tags=68%, list=34%, signal=46%	PSMB2/TIPIN/RRP7A/SLC16A1/HSP90AB1/RRM1/PSMB6/INTS13/PAPSS1/NASP/CSE1L/TMEM70/PDIA4/CKS2/CCT7/RAD51C/AHCY/NDC80/NUP37/TFB2M/PA2G4/YBX3/PLA2G4A/PSMB5/GGCT/MSH2/IER3/SMC2/SSRP1/MRPL12/MYH10/NOP16/GMNN/MTHFD1/DCTPP1/CCT2/PRMT5/PUM3/CDCA8/SNRPD1/IMPDH2/MCM4/ABCE1/MCM6/FEN1/ZWINT/HELLS/CENPU/RRM2/TOP2A/GGH/MCM2/CD200/PHLDA1/MYOF/PYCR1
GSE24634_TEFF_VS_TCONV_DAY3_IN_CULTURE_UP	GSE24634_TEFF_VS_TCONV_DAY3_IN_CULTURE_UP	92	-0.479397	-2.2433	2.28135e-07	2.66387e-05	2.25398e-05	1853	tags=78%, list=38%, signal=49%	RNASEH1/KPNB1/FBXL18/PCNA/MPHOSPH10/STK39/EIF2B2/CEP97/SKP2/TIPIN/SUPT16H/FAM98A/RAB27A/TUBA1B/R3HDM1/CENPA/TIMM13/TTLL12/CSE1L/JPT2/PHTF2/SNU13/NAA10/TBRG4/CKAP2/MRPL9/IMP4/MTX1/NCL/YBX3/MAGOHB/DBF4/MNAT1/C12orf43/ATP5MC1/CAD/WDR77/MFHAS1/PPAN/SMC2/PSMG1/FANCI/TUBB/ODC1/MRPL12/NOP16/MTHFD1/POLR1C/VRK1/PUM3/TYMS/RRP1/WDR3/MCAT/SNRNP25/PRC1/DTYMK/DUT/TMEM97/CCNB2/PUS7/ZWINT/STMN1/CENPM/TOP2A/NTHL1/BCL2/TK1/MARCKSL1/CKB/MYO5C/FABP5
GSE40666_WT_VS_STAT1_KO_CD8_TCELL_WITH_IFNA_STIM_90MIN_DN	GSE40666_WT_VS_STAT1_KO_CD8_TCELL_WITH_IFNA_STIM_90MIN_DN	72	-0.509975	-2.28087	2.43703e-07	2.78098e-05	2.35307e-05	1017	tags=53%, list=21%, signal=42%	TP53BP1/DCLRE1A/ALYREF/ARMCX6/SMC2/POP1/RFC4/CENPP/TUBB/CHEK1/KNTC1/GMNN/IFI27L2/TBC1D19/CDCA8/ECT2/MCM4/MCM5/C20orf27/NCAPG2/PRR11/HSPA4L/MELK/HELLS/RRM2/CENPM/RFC3/TOP2A/CENPK/MSN/JAZF1/RGCC/PCLAF/CLSPN/BIRC5/TK1/CKB/FABP5
GSE22886_NAIVE_BCELL_VS_MONOCYTE_UP	GSE22886_NAIVE_BCELL_VS_MONOCYTE_UP	48	-0.575619	-2.34956	2.63285e-07	2.93768e-05	2.48566e-05	880	tags=50%, list=18%, signal=41%	BCL7A/DEFA5/MCF2L/UTP25/TBC1D19/CDCA8/BANK1/TRAF5/SLC38A1/SMAGP/PAIP2B/TAF4B/SLC9A7/SLC12A2/CEP72/CENPM/MTCL1/FCMR/BACE2/TTC39A/CD200/IGHM/CD24/IGKC
GSE30962_PRIMARY_VS_SECONDARY_ACUTE_LCMV_INF_CD8_TCELL_UP	GSE30962_PRIMARY_VS_SECONDARY_ACUTE_LCMV_INF_CD8_TCELL_UP	71	-0.511407	-2.2809	2.72289e-07	2.9721e-05	2.51478e-05	1631	tags=70%, list=34%, signal=47%	SPC24/RRM1/CENPN/CENPA/TTLL12/IPO11/MIPEP/MRPL51/KPNA2/MTHFD2/NUF2/CKS2/PPIA/UHRF1/NDC80/EIF4A1/CDC6/DBF4/HMGB2/SMC2/CENPP/PPIH/CIT/GMNN/REXO2/SGO2/KLHL32/MCM3/MCM5/PARPBP/MND1/MTFR2/NCAPG2/ARHGAP11A/TMEM97/CCNB2/MELK/CENPF/CENPE/STMN1/RRM2/TOP2A/CENPK/CEP55/PCLAF/TBL1X/CLSPN/DLGAP5/BIRC5/TK1
GSE22886_UNSTIM_VS_IL15_STIM_NKCELL_DN	GSE22886_UNSTIM_VS_IL15_STIM_NKCELL_DN	98	-0.474456	-2.24222	2.87389e-07	3.01112e-05	2.5478e-05	1962	tags=78%, list=41%, signal=47%	MRPL39/UGDH/IPO7/UBA2/SLC7A1/HNRNPAB/CORO1C/PCNA/CRELD2/ENO1/CCT8/NUP205/UXS1/CTNNAL1/TIPIN/CCT5/PSMB6/TUBA1B/NASP/CSE1L/JPT2/POLD1/SNRPG/DPP3/KPNA2/USP14/XPOT/CKS2/CCT6A/CCT7/MRPS15/NUP37/MCM7/ENOPH1/TPM4/PA2G4/LMNB2/CDC6/MRPS35/SNRPB/PSMB5/DCLRE1A/GGCT/RAN/MLEC/EBNA1BP2/RFC4/RANBP1/SUV39H2/MRPL17/GMNN/MTHFD1/DCTPP1/ELOVL6/CCT2/PPAT/CDC20/PRC1/SLCO4A1/SHMT2/MCM4/MCM5/MCM6/TMEM97/CDK4/PAK1IP1/FEN1/ORC1/EEF1E1/DNMT1/SLC1A5/MCM2/POLD2/NME1/SLC1A4/SLC39A8
GSE15930_NAIVE_VS_24H_IN_VITRO_STIM_IL12_CD8_TCELL_DN	GSE15930_NAIVE_VS_24H_IN_VITRO_STIM_IL12_CD8_TCELL_DN	87	-0.496821	-2.30097	2.87858e-07	3.01112e-05	2.5478e-05	1542	tags=63%, list=32%, signal=44%	POLD3/LRRC59/MRPS10/PTGER4/PDCD2/RPL7L1/SPR/PDIA4/MTHFD2/RRP1B/XPOT/TIMM9/CCT6A/NBN/TACC3/CKAP2/DTD2/ENOPH1/SAAL1/RCN2/RNASEH2B/FAM162A/CAD/SYNGR2/WDR77/POLR1A/RFC4/CLIC4/MRPL17/WDR43/GMNN/DCTPP1/PHB/NUDT1/NOP2/LSM2/CDC20/RRP9/MCM5/RCC1/LMNB1/TMEM97/GCSH/RIOX2/TOP2A/CENPK/MKI67/METTL1/MCM2/POLD2/HK2/ANLN/SRM/BIRC5/CD200
GSE2405_0H_VS_24H_A_PHAGOCYTOPHILUM_STIM_NEUTROPHIL_UP	GSE2405_0H_VS_24H_A_PHAGOCYTOPHILUM_STIM_NEUTROPHIL_UP	107	-0.456881	-2.19157	3.03558e-07	3.08263e-05	2.60831e-05	1698	tags=78%, list=35%, signal=51%	NTAN1/RPL34/RBBP7/ANXA2/RPL38/RPL41/UBXN8/RPS29/SNHG8/RPS25/RPL37/RPL11/RNASET2/RPL12/UQCRHL/NDUFS5/HNRNPA3/TRMT112/RPL36/RPL27A/RPS9/RPL28/TUBA1B/RACK1/RPLP2/RPL13A/RPS21/ANP32B/EEF1G/SNRPG/RPS15A/RPL37A/RPL19/EIF3E/RPL31/CARD6/RPS23/RPL30/PPIA/RPL22/RPL18/EIF3I/RPS16/RPL7A/CLU/RPL3/RPS10/RPS4X/RPL17/RPS11/RPL7/NUP210/RPL39/RPL23/RPL27/RPS19/RPL35/RPL6/RPL13/RPS8/RPS7/RPL5/RAN/RPS18/RPLP0/NPM1/TKT/RPL22L1/RPS5/C12orf57/RPL18A/RPS6/RPS3/RPL4/REXO2/RPS2/RPSA/ITM2C/APOBR/FXYD5/TGIF2/IFITM2/FABP5
GSE25088_WT_VS_STAT6_KO_MACROPHAGE_DN	GSE25088_WT_VS_STAT6_KO_MACROPHAGE_DN	56	-0.540741	-2.31323	3.06974e-07	3.08263e-05	2.60831e-05	1012	tags=59%, list=21%, signal=47%	DZANK1/RHOBTB3/KIF14/MRPL11/RFC4/ARNTL2/JADE3/GMNN/PRKDC/TYMS/NREP/PRC1/CCNB1/CCNB2/GLUL/MELK/ZWINT/CENPF/HELLS/HOXA9/CENPU/RRM2/TPX2/RFC3/TOP2A/DNMT1/MKI67/PCLAF/TROAP/DLGAP5/GNA14/SLC1A4/MYB
GSE24634_TREG_VS_TCONV_POST_DAY7_IL4_CONVERSION_UP	GSE24634_TREG_VS_TCONV_POST_DAY7_IL4_CONVERSION_UP	88	-0.481927	-2.23354	3.15278e-07	3.10395e-05	2.62634e-05	913	tags=51%, list=19%, signal=42%	DCLRE1A/CBX5/WDR76/MRPL11/RFC4/FANCI/KNTC1/GMNN/ELOVL6/TYMS/CDCA8/CDC20/IL18R1/PRC1/SLCO4A1/SHMT2/MCM4/RAC2/RCC1/LMNB1/WDHD1/NCAPG2/DUT/CCNB1/CCNB2/FEN1/MELK/ZWINT/CENPF/CENPE/RRM2/TPX2/CENPM/PTPRN2/NPDC1/CEP55/PCLAF/IDH2/MCM2/DLGAP5/BIRC5/TK1/MYB/IGHM/DUSP4
GSE4984_UNTREATED_VS_GALECTIN1_TREATED_DC_DN	GSE4984_UNTREATED_VS_GALECTIN1_TREATED_DC_DN	55	-0.560512	-2.37765	3.38333e-07	3.18396e-05	2.69405e-05	1286	tags=71%, list=27%, signal=53%	DANCR/IVD/RPL3/ATF7IP2/SLC7A6/CD83/GEMIN4/RPLP0/WDR77/RPS5/TMEM161A/BCL7A/RPS6/RPS3/APEX1/UTP25/NOP2/IPO5/SNHG29/PDE3B/RPSA/DKC1/DPH2/BANK1/TRAF5/PFAS/SPDL1/CREB3L4/UTP20/FARSB/CDK4/TRAP1/TLE1/CENPH/FCMR/CD200/IGHM/JCHAIN/IGKC
GSE14415_INDUCED_VS_NATURAL_TREG_DN	GSE14415_INDUCED_VS_NATURAL_TREG_DN	70	-0.525705	-2.33438	3.4817e-07	3.18396e-05	2.69405e-05	1068	tags=56%, list=22%, signal=44%	AARSD1/PDCL3/HMGN2/KIF14/SMC2/RBM3/PLK1/DCTPP1/NUDT1/IFITM1/CDCA8/ECT2/HMMR/MCM3/MCM5/LMNB1/WDHD1/NCAPG2/ARHGAP11A/CCNB2/GLIPR2/MELK/CENPF/STMN1/TPX2/BST2/CENPH/TOP2A/CEP55/MKI67/CDCA7/MCM2/CLSPN/HK2/DLGAP5/BIRC5/NME1/NAP1L1/MYB
GSE29614_DAY3_VS_DAY7_TIV_FLU_VACCINE_PBMC_DN	GSE29614_DAY3_VS_DAY7_TIV_FLU_VACCINE_PBMC_DN	69	-0.521592	-2.31416	3.48743e-07	3.18396e-05	2.69405e-05	958	tags=48%, list=20%, signal=39%	DCPS/NARS2/PRDX4/PDIA5/CHEK1/PHB/SRPRB/CDC20/CEP128/POLR3G/HMMR/ITM2C/NOC3L/GPT2/CCNB1/CCNB2/DERL3/RRM2/CENPM/FAIM/GGH/MKI67/PCLAF/SSPN/SLC38A5/DLGAP5/SLC7A11/NT5DC2/BHLHE41/IGHM/JCHAIN/PARM1/IGKC
GSE21670_STAT3_KO_VS_WT_CD4_TCELL_DN	GSE21670_STAT3_KO_VS_WT_CD4_TCELL_DN	90	-0.477237	-2.21713	3.48771e-07	3.18396e-05	2.69405e-05	1094	tags=49%, list=23%, signal=39%	GTPBP4/NOLC1/GNL3/ATIC/HEATR1/KNOP1/CAD/RRP12/POLR1A/NOP14/RANBP1/NOP58/ARID5A/WDR43/CYTIP/TRMT1/IPO5/TP53/POLR1B/TSEN2/WDR3/REXO2/PNO1/NOC3L/BYSL/UTP20/FARSB/TAF4B/PUS7/SLC12A2/CDCA7L/C1QBP/RRS1/EXOSC5/ARID5B/RAB27B/BCL2/MYC/CXCL1/CXCL3/SRM/LRP8/SLC39A8/CXCL5
GSE21927_SPLEEN_C57BL6_VS_EL4_TUMOR_BALBC_MONOCYTES_DN	GSE21927_SPLEEN_C57BL6_VS_EL4_TUMOR_BALBC_MONOCYTES_DN	94	-0.481438	-2.26716	3.94544e-07	3.53751e-05	2.99319e-05	1866	tags=73%, list=39%, signal=46%	SEC61B/WDR61/LSM4/MRPL52/GTF2H4/CRELD2/TIMM8B/RWDD2B/SERBP1/CTNNAL1/UTP18/R3HDM1/NUDC/NASP/TTLL12/ALG8/JPT2/NUP188/UQCRH/GSPT1/GRSF1/DPP3/PDIA4/MIF/EIF3B/HPF1/ITGB3BP/DDX21/PPM1G/PRPF19/C1orf109/MCM7/MRPS14/ZWILCH/ATAD2/GADD45GIP1/MRPS12/GTPBP4/MNAT1/NOC2L/MRPS2/DCPS/WDR77/PRIM1/POP1/PSMG1/HMGB3/ODC1/CIT/NAT10/PPAT/SNRPF/IPO5/SNRPE/NXT1/UTP14A/IL18R1/PDCD11/RPSA/KIF18A/DKC1/MCM4/DPH2/CCND2/HILPDA/BYSL/NHP2/POLD2/HK2
GSE17974_CTRL_VS_ACT_IL4_AND_ANTI_IL12_12H_CD4_TCELL_DN	GSE17974_CTRL_VS_ACT_IL4_AND_ANTI_IL12_12H_CD4_TCELL_DN	91	-0.478075	-2.22741	4.40704e-07	3.88207e-05	3.28473e-05	1577	tags=65%, list=33%, signal=45%	TBC1D24/RAB27A/INTS13/INTS2/GOT2/SCFD2/RXYLT1/MIPEP/TARBP2/XPOT/C1orf109/NUP37/RBM28/GTDC1/MLKL/GAR1/COA3/FAM162A/APIP/RUVBL2/TP53BP1/GGCT/IER3/MLEC/PSMG1/FANCI/TUBB/CLIC4/MRPL17/NFE2L3/CDK2AP1/MRPS28/HOMER1/PUM3/TSEN2/MCAT/IL18R1/PNO1/SNRNP25/GLB1L2/NPW/RRP9/MCM5/GNPNAT1/DPH2/BYSL/RCC1/EIF4EBP1/ARHGAP11A/CDK4/LYAR/FEN1/ZWINT/RRS1/POLD2/EGR3/SLC38A5/SRM/CD200
GSE7219_WT_VS_NIK_NFKB2_KO_LPS_AND_ANTI_CD40_STIM_DC_UP	GSE7219_WT_VS_NIK_NFKB2_KO_LPS_AND_ANTI_CD40_STIM_DC_UP	70	-0.519182	-2.30541	5.46595e-07	4.73182e-05	4.00373e-05	586	tags=37%, list=12%, signal=33%	SAMD5/HMMR/FADS2/BANK1/NCAPG2/DUT/CCNB2/CAMK1D/TLE1/STMN1/RRM2/TPX2/GMPR/IFITM3/KLF2/MKI67/CKAP4/BACE2/ANLN/BIRC5/TK1/MLPH/SLC39A8/FABP5/SPINK4/DUSP4
GSE25123_IL4_VS_IL4_AND_ROSIGLITAZONE_STIM_PPARG_KO_MACROPHAGE_DAY10_DN	GSE25123_IL4_VS_IL4_AND_ROSIGLITAZONE_STIM_PPARG_KO_MACROPHAGE_DAY10_DN	54	-0.552065	-2.33308	6.18112e-07	5.26024e-05	4.45085e-05	822	tags=44%, list=17%, signal=37%	IL1RN/SLC44A2/CYTIP/SEMA4D/CXCL2/SLC16A1-AS1/SLCO4A1/CLEC2D/RAC2/EVI2B/CAVIN1/NPDC1/KLF2/EMP2/RGCC/TM4SF1/NME4/TMEM154/CXCL3/PHLDA1/FAM43A/CXCL5/TIMP1/LYZ
GSE37532_TREG_VS_TCONV_PPARG_KO_CD4_TCELL_FROM_LN_DN	GSE37532_TREG_VS_TCONV_PPARG_KO_CD4_TCELL_FROM_LN_DN	101	-0.461443	-2.19628	6.51598e-07	5.45279e-05	4.61377e-05	1501	tags=59%, list=31%, signal=42%	TIMM13/PDIA6/EIF4G3/TGFB1/RPL7L1/DIMT1/POLB/SNU13/DCUN1D5/DDX21/MTHFD1L/GAR1/NIT2/RCL1/AARSD1/CD83/RRP12/NT5DC3/SYNGR2/WDR77/XPO4/PPAN/PRDX4/NOP14/POP1/CYBA/MRPL24/MRPL12/WDR43/NOL6/DCTPP1/POLR1C/APEX1/NAT10/PHB/PUM3/WDR3/NXT1/UTP14A/SRPRB/NIFK/PRMT1/PNO1/RRP15/PFAS/ABCE1/NHP2/SMAGP/TMEM123/PAK1IP1/TRAP1/LYAR/ADAT2/RRS1/RPP40/EXOSC5/CMSS1/METTL1/EGR3/DUSP4
GSE23568_CTRL_VS_ID3_TRANSDUCED_CD8_TCELL_DN	GSE23568_CTRL_VS_ID3_TRANSDUCED_CD8_TCELL_DN	73	-0.512069	-2.29405	6.75865e-07	5.56315e-05	4.70715e-05	1298	tags=56%, list=27%, signal=42%	AHCY/UHRF1/CKAP2/MCM7/DIAPH3/TPD52L1/RACGAP1/CDC6/ALYREF/CBX5/APRT/RANBP1/CHEK1/MRPS28/ELOVL6/MAP3K8/NUDT1/CDCA8/NXT1/CDC20/ECT2/PRC1/CCNB2/ORC1/CENPE/NUCB2/STMN1/RRM2/TOP2A/CENPK/PCLAF/MCM2/HK2/ANLN/MYC/BIRC5/MCOLN2/LPL/HOXA7/FABP5/PARM1
GSE30962_ACUTE_VS_CHRONIC_LCMV_PRIMARY_INF_CD8_TCELL_DN	GSE30962_ACUTE_VS_CHRONIC_LCMV_PRIMARY_INF_CD8_TCELL_DN	73	-0.51068	-2.28783	7.24031e-07	5.86348e-05	4.96127e-05	1395	tags=63%, list=29%, signal=46%	KPNA2/MTHFD2/KNSTRN/UHRF1/CKAP2/TFRC/DIAPH3/RNASEH2B/CDC6/GNL3/CD83/TOX/SRFBP1/RFC4/CENPP/RANBP1/HMGB3/HMGN3/NOP58/CHEK1/CDK2AP1/CEP128/CELF2/UBASH3B/ADK/NCAPG2/ARHGAP11A/DUT/GCSH/CCNB2/FEN1/MELK/HELLS/C1QBP/BST2/CD81/IFITM3/CENPK/CMSS1/JAZF1/MYC/C9orf152/MYB/ST6GAL1/FABP5/DUSP4
GSE15930_NAIVE_VS_24H_IN_VITRO_STIM_CD8_TCELL_DN	GSE15930_NAIVE_VS_24H_IN_VITRO_STIM_CD8_TCELL_DN	92	-0.467198	-2.18622	8.24568e-07	6.57168e-05	5.5605e-05	1496	tags=58%, list=31%, signal=41%	MRPS10/PTGER4/PDCD2/RPL7L1/PHTF2/SPR/PDIA4/MTHFD2/RRP1B/XPOT/TIMM9/CCT6A/NBN/TACC3/CKAP2/DTD2/ENOPH1/SAAL1/RCN2/RNASEH2B/FAM162A/CAD/SYNGR2/WDR77/POLR1A/RFC4/CLIC4/MRPL17/WDR43/GMNN/DCTPP1/NUDT1/NOP2/LSM2/CDC20/RRP9/MCM5/RCC1/LMNB1/TMEM97/GCSH/RIOX2/TOP2A/CENPK/MKI67/NME4/MCM2/POLD2/HK2/ANLN/SRM/BIRC5/CD200
GSE411_UNSTIM_VS_400MIN_IL6_STIM_SOCS3_KO_MACROPHAGE_DN	GSE411_UNSTIM_VS_400MIN_IL6_STIM_SOCS3_KO_MACROPHAGE_DN	72	-0.49521	-2.21484	9.01851e-07	7.0753e-05	5.98663e-05	1572	tags=64%, list=33%, signal=44%	INTS13/MDM1/FCHSD2/ANP32B/RASSF3/REEP4/MTHFD2/RTN4IP1/CSNK1E/MRPL46/NBN/RAD51C/TGIF1/EPN2/RNASEH2B/ZNF496/NR4A3/TOMM22/SLC15A3/HDAC1/TP53I11/SUV39H2/GMNN/TYMS/LSM2/DPYSL2/ILDR1/FADS2/MND1/LMNB1/DNM3/MIS18A/LYAR/SLC12A2/NT5C3B/CENPF/CENPH/SAPCD2/CDC42EP3/CKB/SLC1A4/LRP8/IGHM/ASRGL1/WFDC2/DUSP4
GSE17301_ACD3_ACD28_VS_ACD3_ACD28_AND_IFNA5_STIM_CD8_TCELL_UP	GSE17301_ACD3_ACD28_VS_ACD3_ACD28_AND_IFNA5_STIM_CD8_TCELL_UP	54	-0.545787	-2.30655	9.50836e-07	7.34485e-05	6.2147e-05	990	tags=59%, list=20%, signal=48%	KIFC1/HMGN2/HMGB2/GSS/DEFA6/CLIC4/DOHH/CIT/SETBP1/TYMS/AHI1/POLQ/GTSE1/FADS2/C20orf27/ESRP2/HSPBP1/CCNB2/SPACA9/TOMM40/MELK/RRM2/TPX2/CENPM/MKI67/PCLAF/SLC1A5/TROAP/CLSPN/DLGAP5/TK1/SLC1A4
GSE7764_IL15_TREATED_VS_CTRL_NK_CELL_24H_UP	GSE7764_IL15_TREATED_VS_CTRL_NK_CELL_24H_UP	90	-0.468611	-2.17705	9.78598e-07	7.44476e-05	6.29923e-05	1813	tags=72%, list=38%, signal=46%	ARPC4/CDC123/CETN3/MPHOSPH10/HAUS6/AGK/WDR89/DDX20/STK39/MID1IP1/TMEM101/UBFD1/AURKA/NUBPL/GSTCD/UTP4/DUS2/ABCF2/PKM/BZW2/MTHFD2/TIMM9/ILF2/NBN/ZWILCH/TRIAP1/ATAD2/MAGOHB/CDC6/TIMM10/ATIC/LSM5/GEMIN4/ALYREF/KIFC1/GRWD1/CIT/WDR43/RCC2/WDR4/MTFP1/NAT10/PPAT/TYMS/NOP2/URB1/EXOSC2/DKC1/POLR3G/MCM3/NQO1/PRPS1/MTBP/ARHGAP11A/TMEM97/XRCC3/ZWINT/CENPF/HELLS/RPP40/TOP2A/CMSS1/PCLAF/CLSPN/BIRC5
GSE22611_NOD2_TRANSDUCED_VS_CTRL_HEK293T_STIMULATED_WITH_MDP_2H_DN	GSE22611_NOD2_TRANSDUCED_VS_CTRL_HEK293T_STIMULATED_WITH_MDP_2H_DN	77	-0.478948	-2.17032	1.22635e-06	9.19031e-05	7.7762e-05	1118	tags=49%, list=23%, signal=39%	FAM162A/CDC6/TIMM10/GNL3/AARSD1/HEATR1/ATP5MC1/CAD/RRP12/DPH5/NT5DC3/ODC1/WDR43/KNTC1/MRPS28/IPO5/POLR1B/RPSA/RRP15/RRP9/PFAS/PUS1/GPATCH4/PUS7/IPO4/EXOSC5/DNMT1/ABCC1/IDH2/CDCA7/MCM2/POLD2/HK2/SRM/NME1/SLC1A4/MCOLN2/LRP8
GSE36826_WT_VS_IL1R_KO_SKIN_STAPH_AUREUS_INF_UP	GSE36826_WT_VS_IL1R_KO_SKIN_STAPH_AUREUS_INF_UP	81	-0.483311	-2.19758	1.28945e-06	9.52108e-05	8.05608e-05	1633	tags=64%, list=34%, signal=43%	CTNNAL1/RRP7A/RRM1/PSMB6/CFAP298/ARPC5L/PARP1/EIF4G3/MIPEP/DPP3/SPR/KPNA2/CKS2/ILF2/NDC80/POP5/MRPS14/MYO1B/RACGAP1/MAGOHB/MRPS12/SH3BGRL3/ATIC/AARSD1/RAN/PRIM1/RFC4/FANCI/RANBP1/TUBB/PDIA5/MRPS28/DEF6/MCM5/MCUB/RAC2/NDC1/NCAPG2/CCNB1/CCNB2/ZWINT/IPO4/RPP40/TPX2/HK1/PITPNC1/CEP55/MKI67/MCM2/HK2/TK1/NT5DC2
GSE14415_TCONV_VS_FOXP3_KO_INDUCED_TREG_DN	GSE14415_TCONV_VS_FOXP3_KO_INDUCED_TREG_DN	85	-0.477302	-2.20344	1.45052e-06	0.000105551	8.93103e-05	1631	tags=67%, list=34%, signal=45%	SPC24/TIPIN/RRM1/RAB27A/CENPA/LRRC59/JPT2/ANP32E/KPNA2/MTHFD2/NUF2/TCERG1/DDX21/TACC3/AHCY/UHRF1/PA2G4/ATAD2/RACGAP1/AARSD1/SNRPB/CBX5/SYNGR2/HMGN2/KIF14/WDR76/SMC2/CENPP/HMGB3/PLK1/CHEK1/KNTC1/NOP16/DCTPP1/NUCKS1/NUDT1/NOP2/IFITM1/CDCA8/PRC1/MCM3/MTFR2/WDHD1/NCAPG2/ARHGAP11A/MCM6/CCNB2/STMN1/RRM2/TPX2/CENPH/RFC3/CEP55/MCM2/CLSPN/DLGAP5/BIRC5
GSE24634_TREG_VS_TCONV_POST_DAY10_IL4_CONVERSION_UP	GSE24634_TREG_VS_TCONV_POST_DAY10_IL4_CONVERSION_UP	84	-0.472565	-2.1699	1.48774e-06	0.000106714	9.02938e-05	1186	tags=54%, list=25%, signal=41%	PA2G4/ATAD2/NIT2/RACGAP1/GTPBP4/STN1/HMGB2/DCPS/SMC2/MLEC/NOP56/RFC4/IFI16/HDAC1/TUBB/AGPAT5/KNTC1/MTHFD1/PPAT/TYMS/UTP14A/REXO2/IL18R1/PRC1/SLCO4A1/KIF18A/SHMT2/MCM6/CCNB1/CCNB2/UCP2/MELK/HELLS/CENPE/TPX2/RFC3/FNBP1/KLF2/PCLAF/MCM2/BCL2/DLGAP5/TACC1/TK1/SLC1A4
GSE18893_TCONV_VS_TREG_24H_TNF_STIM_UP	GSE18893_TCONV_VS_TREG_24H_TNF_STIM_UP	98	-0.457604	-2.16258	1.69063e-06	0.000119559	0.000101162	1962	tags=78%, list=41%, signal=47%	MRPL39/MRPS18A/EID1/CLIC1/LSM4/TPGS2/PRIM2/PCNA/TMEM258/DDX41/FASN/ARMC10/CDC23/CTNNAL1/SPC24/NUP155/HIKESHI/RRM1/CENPN/TUBA1B/DARS2/PUSL1/TTLL12/POLD1/GOT2/TRIM59/CKS2/ACTL6A/HPF1/ITGB3BP/DCUN1D5/BOLA3/ILF2/C21orf58/UHRF1/EIF3I/MCM7/EXOSC7/BCL2L12/TFRC/ZWILCH/NIT2/RACGAP1/CDC6/DBF4/CAD/MSH2/MFHAS1/COQ3/MRPL4/RFC4/GSS/RANBP1/HMGB3/TUBB/MRPL12/CIT/KNTC1/GMNN/PRKDC/VRK1/NUDT1/IPO5/MCM4/C19orf48/DUT/TMEM97/TRAP1/HELLS/CENPU/CHAF1B/SAPCD2/TROAP/CDCA7/MCM2/CCDC34
GSE6674_ANTI_IGM_VS_ANTI_IGM_AND_CPG_STIM_BCELL_DN	GSE6674_ANTI_IGM_VS_ANTI_IGM_AND_CPG_STIM_BCELL_DN	102	-0.446193	-2.122	1.77633e-06	0.000123874	0.000104814	1496	tags=60%, list=31%, signal=42%	MRPS10/PDIA6/TGFB1/FAM118B/SPATA5/SPRY1/DIMT1/MTHFD2/RRP1B/EIF3B/XPOT/PIM3/TBRG4/WDR36/UTP15/EIF2B3/EXOSC7/NOLC1/SNHG17/ATIC/ADSL/GEMIN4/NOC2L/DPH5/PPAN/BOP1/EBNA1BP2/CCND3/PSMG1/FNIP2/ARID5A/ATAD3A/MTHFD1/PHB/HOMER1/UTP25/PUM3/NOP2/ZMYND19/REXO2/PRMT1/EXOSC2/FBL/GPT2/BYSL/PRPS2/NHP2/GCSH/FARSB/CDCA7L/KAT2A/C1QBP/EEF1E1/RCN1/C7orf50/TGIF2/POLD2/HK2/MYC/SRM/LRP8
GSE17301_CTRL_VS_48H_ACD3_ACD28_IFNA2_STIM_CD8_TCELL_DN	GSE17301_CTRL_VS_48H_ACD3_ACD28_IFNA2_STIM_CD8_TCELL_DN	50	-0.554563	-2.29519	1.86743e-06	0.000128444	0.00010868	971	tags=54%, list=20%, signal=44%	DENND3/HMGN2/HMGB2/GSS/TP53I11/DOHH/CIT/SETBP1/TYMS/GCAT/GTSE1/FADS2/HSPBP1/CCNB2/TOMM40/MELK/RRM2/HDAC7/CENPM/PCLAF/SLC1A5/TROAP/CDC42EP3/CLSPN/TK1/SLC1A4/HOXA7
GSE17974_0H_VS_24H_IN_VITRO_ACT_CD4_TCELL_DN	GSE17974_0H_VS_24H_IN_VITRO_ACT_CD4_TCELL_DN	79	-0.478016	-2.1768	1.96279e-06	0.000133178	0.000112686	1738	tags=70%, list=36%, signal=45%	MTMR2/PFDN6/EIF2B2/CCNE1/AURKA/TIPIN/GLMN/ACOT13/WDR41/SCFD2/LRR1/COA7/CKS2/EIF2B3/MLKL/ZWILCH/EXOSC4/PFKM/ALYREF/FDX2/DCPS/WDR77/P3H1/PRDX4/CHEK1/MRPL12/MRPL17/HOMER1/MMACHC/TSEN2/RRP1/PPIL1/PRMT1/PNO1/SNRNP25/PRC1/EXOSC2/DTYMK/PFAS/BYSL/RCC1/LYAR/MELK/CHAF1B/TPX2/CENPM/CMSS1/EGR3/SLC38A5/B3GNTL1/BIRC5/CD200/MCOLN2/JPH1/FABP5
GSE21360_SECONDARY_VS_TERTIARY_MEMORY_CD8_TCELL_UP	GSE21360_SECONDARY_VS_TERTIARY_MEMORY_CD8_TCELL_UP	84	-0.467085	-2.14474	2.68348e-06	0.000178255	0.000150827	2194	tags=81%, list=45%, signal=45%	TTF2/PNP/AGPS/TMEM11/SMS/ALDOA/LSM12/CALU/OXSM/PSMD13/PMM2/MRPL23/UBXN8/MRPL39/BMS1/MRPS18A/PSME3/LSM4/PSMA3/TIMM8B/GOLT1B/CDC23/CCT8/DNAJA3/TUFM/GLMN/EXOSC9/POLD1/REEP4/GOT2/NUP188/UQCRH/RAB5IF/SERPINB8/TCERG1/TBRG4/PRPF19/LSM7/MTX1/COA3/NIT2/GADD45GIP1/GNL3/MNAT1/SNRPD2/KIF14/PRIM1/MRPL11/SMC2/NOP14/RANGRF/PPIH/MRPL12/GEMIN2/NFE2L3/DCTPP1/MMACHC/STEAP1/NUDT6/MIS18A/PUS1/DHODH/TOMM40/SLC12A2/EEF1E1/GGH/MKI67/TK1
GSE3982_EOSINOPHIL_VS_TH1_DN	GSE3982_EOSINOPHIL_VS_TH1_DN	88	-0.462022	-2.14129	2.69814e-06	0.000178255	0.000150827	1728	tags=65%, list=36%, signal=42%	SQOR/METTL3/N6AMT1/DNAJA3/PSMB2/RPF1/RACK1/POLD3/NUDC/VANGL1/UQCRH/GRSF1/LRPPRC/PRPF19/EIF3I/NUP37/DHX57/MTX1/PA2G4/GSTP1/RAN/MFHAS1/MRPL4/RPS5/IFI16/MRPL24/METRN/TUBB/AGPAT5/MRPL17/MYH10/KNTC1/ERCC2/ELOVL6/CCT2/PHB/TYMS/SNRNP25/TTC27/SHMT2/DYRK4/DPH2/ADK/PFAS/SEPTIN6/NHP2/TOMM40/PUS7/DNAJC10/CENPU/CEP72/EEF1E1/DNMT1/METTL1/BIRC5/NME1/SLC39A8
GSE13547_CTRL_VS_ANTI_IGM_STIM_ZFX_KO_BCELL_2H_UP	GSE13547_CTRL_VS_ANTI_IGM_STIM_ZFX_KO_BCELL_2H_UP	59	-0.520431	-2.25404	2.83696e-06	0.000184093	0.000155766	993	tags=46%, list=21%, signal=37%	CBX5/KIF14/CYBA/HDAC1/PLK1/CHEK1/NUDT1/CDCA8/ECT2/PRC1/RAC2/NCAPG2/ARHGAP11A/MCM6/DERL3/STMN1/CHAF1B/TPX2/CENPH/CD81/TOP2A/CLSPN/DLGAP5/BIRC5/TACC1/JCHAIN/SLPI
GSE3982_MEMORY_CD4_TCELL_VS_TH1_DN	GSE3982_MEMORY_CD4_TCELL_VS_TH1_DN	85	-0.470321	-2.17121	2.85983e-06	0.000184093	0.000155766	1639	tags=69%, list=34%, signal=47%	BUD23/ENO1/FILIP1L/MRPL13/PSMB2/TIPIN/TOR3A/HSP90AB1/RRM1/PSMB6/LRRC59/NASP/ALG8/CSE1L/TMEM70/JPT2/ANXA3/SPRY1/MTHFD2/CKS2/RAD51C/AHCY/NDC80/NUP37/PA2G4/YBX3/COQ2/CDC6/PSMB5/GGCT/MSH2/IER3/SMC2/MRPL12/MYH10/NFE2L3/GMNN/MTHFD1/CCT2/VRK1/PRMT5/CDCA8/SNRNP25/MCM5/STEAP1/RCC1/NCAPG2/MCM6/NHP2/HELLS/CENPU/RRM2/GGH/SLC1A5/MCM2/CD200/PHLDA1/DUSP4/PYCR1
GSE31082_DN_VS_CD8_SP_THYMOCYTE_UP	GSE31082_DN_VS_CD8_SP_THYMOCYTE_UP	88	-0.459122	-2.12785	3.08693e-06	0.000196196	0.000166007	880	tags=40%, list=18%, signal=33%	BCL7A/RFC4/PPIH/ATAD3A/JADE3/MRPS28/RCC2/TCEAL9/UQCC2/BID/SNRPF/TSEN2/SNRPD1/NIFK/NUP93/MCM5/FADS2/ADK/DTYMK/KIAA0895/PFAS/MND1/NCAPG2/PRPS2/IFT22/KREMEN1/LYAR/C1QBP/IPO4/CENPH/UBE2Q2/CLSPN/SRM/ASRGL1/FABP5
GSE13547_2H_VS_12_H_ANTI_IGM_STIM_ZFX_KO_BCELL_DN	GSE13547_2H_VS_12_H_ANTI_IGM_STIM_ZFX_KO_BCELL_DN	71	-0.480714	-2.14401	3.15785e-06	0.000198195	0.000167699	1391	tags=62%, list=29%, signal=45%	MIF/CKS2/SNU13/MRPL1/TACC3/AHCY/WDR36/PA2G4/TFRC/ITGA1/RACGAP1/CDC6/CEP83/HMGN2/SMC2/RBM3/HMGB3/BANF1/PRMT5/MAP3K8/IPO5/TBC1D19/IL18R1/SGO2/HMMR/DPY19L1/MTFR2/NCAPG2/ARHGAP11A/CCNB2/GLIPR2/ORC1/MELK/CENPF/HELLS/CENPE/RRM2/TPX2/CENPH/MKI67/EXPH5/BIRC5/MYB/PHLDA1
GSE5142_HTERT_TRANSDUCED_VS_CTRL_CD8_TCELL_LATE_PASSAGE_CLONE_UP	GSE5142_HTERT_TRANSDUCED_VS_CTRL_CD8_TCELL_LATE_PASSAGE_CLONE_UP	75	-0.485349	-2.19651	3.26718e-06	0.000202525	0.000171362	1424	tags=60%, list=29%, signal=43%	MRPL47/NAA38/KNSTRN/CKS2/FRMD4B/MRPS15/ITGB3BP/DCUN1D5/AHCY/NUDCD2/MID1/CENPL/GAR1/FANCA/LMNB2/NAF1/APIP/CBX5/RAN/PRIM1/NOP56/RANBP1/GEMIN2/WDR43/GMNN/TYMS/TBC1D19/SNRPD1/NIFK/SGO2/GTSE1/DKC1/RRP15/SHMT2/E2F2/RHOQ/DTYMK/GCSH/RILPL2/STMN1/RRM2/TOP2A/MKI67/CCDC34/FABP5
GSE15930_NAIVE_VS_24H_IN_VITRO_STIM_INFAB_CD8_TCELL_DN	GSE15930_NAIVE_VS_24H_IN_VITRO_STIM_INFAB_CD8_TCELL_DN	91	-0.456906	-2.12879	3.35274e-06	0.000205294	0.000173705	1496	tags=56%, list=31%, signal=39%	MRPS10/PTGER4/PDCD2/RPL7L1/SPR/PDIA4/MTHFD2/RRP1B/POLB/XPOT/TIMM9/CCT6A/NBN/TACC3/DTD2/ENOPH1/SAAL1/RCN2/RNASEH2B/FAM162A/CAD/SYNGR2/WDR77/POLR1A/RFC4/CLIC4/MRPL17/WDR43/GMNN/DCTPP1/NUDT1/NOP2/LSM2/RRP9/MCM5/RCC1/LMNB1/TMEM97/GCSH/RIOX2/TOP2A/CENPK/DNMT1/MKI67/METTL1/MCM2/HK2/ANLN/SRM/BIRC5/CD200
GSE2405_0H_VS_9H_A_PHAGOCYTOPHILUM_STIM_NEUTROPHIL_DN	GSE2405_0H_VS_9H_A_PHAGOCYTOPHILUM_STIM_NEUTROPHIL_DN	122	-0.412795	-2.02533	3.87813e-06	0.000234603	0.000198505	1898	tags=67%, list=39%, signal=42%	PRKAR1A/HNRNPAB/RPS25/RPL37/PCNA/CDC123/HMGB1/RPL11/RPL12/SERBP1/RPL36/RPL27A/RPS9/RPL28/CCT5/TUBA1B/RACK1/RPLP2/TXN/RPL13A/RPS21/EEF1G/SNRPG/RPS15A/RPL37A/RPL19/KPNA2/CKS2/RPL31/DCUN1D5/RPS23/RPL30/PPIA/RPL22/RPL18/EIF3I/RPS16/RPL7A/MCM7/RPL3/RPS10/RPS4X/RPL17/RPS11/RPL7/RPL39/RPL23/RPL27/EIF4A1/RPS19/RPL35/RPL6/RPL13/RPS8/RPS7/RPL5/RAN/RPS18/RPLP0/NPM1/TKT/RPL22L1/RPS5/RPL18A/RPS6/TUBB/RPS3/CDK2AP1/NUCKS1/RPL4/RPS2/RPSA/CTSV/C1QBP/STMN1/RRM2/RFC3/RGCC/MKI67/PCLAF/IGHM/FABP5
GSE36888_UNTREATED_VS_IL2_TREATED_STAT5_AB_KNOCKIN_TCELL_6H_DN	GSE36888_UNTREATED_VS_IL2_TREATED_STAT5_AB_KNOCKIN_TCELL_6H_DN	77	-0.464498	-2.10484	4.1237e-06	0.00024649	0.000208562	1704	tags=66%, list=35%, signal=44%	MICOS10/COX18/HNRNPA3/DCTD/PGM2/UTP18/CHEK2/UCHL3/TIMM17A/TMEM70/POLD1/GRSF1/PTPMT1/FRMD4B/ASPH/NUDCD2/C1orf109/TRIAP1/MAGOHB/FAM162A/MRPS35/RPS6KA2/ATP5MC1/C8orf33/GGCT/FDX2/MRPL4/SRD5A3/SPRY2/PIGW/ME1/MRPS28/POLR1C/RCC2/MTFP1/SRPRB/LGALS9/NDC1/TMA16/BEND3/NDRG2/EXOSC5/EEF1E1/FAIM/NMB/METTL1/SLC29A3/SETD7/LPL/MYOF/FABP5
GSE41867_DAY6_VS_DAY15_LCMV_CLONE13_EFFECTOR_CD8_TCELL_UP	GSE41867_DAY6_VS_DAY15_LCMV_CLONE13_EFFECTOR_CD8_TCELL_UP	34	0.598043	2.33775	4.76511e-06	0.000281478	0.000238167	382	tags=41%, list=8%, signal=38%	CUBN/PLB1/ABCC2/RBP2/HSD3B1/SLC23A1/PDZD7/DIRAS2/SLC13A2/GRAMD1C/PRAP1/ABCG5/PALM/SCAMP5
GSE46606_UNSTIM_VS_CD40L_IL2_IL5_1DAY_STIMULATED_IRF4_KO_BCELL_UP	GSE46606_UNSTIM_VS_CD40L_IL2_IL5_1DAY_STIMULATED_IRF4_KO_BCELL_UP	81	-0.465291	-2.11565	5.20887e-06	0.000302631	0.000256066	1494	tags=63%, list=31%, signal=44%	TTLL12/UCHL3/DUS1L/POLD1/TIMM9/SNU13/NOB1/ASPH/SLC66A2/PRPF19/DDX18/HDHD5/IMP4/PA2G4/EXOSC4/S100A11/RRP12/EEF1AKMT1/DCPS/NARS2/RPL22L1/CRYBG3/CCND3/IFI16/SSRP1/FNIP2/IL1RN/UNG/NAT10/PRMT5/HOMER1/LGALS9/RAC2/FARSB/CDK4/ADAT2/BST2/DNMT1/GSPT2/UBE2E2/EBPL/MYC/TRIP6/SRM/PRKACB/NME1/LPL/ST6GAL1/MYOF/ADCY7/KCNN4
ZAK_PBMC_MRKAD5_HIV_1_GAG_POL_NEF_AGE_20_50YO_1DY_DN	ZAK_PBMC_MRKAD5_HIV_1_GAG_POL_NEF_AGE_20_50YO_1DY_DN	307	-0.323361	-1.82058	5.24376e-06	0.000302631	0.000256066	1621	tags=50%, list=34%, signal=35%	SLC16A1/RPL27A/MZT2A/ABI2/PDE7A/RRM1/DENND11/LDLRAP1/EIF3M/CFAP36/RACK1/RPL35A/RPLP2/SCAI/ACP6/ZBTB25/RPS21/ANAPC15/ANP32B/RPS20/TTC3/EEF1G/SPATA5/RPL8/RPS15A/RPL37A/RSL1D1/LRPPRC/EIF3E/XPOT/CSNK1E/ITGB3BP/BCKDHB/RPS23/RPL30/PPIA/RPL22/RPL18/DANCR/RPS16/DTD2/PACS1/CHD3/RPL3/RPS4X/RPL17/TC2N/RCN2/RPL23/RPLP1/IFFO2/ATF7IP2/TAF9B/RPS13/RCL1/RPL15/RPS19/RPL35/CYFIP2/RPL6/MRPS27/ZNF286A/RPL13/SLC7A6/SMYD3/FOCAD/RPL32/CAD/CBX5/TARBP1/ABCC5/LRIG1/RPL5/TOX/GALNT12/DPH5/TCEA3/RPS18/RPLP0/MSH2/ZFP90/MFHAS1/NPM1/RPS5/ANKRD36C/BCL7A/C12orf57/RPS6/SIDT1/RPS3/APEX1/ZFP1/SLC25A29/PM20D2/PRKDC/NUCKS1/RPL4/IPO5/ARHGAP15/SNHG3/SNHG29/IMPDH2/LINC01184/PDE3B/CEP128/TRABD2A/CLEC2D/RCAN3/FBL/ADK/BANK1/CCND2/TRAF5/PRPS1/PLCB1/EPHA4/SLC38A1/NCALD/RASGRF2/TMEM97/MSI2/ADAM28/PAIP2B/CAMK1D/ESYT1/SLC9A7/TLE1/NDRG2/SLC12A2/CDCA7L/CEP78/USP13/NUCB2/SLC16A7/TOP1MT/ADGRG1/PCNX2/PITPNC1/RGCC/BIN1/FCMR/BCL2/PGM2L1/CHRM3-AS2/PRKACB/CD200/SLC41A1/CD44/NAP1L1/CASD1/IGHM/ST6GAL1/FCGBP
GSE13547_2H_VS_12_H_ANTI_IGM_STIM_BCELL_DN	GSE13547_2H_VS_12_H_ANTI_IGM_STIM_BCELL_DN	72	-0.479525	-2.14468	5.36731e-06	0.000305939	0.000258864	1668	tags=67%, list=35%, signal=44%	AURKA/PRMT7/PSMB2/SPC24/CENPN/TIMM17A/JPT2/CSTF2/NUF2/CKS2/MRPL46/IMPA2/MCM7/MTX1/ALYREF/RAN/HMGN2/PRIM1/TKT/CENPP/RANBP1/PLK1/AGPAT5/GMNN/NANS/TCEAL9/IFITM1/LSM2/CDCA8/PNO1/SHMT2/HMMR/RCC1/NDC1/SPDL1/NHP2/DUT/CCNB2/CDK4/LYAR/STMN1/RRM2/RFC3/MKI67/TROAP/CCDC34/BIRC5/NME1
GSE14415_INDUCED_TREG_VS_FAILED_INDUCED_TREG_UP	GSE14415_INDUCED_TREG_VS_FAILED_INDUCED_TREG_UP	80	-0.476262	-2.1695	5.42293e-06	0.000305939	0.000258864	1668	tags=66%, list=35%, signal=44%	AURKA/UXS1/PRMT7/PSMB2/SPC24/CENPN/UCHL3/TIMM17A/JPT2/POLD1/CSTF2/POLB/IMPA2/NUP37/MCM7/LSM7/SAAL1/CAD/MECR/HMGN2/PRIM1/NOP56/CENPP/RANBP1/BANF1/AGPAT5/CDK2AP1/GMNN/NANS/NUDT1/ZMYND19/TSEN2/LSM2/SNRPD1/PPIL1/POLQ/PNO1/SHMT2/FBL/ADK/NHP2/DUT/CCNB2/CDK4/LYAR/RRM2/CEP72/RFC3/BEX3/POLD2/MYC/BIRC5/TK1
GSE27859_DC_VS_CD11C_INT_F480_INT_DC_DN	GSE27859_DC_VS_CD11C_INT_F480_INT_DC_DN	88	-0.451856	-2.09418	5.64541e-06	0.000313106	0.000264928	1455	tags=57%, list=30%, signal=40%	NUP188/GSPT1/MIF/PPIA/TBRG4/NUP37/MCM7/MTX1/FANCA/ZWILCH/CMTM6/RCL1/NAF1/NOLC1/GNL3/SLC7A6/HEATR1/CAD/ALYREF/EEF1AKMT1/DPH5/RAN/SMC2/SSRP1/TUBB/PLK1/PPIH/WDR43/PHB/UTP25/IFI27L2/SNX10/NUP93/POLR3G/TNK2/MCM4/DTYMK/PRPS1/BYSL/WDHD1/NHP2/MIS18A/CDK4/TRAP1/POT1/KAT2A/C1QBP/RPP40/CD200/FABP5
GSE23568_ID3_KO_VS_WT_CD8_TCELL_UP	GSE23568_ID3_KO_VS_WT_CD8_TCELL_UP	74	-0.477808	-2.16038	5.67469e-06	0.000313106	0.000264928	1577	tags=68%, list=33%, signal=46%	TBC1D24/PSMB6/CHEK2/GMPPB/TXN/MRPL51/EIF3B/CKS2/RPL36A/PPIA/TACC3/IMPA2/MCM7/MARCKS/YBX3/RACGAP1/S100A11/CDC6/ALYREF/CBX5/HMGB2/DCPS/HMGB3/LAGE3/CHEK1/OSBPL5/CIP2A/MRPS28/ELOVL6/MAP3K8/NUDT1/CDCA8/CDC20/RHOQ/DTYMK/LMNB1/CCNB2/STMN1/RFC3/TOP2A/CENPK/MKI67/PCLAF/POLD2/ANLN/DLGAP5/BIRC5/PRKACB/MCOLN2/FABP5
GSE17974_0H_VS_4H_IN_VITRO_ACT_CD4_TCELL_DN	GSE17974_0H_VS_4H_IN_VITRO_ACT_CD4_TCELL_DN	75	-0.478053	-2.16349	6.3459e-06	0.000346335	0.000293044	1263	tags=53%, list=26%, signal=40%	RBM28/GAR1/ALG1/GADD45GIP1/TMEM147/DSE/NR4A3/PSMB5/TP53BP1/GRWD1/WDR77/ACSL4/PPAN/PACC1/PRDX4/POP1/PSMG1/MRPL12/MRPL17/DCTPP1/MMACHC/COPRS/RRP1/PPIL1/PRMT1/IL18R1/PNO1/DDX10/CLEC2D/RRP9/BYSL/CDK4/LYAR/IPO4/RRS1/CMSS1/POLD2/EGR3/SRM/CD200
GSE29618_BCELL_VS_PDC_DAY7_FLU_VACCINE_UP	GSE29618_BCELL_VS_PDC_DAY7_FLU_VACCINE_UP	70	-0.490274	-2.17705	6.41985e-06	0.000346603	0.000293271	581	tags=33%, list=12%, signal=29%	CLEC2D/RHOQ/BANK1/TRAF5/MAGEF1/SMAGP/ADAM28/ARID5B/TMEM131L/KLF2/TBL1X/FCMR/CDC42EP3/HK2/BACE2/MYC/MTSS1/CD200/CNN2/IGHM/ST6GAL1/CD24/IGKC
GSE22432_MULTIPOTENT_VS_COMMON_DC_PROGENITOR_UNTREATED_UP	GSE22432_MULTIPOTENT_VS_COMMON_DC_PROGENITOR_UNTREATED_UP	76	-0.471435	-2.13688	6.55617e-06	0.000350197	0.000296312	1997	tags=74%, list=41%, signal=44%	KLHDC4/UBXN8/HSPA4/NAA20/ACBD6/PCNA/CRELD2/ILF3/CNOT9/EIF5B/NDUFS5/NUP205/RWDD2B/GTF2F2/PSMB6/NUDC/LRRC59/PDIA6/NAA15/MRPL47/MTHFD2/SLC25A39/NOB1/WDR36/UTP15/IMP4/DDX51/ZNF22/NAF1/CAD/NARS2/COQ3/TSR1/NPM1/NOP56/APRT/POP1/ODC1/JADE3/DOHH/NOP16/PHB/NOP2/WDR3/REXO2/SHMT2/GNPNAT1/TMEM97/TANC2/C1QBP/RRS1/RPP40/EXOSC5/GGH/POLD2/SRM
TSANG_PBMC_FLUVIRIN_PANDEMRIX_ADULT_CORR_WITH_CELL_FREQ_CD27HI_CD38HI_CD20_NEG_PLASMABLASTS_AND_CD38PLUS_OF_IGD_CD27PLUS_MEM_B_CELLS_7DY_POSITIVE	TSANG_PBMC_FLUVIRIN_PANDEMRIX_ADULT_CORR_WITH_CELL_FREQ_CD27HI_CD38HI_CD20_NEG_PLASMABLASTS_AND_CD38PLUS_OF_IGD_CD27PLUS_MEM_B_CELLS_7DY_POSITIVE	29	-0.622779	-2.27088	6.95427e-06	0.000367551	0.000310997	824	tags=52%, list=17%, signal=43%	PLK1/CHEK1/TYMS/ITM2C/CCNB2/RRM2/TOP2A/MKI67/PCLAF/DLGAP5/NT5DC2/BHLHE41/JCHAIN/PARM1/IGKC
GSE40273_XBP1_KO_VS_WT_TREG_DN	GSE40273_XBP1_KO_VS_WT_TREG_DN	69	-0.48618	-2.15705	7.11326e-06	0.000372038	0.000314793	814	tags=38%, list=17%, signal=32%	HMGN3/PLXNC1/CLIC4/BID/KCTD14/ITM2C/ADM/NDRG2/NBEAL2/SLC12A2/SH3PXD2A/CD81/PITPNC1/ARHGAP8/MKI67/PLCD3/CKAP4/SSPN/TK1/CD44/IGHM/PVT1/SLPI/KCNN4/PARM1/LEFTY1
GSE22313_HEALTHY_VS_SLE_MOUSE_CD4_TCELL_DN	GSE22313_HEALTHY_VS_SLE_MOUSE_CD4_TCELL_DN	70	-0.487763	-2.1659	7.32883e-06	0.000379361	0.000320989	1594	tags=70%, list=33%, signal=48%	PIK3R3/RRM1/GSTCD/PTGER4/PARP1/SERPINB8/KPNA2/FRMD4B/CARD6/TACC3/UHRF1/COQ2/MAGOHB/CDC6/CD101/LSM5/PRIM1/INPP4A/ELK3/SFXN2/PLK1/CIP2A/TYMS/SNRPF/DEF6/CDCA8/SNRPD1/PPIL1/PRC1/MCM4/MCM3/CRACR2A/LMNB1/NCAPG2/MIS18A/CCNB2/ADAM28/UBE2T/MELK/HELLS/RRM2/TPX2/RFC3/CEP55/EMP2/MKI67/IDH2/CLSPN/BIRC5
GSE28726_NAIVE_CD4_TCELL_VS_NAIVE_VA24NEG_NKTCELL_UP	GSE28726_NAIVE_CD4_TCELL_VS_NAIVE_VA24NEG_NKTCELL_UP	94	-0.448571	-2.11238	7.558e-06	0.000387232	0.000327649	1392	tags=54%, list=29%, signal=39%	MTHFD2/MIF/XPOT/CKS2/FRMD4B/AHCY/NDC80/RTL8C/S100A11/CDC6/GSTP1/RUVBL2/KIFC1/PRIM1/SMC2/EBNA1BP2/PSMG1/FANCI/PDIA5/CDK2AP1/MTHFD1/TYMS/TP53/IMPDH2/SHMT2/MCM4/HMMR/MCM3/CCND2/EIF4EBP1/CCNB1/CCNB2/CDK4/TOMM40/CENPF/RRM2/TPX2/EEF1E1/RFC3/TOP2A/PCLAF/MCM2/POLD2/NPM3/SRM/TK1/NME1/IGFBP2/FABP5/PYCR1/MUC1
GSE28726_NAIVE_VS_ACTIVATED_VA24NEG_NKTCELL_UP	GSE28726_NAIVE_VS_ACTIVATED_VA24NEG_NKTCELL_UP	96	-0.445509	-2.09326	7.90993e-06	0.000400322	0.000338725	1625	tags=61%, list=34%, signal=42%	RRP7A/SLC16A1/HSP90AB1/FAM98A/GTPBP6/RAB27A/UTP18/R3HDM1/TXN/NUFIP1/UCHL3/PKM/SNRPG/SPRY1/KPNA2/MIF/LRPPRC/XPOT/SNU13/CCT6A/FRMD4B/LSM7/EIF4A1/NOLC1/ADSL/RUVBL2/PSMB5/GEMIN4/ITPA/MPHOSPH6/MLEC/RFC4/PSMG1/PDIA5/NFE2L3/CDK2AP1/TRMT1/PHB/UTP25/PUM3/SNHG3/PRMT1/IL18R1/PNO1/PFAS/ABCE1/NHP2/FXN/HSPBP1/CDK4/TOMM40/FEN1/RRS1/RPP40/MCM2/SRM/GNAI1/MYOF/PYCR1
GSE21546_ELK1_KO_VS_SAP1A_KO_AND_ELK1_KO_DP_THYMOCYTES_DN	GSE21546_ELK1_KO_VS_SAP1A_KO_AND_ELK1_KO_DP_THYMOCYTES_DN	69	-0.485186	-2.15264	8.02374e-06	0.000400322	0.000338725	1612	tags=67%, list=33%, signal=45%	TOR3A/RRM1/NDE1/LRRC59/ANP32B/TTLL12/REEP4/SLC25A38/TARBP2/RSL1D1/NAA38/EIF3B/TRIM59/ITGB3BP/CCDC167/OGFOD1/CHAF1A/PMS1/NOM1/GNL3/ATIC/UBE3D/PPAN/NOP56/RFC4/UNG/KNTC1/WDR4/MTFP1/NUCKS1/UTP14A/CDC20/POLQ/SNRNP25/SGO2/MCM5/DTYMK/NCAPG2/PRR11/MIS18A/FEN1/TLE1/CENPU/SLC1A5/MCM2/FAM43A
GSE17974_CTRL_VS_ACT_IL4_AND_ANTI_IL12_4H_CD4_TCELL_DN	GSE17974_CTRL_VS_ACT_IL4_AND_ANTI_IL12_4H_CD4_TCELL_DN	86	-0.443558	-2.05385	8.05269e-06	0.000400322	0.000338725	1694	tags=63%, list=35%, signal=42%	EIF2B2/TMEM223/DNAJA3/PSMB2/RRP7A/GLMN/RAB27A/CLN6/ANKS3/TIMM13/COA7/DACH1/XPOT/POLR3H/WDR36/RBM28/GAR1/TAF9B/GADD45GIP1/TMEM147/DSE/WDR46/RUVBL2/PSMB5/GGCT/FDX2/WDR77/MLEC/NAB1/POP1/RANBP1/MRPL12/MRPL17/MRPS28/HOMER1/SETBP1/PUM3/RRP1/PRMT1/PNO1/DDX10/RRP9/BYSL/NDC1/TRAP1/GPATCH4/RRS1/CMSS1/POLD2/PYCR3/SRM/CD200/PHLDA1/SLC39A8
GSE7400_CTRL_VS_CSF3_IN_VIVO_TREATED_PBMC_UP	GSE7400_CTRL_VS_CSF3_IN_VIVO_TREATED_PBMC_UP	86	-0.441783	-2.04563	9.16339e-06	0.00044958	0.000380403	1790	tags=69%, list=37%, signal=44%	MPHOSPH10/BUD23/PTGES3/DDX20/SERINC5/UTRN/HSP90AB1/RPF1/UTP4/PARP1/EEF1G/SCFD2/TARBP2/RSL1D1/LRPPRC/EIF3E/TCERG1/BOLA3/ILF2/TGIF1/RPL7A/EIF2B3/TFB2M/TRIAP1/RPL15/SSB/NOLC1/GNL3/C8orf33/MRPL3/RPL5/NARS2/TMEM161A/NOP14/MRPL24/ODC1/HMGN3/WDR4/CCT2/PRKDC/SNRPE/TSEN2/SRPRB/NIFK/TTC27/DKC1/ABCE1/RASGRF2/TAF4B/ESYT1/GPATCH4/RRS1/BEX3/RAB27B/UBE2Q2/BCL2/MYC/PVT1/CXCL5
GSE3982_NKCELL_VS_TH2_DN	GSE3982_NKCELL_VS_TH2_DN	93	-0.442662	-2.0797	9.22261e-06	0.00044958	0.000380403	1815	tags=71%, list=38%, signal=45%	PCNA/CDC123/C1orf112/RTRAF/FILIP1L/AURKA/TIPIN/TSN/RRM1/PSMB6/CFAP298/CENPA/NASP/TMEM70/AKIP1/SNRPG/RSL1D1/COA7/CKS2/CCT6A/FRMD4B/CCT7/CKAP2/PLA2G4A/ATAD2/TSFM/HEATR1/PSMB5/DCLRE1A/MRPL3/GGCT/MSH2/COQ3/SMC2/RFC4/FANCI/LAGE3/CLIC4/JADE3/NFE2L3/GMNN/NOL3/PPAT/TYMS/TBC1D4/SNRPE/PNO1/SLCO4A1/KIF18A/MCM5/ABCE1/NDC1/NCAPG2/PRPS2/UTP20/CCNB2/PAK1IP1/XRCC3/C1QBP/RRM2/TGIF2/HK2/BIRC5/CD200/LRFN4/DUSP4
GSE40274_FOXP3_VS_FOXP3_AND_EOS_TRANSDUCED_ACTIVATED_CD4_TCELL_DN	GSE40274_FOXP3_VS_FOXP3_AND_EOS_TRANSDUCED_ACTIVATED_CD4_TCELL_DN	82	-0.455382	-2.07567	9.37985e-06	0.000452849	0.000383169	1404	tags=59%, list=29%, signal=42%	TFB1M/MTHFD2/KNSTRN/RTN4IP1/HPF1/MRPS15/C1orf122/UHRF1/CENPL/PA2G4/ZWILCH/RNASEH2B/NAF1/DBF4/RFLNA/LSM5/PRIM1/RFC4/CENPP/CIP2A/UNG/GMNN/NANS/PPIL1/ECT2/SLCO4A1/PARPBP/NDC1/NCAPG2/ARHGAP11A/PRR11/SMAGP/CDK4/UBE2T/SLC12A2/CENPU/RFC3/CENPK/PITPNC1/CMSS1/RGCC/PCLAF/TROAP/ANLN/SLPI/KCNN4/FABP5/LEFTY1
GSE411_100MIN_VS_400MIN_IL6_STIM_MACROPHAGE_DN	GSE411_100MIN_VS_400MIN_IL6_STIM_MACROPHAGE_DN	88	-0.44456	-2.06036	1.07876e-05	0.000515855	0.00043648	1945	tags=70%, list=40%, signal=43%	PIGU/IPO7/NAA50/SLC7A1/KRR1/SMN1/PSMA3/ILF3/CAMSAP1/CNOT9/EIF5B/PFDN6/MFSD12/SSR4/NUP205/SERBP1/PSMB6/UTP18/CFAP298/ALG8/NMNAT3/NAA15/EEF1G/RPL7L1/MIF/XPOT/PPIA/MTHFD1L/AHCY/MARCKS/SLC29A2/MAGOHB/FAM162A/NAF1/TIMM10/ATIC/MRPL3/WDR77/NPM1/POP1/BANF1/TRMT61A/WDR43/DCTPP1/POLR1C/PHB/LSM2/SNRPD1/SLCO4A1/GTSE1/GNPNAT1/ADK/RCC1/ABCE1/NHP2/LYAR/RIOX2/SLC1A5/METTL1/TGIF2/ACTN1/CD320
GSE30971_WBP7_HET_VS_KO_MACROPHAGE_4H_LPS_STIM_UP	GSE30971_WBP7_HET_VS_KO_MACROPHAGE_4H_LPS_STIM_UP	78	-0.467628	-2.12153	1.26334e-05	0.000597554	0.000505609	899	tags=40%, list=19%, signal=33%	POLR1A/POP1/ARNTL2/MSANTD3/TUBB/ODC1/NOP16/WDR4/BID/NOP2/PPIL1/TMA16/ADM/BEND3/SH3PXD2B/PDLIM7/DNAJC10/C1QBP/RRS1/RCN1/CMSS1/POGLUT3/METTL1/CXCL1/CXCL3/SLC7A11/NME1/LRP8/SLC39A8/CXCL5/KCNN4
GOLDRATH_EFF_VS_MEMORY_CD8_TCELL_UP	GOLDRATH_EFF_VS_MEMORY_CD8_TCELL_UP	76	-0.461772	-2.09309	1.27342e-05	0.000597554	0.000505609	974	tags=64%, list=20%, signal=52%	AURKA/TIPIN/GALNT3/RRM1/TUBA1B/TXN/CENPA/FANCM/KPNA2/CKS2/TACC3/CHAF1A/YBX3/RNASEH2B/CDC6/RAN/PRIM1/PRDX4/SMC2/HMGB3/CHEK1/CIP2A/GMNN/TYMS/IFI27L2/CDCA8/SNX10/CDC20/ECT2/PRC1/S100A4/LMNB1/SPDL1/TMEM97/CCNB2/UBE2T/STMN1/RRM2/TOP2A/IFITM3/GGH/MYADM/MKI67/PCLAF/ANLN/DLGAP5/BIRC5/TK1/DUSP2
GSE22432_CDC_VS_COMMON_DC_PROGENITOR_DN	GSE22432_CDC_VS_COMMON_DC_PROGENITOR_DN	89	-0.443158	-2.0578	1.29612e-05	0.000602576	0.000509858	1411	tags=60%, list=29%, signal=43%	TIPIN/SLC16A1/TXNDC5/UTP18/NUDC/JPT2/PHTF2/USP14/ACTL6A/UHRF1/PRPF19/NUP37/PA2G4/LBR/ATAD2/DSE/ATIC/WDR46/NARS2/NDUFAF2/RANBP1/LTV1/ALDH3A1/KNTC1/MPP3/MTHFD1/PTPRO/NAT10/NOP2/CGAS/ECT2/PRC1/SGO2/EXOSC2/RRP15/NOC3L/HSPBP1/UBE2T/WLS/SLC12A2/RRS1/RRM2/RPP40/EEF1E1/TOP1MT/POLD2/CXCL3/NPM3/NAP1L1/SLC22A15/TBXAS1/FAM43A/ADORA2B
GOLDRATH_NAIVE_VS_EFF_CD8_TCELL_DN	GOLDRATH_NAIVE_VS_EFF_CD8_TCELL_DN	66	-0.484387	-2.13557	1.35216e-05	0.000622861	0.000527022	990	tags=47%, list=20%, signal=38%	KIFC1/PRIM1/PRDX4/ODC1/CHEK1/CDK2AP1/GMNN/STARD10/TYMS/CDCA8/GCAT/SNX10/ECT2/PRC1/MCM5/S100A4/RHOQ/CCNB2/UBE2T/STMN1/TOP2A/IFITM3/MYADM/MKI67/PCLAF/ANLN/DLGAP5/BIRC5/TK1/JCHAIN/IGKC
QI_PBMC_ZOSTAVAX_AGE_50_75YO_CORRELATED_WITH_28D_PEAK_T_CELL_RESPONSE_14DY_NEGATIVE	QI_PBMC_ZOSTAVAX_AGE_50_75YO_CORRELATED_WITH_28D_PEAK_T_CELL_RESPONSE_14DY_NEGATIVE	20	-0.689616	-2.27839	1.46462e-05	0.000666178	0.000563674	1257	tags=85%, list=26%, signal=63%	MCM7/RACGAP1/MSH2/PRIM1/ATR/SMC2/RFC4/SUV39H2/CHEK1/GMNN/MCM5/MND1/ZWINT/CENPM/RFC3/MCM2/BIRC5
GSE19888_CTRL_VS_A3R_INHIBITOR_TREATED_MAST_CELL_UP	GSE19888_CTRL_VS_A3R_INHIBITOR_TREATED_MAST_CELL_UP	74	-0.466788	-2.11055	1.47273e-05	0.000666178	0.000563674	1896	tags=72%, list=39%, signal=44%	HNRNPAB/RRP36/TXLNA/LSM4/TPGS2/IKZF4/ARV1/MRPL44/MRPL13/SPC24/CLN6/CHEK2/EXOSC9/PUSL1/CSE1L/KPNA2/CCDC167/ERAL1/C21orf58/TBRG4/MZT1/TFRC/ZWILCH/DIAPH3/COMMD7/SNRPB/SMTN/MTAP/GGCT/ITPA/COQ3/RANBP1/SUV39H2/PLK1/MRPL12/MYH10/KNTC1/MTHFD1/SNRPF/IFI27L2/LRP11/SLCO4A1/E2F2/SLC12A8/ARHGAP11A/TMEM97/CCNB2/FARSB/DNAH14/TMEM237/SAPCD2/MCM2/LRP8
GSE29618_MONOCYTE_VS_MDC_DN	GSE29618_MONOCYTE_VS_MDC_DN	68	-0.477741	-2.11649	1.64095e-05	0.000735642	0.000622449	880	tags=49%, list=18%, signal=40%	BCL7A/RPS6/SH3BP4/WDR43/CDK2AP1/DCTPP1/APEX1/CCT2/NUCKS1/SNRPF/NREP/SNRPD1/HIP1/RPS2/IL18R1/RPSA/BANK1/CCND2/MAGEF1/SEPTIN6/SLC38A1/ADAM28/SLC9A7/TRAP1/NDRG2/HOXA9/BIN1/BCL2/PRKACB/NME1/CNN2/FABP5/PARM1
GSE29618_MONOCYTE_VS_MDC_DAY7_FLU_VACCINE_DN	GSE29618_MONOCYTE_VS_MDC_DAY7_FLU_VACCINE_DN	74	-0.465466	-2.10457	1.67204e-05	0.00074295	0.000628632	1247	tags=61%, list=26%, signal=46%	MRPL9/RPS10/NUP210/EI24/FAM162A/RPL35/ATIC/PIP4K2A/CBX5/SNRPD2/RPLP0/RPS5/BCL7A/RPS6/SH3BP4/DCTPP1/RPL4/LIMK1/SNRPF/NREP/SNRPE/HIP1/PRMT1/RPS2/IL18R1/SNRNP25/RPSA/SHMT2/FBL/BANK1/CCND2/MAGEF1/SEPTIN6/SLC38A1/ADAM28/ESYT1/NDRG2/HOXA9/C1QBP/BIN1/NPM3/PRKACB/CNN2/FABP5/PARM1
GSE15930_NAIVE_VS_72H_IN_VITRO_STIM_TRICHOSTATINA_CD8_TCELL_DN	GSE15930_NAIVE_VS_72H_IN_VITRO_STIM_TRICHOSTATINA_CD8_TCELL_DN	88	-0.439898	-2.03875	1.76376e-05	0.000776827	0.000657297	1411	tags=49%, list=29%, signal=35%	PHTF2/XPOT/TIMM9/NBN/TACC3/CKAP2/IL3RA/MARCKS/DTD2/ENOPH1/RCN2/RNASEH2B/FAM162A/CAD/SYNGR2/RFC4/MRPL17/WDR43/GMNN/DCTPP1/FKBP11/GCAT/CDC20/SNRNP25/MCM5/RCC1/LMNB1/TMEM97/GCSH/RIOX2/CHAF1B/TOP2A/CENPK/DNMT1/MKI67/PCLAF/NME4/MCM2/POLD2/HK2/BIRC5/MARCKSL1/CKB
GSE3720_UNSTIM_VS_PMA_STIM_VD2_GAMMADELTA_TCELL_UP	GSE3720_UNSTIM_VS_PMA_STIM_VD2_GAMMADELTA_TCELL_UP	80	-0.46146	-2.10207	1.98844e-05	0.000866212	0.000732928	1698	tags=70%, list=35%, signal=46%	RPL12/RPL29/RPL36/ACOT13/RPS9/CCT5/EIF3M/RPS20/RPL37A/YRDC/RPL19/TRIM59/CKS2/RPL36A/RPL30/MTHFD1L/MAP4K4/RPL18/RPL3/RPS10/TFRC/RPL39/RPL23/RPLP1/RPL27/FAM162A/BICDL1/GNL3/RPL32/RPLP0/EIF5A/RPS12/PSMG1/NOP58/RPS3/WDR43/RPL10A/RPL4/EPS8L1/URB1/TBC1D19/REXO2/IMPDH2/RPS2/RPSA/DDX10/DKC1/FBL/PRPS1/COTL1/SEPTIN6/C1QBP/BST2/CDCA7/ACTN1/MYB
GSE25123_CTRL_VS_ROSIGLITAZONE_STIM_PPARG_KO_MACROPHAGE_UP	GSE25123_CTRL_VS_ROSIGLITAZONE_STIM_PPARG_KO_MACROPHAGE_UP	56	-0.487183	-2.08412	2.00121e-05	0.000866212	0.000732928	870	tags=48%, list=18%, signal=40%	AREG/CLMN/IL1RN/CYTIP/CXCL2/SLCO4A1/STK26/TMTC2/ITPRIP/RIPK2/FRY/PDLIM7/GLIPR2/RILPL2/RAB3D/SEMA4A/CXCL3/ATP2A3/DUSP2/PHLDA1/LPL/CXCL5/KCNN4/FABP5/MBOAT2/LYZ/DHRS9
GSE21063_CTRL_VS_ANTI_IGM_STIM_BCELL_NFATC1_KO_8H_DN	GSE21063_CTRL_VS_ANTI_IGM_STIM_BCELL_NFATC1_KO_8H_DN	81	-0.44936	-2.04321	2.10418e-05	0.000902998	0.000764054	1546	tags=60%, list=32%, signal=42%	CHEK2/MDM1/TXN/VANGL1/TTLL12/UCHL3/PKM/AKIP1/RXYLT1/LRR1/ANP32E/MTHFD2/MTHFD1L/MRPS9/SLC35E4/MAGOHB/ATIC/MNAT1/CCDC138/ATP5MC1/GGCT/STN1/COQ3/PRIM1/RPL22L1/SMC2/PCCA/FANCI/HMGB3/KNTC1/VRK1/TYMS/HMMR/TRERF1/MCM5/TMA16/DUT/NCALD/CCNB2/TRAP1/CENPU/STMN1/RFC3/TOP2A/NTHL1/ANLN/B3GNTL1/BIRC5/PHLDA1
GSE7509_UNSTIM_VS_TNFA_IL1B_IL6_PGE_STIM_DC_UP	GSE7509_UNSTIM_VS_TNFA_IL1B_IL6_PGE_STIM_DC_UP	77	-0.44281	-2.00657	2.31446e-05	0.000984823	0.000833289	1028	tags=45%, list=21%, signal=36%	ADSL/WDR46/CAD/MRPL3/RHOBTB3/WDR18/GPR180/TKT/BOP1/GSS/PSMG1/RANBP1/NOL6/MRPS28/POLR1C/NANS/PPAT/NOP2/PPIL1/IMPDH2/TTC27/MCM3/MCM6/HSPBP1/GIPC1/PAK1IP1/PLSCR2/CHAF1B/AK1/SLC16A7/RFC3/NME4/ABCA1/CKB/ALDH1L1
GSE14415_INDUCED_TREG_VS_TCONV_UP	GSE14415_INDUCED_TREG_VS_TCONV_UP	70	-0.470682	-2.09005	2.45567e-05	0.00103145	0.000872744	974	tags=44%, list=20%, signal=36%	RAN/PRIM1/TKT/CENPP/RANBP1/PLK1/CDK2AP1/GMNN/NUDT1/LSM2/CDCA8/PPIL1/CDC20/POLQ/SHMT2/HMMR/RCC1/NDC1/SPDL1/NHP2/DUT/CCNB2/STMN1/RRM2/CEP72/RFC3/TMEM67/MKI67/TROAP/BIRC5/NME1
GSE17974_0H_VS_6H_IN_VITRO_ACT_CD4_TCELL_DN	GSE17974_0H_VS_6H_IN_VITRO_ACT_CD4_TCELL_DN	83	-0.444681	-2.03744	2.46513e-05	0.00103145	0.000872744	1694	tags=66%, list=35%, signal=44%	EIF2B2/TMEM223/PSMB2/RRP7A/RAB27A/UTP18/GMPPB/LRRC59/TXNL4A/TIMM13/UCHL3/GOT2/SNRPG/SCFD2/SPRY1/KPNA2/XPOT/CCT6A/C12orf29/POLR3H/FRMD4B/WDR36/NUP37/RBM28/UTP15/GTDC1/COA3/RUVBL2/TP53BP1/PRDX4/NAB1/RFC4/PSMG1/RANBP1/TUBB/MRPL17/NANS/HOMER1/MMACHC/COPRS/ZMYND19/WDR3/PPIL1/PRMT1/IL18R1/DDX10/CHCHD6/TRAP1/LYAR/TOP1MT/CMSS1/POLD2/CD200/MYB/PHLDA1
GSE24574_NAIVE_VS_TCONV_CD4_TCELL_DN	GSE24574_NAIVE_VS_TCONV_CD4_TCELL_DN	102	-0.418596	-1.99076	2.71892e-05	0.00112824	0.000954638	1625	tags=59%, list=34%, signal=40%	RRP7A/HSP90AB1/FAM98A/RAB27A/PSMB6/UTP18/TUBA1B/R3HDM1/TXN/ALG8/TIMM17A/PDCD2/FKTN/ABCF2/PKM/SPRY1/DIMT1/MIF/XPOT/SNU13/AHCY/EIF3I/LSM7/POLR2G/PMS1/PA2G4/MRPS12/EIF4A1/MRPS27/PSMB5/GEMIN4/GGCT/PPT1/NOP56/POP1/RFC4/PDIA5/UNG/WDR43/CDK2AP1/PHB/PPAT/HOMER1/UTP25/MMACHC/IPO5/SNHG3/SNRPD1/SRGN/IL18R1/NHP2/FXN/CDK4/RFC3/RCN1/METTL1/NPM3/SRM/NME1/LPL
GSE6259_33D1_POS_DC_VS_CD4_TCELL_UP	GSE6259_33D1_POS_DC_VS_CD4_TCELL_UP	77	-0.439957	-1.99364	2.8088e-05	0.00115598	0.000978112	1378	tags=55%, list=29%, signal=40%	TRIM59/RTN4IP1/MRPS15/MCM7/MRPS14/PA2G4/YBX3/NUP210/CYFIP2/ALYREF/CDK14/MSH2/MRPL11/POLR1A/RBM3/CCND3/HDAC1/HMGN3/CHEK1/MTHFD1/NUCKS1/RPL4/SRGAP3/DPY19L1/MCM5/FADS2/S100A4/SEPTIN6/MCM6/ESYT1/CENPE/STRIP2/TOP2A/FNBP1/CDC42EP3/CLSPN/BIRC5/ACTN1/CKB/SETD7/CD24/FFAR4
GSE41867_NAIVE_VS_EFFECTOR_CD8_TCELL_DN	GSE41867_NAIVE_VS_EFFECTOR_CD8_TCELL_DN	79	-0.44303	-2.01747	3.02378e-05	0.00123434	0.00104441	2140	tags=76%, list=44%, signal=43%	NOL8/CHD1L/SNRPA/DNAAF5/SHQ1/RCC1L/ELAC2/SMPD4/HNRNPAB/SMN1/CORO1C/PTGES3/ARV1/TELO2/DDX19A/CCT3/COX18/MTX3/PSMB6/LRRC14/CSE1L/IPO11/INTS2/POLD1/MRPL36/LRPPRC/SLC25A39/MRPL46/C1orf122/TEX10/EIF2B3/LSM7/PA2G4/PLA2G4A/MRPS2/DCPS/GRWD1/TSR1/SMAD5/CLUAP1/RANBP1/NOP58/GEMIN2/GMNN/CCT2/UQCC2/WDR3/PDCD11/TTC27/PFAS/C19orf48/RCC1/WDHD1/TMA16/CHCHD6/PUS1/HELLS/POLD2/SMIM3/DUSP2
GSE3982_NEUTROPHIL_VS_TH1_DN	GSE3982_NEUTROPHIL_VS_TH1_DN	85	-0.441345	-2.03745	3.22362e-05	0.00130531	0.00110446	1820	tags=66%, list=38%, signal=42%	HTATSF1/EIF3F/XPO1/FADD/MRM2/SERBP1/PSMB2/RRP7A/UTP18/R3HDM1/NUDC/ABCF2/AKIP1/RPL8/GRSF1/NAA38/CKS2/CKAP2/C1orf109/DDX18/DDOST/PAFAH1B3/HDHD5/RPS4X/NENF/NCL/LMNB2/SSB/KNOP1/TOMM22/KIFC1/LRIG1/MRPL4/ODC1/ERCC2/ELOVL6/FKBP11/NAT10/NUCKS1/AHI1/REXO2/NOC3L/PFAS/TMA16/PRPS2/NHP2/ESYT1/PUS7/HELLS/RIOX2/EEF1E1/CD81/RCN1/MYC/CD200/PHLDA1
GSE45365_HEALTHY_VS_MCMV_INFECTION_CD11B_DC_DN	GSE45365_HEALTHY_VS_MCMV_INFECTION_CD11B_DC_DN	57	-0.491483	-2.1072	3.29784e-05	0.00132467	0.00112085	652	tags=46%, list=13%, signal=40%	CDCA8/CDC20/PRC1/HMMR/MTFR2/CCNB1/CCNB2/DNAH14/MELK/CENPF/CENPE/RRM2/TPX2/GGH/MTCL1/CEP55/MKI67/PCLAF/NAV3/TROAP/ANLN/DLGAP5/BIRC5/TK1/C9orf152/GNA14
GSE29618_BCELL_VS_PDC_UP	GSE29618_BCELL_VS_PDC_UP	63	-0.491609	-2.15207	3.40396e-05	0.00135645	0.00114774	581	tags=35%, list=12%, signal=31%	CLEC2D/SHMT2/NOC3L/BANK1/TRAF5/ADAM28/ARID5B/TMEM131L/MSN/KLF2/TBL1X/FCMR/BCL2/CDC42EP3/HK2/BACE2/MYC/MTSS1/IGHM/ST6GAL1/CD24/IGKC
GSE29618_BCELL_VS_MONOCYTE_UP	GSE29618_BCELL_VS_MONOCYTE_UP	65	-0.470326	-2.07336	3.64113e-05	0.00143954	0.00121804	979	tags=46%, list=20%, signal=37%	CDK14/RPLP0/RPS12/RPS5/BCL7A/RPS6/ODC1/ANKRD36/RPSA/CLEC2D/SHMT2/NOC3L/BANK1/TRAF5/SEPTIN6/SLC38A1/ADAM28/TLE1/ARID5B/FCMR/BCL2/BACE2/MYC/PRKACB/ATP2A3/IGHM/ST6GAL1/CD24/JCHAIN/IGKC
GSE22886_NAIVE_CD4_TCELL_VS_12H_ACT_TH1_DN	GSE22886_NAIVE_CD4_TCELL_VS_12H_ACT_TH1_DN	91	-0.430405	-2.00531	3.91159e-05	0.00153438	0.00129829	1878	tags=69%, list=39%, signal=43%	STRAP/MRPL19/MCTP2/PDCD6/PSMA3/PCNA/CCDC51/GCN1/CAMK1/CCNE1/CCT8/TRAPPC2L/SUPT16H/TGS1/UCHL3/CSTF2/XPOT/CCT6A/ACTL6A/CCT7/ERAL1/TBRG4/OGFOD1/RBM28/CHAF1A/MCM7/IVD/DDX18/EIF2B3/ENOPH1/TFRC/RACGAP1/TMEM147/NOLC1/FOCAD/TOR4A/NT5DC3/RAN/WDR18/IER3/RFC4/RANBP1/PDIA5/GMNN/MTHFD1/ELOVL6/CCT2/TYMS/SNRPE/CDC20/IMPDH2/PRC1/DDX10/SLCO4A1/SHMT2/FXN/CCNB1/FEN1/CHAF1B/EEF1E1/RFC3/NT5DC2/KCNN4
GSE3982_MAST_CELL_VS_TH2_DN	GSE3982_MAST_CELL_VS_TH2_DN	74	-0.451479	-2.04133	4.6968e-05	0.00182811	0.00154682	1703	tags=65%, list=35%, signal=43%	SPOUT1/NEU3/AURKA/MAZ/TIPIN/RRP7A/CLN6/EXOSC9/POLD1/NUP188/MIF/MRPS15/TCERG1/EIF3I/NUP37/DDX18/PA2G4/DDX51/ATAD2/MRPS2/RAN/MSH2/COQ3/XPO4/MRPL11/CRYBG3/SSRP1/METRN/PLK1/MYH10/GMNN/DCTPP1/P2RY11/URB1/ETHE1/PNO1/CLEC2D/MCM3/NDC1/LMNB1/MIS18A/TOMM40/MPZL2/ADGRG1/BIRC5/DUSP2/IGHM/MYOF
GSE1460_INTRATHYMIC_T_PROGENITOR_VS_NAIVE_CD4_TCELL_ADULT_BLOOD_UP	GSE1460_INTRATHYMIC_T_PROGENITOR_VS_NAIVE_CD4_TCELL_ADULT_BLOOD_UP	92	-0.421038	-1.97021	5.07013e-05	0.00195824	0.00165693	1668	tags=59%, list=35%, signal=39%	AURKA/RWDD2B/CTNNAL1/TIPIN/GLMN/RRM1/CCT5/CENPN/WDR41/ABCF2/DPP3/CKS2/CCT6A/NBN/RAD51C/IMPA2/CKAP2/CHAF1A/EIF2B3/PA2G4/YBX3/RCN2/ZWILCH/ZNF22/RNASEH2B/EIF4A1/CDC6/ATIC/EXTL2/TP53BP1/FANCI/CHEK1/BID/AHI1/CDC20/PRMT1/ECT2/MCM4/ADK/ABCE1/WDHD1/MCM6/NHP2/TMEM97/FEN1/ZWINT/HELLS/CHAF1B/CENPM/MKI67/MARCKSL1/CD200/SLC1A4/ASRGL1
GSE15930_NAIVE_VS_48H_IN_VITRO_STIM_CD8_TCELL_DN	GSE15930_NAIVE_VS_48H_IN_VITRO_STIM_CD8_TCELL_DN	95	-0.41595	-1.95676	5.16149e-05	0.00197831	0.00167391	1928	tags=64%, list=40%, signal=39%	HSPA4/G6PD/THUMPD3/SMN1/WDR61/CDC123/XPO1/FASN/TIMM8B/MRPL13/UBFD1/FAM98A/RRM1/LRRC59/TIMM13/NASP/PDIA6/IPO11/POLD1/PKM/GSPT1/DPP3/MRPL51/KPNA2/MTHFD2/EIF3B/TRIM59/AHCY/MCM7/EXOSC7/HMGN5/COA3/YBX3/MRPS12/CDC6/PDCL3/RUVBL2/HMGB2/ITPA/PRDX4/MRPL11/SMC2/PSMG1/BANF1/MRPL12/NOP16/NANS/UQCC2/LSM2/ECT2/PRC1/NUP93/DTYMK/ABCE1/CDK4/UBE2T/STMN1/RRM2/OXCT1/POLD2/MARCKSL1
GSE3982_BASOPHIL_VS_TH1_DN	GSE3982_BASOPHIL_VS_TH1_DN	93	-0.421737	-1.9814	5.21889e-05	0.00198516	0.0016797	1774	tags=72%, list=37%, signal=46%	ILF3/ENO1/GOLT1B/SQOR/STK39/CDC37/MRPL13/TMEM223/UBFD1/AURKA/RWDD2B/MAGIX/PSMB2/HMGXB3/DOLK/CTNNAL1/RRP7A/RRM1/CHEK2/NASP/ABCF2/SPRY1/CKS2/MRPS15/TCERG1/PRPF19/NUP37/DDOST/ZWILCH/PSMB5/GGCT/MSH2/DCPS/MFHAS1/MRPL4/EIF5A/MRPL11/RANGRF/RANBP1/HMGB3/PDIA5/CHEK1/DOHH/MTHFD1/ELOVL6/PHB/PRMT5/SNRPF/GCAT/GLB1L2/DDX10/TMED3/RRP9/NQO1/DPH2/SLC38A1/MIS18A/TMEM97/DHODH/TOMM40/HELLS/STMN1/CHAF1B/GGH/NME1/DOCK4/SLPI
GSE4748_CYANOBACTERIUM_LPSLIKE_VS_LPS_AND_CYANOBACTERIUM_LPSLIKE_STIM_DC_3H_UP	GSE4748_CYANOBACTERIUM_LPSLIKE_VS_LPS_AND_CYANOBACTERIUM_LPSLIKE_STIM_DC_3H_UP	61	-0.473472	-2.05763	5.64534e-05	0.00213122	0.00180329	1220	tags=51%, list=25%, signal=38%	CENPL/NCL/RPLP1/DDX51/ATF7IP2/MRPS35/ZNF275/CD83/CBX5/LRIG1/RPLP0/SLC2A11/SIDT1/AGPAT5/RTKN2/POLR1C/WDR4/SHMT2/NOC3L/BANK1/NDC1/SPDL1/ARID5B/KCNH8/FCMR/MTSS1/CD200/NAP1L1/IGHM/JCHAIN/IGKC
GSE21360_SECONDARY_VS_QUATERNARY_MEMORY_CD8_TCELL_UP	GSE21360_SECONDARY_VS_QUATERNARY_MEMORY_CD8_TCELL_UP	48	-0.504365	-2.05871	5.69353e-05	0.00213337	0.00180511	943	tags=46%, list=20%, signal=37%	MFHAS1/SLC15A3/IL1RN/ARID5A/CLIC4/MAP3K8/EML2/CXCL2/RIPK2/GLIPR2/SERPINB5/FMNL2/RBPMS/HK2/CXCL3/SLC7A11/SLCO3A1/CD200/DUSP2/MCOLN2/ADORA2B/NUPR1
GSE34179_THPOK_KO_VS_WT_VA14I_NKTCELL_DN	GSE34179_THPOK_KO_VS_WT_VA14I_NKTCELL_DN	61	-0.470539	-2.04488	6.54857e-05	0.00243558	0.00206082	1483	tags=66%, list=31%, signal=46%	NTN4/INTS2/SPRY1/YRDC/MTHFD2/EIF3B/TCERG1/LAD1/UHRF1/MARCKS/POLR2G/MLKL/TFRC/NR4A3/CD83/PPAN/SUV39H2/IL1RN/STK32C/CLIC4/CCT2/SNRPF/IPO5/CGAS/ECT2/CCND2/ABCE1/ADM/DUT/PUS7/HELLS/RRM2/TOP2A/PCLAF/EGR3/HK2/CXCL3/MARCKSL1/JPH1/CA12
HOEK_NEUTROPHIL_2011_2012_TIV_ADULT_1DY_UP	HOEK_NEUTROPHIL_2011_2012_TIV_ADULT_1DY_UP	13	0.729577	2.24967	6.88079e-05	0.00254033	0.00214945	527	tags=62%, list=11%, signal=55%	TFEC/HLA-DMB/HLA-DRA/NRIR/ATF3/HLA-DMA/FRMD3/EPSTI1
GSE36476_CTRL_VS_TSST_ACT_16H_MEMORY_CD4_TCELL_OLD_DN	GSE36476_CTRL_VS_TSST_ACT_16H_MEMORY_CD4_TCELL_OLD_DN	96	-0.41503	-1.95006	7.16138e-05	0.00262462	0.00222077	1658	tags=57%, list=34%, signal=38%	DNAJA3/PSMB2/ACOT13/STAT5A/PSMB6/TUBA1B/GMPPB/TXN/JPT2/CSTF2/GOT2/MIPEP/DPP3/RAD51C/GTDC1/EIF2B3/GADD45GIP1/MRPS12/PSMB5/TP53BP1/GEMIN4/PPAN/IER3/TKT/SLC15A3/EBNA1BP2/NOP56/PSMG1/SSRP1/TUBB/PDIA5/MRPL12/MRPL17/CDK2AP1/NOP16/NAT10/PHB/HOMER1/WDR3/PDCD11/SLCO4A1/NUP93/DPH2/LYRM4/BYSL/UTP20/CDK4/TRAP1/PUS7/C1QBP/RPP40/RCN1/NME1/MYOF/FABP5
GSE24671_BAKIMULC_VS_SENDAI_VIRUS_INFECTED_MOUSE_SPLENOCYTES_UP	GSE24671_BAKIMULC_VS_SENDAI_VIRUS_INFECTED_MOUSE_SPLENOCYTES_UP	67	-0.457105	-2.02114	7.25078e-05	0.00263813	0.0022322	1631	tags=66%, list=34%, signal=44%	SPC24/TIPIN/FARS2/CENPN/DSTN/UCHL3/ZNF771/SRP72/KNSTRN/CKS2/NDC80/MCM7/RPL3/TFRC/NENF/RNASEH2B/CDC6/CEP83/EXTL2/PTRH1/KIFC1/RAN/APRT/RFC4/CENPP/CCT2/RHBDF2/CEP128/KIF18A/MCM5/MTFR2/NCAPG2/PRR11/IFT22/CENPU/MPZL2/CENPH/CENPM/IFITM3/GGH/CCDC34/DLGAP5/NME1/NAP1L1
GSE43863_NAIVE_VS_MEMORY_TFH_CD4_TCELL_D150_LCMV_DN	GSE43863_NAIVE_VS_MEMORY_TFH_CD4_TCELL_D150_LCMV_DN	79	-0.432108	-1.96774	7.51796e-05	0.00271566	0.0022978	1123	tags=49%, list=23%, signal=39%	RCL1/EIF4A1/CEP83/NAF1/GTPBP4/RPS6KA2/SLC7A6/RUVBL2/WDR18/GRWD1/WDR77/SLC15A3/SRFBP1/ODC1/AGPAT5/WDR43/NOP16/PPAT/HOMER1/ZMYND19/PELP1/XXYLT1/EXOSC2/RRP9/NOC3L/HILPDA/PRPS1/RCC1/TMA16/ADM/DDX31/LYAR/RCN1/C7orf50/SRM/ACTN1/CD44/FABP5/DUSP4
GSE13547_WT_VS_ZFX_KO_BCELL_DN	GSE13547_WT_VS_ZFX_KO_BCELL_DN	68	-0.456764	-2.02356	8.29752e-05	0.00297585	0.00251795	974	tags=43%, list=20%, signal=35%	RAN/HMGN2/PRIM1/MPHOSPH6/IFI16/HMGN3/CLIC4/TCEAL9/IFITM1/CDCA8/SNRPD1/SNX10/PRR11/NCALD/RILPL2/STMN1/CENPH/RFC3/IFITM3/GGH/BEX3/MYADM/MKI67/CCDC34/NME1/CD44/PHLDA1/CD24/TMEM163
GSE22432_CONVENTIONAL_CDC_VS_PLASMACYTOID_PDC_UP	GSE22432_CONVENTIONAL_CDC_VS_PLASMACYTOID_PDC_UP	90	-0.416905	-1.93684	8.55541e-05	0.00304031	0.0025725	1154	tags=48%, list=24%, signal=37%	DIAPH3/MAGOHB/TSFM/NAF1/TIMM10/ATIC/HEATR1/CAD/MTAP/WDR18/MSH2/NARS2/POP1/NDUFAF2/RANBP1/CHEK1/KNTC1/TRMT1/VRK1/PPAT/COPRS/REXO2/PNO1/PRC1/RRP15/MCM4/MCM3/MCM5/PRPS1/COTL1/C19orf48/HSPBP1/GCSH/PAK1IP1/TOMM40/RRS1/EEF1E1/TOP1MT/MYADM/METTL1/CXCL3/NAP1L1/PHLDA1
GSE1925_CTRL_VS_IFNG_PRIMED_MACROPHAGE_DN	GSE1925_CTRL_VS_IFNG_PRIMED_MACROPHAGE_DN	60	-0.47471	-2.05944	8.59838e-05	0.00304031	0.0025725	1154	tags=50%, list=24%, signal=39%	DIAPH3/S100A11/CDC6/RPL35/GTPBP4/RPS8/PYGB/PPAN/RPL22L1/BOP1/HDAC1/BANF1/MRPS28/GCAT/SNX10/AGTRAP/MCM5/RHOQ/WDHD1/NHP2/TOMM40/SERPINB5/GGH/SLC1A5/METTL1/SRM/NME1/CKB/ARHGEF3/CD320
GSE18791_CTRL_VS_NEWCASTLE_VIRUS_DC_6H_UP	GSE18791_CTRL_VS_NEWCASTLE_VIRUS_DC_6H_UP	79	-0.428557	-1.95157	9.04855e-05	0.00317712	0.00268826	1680	tags=63%, list=35%, signal=42%	CCNE1/NELFCD/SLC39A3/HENMT1/CIAPIN1/GEMIN7/DUS2/OSGEPL1/MRPL36/TARBP2/C12orf29/POLR3H/FKBP14/NCBP2AS2/TFB2M/IFFO2/NIT2/TMEM147/CETN2/CAD/MRPS2/DPH5/MSH2/MRPL4/RANGRF/ELK3/SUV39H2/MRPL12/UNG/APEX1/ZFP1/SAMD13/PRMT5/PPAT/NOP2/TSEN2/SARS2/NXT1/IMPDH2/XXYLT1/EXOSC2/NUDT6/BYSL/MTFR2/PUS1/DDX28/RRS1/RPP40/GSPT2/EBPL
GSE6259_CD4_TCELL_VS_CD8_TCELL_UP	GSE6259_CD4_TCELL_VS_CD8_TCELL_UP	66	-0.45779	-2.01831	9.22597e-05	0.00320658	0.00271318	788	tags=42%, list=16%, signal=36%	MYH10/NOP16/WWTR1/ELOVL6/NAT10/POLR1B/RRP9/MCM5/GPT2/PFAS/NDC1/PRR11/NHP2/PDLIM7/NT5C3B/HSPB1/CENPE/MPZL2/DCBLD2/CAVIN1/NPDC1/CEP55/TRIP6/EPHB4/PHLDA3/LRP8/GJB3/TIMP1
GSE40274_XBP1_VS_FOXP3_AND_XBP1_TRANSDUCED_ACTIVATED_CD4_TCELL_DN	GSE40274_XBP1_VS_FOXP3_AND_XBP1_TRANSDUCED_ACTIVATED_CD4_TCELL_DN	74	-0.443352	-2.00459	9.26018e-05	0.00320658	0.00271318	1500	tags=64%, list=31%, signal=44%	ANP32B/TTLL12/IPO11/INTS2/TTC3/ARHGAP39/GSPT1/UBQLN4/CCT6A/RPL31/PPIA/MTX1/GAR1/ZNF22/SNHG32/PFKM/SLC7A6/HEATR1/NR4A3/ADSL/PIP4K2A/RRP12/DENND3/MECR/RANBP1/TUBB/ODC1/CDK2AP1/WDR4/TRMT1/PELP1/DKC1/MACROD1/BYSL/TMA16/GPATCH4/LYAR/CEP78/RRS1/STRIP2/UBE2E2/METTL1/TGIF2/ADH1C/SRM/ACTN1/LRFN4
GSE3039_B2_VS_B1_BCELL_DN	GSE3039_B2_VS_B1_BCELL_DN	68	-0.451181	-1.99882	0.000103417	0.00354914	0.00300304	974	tags=43%, list=20%, signal=35%	RAN/COQ3/MLEC/RANBP1/METRN/CHEK1/MCF2L/DCTPP1/APEX1/NREP/TP53/CDCA8/COTL1/MTFR2/SH3PXD2B/KAT2A/TMEM237/CENPM/CMSS1/PCLAF/SLC1A5/CKAP4/METTL1/CLSPN/OLFM4/MTSS1/ATP2A3/CD320/FABP5
GSE3982_CENT_MEMORY_CD4_TCELL_VS_TH2_DN	GSE3982_CENT_MEMORY_CD4_TCELL_VS_TH2_DN	90	-0.414196	-1.92425	0.000103908	0.00354914	0.00300304	1835	tags=68%, list=38%, signal=43%	STT3A/CDC123/DDX41/ENO1/PALLD/FASN/TIMM8B/GOLT1B/TRAPPC2L/AURKA/PSMB2/TIPIN/RRP7A/ARPC5L/GMPPB/EXOSC9/TIMM13/NASP/WARS2/PTGES2/PDIA4/MTHFD2/TFB2M/GSTP1/SNRPB/ATP5MC1/KNOP1/KIFC1/GGCT/COQ3/TKT/GSS/SSRP1/FANCI/TUBB/MRPL12/JADE3/NFE2L3/CDK2AP1/GMNN/DCTPP1/TYMS/AHI1/ETHE1/POLQ/SHMT2/MCM3/CCNB2/PAK1IP1/XRCC3/CENPF/RRM2/OXCT1/TOP2A/GGH/DLGAP5/BIRC5/CD200/MYB/PHLDA1/PYCR1
GSE10239_NAIVE_VS_KLRG1INT_EFF_CD8_TCELL_DN	GSE10239_NAIVE_VS_KLRG1INT_EFF_CD8_TCELL_DN	69	-0.451179	-2.00176	0.000104934	0.00355995	0.00301218	1020	tags=43%, list=21%, signal=35%	ATP5MC1/ALYREF/PIK3AP1/SLC15A3/MLEC/CENPP/RANBP1/BANF1/CHEK1/CIP2A/MRPS28/TYMS/NXT1/SNX10/PPIL1/RHBDF2/PRC1/RHOQ/MTFR2/STMN1/CENPH/CMSS1/ANLN/SMIM3/NME1/SLC1A4/LRP8/ASRGL1/TMEM163/NUPR1
GSE46606_UNSTIM_VS_CD40L_IL2_IL5_DAY1_STIMULATED_BCELL_DN	GSE46606_UNSTIM_VS_CD40L_IL2_IL5_DAY1_STIMULATED_BCELL_DN	69	-0.448778	-1.99111	0.000112363	0.00376702	0.00318739	1658	tags=62%, list=34%, signal=42%	DNAJA3/RRP7A/FAM98A/COLGALT1/GEMIN7/JPT2/RSL1D1/EIF3B/UHRF1/TBRG4/ENOPH1/IQCG/CDC6/SNHG17/NT5DC3/WDR77/MPHOSPH6/NOP56/CCND3/PSMG1/NDUFAF2/WDR4/COPRS/ZMYND19/DGKE/SRPRB/SNRNP25/DDX10/MCM4/HILPDA/PFAS/BYSL/MAP3K6/CCND1/ESYT1/RRM2/RPP40/EEF1E1/KLF2/EGR3/TACC1/ST6GAL1/ADORA2B
GSE23114_PERITONEAL_CAVITY_B1A_BCELL_VS_SPLEEN_BCELL_DN	GSE23114_PERITONEAL_CAVITY_B1A_BCELL_VS_SPLEEN_BCELL_DN	97	-0.394709	-1.85497	0.000112548	0.00376702	0.00318739	1609	tags=57%, list=33%, signal=39%	HSP90AB1/GTPBP6/RAB27A/PSMB6/TUBA1B/R3HDM1/TXN/NUFIP1/TIMM17A/PDCD2/PARP1/EIF4G3/ABCF2/PKM/TARBP2/DIMT1/MIF/USP14/TAF1B/EIF3I/DDX18/POLR2G/PA2G4/EIF4A1/ADSL/PSMB5/ATP5MC1/MTAP/PPT1/ITPA/NPM1/MLEC/NOP56/POP1/RFC4/SSRP1/PDIA5/UNG/WDR43/NFE2L3/HOMER1/SRGN/IL18R1/SHMT2/RIPK2/NHP2/HSPBP1/GCSH/CDK4/SLC1A5/METTL1/NPM3/SRM/NME1/LPL
GSE40274_CTRL_VS_EOS_TRANSDUCED_ACTIVATED_CD4_TCELL_UP	GSE40274_CTRL_VS_EOS_TRANSDUCED_ACTIVATED_CD4_TCELL_UP	62	-0.46917	-2.03652	0.000113288	0.00376702	0.00318739	1497	tags=65%, list=31%, signal=45%	NASP/POLD1/RAP1GAP2/NUF2/TACC3/NDC80/ITGA1/RACGAP1/SH3BGRL3/NRARP/DCLRE1A/KIF14/FAM78B/SPRY2/CIT/KNTC1/CDK2AP1/STARD10/MAP3K8/CDCA8/SNX10/ECT2/PRC1/SGO2/KIF18A/GTSE1/E2F2/HMMR/DPCD/FRY/HSPA4L/ATOH1/STMN1/TPX2/TOP2A/MKI67/CLSPN/ANLN/DLGAP5/BIRC5
GSE21063_CTRL_VS_ANTI_IGM_STIM_BCELL_3H_UP	GSE21063_CTRL_VS_ANTI_IGM_STIM_BCELL_3H_UP	56	-0.457359	-1.95654	0.00011528	0.00380147	0.00321654	1359	tags=55%, list=28%, signal=40%	B4GALT2/MTHFD1L/CLU/CAPN12/FBXW9/YBX3/RPL35/TOMM22/HSBP1L1/MRPL4/CLUAP1/HMGB3/SPRY2/TBC1D4/TRABD2A/RCAN3/MCUB/RASGRF2/UNC5D/SNHG16/PUS7/BEX3/CDCA7/HK2/MYC/CHRNA5/PVT1/FABP5/TGFBI/DUSP4/LEFTY1
GSE40274_CTRL_VS_FOXP3_TRANSDUCED_ACTIVATED_CD4_TCELL_UP	GSE40274_CTRL_VS_FOXP3_TRANSDUCED_ACTIVATED_CD4_TCELL_UP	80	-0.432725	-1.97117	0.000115838	0.00380147	0.00321654	1593	tags=64%, list=33%, signal=43%	RRM1/CENPN/CENPA/PTRHD1/ANAPC15/EXOSC9/COA7/MTHFD2/RAD51C/NDC80/MCM7/CENPL/ZWILCH/ZRANB3/RNASEH2B/DBF4/SNRPD2/IRAK1BP1/SMC2/RFC4/CENPP/FANCI/HMGN3/CIP2A/KNTC1/GMNN/NANS/MSH5/NUDT1/IMPDH2/ECT2/SLCO4A1/MCM3/NCAPG2/ARHGAP11A/PRR11/FXN/SMAGP/IFT22/UBE2T/SLC12A2/CENPU/RFC3/TOP2A/CENPK/CEP55/RGCC/PCLAF/SLC1A4/MYB/ASRGL1
GSE40277_EOS_AND_LEF1_TRANSDUCED_VS_GATA1_AND_SATB1_TRANSDUCED_CD4_TCELL_DN	GSE40277_EOS_AND_LEF1_TRANSDUCED_VS_GATA1_AND_SATB1_TRANSDUCED_CD4_TCELL_DN	71	-0.431732	-1.92555	0.000120069	0.00391471	0.00331235	1033	tags=45%, list=21%, signal=36%	FOCAD/ZBTB8A/ALYREF/DPH5/TBC1D16/TSR1/WDR76/SMC2/NAB1/POP1/MTHFD1/PRMT5/PDE3B/DPY19L1/MCM5/NOC3L/EVI2B/LMNB1/TSPYL4/ACVRL1/DDX31/CAMK1D/GPATCH4/RPP40/OXCT1/CENPM/FXYD5/MCM2/SEMA4A/BIRC5/ATP2A3/SLCO3A1
GSE32034_LY6C_HIGH_VS_LOW_MONOCYTE_UP	GSE32034_LY6C_HIGH_VS_LOW_MONOCYTE_UP	49	-0.500632	-2.05714	0.000122454	0.00396673	0.00335637	519	tags=33%, list=11%, signal=29%	HILPDA/MTFR2/PRPS2/ETV4/WLS/CENPF/PODXL/EBPL/CDC42EP3/RAB3D/ATP2A3/ASRGL1/TFF3/TFAP2A/TMEM163/NUPR1
GSE22886_NAIVE_BCELL_VS_NEUTROPHIL_UP	GSE22886_NAIVE_BCELL_VS_NEUTROPHIL_UP	99	-0.40094	-1.8941	0.000123303	0.00396862	0.00335797	1616	tags=63%, list=33%, signal=43%	RPL27A/HSP90AB1/RPL28/HNRNPA1/RACK1/R3HDM1/RPL35A/PARP1/RPS20/TTC3/RXYLT1/RPL8/RPL37A/LRPPRC/RPL36A/RPL30/TEX10/RPS16/RPL7A/RPS11/RPS24/NCL/RPL39/RPL23/RPLP1/ZNF22/RPL27/RPS13/ATXN10/RPL15/RPS19/RPL35/RPL6/MRPS35/CD83/RPS7/RPS18/NPM1/RPS5/RPS17/BCL7A/RPS6/ODC1/SIDT1/HMGN3/SETBP1/DKC1/MCUB/BANK1/TRAF5/PRPS1/SEPTIN6/TSPYL4/CD81/ARID5B/FCMR/MCM2/CD200/NAP1L1/IGHM/ST6GAL1/IGKC
GSE21670_UNTREATED_VS_TGFB_IL6_TREATED_CD4_TCELL_UP	GSE21670_UNTREATED_VS_TGFB_IL6_TREATED_CD4_TCELL_UP	72	-0.44209	-1.97725	0.000130432	0.00417133	0.00352949	943	tags=40%, list=20%, signal=33%	MFHAS1/CCND3/KANK2/HMGB3/RTKN2/NUCKS1/ZMYND19/CDC20/POLQ/ECT2/PRC1/RAB15/KIF18A/MTFR2/WDHD1/NCAPG2/SPDL1/CCNB2/ORC1/MELK/ZWINT/CENPE/CENPU/STMN1/RFC3/SAPCD2/CCDC34/ANLN/TK1
GSE26030_TH1_VS_TH17_RESTIMULATED_DAY15_POST_POLARIZATION_UP	GSE26030_TH1_VS_TH17_RESTIMULATED_DAY15_POST_POLARIZATION_UP	64	-0.460569	-2.02438	0.000135905	0.00431884	0.0036543	1137	tags=47%, list=24%, signal=36%	COQ2/CD101/SLC27A1/HMGB2/PRIM1/ELK3/SFXN2/PLK1/PLXNC1/TYMS/SEMA4D/CDCA8/PRC1/CRACR2A/MIS18A/TANC2/ADAM28/MELK/ZWINT/CCDC149/STMN1/RRM2/TPX2/CENPM/EMP2/MKI67/IDH2/IFITM2/BIRC5/LYZ
GSE45739_NRAS_KO_VS_WT_UNSTIM_CD4_TCELL_UP	GSE45739_NRAS_KO_VS_WT_UNSTIM_CD4_TCELL_UP	76	-0.432214	-1.95911	0.000144745	0.00457085	0.00386754	1658	tags=66%, list=34%, signal=44%	DNAJA3/TIPIN/NCEH1/UTP18/NUDC/ALG8/TIMM17A/TMEM70/JPT2/GSPT1/DIMT1/RSL1D1/EIF3B/MTHFD1L/TEX10/ENOPH1/GAR1/NCL/GALNT4/ATAD2/CDC6/SNHG17/TFAM/NR4A3/GGCT/TOX/MSH2/WDR77/SRFBP1/NDUFAF2/LTV1/PPAT/COPRS/PUM3/SRPRB/NIFK/NOC3L/DDX28/TMEM97/GPATCH4/IPO4/KLF2/SLC1A5/BCL2/NPM3/NME1/DUSP2/CHRNA5/LRP8/LRFN4
GSE37301_LYMPHOID_PRIMED_MPP_VS_GRAN_MONO_PROGENITOR_UP	GSE37301_LYMPHOID_PRIMED_MPP_VS_GRAN_MONO_PROGENITOR_UP	78	-0.434481	-1.97115	0.000149772	0.00470004	0.00397685	1567	tags=64%, list=32%, signal=44%	GTF2F2/RPIA/RPF1/TMEM268/ADAM9/UCHL3/BCL9/GRSF1/BZW2/DIMT1/RSL1D1/MTHFD2/C12orf29/ILF2/GAR1/EXOSC4/TFAM/GEMIN4/RRP12/NT5DC3/RAN/XPO4/MRPL4/ODC1/CLIC4/NAT10/CCT2/PPAT/SNHG3/WDR3/SRPRB/MCAT/RRP15/SLC12A8/FBL/DPH2/NOC3L/HILPDA/ABCE1/FXN/TAF4B/IPO4/RIOX2/HK2/MYC/GNA14/SLC29A3/ARHGEF3/CD44/ADORA2B
GSE30962_ACUTE_VS_CHRONIC_LCMV_SECONDARY_INF_CD8_TCELL_DN	GSE30962_ACUTE_VS_CHRONIC_LCMV_SECONDARY_INF_CD8_TCELL_DN	86	-0.407785	-1.8882	0.000151344	0.00471987	0.00399363	1013	tags=42%, list=21%, signal=34%	PIP4K2A/ALYREF/TSR1/SMC2/SRFBP1/HMGB3/CIP2A/SRGAP3/TYMS/IFI27L2/TWSG1/LSM2/PPIL1/CEP128/FARP1/PRC1/NUP93/UBASH3B/ARHGAP11A/DUT/GCSH/HELLS/CENPE/STMN1/RRM2/TPX2/CENPH/ADGRG1/CD81/TOP2A/RCN1/POGLUT3/CLSPN/BIRC5/TK1/C9orf152
GSE16451_CTRL_VS_WEST_EQUINE_ENC_VIRUS_IMMATURE_NEURON_CELL_LINE_DN	GSE16451_CTRL_VS_WEST_EQUINE_ENC_VIRUS_IMMATURE_NEURON_CELL_LINE_DN	67	-0.444931	-1.96731	0.000153064	0.00474404	0.00401408	1213	tags=49%, list=25%, signal=37%	GAR1/ZNF22/ATAD2/EI24/RACGAP1/SNHG32/CDC6/SMYD3/UBE3D/COQ3/CENPP/FANCI/CHEK1/DCTPP1/NUDT1/TSEN2/IMPDH2/RHOQ/NOC3L/DPCD/EIF4EBP1/NCAPG2/TMA16/DNAAF4/GCSH/IPO4/RRM2/TPX2/OXCT1/CENPK/METTL1/SLC39A8/FABP5
GSE29618_BCELL_VS_MDC_DAY7_FLU_VACCINE_UP	GSE29618_BCELL_VS_MDC_DAY7_FLU_VACCINE_UP	58	-0.471955	-2.02639	0.000159619	0.00491686	0.0041603	729	tags=34%, list=15%, signal=30%	ANKRD36/SETBP1/ARHGAP24/CLEC2D/BANK1/TRAF5/SMAGP/ADAM28/CD81/ARID5B/FCMR/BACE2/MYC/ATP2A3/CD200/IGHM/ST6GAL1/CD24/JCHAIN/IGKC
GSE29618_BCELL_VS_MONOCYTE_DAY7_FLU_VACCINE_UP	GSE29618_BCELL_VS_MONOCYTE_DAY7_FLU_VACCINE_UP	69	-0.443873	-1.96934	0.00016065	0.00491843	0.00416163	979	tags=42%, list=20%, signal=34%	CDK14/NPM1/RPS5/BCL7A/RPS6/ODC1/SIDT1/ANKRD36/SETBP1/RPSA/CLEC2D/BANK1/TRAF5/SEPTIN6/SLC38A1/SMAGP/ADAM28/PAIP2B/TLE1/BIN1/FCMR/BACE2/MYC/PRKACB/ATP2A3/CD200/IGHM/CD24/IGKC
GSE27786_CD8_TCELL_VS_NKCELL_UP	GSE27786_CD8_TCELL_VS_NKCELL_UP	66	-0.44793	-1.97484	0.00016329	0.00496896	0.00420439	1521	tags=62%, list=31%, signal=43%	RPL13A/FCHSD2/TTLL12/TTC3/AKIP1/MRPL47/TFB1M/MIF/NOB1/BOLA3/NAA10/MTHFD1L/TBRG4/EIF3I/CHD3/PMS1/GADD45GIP1/MRPL38/EVA1C/TFAM/HEATR1/UBE3D/MECR/MSH2/RPL22L1/TRMT61A/POLR1C/ZFP1/EARS2/RRP15/C19orf48/PRPS2/DNAAF4/PUS1/EEF1E1/TOP1MT/HK1/NTHL1/NAP1L1/MYB/TFAP2A
GSE23502_WT_VS_HDC_KO_MYELOID_DERIVED_SUPPRESSOR_CELL_COLON_TUMOR_UP	GSE23502_WT_VS_HDC_KO_MYELOID_DERIVED_SUPPRESSOR_CELL_COLON_TUMOR_UP	58	-0.470845	-2.02163	0.000165092	0.00499353	0.00422517	565	tags=40%, list=12%, signal=35%	HMMR/ADK/GPT2/MCM6/CCNB2/GLUL/PROSER2/HELLS/STMN1/RRM2/TPX2/ARHGEF10L/TOP2A/IFITM3/MKI67/PCLAF/IFITM2/ANLN/DLGAP5/BIRC5/MYB/SLPI/KCNN4
GSE360_L_MAJOR_VS_T_GONDII_MAC_DN	GSE360_L_MAJOR_VS_T_GONDII_MAC_DN	75	-0.429348	-1.94307	0.000170189	0.00511688	0.00432955	1294	tags=52%, list=27%, signal=39%	IMPA2/SERPINH1/CHAF1A/MCM7/IMP4/EXOSC7/PMS1/NCL/RCN2/EI24/COQ2/CYFIP2/NOLC1/ERI3/ATP5MC1/KIFC1/NR2C1/MSH2/ITPA/APRT/RFC4/MRPL12/APEX1/HOMER1/TYMS/NREP/IMPDH2/DKC1/FADS2/BYSL/MCM6/CCNB1/PLS3/IDH2/MCM2/EGR3/SRM/IGHM/SPINK4
GSE32901_TH1_VS_TH17_NEG_CD4_TCELL_DN	GSE32901_TH1_VS_TH17_NEG_CD4_TCELL_DN	31	-0.561924	-2.07597	0.000172621	0.00515911	0.00436528	1575	tags=74%, list=33%, signal=50%	DSTN/NASP/INTS2/JPT2/GPR137C/UNC13B/NDC80/CD83/CBX5/CLMN/LAGE3/BID/CDCA8/CDC20/TLE1/FCMR/BACE2/MARCKSL1/FAM43A/CD24/ADORA2B/SLPI/MUC5B
GSE2770_UNTREATED_VS_IL4_TREATED_ACT_CD4_TCELL_48H_DN	GSE2770_UNTREATED_VS_IL4_TREATED_ACT_CD4_TCELL_48H_DN	79	-0.419173	-1.90883	0.000178245	0.00526646	0.00445612	1804	tags=70%, list=37%, signal=44%	CRELD2/OTUD6B/CNOT9/CCDC124/IFT80/DDX19A/SERINC5/MRPL44/TIPIN/CENPN/CFAP36/HES6/CFAP298/ANP32B/GRSF1/DPP3/CKS2/POLR3H/NBN/MTHFD1L/CKAP2/MRPS14/HMGN5/PA2G4/NAF1/DBF4/C3orf70/PRDX4/SLC15A3/B9D1/LAGE3/CIP2A/ETHE1/PPIL1/PNO1/FADS2/MCUB/ADK/MTBP/MND1/RCC1/PRPS2/MIS18A/DDX28/DERL3/UBE2T/XRCC3/CENPF/CEP72/CENPM/SAPCD2/CCDC34/CDC42EP3/MYB/LRP8
GSE7568_IL4_TGFB_DEXAMETHASONE_VS_IL4_TGFB_TREATED_MACROPHAGE_UP	GSE7568_IL4_TGFB_DEXAMETHASONE_VS_IL4_TGFB_TREATED_MACROPHAGE_UP	77	-0.416068	-1.88538	0.000178819	0.00526646	0.00445612	2291	tags=79%, list=47%, signal=42%	SND1/RRP8/METAP2/EIF4G1/EFTUD2/TMEM11/PSMD7/SYPL1/ALDOA/G3BP1/EIF3G/MRPL23/KLHDC4/ELAC2/NAA20/BBS7/HSD17B12/DYNLT3/GCN1/EMC4/NOC4L/CCT8/DNAJA3/DCTD/CTNNAL1/RPL28/PSMB6/NUP188/GRSF1/NAA38/FRMD4B/MRPL46/PPM1G/WDR36/RBM28/UTP15/MARCKS/EIF2B3/MAGOHB/MRPL38/CEP83/NAF1/AARSD1/NT5DC3/GRWD1/THOC3/MRPL17/NAT10/TRMT1/NUDT1/SNRPD1/NIFK/CDC20/PNO1/SHMT2/TMEM97/GCSH/SLC12A2/CD81/PYCR3/MTSS1
GSE15930_NAIVE_VS_72H_IN_VITRO_STIM_IFNAB_CD8_TCELL_DN	GSE15930_NAIVE_VS_72H_IN_VITRO_STIM_IFNAB_CD8_TCELL_DN	86	-0.405771	-1.87888	0.000180344	0.00526646	0.00445612	1394	tags=48%, list=29%, signal=35%	PDIA4/MTHFD2/XPOT/TIMM9/HPF1/NBN/TACC3/CKAP2/IL3RA/PAFAH1B3/DTD2/SAAL1/RCN2/RNASEH2B/FAM162A/SYNGR2/RFC4/CLIC4/CHEK1/MRPL17/GMNN/CDC20/SNRNP25/MCM5/RHOQ/RCC1/LMNB1/TMEM97/RIOX2/TOP2A/IFITM3/CENPK/DNMT1/MKI67/PCLAF/MCM2/HK2/ANLN/BIRC5/CD200/MCOLN2
GSE21360_NAIVE_VS_SECONDARY_MEMORY_CD8_TCELL_UP	GSE21360_NAIVE_VS_SECONDARY_MEMORY_CD8_TCELL_UP	51	-0.487819	-2.02753	0.000180409	0.00526646	0.00445612	528	tags=31%, list=11%, signal=28%	ADK/BYSL/EPHA4/DCBLD2/ABCC1/FCMR/IFITM2/HK2/SEMA4A/CXCL1/QSOX1/ABCA1/MARCKSL1/SLCO3A1/TGFBI/PDE10A
GSE13411_IGM_MEMORY_BCELL_VS_PLASMA_CELL_DN	GSE13411_IGM_MEMORY_BCELL_VS_PLASMA_CELL_DN	46	-0.500282	-2.03752	0.000185098	0.00537212	0.00454551	318	tags=26%, list=7%, signal=25%	TPX2/TROAP/SEMA4A/BIRC5/TK1/NT5DC2/CD320/ASRGL1/TIMP1/PYCR1/IGKC/DHRS9
GSE3039_CD4_TCELL_VS_B2_BCELL_DN	GSE3039_CD4_TCELL_VS_B2_BCELL_DN	75	-0.42712	-1.93299	0.000190035	0.0054837	0.00463993	1412	tags=53%, list=29%, signal=38%	SERPINB8/RPL19/EIF3B/SLC25A39/POLR3H/NOB1/TGIF1/DDX18/MTX1/RPS19/TIMM10/MRPS27/ATIC/NR4A3/RPS8/WDR18/MFHAS1/COQ3/TSR1/IER3/FNIP2/RANBP1/ODC1/DCTPP1/APEX1/UQCC2/RHOQ/CCND2/NME2/GCSH/TMEM237/EMP2/SLC1A5/METTL1/EBPL/C7orf50/MTSS1/DOCK4/PVT1/KCNN4
GSE10239_KLRG1INT_VS_KLRG1HIGH_EFF_CD8_TCELL_UP	GSE10239_KLRG1INT_VS_KLRG1HIGH_EFF_CD8_TCELL_UP	61	-0.454163	-1.97371	0.000191562	0.00549619	0.0046505	1961	tags=77%, list=41%, signal=46%	ELAC2/TRIM28/SLC7A1/RABEPK/BUD23/GCN1/MRPL44/EIF2B2/SPRYD4/RPL36/HMGXB3/STAT5A/ZNF428/TXNL4A/TIMM13/GJB2/GTF2H3/TMEM216/ILF2/PSMG3/KCNK10/ESRP1/YBX3/DDX51/FAM162A/MRPS35/ATIC/AARSD1/SLC7A6/WDR46/P3H1/MRPL11/NDUFAF2/MRPL17/DTD1/DCTPP1/TRMT1/LSM2/SHMT2/C19orf48/NHP2/HSPBP1/ETV4/SMIM3/NME1/WNK4/FABP5
GSE40274_CTRL_VS_XBP1_TRANSDUCED_ACTIVATED_CD4_TCELL_DN	GSE40274_CTRL_VS_XBP1_TRANSDUCED_ACTIVATED_CD4_TCELL_DN	64	-0.453243	-1.99218	0.000196157	0.00559605	0.00473499	1850	tags=72%, list=38%, signal=45%	KPNB1/LSM4/PSMA3/MRPL52/GTF2H4/HNRNPA3/AURKA/SPC24/MZT2B/TIMM13/PDIA6/IPO11/TMEM70/CSTF2/SCFD2/TARBP2/CBY1/TICAM2/EIF3I/DGKH/EXOSC7/IQCG/YBX3/TMEM147/TARBP1/TMEM161A/POP1/PLK1/HMGN3/TRMT61A/MTHFD1/PRMT5/ZMYND19/TWSG1/RPS2/DKC1/WDHD1/UTP20/PUS1/GPATCH4/SPATA7/LYAR/PUS7/CENPH/OXCT1/GMPR
GSE12392_CD8A_POS_VS_NEG_SPLEEN_DC_DN	GSE12392_CD8A_POS_VS_NEG_SPLEEN_DC_DN	77	-0.413996	-1.87599	0.000202508	0.0057446	0.00486068	1018	tags=48%, list=21%, signal=39%	CKS2/FRMD4B/MAP4K4/RAD51C/IMPA2/MCM7/ZWILCH/KNOP1/KIFC1/PRIM1/POLR1A/CENPP/FANCI/KNTC1/TSPO/CDCA8/DPYSL2/SGO2/KCTD14/WDHD1/PRR11/KCNE3/CENPF/CENPE/STMN1/RRM2/CENPM/TOP2A/IFITM3/MKI67/PCLAF/CKAP4/FXYD5/ANLN/C19orf38/CKB/ADORA2B
GSE13547_2H_VS_12_H_ANTI_IGM_STIM_BCELL_UP	GSE13547_2H_VS_12_H_ANTI_IGM_STIM_BCELL_UP	69	-0.438372	-1.94494	0.000214637	0.00603162	0.00510354	978	tags=48%, list=20%, signal=39%	TOX/HMGB2/KIF14/NAB1/IFI16/CHEK1/KNTC1/SRGAP3/SETBP1/CDCA8/CDC20/PRC1/SGO2/HMMR/NCAPG2/ARHGAP11A/PRR11/HSPA4L/CCNB2/WLS/CENPF/CENPE/STMN1/RRM2/TPX2/ADGRG1/TOP2A/IFITM3/CEP55/MKI67/CLSPN/ANLN/BIRC5
GSE40277_EOS_AND_LEF1_TRANSDUCED_VS_CTRL_CD4_TCELL_DN	GSE40277_EOS_AND_LEF1_TRANSDUCED_VS_CTRL_CD4_TCELL_DN	76	-0.424658	-1.92486	0.000215029	0.00603162	0.00510354	999	tags=47%, list=21%, signal=38%	RRP12/MRPL3/MTAP/DPH5/AK7/RANBP1/SPRY2/NUCKS1/POLR1B/MCAT/ECT2/PDCD11/PNO1/FARP1/TTC27/RRP15/UBASH3B/MACROD1/DPY19L1/MCM5/DTYMK/EVI2B/SLC38A1/APOBR/PDLIM7/ESYT1/XRCC3/C1QBP/STMN1/FXYD5/ADH1C/SRM/ATP2A3/MCOLN2/LRP8/SLC22A15
GSE3920_IFNA_VS_IFNG_TREATED_ENDOTHELIAL_CELL_UP	GSE3920_IFNA_VS_IFNG_TREATED_ENDOTHELIAL_CELL_UP	58	0.438424	2.00504	0.000243233	0.00673079	0.00569513	1843	tags=78%, list=38%, signal=49%	IFIT1/ATF3/SUCO/SMAD7/TOR1AIP2/MXD1/BTG2/VEGFA/TAGLN/RELB/LMBR1L/SAMD8/CCNL1/DDX3Y/LAX1/PRKAB2/CSRNP1/MAFF/SKIL/ERF/LINC-PINT/TNFRSF10B/CPEB2/PPP1R10/SERTAD1/GCH1/SLC25A25/FNIP1/CLK1/CWC25/EIF4A2/VAMP2/WSB1/KDM6B/ATXN7/SPAG9/DOT1L/STX5/JMY/FNBP4/DDX5/DUSP16/CCDC9/TRIM39/PCF11
GSE43863_TH1_VS_LY6C_INT_CXCR5POS_MEMORY_CD4_TCELL_UP	GSE43863_TH1_VS_LY6C_INT_CXCR5POS_MEMORY_CD4_TCELL_UP	64	-0.448484	-1.97126	0.00024382	0.00673079	0.00569513	1364	tags=64%, list=28%, signal=47%	PSMB2/RRP7A/SLC16A1/UTP4/ABCF2/CCT6A/PTPMT1/WDR36/DDX18/EIF2B3/LMNB2/RCL1/CEP83/ATIC/SLC7A6/RUVBL2/GEMIN4/MRPS2/WDR18/GRWD1/MFHAS1/SRFBP1/POP1/PLXNC1/WDR4/NAT10/PPAT/HOMER1/PELP1/TSEN2/UTP14A/RRP9/NOC3L/TMA16/PUS1/DDX31/TBL1X/C7orf50/SRM/CD44/SLC1A4
GSE6269_FLU_VS_E_COLI_INF_PBMC_DN	GSE6269_FLU_VS_E_COLI_INF_PBMC_DN	38	-0.519767	-2.01176	0.000243976	0.00673079	0.00569513	1360	tags=61%, list=28%, signal=44%	RPL31/RPL22/RPL3/RPL7/YBX3/RPL23/RPL13/RPL5/RPS5/NECTIN1/B9D1/RPL4/FBL/LYRM4/SH3PXD2A/FGFR2/MECOM/NPM3/EPHB1/CD44/NAP1L1/CA12/FOXA2
GSE19198_CTRL_VS_IL21_TREATED_TCELL_6H_UP	GSE19198_CTRL_VS_IL21_TREATED_TCELL_6H_UP	70	-0.439088	-1.94976	0.000247824	0.00676435	0.00572352	910	tags=60%, list=19%, signal=49%	JPT2/SCFD2/PHTF2/BZW2/MIF/SNU13/FRMD4B/NOB1/AHCY/IMP4/PFKM/RAN/PRDX4/IFI16/MRPL24/TUBB/DTD1/DCTPP1/NUCKS1/PRMT1/CXCL2/XXYLT1/TRERF1/MCM6/TRAP1/ADAT2/IPO4/SLC16A7/OXCT1/IFITM3/FNBP1/ARHGAP4/IFITM2/POLD2/SULF2/MYC/SRM/PRKACB/NME1/SLCO3A1/SETD7/DHRS9
GSE19825_CD24LOW_VS_IL2RA_HIGH_DAY3_EFF_CD8_TCELL_DN	GSE19825_CD24LOW_VS_IL2RA_HIGH_DAY3_EFF_CD8_TCELL_DN	73	-0.434353	-1.94589	0.000247887	0.00676435	0.00572352	2063	tags=74%, list=43%, signal=43%	G3BP1/RBBP7/NUDT5/PRICKLE3/NAA50/BTG3/PSME3/FOXK1/STRAP/HSPH1/CENPO/STK39/PRMT7/NUP155/NUBPL/CENPN/UTP18/NUDC/PTRHD1/NASP/UBQLN4/BOLA3/MTHFD1L/AHCY/NUDCD2/FANCA/YBX3/RCL1/CEP170/GNL3/AARSD1/RRP12/MRPS2/NR2C1/PRIM1/PRDX4/MRPL11/CCND3/RANBP1/PLK1/AGPAT5/DOHH/DCTPP1/WDR4/GCAT/PDCD11/RRP15/CDK4/DDX31/ADAT2/ORC1/RPP40/MTSS1/CA12
GSE18791_CTRL_VS_NEWCASTLE_VIRUS_DC_16H_DN	GSE18791_CTRL_VS_NEWCASTLE_VIRUS_DC_16H_DN	54	0.443557	1.99544	0.00025174	0.00683235	0.00578106	663	tags=37%, list=14%, signal=32%	SFRP5/NPC1L1/DHDH/NEURL3/LIPE/CREB5/IFIT1/HERC5/IFIT2/DUSP5/TMCC3/IFIT3/DDX58/TRANK1/EPSTI1/SELENOI/MXD1/ISG15/ABTB2/CNKSR3
GSE21927_BALBC_VS_C57BL6_MONOCYTE_TUMOR_UP	GSE21927_BALBC_VS_C57BL6_MONOCYTE_TUMOR_UP	84	-0.406962	-1.86866	0.00025606	0.00691225	0.00584867	2225	tags=77%, list=46%, signal=42%	PFN1/NCLN/RNPS1/TMEM11/EIF3A/CALU/G3BP1/HCFC1/PMM2/MRPL23/OAS3/SLC39A7/MRPS18A/PSME3/WDR61/LSM4/MRPL52/GTF2H4/UBAP2/XPO1/GCN1/TIMM8B/CNOT9/GOLT1B/CDC23/CTNNAL1/TGS1/GOT2/UQCRH/MIF/EIPR1/ERAL1/PPM1G/PRPF19/C1orf109/ENOPH1/NIT2/GADD45GIP1/MRPS12/MRPS27/ERI3/GNL3/MNAT1/KIFC1/MRPS2/PRIM1/TSR1/XPO4/PPAN/MRPL11/ARNTL2/PSMG1/GEMIN2/NAT10/PPAT/IFITM1/KIF18A/STEAP1/NOC3L/PFAS/LYRM4/NHP2/MIS18A/DHODH/METTL1
GAUCHER_PBMC_YF_VAX_STAMARIL_UNKNOWN_AGE_14DY_UP	GAUCHER_PBMC_YF_VAX_STAMARIL_UNKNOWN_AGE_14DY_UP	27	-0.580785	-2.06692	0.000262769	0.00705541	0.0059698	733	tags=48%, list=15%, signal=41%	FKBP11/CDC20/MCM4/ITM2C/CCNB2/STMN1/CENPM/IDH2/CDCA7/SRM/TK1/NME1/JCHAIN
GSE20366_EX_VIVO_VS_HOMEOSTATIC_CONVERSION_TREG_DN	GSE20366_EX_VIVO_VS_HOMEOSTATIC_CONVERSION_TREG_DN	78	-0.42267	-1.91757	0.000271834	0.00725999	0.0061429	1059	tags=44%, list=22%, signal=35%	TMPRSS4/CAMSAP2/HMGB2/IRAK1BP1/IER3/SMC2/CENPP/RANBP1/CHEK1/TYMS/GCAT/CDC20/IMPDH2/ECT2/SGO2/E2F2/DPY19L1/PARPBP/NCAPG2/EHF/CCNB2/MELK/CENPF/CENPE/STMN1/MYADM/MKI67/PCLAF/NME4/CCDC34/BIRC5/C19orf38/MYB/C6orf141
KAECH_DAY8_EFF_VS_DAY15_EFF_CD8_TCELL_UP	KAECH_DAY8_EFF_VS_DAY15_EFF_CD8_TCELL_UP	76	-0.418808	-1.89834	0.00029092	0.00771465	0.0065276	1659	tags=54%, list=34%, signal=36%	NELFCD/PPIB/HM13/HIKESHI/RRM1/PSMB6/TXN/RPL13A/TIMM13/TACC3/DDOST/YBX3/RNASEH2B/RACGAP1/PDCL3/EEF1AKMT1/HMGB2/DCPS/TUBB/BANF1/LAGE3/NANS/TYMS/NUDT1/CDC20/PRC1/RPSA/MCM5/RAC2/LMNB1/SPDL1/CCNB2/STMN1/RRM2/TOP2A/GGH/MKI67/PCLAF/HK2/DLGAP5/BIRC5
GSE3039_ALPHABETA_CD8_TCELL_VS_B2_BCELL_DN	GSE3039_ALPHABETA_CD8_TCELL_VS_B2_BCELL_DN	69	-0.43354	-1.9235	0.000293024	0.00771465	0.0065276	1177	tags=49%, list=24%, signal=38%	MYO1B/TMEM147/PFKM/ATIC/WDR18/NARS2/P3H1/COQ3/TSR1/MPHOSPH6/ELK3/FNIP2/CENPP/IL1RN/ME1/CCT2/HOMER1/IPO5/TSEN2/LSM2/GCAT/NUP93/MTBP/MCM6/CENPE/NUCB2/STMN1/METTL1/IDH2/EBPL/SRM/PPP1R14C/RARRES2/PVT1
GSE28726_ACT_CD4_TCELL_VS_ACT_VA24NEG_NKTCELL_UP	GSE28726_ACT_CD4_TCELL_VS_ACT_VA24NEG_NKTCELL_UP	98	-0.393221	-1.85831	0.000294336	0.00771465	0.0065276	1671	tags=55%, list=35%, signal=37%	HNRNPA3/GTF2F2/RRP7A/GTPBP6/PSMB6/UTP18/TUBA1B/R3HDM1/TXN/TXNL4A/TIMM17A/PDCD2/EIF4G3/JPT2/PKM/NUP188/DIMT1/MIF/TAF1B/FRMD4B/DDX18/POLR2G/PMS1/PA2G4/TRIAP1/MRPS12/EIF4A1/MRPS27/PSMB5/GGCT/PPT1/NOP56/SSRP1/PDIA5/UNG/CDK2AP1/TRMT1/SNHG3/SNRPD1/SRGN/ABCE1/RIPK2/UTP20/NHP2/FXN/HSPBP1/CDK4/SLC16A7/RCN1/METTL1/NPM3/SRM/NME1/LPL
GSE3982_EOSINOPHIL_VS_TH2_DN	GSE3982_EOSINOPHIL_VS_TH2_DN	75	-0.416636	-1.88554	0.000295003	0.00771465	0.0065276	1987	tags=73%, list=41%, signal=44%	SETMAR/UBE2G2/UBXN8/CZIB/UBA2/LSM4/HTATSF1/CETN3/XPO1/ENO1/PALLD/NUP205/RPIA/PSMB2/PSMB6/RPS6KA4/VANGL1/CSE1L/RXYLT1/CCT6A/TAF1B/ACTL6A/EIF3I/NUP37/LSM7/RPS4X/PA2G4/MRPS12/MRPS27/SPA17/CAD/SNRPD2/NR2C1/RAN/TBC1D16/MFHAS1/MRPL4/RBM3/TUBB/PLK1/CLIC4/MYH10/CCT2/PHB/PRMT5/TBC1D4/TTC27/FBL/DPH2/PFAS/TOMM40/PUS7/DNAJC10/DNMT1/BIRC5
GSE3982_DC_VS_TH2_DN	GSE3982_DC_VS_TH2_DN	67	-0.435635	-1.92621	0.000303956	0.00790757	0.00669084	1642	tags=60%, list=34%, signal=40%	RPIA/SUPT16H/GALNT3/RRM1/CENPN/EXOSC9/NASP/MRPS15/RAD51C/NUP37/DDX18/ATAD2/PTMA/FTSJ1/RPL6/CEP131/RAN/NAB1/RFC4/FANCI/TYMS/AHI1/POLQ/IL18R1/HMMR/ARHGAP11A/CCNB2/SLCO1C1/ORC1/CENPF/RFC3/ARID5B/HOXB9/TROAP/BCL2/DLGAP5/BIRC5/MARCKSL1/MYB/TFF3
GSE32901_NAIVE_VS_TH17_NEG_CD4_TCELL_UP	GSE32901_NAIVE_VS_TH17_NEG_CD4_TCELL_UP	48	-0.471866	-1.92606	0.000321232	0.00831396	0.00703469	842	tags=44%, list=17%, signal=36%	HDAC1/ODC1/HMGN3/KNTC1/BID/SNRPD1/ECT2/PRC1/GTSE1/HMMR/BANK1/CENPE/TPX2/CENPH/MKI67/FCMR/CLSPN/ANLN/MYC/TK1/CD24
GSE12845_IGD_POS_BLOOD_VS_PRE_GC_TONSIL_BCELL_DN	GSE12845_IGD_POS_BLOOD_VS_PRE_GC_TONSIL_BCELL_DN	88	-0.400055	-1.8541	0.000328147	0.00844938	0.00714927	1416	tags=50%, list=29%, signal=36%	DPP3/ANP32E/MTHFD2/USP14/PPIA/DDX21/TACC3/MCM7/NCL/RACGAP1/CDC6/TSFM/CBX5/HMGN2/RPLP0/SMC2/FANCI/BANF1/DCTPP1/NANS/MAP3K8/BID/TBC1D4/NREP/CDC20/NDC1/NCAPG2/SPDL1/CCNB1/CCNB2/CDK4/FEN1/ORC1/MELK/CENPE/DNMT1/MKI67/DLGAP5/NME1/NT5DC2/DUSP2/SLC1A4/MYB/FABP5
GSE37533_PPARG2_FOXP3_VS_FOXP3_TRANSDUCED_CD4_TCELL_UP	GSE37533_PPARG2_FOXP3_VS_FOXP3_TRANSDUCED_CD4_TCELL_UP	75	-0.415401	-1.87995	0.0003312	0.00848446	0.00717896	800	tags=32%, list=17%, signal=27%	SPRY2/APEX1/NANS/UTP25/SNRPD1/POLQ/DKC1/HILPDA/COTL1/MAGEF1/HSPA4L/DDX28/RRS1/RPP40/EEF1E1/ADGRG1/FAIM/BICD2/CDC42EP3/NPM3/PRKACB/NME1/NT5DC2/CNN2
GSE46606_UNSTIM_VS_CD40L_IL2_IL5_DAY3_STIMULATED_BCELL_DN	GSE46606_UNSTIM_VS_CD40L_IL2_IL5_DAY3_STIMULATED_BCELL_DN	76	-0.416101	-1.88607	0.000341514	0.00870427	0.00736495	1221	tags=46%, list=25%, signal=35%	IMP4/IQCG/NCL/CDC6/GNL3/WDR46/MSH2/PPAN/PACC1/EBNA1BP2/CCND3/TLCD3A/NOP16/NANS/WDR4/PRKDC/PUM3/TSEN2/GNE/DDX10/DKC1/GNPNAT1/CCND2/HILPDA/BYSL/MCM6/FARSB/RRM2/RPP40/EEF1E1/EPHB2/RFC3/METTL1/ADORA2B/LRFN4
GSE22601_DOUBLE_POSITIVE_VS_CD4_SINGLE_POSITIVE_THYMOCYTE_DN	GSE22601_DOUBLE_POSITIVE_VS_CD4_SINGLE_POSITIVE_THYMOCYTE_DN	87	-0.40773	-1.88836	0.000346734	0.00879198	0.00743916	1680	tags=57%, list=35%, signal=38%	CCNE1/NUP205/NELFCD/RRM1/CLN6/TUBA1B/MDM1/NDE1/TXN/CENPA/DARS2/UCHL3/ANP32E/TFB1M/MRPL51/NAA38/TRIM59/TACC3/NUP37/CENPL/SAAL1/ZWILCH/ATAD2/SDHAF3/RACGAP1/FAM162A/AARSD1/CBX5/SNRPD2/NPM1/PRDX4/RFC4/SSRP1/CIP2A/CIT/DCTPP1/RCC2/PRMT1/GTSE1/SHMT2/NDC1/SPDL1/SLC36A4/CDCA7L/TPX2/CD81/SAPCD2/MCM2/NAP1L1/FABP5
GSE4142_NAIVE_VS_GC_BCELL_DN	GSE4142_NAIVE_VS_GC_BCELL_DN	78	-0.419971	-1.90532	0.000348457	0.00879198	0.00743916	1878	tags=69%, list=39%, signal=43%	STRAP/WDR61/QTRT2/EXOSC3/MPHOSPH10/ABT1/CCNE1/DOLK/TIPIN/NUP155/RPF1/KTI12/NUDC/EXOSC9/NASP/TTLL12/DUS1L/LRR1/NUF2/PPIA/TACC3/NDC80/PRPF19/NUP37/DDX18/DIAPH3/MAGOHB/CEP83/GTPBP4/MRPS35/CAD/EIF5A/MRPL11/RANBP1/BANF1/PPIH/MPV17L2/MTFP1/PUM3/PELP1/POLR1B/WDR3/HMGA2/RRP15/MCM5/MTFR2/SLC38A1/LYAR/PUS7/C1QBP/RRS1/RFC3/HOXA7/IGKC
GSE35543_IN_VIVO_NTREG_VS_CONVERTED_EX_ITREG_UP	GSE35543_IN_VIVO_NTREG_VS_CONVERTED_EX_ITREG_UP	56	-0.4375	-1.87158	0.000352106	0.00881168	0.00745583	1520	tags=59%, list=31%, signal=41%	LRRC14/TXNL4A/TIMM13/TMEM70/CSTF2/MRPL47/MRPL46/C1orf122/BOLA3/TBRG4/WDR36/PRPF19/NDUFAF8/EIF2B3/TSFM/HEATR1/CAD/RANBP1/MRPL12/MRPL17/PGAM5/NOL6/NOP16/COPRS/PRMT1/TTC27/BYSL/DMBT1/FARSB/PAK1IP1/NEIL2/RAB27B/ALDH1L1
GSE13547_CTRL_VS_ANTI_IGM_STIM_BCELL_2H_UP	GSE13547_CTRL_VS_ANTI_IGM_STIM_BCELL_2H_UP	69	-0.431399	-1.914	0.000352748	0.00881168	0.00745583	993	tags=48%, list=21%, signal=39%	CBX5/TOX/KIF14/PRIM1/PLK1/CLIC4/CHEK1/TCEAL9/SRGAP3/SEMA4D/CDCA8/ECT2/PRC1/SGO2/HMMR/MCM3/WDHD1/NCAPG2/MCM6/PRR11/CCNB2/CENPF/HELLS/CENPE/STMN1/RRM2/TPX2/CENPH/ADGRG1/TOP2A/MKI67/CCDC34/CLSPN
GSE17974_0H_VS_12H_IN_VITRO_ACT_CD4_TCELL_DN	GSE17974_0H_VS_12H_IN_VITRO_ACT_CD4_TCELL_DN	85	-0.411021	-1.89746	0.000364223	0.00905329	0.00766026	1694	tags=58%, list=35%, signal=38%	EIF2B2/DNAJA3/PSMB2/GLMN/FAM98A/RAB27A/COLGALT1/CLN6/TTLL12/UCHL3/INTS2/RXYLT1/MIPEP/LRR1/TARBP2/COA7/MTHFD2/WDR36/OGFOD1/RBM28/GTDC1/GGCT/WDR77/ACSL4/MLEC/FANCI/BANF1/CLIC4/MRPL17/MMACHC/PUM3/SNX10/MCAT/PRMT1/RRP9/MCM5/RCC1/EIF4EBP1/MCM6/NHP2/TRAP1/FEN1/GGH/POLD2/EGR3/B3GNTL1/SRM/CD200/MCOLN2
GSE22140_GERMFREE_VS_SPF_MOUSE_CD4_TCELL_UP	GSE22140_GERMFREE_VS_SPF_MOUSE_CD4_TCELL_UP	53	0.445497	1.98659	0.000370478	0.00916341	0.00775344	1449	tags=66%, list=30%, signal=47%	SECTM1/PTPRR/CIITA/IFIT2/DUSP5/GK/PCK2/IFIT3/TNFRSF1A/SAMD4A/NPC1/GBP2/GBP1/TNFSF10/PLAAT4/ISG15/GADD45B/VAMP5/ZFP36/P2RX4/MRC1/NUCB1/KLF6/TRIB1/KIF2A/STK3/CDKN1A/C11orf80/BCL3/PITPNA/CTSZ/PCYT1A/C1S/STAT2/GCH1
GSE22103_UNSTIM_VS_GMCSF_AND_IFNG_STIM_NEUTROPHIL_DN	GSE22103_UNSTIM_VS_GMCSF_AND_IFNG_STIM_NEUTROPHIL_DN	64	-0.439426	-1.93145	0.000379513	0.00931035	0.00787777	1434	tags=69%, list=30%, signal=49%	PFDN6/MICOS10/TMEM223/PRMT7/RPL36/TIMM13/MIPEP/RPL37A/CBY1/IMPA2/ENOPH1/FANCA/NENF/RPL27/RPL35/AARSD1/NRARP/RUVBL2/MSH2/DCPS/C12orf57/B9D1/UNG/KNTC1/SLC44A2/DCTPP1/NANS/ELOVL6/OGFRL1/MCM4/MCM5/BANK1/CCNB2/CEP41/KCNE3/CENPF/HSPB1/CENPE/SAPCD2/EGR3/CLSPN/CREB3L1/MYB/IGHM
GSE39556_CD8A_DC_VS_NK_CELL_UP	GSE39556_CD8A_DC_VS_NK_CELL_UP	68	-0.426422	-1.88913	0.000380128	0.00931035	0.00787777	972	tags=44%, list=20%, signal=36%	PPT1/MPHOSPH6/NAB1/RFC4/GSS/PSMG1/CHEK1/CIT/MTHFD1/GRB14/BID/NUDT1/IMPDH2/CCND2/PLCB1/DUT/TRAP1/CENPF/HOXA9/HSPB1/RPP40/GGH/RCN1/B3GNTL1/TRIP6/TK1/ACTN1/NME1/ERG/IMPDH1
GSE25088_CTRL_VS_IL4_AND_ROSIGLITAZONE_STIM_MACROPHAGE_UP	GSE25088_CTRL_VS_IL4_AND_ROSIGLITAZONE_STIM_MACROPHAGE_UP	60	-0.451524	-1.95885	0.000405712	0.00988874	0.00836716	740	tags=35%, list=15%, signal=30%	TMEM63A/TYMS/HIP1/RCAN3/POLR3G/TRAF5/COTL1/TSPYL4/MYRIP/RIOX2/TPBG/TOP2A/BEX3/CDCA7/UBE2Q2/BIK/CD44/FFAR4/SPINK4/TGFBI/DUSP4
SCHERER_PBMC_APSV_WETVAX_AGE_18_32YO_5_TO_7DY_UP	SCHERER_PBMC_APSV_WETVAX_AGE_18_32YO_5_TO_7DY_UP	86	0.376652	1.8561	0.000416182	0.0100949	0.00854163	694	tags=36%, list=14%, signal=31%	SLC8A1/CD36/TFEC/SERPINA1/LIPA/IFIT1/FGL2/HERC5/IFIT2/HLA-DRA/HLA-DRB1/SIRPA/GK/CD74/HLA-DQB1/HLA-DPA1/ATF3/IFIT3/SMPDL3A/LPGAT1/GBP2/DPYD/GBP1/TNFSF10/GLS/EPB41L3/GLRX/MT1F/ISG15/CTSO/BACH1
GSE15330_HSC_VS_LYMPHOID_PRIMED_MULTIPOTENT_PROGENITOR_DN	GSE15330_HSC_VS_LYMPHOID_PRIMED_MULTIPOTENT_PROGENITOR_DN	65	-0.43529	-1.9189	0.000424413	0.0101961	0.0086272	748	tags=40%, list=15%, signal=34%	STARD10/IFITM1/CDCA8/HIP1/SNX10/IL18R1/SGO2/MCM4/MCM3/MCM5/LMNB1/DPCD/NCAPG2/PRR11/ATOH1/CENPE/TPX2/CENPH/RFC3/GGH/CEP55/MYADM/MKI67/HK2/CD44/ASRGL1
GSE2405_0H_VS_12H_A_PHAGOCYTOPHILUM_STIM_NEUTROPHIL_DN	GSE2405_0H_VS_12H_A_PHAGOCYTOPHILUM_STIM_NEUTROPHIL_DN	65	-0.435025	-1.91774	0.000424413	0.0101961	0.0086272	1903	tags=74%, list=39%, signal=45%	ELP6/BRMS1L/PRIM2/GTF2H4/PPM1L/C1orf112/RPAP1/SQOR/CCNE1/RRM1/MDM1/NDE1/QSOX2/KNSTRN/GEMIN8/NUP37/PHETA2/LMNB2/RCL1/FOCAD/CEP70/PRIM1/CENPP/SFXN2/RTKN2/KNTC1/GMNN/IMPDH2/CEP128/PRC1/SGO2/SLCO4A1/E2F2/FADS2/MCUB/GPT2/WDHD1/ARHGAP11A/PRR11/DUT/MELK/CENPE/TPX2/CMSS1/CLSPN/BIRC5/ALDH1L1/MYO5C
GSE9509_LPS_VS_LPS_AND_IL10_STIM_IL10_KO_MACROPHAGE_20MIN_DN	GSE9509_LPS_VS_LPS_AND_IL10_STIM_IL10_KO_MACROPHAGE_20MIN_DN	72	-0.423103	-1.89233	0.000438465	0.0104835	0.0088704	755	tags=33%, list=16%, signal=29%	MTHFD1/WDR4/MORN2/ECT2/DTYMK/ARHGAP11A/MIS18A/CCNB2/PAK1IP1/UBE2T/CENPE/STMN1/GGH/UBE2E2/PCLAF/FGFR2/TROAP/CLSPN/ANLN/SULF2/ASRGL1/JCHAIN/TGFBI/IGKC
GSE13493_DP_VS_CD4INTCD8POS_THYMOCYTE_DN	GSE13493_DP_VS_CD4INTCD8POS_THYMOCYTE_DN	68	-0.42361	-1.87668	0.000447871	0.0106576	0.00901775	1169	tags=54%, list=24%, signal=42%	CARD6/DDX21/RPL22/RPL23/EIF2AK4/EI24/FAM162A/RPL6/NOLC1/EVA1C/HEATR1/MRPL3/CLUAP1/ATAD3A/MTHFD1/SNRPF/TSEN2/SRGN/RPS2/TTC27/DPY19L1/CCND2/RCC1/DPCD/SLC38A1/PRR11/NHP2/PUS1/CEP41/SLC36A4/HELLS/KAT2A/OXCT1/RCN1/C7orf50/NME4/RAB27B
GSE45365_NK_CELL_VS_CD11B_DC_DN	GSE45365_NK_CELL_VS_CD11B_DC_DN	66	-0.431267	-1.90138	0.000458387	0.0108409	0.0091728	1213	tags=45%, list=25%, signal=35%	GAR1/SLC29A2/EIF4A1/NOLC1/HEATR1/RUVBL2/TSR1/IER3/EIF5A/SLC15A3/IL1RN/NOP58/CLIC4/CYTIP/NOP2/SEMA4D/POLR1B/CXCL2/RRP15/BYSL/ARHGEF10L/MSN/TM4SF1/CXCL1/SMIM3/MARCKSL1/CD44/SLC6A14/PHLDA1/TIMP1
GSE23568_CTRL_TRANSDUCED_VS_WT_CD8_TCELL_DN	GSE23568_CTRL_TRANSDUCED_VS_WT_CD8_TCELL_DN	50	-0.475171	-1.9666	0.00045989	0.0108409	0.0091728	621	tags=36%, list=13%, signal=32%	AGTRAP/IL18R1/MCM5/ITM2C/RAC2/TLE1/NDRG2/NBEAL2/STMN1/RGCC/FXYD5/NPM3/ACTN1/PRKACB/SLCO3A1/DUSP2/MYB/KCNN4
GSE40685_TREG_VS_FOXP3_KO_TREG_PRECURSOR_DN	GSE40685_TREG_VS_FOXP3_KO_TREG_PRECURSOR_DN	58	0.426774	1.95176	0.000465166	0.010914	0.00923468	866	tags=48%, list=18%, signal=40%	SECTM1/TCN2/SERPINA1/HLA-DMB/TMEM74B/IFIT1/IFIT2/HLA-DRA/ANKRD29/GRAMD1B/CD74/HLA-DQB1/WWC3/FRMD3/TRANK1/EPSTI1/DPYD/TNFSF10/PLAAT4/LGMN/GLRX/XRN1/RGL1/NUB1/CENPJ/PRLR/IL15/TMEM150B
GSE32533_WT_VS_MIR17_OVEREXPRESS_ACT_CD4_TCELL_UP	GSE32533_WT_VS_MIR17_OVEREXPRESS_ACT_CD4_TCELL_UP	79	-0.402913	-1.83479	0.000493431	0.0115233	0.00975025	1956	tags=76%, list=40%, signal=46%	GLRX3/KDM5B/DDX55/PARL/PSMD13/G3BP1/EMC8/XRN2/PHF6/IPO7/PCCB/STRAP/CNPY3/DYNLT3/ILF3/MFSD12/TMEM101/RPIA/GEMIN7/KTI12/NUDC/NUFIP1/TIMM17A/TMEM70/MRPL36/BZW2/TGIF1/UTP15/DDX18/DTD2/NCL/DDX51/TMEM147/TSFM/NAF1/EXTL2/MRPL3/NT5DC3/RAN/SUV39H2/NOP58/PIGW/TRMT1/POLR1B/TSEN2/UTP14A/REXO2/RRP15/PFAS/BEND3/FXN/DDX28/TRAP1/GPATCH4/CDCA7L/LURAP1/CD81/ABCC1/CD24/FABP5
GSE39110_DAY3_VS_DAY6_POST_IMMUNIZATION_CD8_TCELL_DN	GSE39110_DAY3_VS_DAY6_POST_IMMUNIZATION_CD8_TCELL_DN	57	-0.444494	-1.90574	0.000501545	0.0116586	0.0098647	836	tags=42%, list=17%, signal=35%	NDUFAF2/PLK1/CHEK1/CIT/GMNN/CDC20/PARPBP/MND1/PRR11/CCNB2/FEN1/MELK/CENPF/CENPE/STMN1/TPX2/TOP2A/CEP55/PCLAF/CLSPN/ANLN/BIRC5/PPP1R14C/FABP5
GSE22886_NAIVE_TCELL_VS_NEUTROPHIL_UP	GSE22886_NAIVE_TCELL_VS_NEUTROPHIL_UP	74	-0.416458	-1.88299	0.000504815	0.0116805	0.00988326	1788	tags=64%, list=37%, signal=41%	STRAP/RPS25/RPL11/BUD23/RTRAF/CCT8/SSR4/NELFCD/TUFM/EIF3M/RPL35A/TTC3/SLC25A38/GRSF1/RSL1D1/MIF/LRPPRC/XPOT/TGIF1/IMP4/NCL/RCN2/NUP210/TMEM147/ATXN10/GTPBP4/MRPS35/RAN/MFHAS1/HDAC1/BANF1/SIDT1/HMGN3/CCT2/SNRPF/IPO5/PRMT1/MCM3/CCND2/PRPS1/SLC38A1/DUT/TSPYL4/CD81/PRKACB/ARHGEF3/NAP1L1
GSE369_IFNG_KO_VS_WT_LIVER_DN	GSE369_IFNG_KO_VS_WT_LIVER_DN	76	-0.408988	-1.85383	0.000512079	0.0117943	0.00997948	2144	tags=75%, list=44%, signal=42%	DPH6/NOL8/PPP1R8/CRCP/METTL26/CHCHD1/MRPL23/DNAJC11/MRPL18/EIF2S3/GATB/IPO7/G6PD/NOP10/RRP36/HSD17B12/GTF2H4/ABT1/WDR89/FOXRED1/PPIB/RPIA/HSP90AB1/TIMM13/DUS1L/MIPEP/MRPL47/COA7/USP14/MRPS15/C1orf122/NPRL3/ALG1/PFDN4/TFB2M/EIF4A1/NAF1/FTSJ1/WDR18/MECR/MRPL11/SLC15A3/BOP1/ODC1/EARS2/MMACHC/NOP2/SNRPD1/UTP14A/NIFK/TMEM123/TOMM40/HELLS/C1QBP/NME4/SLC38A5/FABP5
GSE9509_LPS_VS_LPS_AND_IL10_STIM_IL10_KO_MACROPHAGE_30MIN_DN	GSE9509_LPS_VS_LPS_AND_IL10_STIM_IL10_KO_MACROPHAGE_30MIN_DN	56	-0.431471	-1.84579	0.000524352	0.0120218	0.010172	652	tags=34%, list=13%, signal=30%	CDCA8/POLQ/ECT2/RAB15/E2F2/UBASH3B/CCNB2/TLE1/CENPE/CENPU/STMN1/RIMS3/TROAP/FCMR/CLSPN/ANLN/SMIM3/ABCA1/CD24
SCHERER_PBMC_YF_VAX_AGE_18_40YO_4_TO_7DY_DN	SCHERER_PBMC_YF_VAX_AGE_18_40YO_4_TO_7DY_DN	82	-0.398745	-1.81751	0.000536864	0.0122527	0.0103674	1796	tags=65%, list=37%, signal=41%	HMGB1/RPL11/EIF3F/RPS15/ENO1/CCT3/UBA52/RPL36/TUFM/GTPBP6/RACK1/RPL35A/RPS21/KRT18/EEF1G/RPS15A/RPL37A/EIF3E/CCT7/RPL22/RPL18/RPL7A/MCM7/RPL3/RPS10/RPS4X/RPS11/RPL39/RPS13/RPL15/RPL6/RPL13/RPS7/RPL5/WDR18/CTNNBIP1/PYGB/RPL22L1/RPS5/RPS17/C12orf57/APRT/RPL18A/RPS6/RPS3/TMEM63A/RPL10A/SNHG29/RPS2/RPSA/ACVRL1/DCBLD2/ARHGAP4
HOWARD_NEUTROPHIL_INACT_MONOV_INFLUENZA_A_INDONESIA_05_2005_H5N1_AGE_18_49YO_1DY_UP	HOWARD_NEUTROPHIL_INACT_MONOV_INFLUENZA_A_INDONESIA_05_2005_H5N1_AGE_18_49YO_1DY_UP	119	0.327211	1.73361	0.00054871	0.0124664	0.0105482	675	tags=33%, list=14%, signal=29%	TFEC/SECTM1/LIPA/HLA-DMB/IFIT1/CIITA/HERC5/HLA-DRB5/IFIT2/HLA-DRA/HLA-DRB1/DUSP5/GRAMD1B/CD74/HLA-DQB1/PCK2/ATF3/IFIT3/ACSL5/HEBP1/DDX58/VAT1/HLA-DMA/FRMD3/C19orf12/EPSTI1/GBP2/GBP1/CNDP2/PLAAT4/GLS/SELENOI/XRN1/N4BP2L1/ISG15/TLDC2/ANO6/GADD45B/VAMP5
GSE9006_HEALTHY_VS_TYPE_1_DIABETES_PBMC_AT_DX_DN	GSE9006_HEALTHY_VS_TYPE_1_DIABETES_PBMC_AT_DX_DN	52	-0.458638	-1.92085	0.000587011	0.0132765	0.0112337	684	tags=35%, list=14%, signal=30%	SEMA4D/WDR3/CDC20/CXCL2/MCM3/CCNB2/RGCC/EGR3/PYCR3/MYC/OLFM4/CXCL1/ABCA1/BHLHE41/SLPI/PARM1/IGKC/S100P
GSE17974_CTRL_VS_ACT_IL4_AND_ANTI_IL12_24H_CD4_TCELL_DN	GSE17974_CTRL_VS_ACT_IL4_AND_ANTI_IL12_24H_CD4_TCELL_DN	88	-0.388635	-1.80117	0.000593214	0.0133566	0.0113015	1848	tags=66%, list=38%, signal=41%	LSM4/TXNDC17/MRPL52/ARMC6/SAP30/FADD/MTMR2/CCDC124/DNAJA3/PSMB2/TIPIN/INTS13/INTS2/GOT2/SNRPG/SCFD2/MIPEP/NAA38/CKS2/CCT6A/ACTL6A/NAA10/IMPA2/WDR36/MTX1/GAR1/COA3/ZWILCH/GSTP1/RUVBL2/DCPS/PRIM1/PRDX4/ARNTL2/PSMG1/SUV39H2/MRPL12/MRPS28/MTHFD1/VRK1/TBC1D19/WDR3/PPIL1/NIFK/SNRNP25/MCM5/C20orf27/DTYMK/NDC1/LMNB1/WDHD1/FEN1/CHAF1B/TPX2/CENPM/CCDC34/BIRC5/TK1
GSE19198_6H_VS_24H_IL21_TREATED_TCELL_UP	GSE19198_6H_VS_24H_IL21_TREATED_TCELL_UP	68	-0.417969	-1.85169	0.000598413	0.0134135	0.0113496	1042	tags=44%, list=22%, signal=35%	NR4A3/CD83/CDK14/PPT1/LMLN/SRD5A3/SLC44A2/SLC25A29/BID/TMED3/RHOQ/GPT2/HILPDA/PLCB1/EHF/ITPRIP/PDLIM7/SLC9A7/NDRG2/DNAJC10/TMEM131L/CKAP4/METTL1/SLC7A11/MARCKSL1/ACTN1/PHLDA3/SLC29A3/KCNN4/S100P
GSE40274_CTRL_VS_FOXP3_AND_XBP1_TRANSDUCED_ACTIVATED_CD4_TCELL_UP	GSE40274_CTRL_VS_FOXP3_AND_XBP1_TRANSDUCED_ACTIVATED_CD4_TCELL_UP	70	-0.420363	-1.86661	0.000602955	0.0134553	0.0113849	1002	tags=39%, list=21%, signal=31%	ZBTB8A/RRP12/PRIM1/NOP56/SSRP1/RANBP1/AGPAT5/DCTPP1/WDR4/IPO5/CDC20/RRP9/CCND2/BYSL/NCAPG2/CCNB2/DDX31/ANO7/C1QBP/STMN1/CENPM/MKI67/MCM2/NME1/PVT1/JCHAIN/PYCR1
GSE3039_ALPHAALPHA_VS_ALPHABETA_CD8_TCELL_UP	GSE3039_ALPHAALPHA_VS_ALPHABETA_CD8_TCELL_UP	66	-0.425963	-1.87799	0.000607453	0.0134957	0.0114191	924	tags=36%, list=19%, signal=30%	IER3/SLC15A3/APRT/ELK3/METRN/SPRY2/GMNN/TCEAL9/NOP2/SNRPF/SNRPD1/NUP93/HILPDA/BYSL/MTFR2/CTSV/SH3PXD2B/NUCB2/MYC/CXCL1/CXCL3/PHLDA1/FABP5/NUPR1
GSE6674_ANTI_IGM_VS_CPG_STIM_BCELL_DN	GSE6674_ANTI_IGM_VS_CPG_STIM_BCELL_DN	93	-0.389767	-1.83119	0.000659536	0.0145882	0.0123435	2020	tags=71%, list=42%, signal=42%	ZNF608/NOL9/ENTR1/HSPA4/SLC39A6/BTG3/RASA2/SLC7A1/THUMPD3/KRR1/LRATD2/MPHOSPH10/NOC4L/BDP1/HMGXB3/CLINT1/UTP18/UTP4/GMPPB/KTI12/PTGER4/FAM118B/SPATA5/SPRY1/YRDC/QSOX2/DIMT1/RRP1B/NOB1/TBRG4/UTP15/CMTM6/NAF1/TIMM10/NOLC1/SNHG17/GNL3/GEMIN4/MTAP/NOC2L/DPH5/GRWD1/WDR77/TSR1/PPAN/ARID5A/ATAD3A/WDR43/MAP3K8/UTP25/NOP2/ZMYND19/POLR1B/DGKE/WDR3/NIFK/BYSL/TAF4B/PUS7/RRS1/EEF1E1/RCN1/HK2/MYC/SRM/LRP8
GSE43863_TH1_VS_LY6C_LOW_CXCR5NEG_EFFECTOR_CD4_TCELL_UP	GSE43863_TH1_VS_LY6C_LOW_CXCR5NEG_EFFECTOR_CD4_TCELL_UP	72	-0.417328	-1.86651	0.000666905	0.0146252	0.0123748	2089	tags=76%, list=43%, signal=44%	EIF2B5/PSMD13/PSMD1/ANXA2/PABPC1/COPS4/MRPL18/LZTFL1/TIMM22/HPSE/ARPC4/ENO1/CCNE1/GTF2F2/MZT2B/RRM1/CHEK2/POLD3/ANAPC15/AKIP1/LRR1/DPP3/NUF2/HPF1/MTHFD1L/UHRF1/CKAP2/RNASEH2B/EI24/SMTN/MRPL11/THOC3/HMGB3/PLK1/CHEK1/TBC1D4/IMPDH2/PNO1/SLCO4A1/GTSE1/EXOSC2/DPCD/CDK4/TOMM40/SLC12A2/CENPF/RRM2/CHAF1B/TPX2/CENPH/TOP2A/DNMT1/POGLUT3/MKI67/PLCB4
GSE37301_HEMATOPOIETIC_STEM_CELL_VS_CD4_TCELL_UP	GSE37301_HEMATOPOIETIC_STEM_CELL_VS_CD4_TCELL_UP	50	-0.469	-1.94107	0.000669267	0.0146252	0.0123748	1176	tags=52%, list=24%, signal=40%	YBX3/NUP210/MGST1/CYFIP2/CD83/PIK3AP1/SLC15A3/PLK1/ECT2/PRC1/HMMR/NCAPG2/PRR11/CCNB2/CENPE/TPX2/NOTCH2/TOP2A/PTAFR/MKI67/ANLN/ATP2A3/BHLHE41/CD44/SLPI/TGFBI
GSE24142_EARLY_THYMIC_PROGENITOR_VS_DN2_THYMOCYTE_ADULT_UP	GSE24142_EARLY_THYMIC_PROGENITOR_VS_DN2_THYMOCYTE_ADULT_UP	57	-0.440816	-1.88997	0.000669945	0.0146252	0.0123748	612	tags=35%, list=13%, signal=31%	IL18R1/HMGA2/S100A4/RHOQ/GRAMD1A/EVI2B/APOBR/CCND1/CAMK1D/HOXA9/NUCB2/CD81/MYADM/PRDM5/ABCA1/SLC29A3/SLCO3A1/CASD1/LPL/ST6GAL1
GSE1460_DP_THYMOCYTE_VS_THYMIC_STROMAL_CELL_DN	GSE1460_DP_THYMOCYTE_VS_THYMIC_STROMAL_CELL_DN	73	-0.415593	-1.86184	0.000675365	0.0146797	0.0124209	1321	tags=49%, list=27%, signal=36%	SASH1/NBN/OGFOD1/RTL8C/B4GALT1/IFT81/PFKM/CEP170/CAMSAP2/RHOBTB3/RAN/RPS18/P3H1/PCCA/KANK2/ARNTL2/ARMC9/ELOVL6/FZD3/SRPRB/REXO2/DPY19L1/CCND2/ABCE1/TRIM16/TMA16/HSPA4L/USP13/EEF1E1/ARID5B/GGH/DNAJC12/IFITM2/EPHB4/CNN2/IMPDH1
GSE3982_CENT_MEMORY_CD4_TCELL_VS_TH1_DN	GSE3982_CENT_MEMORY_CD4_TCELL_VS_TH1_DN	86	-0.386364	-1.78902	0.000699232	0.0151329	0.0128044	1782	tags=60%, list=37%, signal=39%	DDX41/SAP30/GOLT1B/GTF2H5/MRPL13/AURKA/PSMB2/TIPIN/NUP155/CHEK2/EXOSC9/NASP/WARS2/TMEM70/RAB5IF/ANXA3/MTHFD2/CKS2/PPM1G/COQ2/SNRPB/PSMB5/ATP5MC1/SMC2/RANBP1/TUBB/MRPL12/KNTC1/NFE2L3/GMNN/ERCC2/MTHFD1/ELOVL6/PHB/TYMS/SNRNP25/KIF18A/DPY19L1/TMEM97/CCNB2/CDK4/PAK1IP1/CENPF/STMN1/RRM2/BST2/GGH/DLGAP5/BIRC5/CD200/PHLDA1/PYCR1
GSE28237_FOLLICULAR_VS_EARLY_GC_BCELL_DN	GSE28237_FOLLICULAR_VS_EARLY_GC_BCELL_DN	72	-0.416692	-1.86366	0.00070375	0.0151654	0.0128319	1806	tags=65%, list=37%, signal=42%	CDC123/CRELD2/HSCB/CNOT9/MTMR2/NUP205/SSR3/PGM2/TUBA1B/NUDC/CENPA/LRRC59/ANP32E/KPNA2/EIF3B/CCT7/TCERG1/DDX21/NBN/MTHFD1L/MCM7/MRPS9/ENOPH1/ZWILCH/ZRANB3/CDC6/WDR46/HMGB2/KIF14/EIF5A/CENPP/METRN/NOP58/AGPAT5/CHEK1/DCTPP1/PUM3/SNHG3/PDE3B/ECT2/PRR11/CDCA7L/CEP55/PCLAF/CD44/SLPI/FABP5
GSE37532_WT_VS_PPARG_KO_VISCERAL_ADIPOSE_TISSUE_TREG_UP	GSE37532_WT_VS_PPARG_KO_VISCERAL_ADIPOSE_TISSUE_TREG_UP	76	-0.40252	-1.82451	0.000715455	0.0153517	0.0129895	1633	tags=58%, list=34%, signal=39%	CTNNAL1/RRM1/SPAG16/C6orf226/PAPSS1/GPR137C/MRPL51/KPNA2/TRIM59/TACC3/NDC80/DIAPH3/SPA17/CBX5/HMGN2/HMGB2/MFHAS1/KIF14/RFC4/FANCI/HMGB3/CLIC4/ANKRD36/TYMS/CDCA8/ECT2/PRC1/SGO2/KIF18A/GTSE1/E2F2/DTYMK/ARHGAP11A/DUT/UBE2T/MELK/STMN1/TPX2/SAPCD2/PCLAF/TROAP/CCDC34/DLGAP5/BIRC5
GSE6259_FLT3L_INDUCED_DEC205_POS_DC_VS_BCELL_DN	GSE6259_FLT3L_INDUCED_DEC205_POS_DC_VS_BCELL_DN	55	-0.451565	-1.9155	0.000731487	0.0156289	0.0132241	1301	tags=49%, list=27%, signal=36%	TACC3/RPL18/MCM7/YBX3/NUP210/RPL27/S100A11/MRPS27/CDK14/HMGN3/CHEK1/KNTC1/LSM2/PRC1/DKC1/SHMT2/SEPTIN6/CENPE/TPX2/STRIP2/CENPH/FNBP1/ANLN/BIRC5/ACTN1/CKB/CD24
GSE22432_MULTIPOTENT_VS_COMMON_DC_PROGENITOR_UNTREATED_DN	GSE22432_MULTIPOTENT_VS_COMMON_DC_PROGENITOR_UNTREATED_DN	89	-0.387448	-1.79911	0.000750389	0.0159648	0.0135083	1421	tags=45%, list=29%, signal=32%	PTGES2/BZW2/RSL1D1/MRPL46/PRPF19/UTP15/PTDSS1/PFDN4/DDX51/FAM162A/CEP83/DBF4/RUVBL2/ATP5MC1/TSR1/BOP1/APRT/POP1/HMGB3/JADE3/DOHH/PGAM5/NOP16/PPAT/UTP25/DDX10/ILDR1/POLR3G/SHMT2/FBL/DPH2/C19orf48/MTFR2/RIPK2/RIOX2/FNBP1/FXYD5/MARCKSL1/MYB/DUSP4
GSE6674_UNSTIM_VS_ANTI_IGM_AND_CPG_STIM_BCELL_DN	GSE6674_UNSTIM_VS_ANTI_IGM_AND_CPG_STIM_BCELL_DN	80	-0.408	-1.85854	0.000762775	0.0161599	0.0136734	1570	tags=55%, list=32%, signal=38%	UTP18/UTP4/GMPPB/EIF4G3/DUS1L/SPATA5/QSOX2/DIMT1/PIM3/UTP15/B3GALT6/GTPBP4/GNL3/ADSL/GEMIN4/MTAP/TSR1/PPAN/POLR1A/SRFBP1/ODC1/ATAD3A/MRPL17/WDR43/NAT10/PRMT5/UTP25/NOP2/URB1/ZMYND19/DGKE/WDR3/PDCD11/RRP9/BYSL/C19orf48/RRS1/EEF1E1/FNBP1/TGIF2/MYC/SRM/LRP8/DUSP4
GSE41867_DAY6_VS_DAY8_LCMV_ARMSTRONG_EFFECTOR_CD8_TCELL_DN	GSE41867_DAY6_VS_DAY8_LCMV_ARMSTRONG_EFFECTOR_CD8_TCELL_DN	80	-0.407519	-1.85635	0.000777586	0.0164044	0.0138803	2366	tags=82%, list=49%, signal=43%	DDX49/COPS7A/GSTZ1/JMJD4/METAP2/GET3/WDR73/COPS6/SRPK1/NDUFA4/DPH6/VMA21/PSMD13/DDX39B/GPS1/UBXN8/TXNDC9/TIMM22/MRPL52/UBAP2/RPAP1/FASN/TIMM8B/N6AMT1/MRPL13/UBE2I/SPRYD4/TRMT112/GTF2F2/CCT5/LARS2/NUDC/DUS1L/NUP188/EEF1G/FAM118B/SLC25A38/BZW2/COA7/SLC25A39/MRPL1/NOB1/AHCY/UTP15/LSM7/SNHG32/TOMM22/UBE3D/NOC2L/DPH5/MFHAS1/MPHOSPH6/POP1/MRPL17/ELOVL6/IPO5/PNO1/DDX10/MCM3/NOC3L/CDK4/PAK1IP1/CENPU/EXOSC5/MCM2/NME1
GSE30153_LUPUS_VS_HEALTHY_DONOR_BCELL_DN	GSE30153_LUPUS_VS_HEALTHY_DONOR_BCELL_DN	46	0.452669	1.93094	0.000791045	0.0166186	0.0140615	530	tags=26%, list=11%, signal=23%	SULT2A1/CUBN/SLC8A1/SLC6A4/SLC5A4/PLA2G4C/TCEA2/HLA-DQB1/EFNA1/DGAT1/FZD7/GRIK1
GSE3565_DUSP1_VS_WT_SPLENOCYTES_POST_LPS_INJECTION_UP	GSE3565_DUSP1_VS_WT_SPLENOCYTES_POST_LPS_INJECTION_UP	79	-0.391682	-1.78364	0.000815431	0.0170595	0.0144346	1559	tags=62%, list=32%, signal=43%	RPL29/RPL36/NUP155/UTP4/RPL35A/FCHSD2/TTLL12/RPS20/MIPEP/RPL8/RPS15A/RPL19/RPL36A/CSNK1E/RPL18/AHCY/RPS10/RPL17/PA2G4/RPLP1/RPL27/MAGOHB/RCL1/BICDL1/GNL3/RPL13/RPL32/RPLP0/WDR77/NPM1/RPS5/LTV1/SIDT1/AGPAT5/MTHFD1/RPL10A/TSEN2/NIFK/RPS2/DKC1/CLEC2D/PRPS2/IPO4/TMEM154/MYC/SRM/ACTN1/MYB/NXPE1
GSE3982_EFF_MEMORY_CD4_TCELL_VS_TH1_DN	GSE3982_EFF_MEMORY_CD4_TCELL_VS_TH1_DN	67	-0.417801	-1.84735	0.000826021	0.0172093	0.0145614	1726	tags=58%, list=36%, signal=38%	EIF5B/MID1IP1/UBE2I/PRMT7/TIPIN/RRP7A/TOR3A/RRM1/CENPA/EXOSC9/CSE1L/POLB/CKS2/EIF3I/PFDN4/PA2G4/COQ2/APIP/PSMB5/ATP5MC1/TUBB/MRPL12/MYH10/PRMT5/TYMS/TWSG1/SLCO4A1/MCM5/STEAP1/NCAPG2/PRR11/RRM2/TPX2/OXCT1/GGH/NTHL1/CD200/SLC39A8/PYCR1
GSE32164_ALTERNATIVELY_ACT_M2_VS_CMYC_INHIBITED_MACROPHAGE_DN	GSE32164_ALTERNATIVELY_ACT_M2_VS_CMYC_INHIBITED_MACROPHAGE_DN	70	-0.415186	-1.84362	0.000835516	0.0173352	0.0146679	1378	tags=57%, list=29%, signal=41%	TRIM59/CKS2/RSU1/PPIA/DDX21/MAP4K4/TACC3/IMPA2/CKAP2/YBX3/RACGAP1/CDC6/ALYREF/CBX5/ACSL4/PRIM1/TKT/RBM3/HMGB3/SUV39H2/CHEK1/MRPS28/APEX1/ELOVL6/CDCA8/CDC20/PRMT1/PRC1/LMNB1/GCSH/RFC3/TOP2A/CENPK/PCLAF/IDH2/POLD2/ANLN/BIRC5/ACTN1/MCOLN2
GSE7509_UNSTIM_VS_IFNA_STIM_IMMATURE_DC_UP	GSE7509_UNSTIM_VS_IFNA_STIM_IMMATURE_DC_UP	73	-0.408997	-1.83229	0.000853017	0.0176255	0.0149135	833	tags=38%, list=17%, signal=32%	HMGB3/TLCD3A/CDK2AP1/ELOVL6/PKP2/PPIL1/FARP1/XXYLT1/LMNB1/PRR11/ACVRL1/KREMEN1/NDRG2/DCBLD2/CHAF1B/TPX2/HK1/MKI67/IDH2/EBPL/CDCA7/NCKAP5L/ANLN/DLGAP5/TACC1/MLPH/BCAS1/DUSP4
GSE16451_IMMATURE_VS_MATURE_NEURON_CELL_LINE_WEST_EQUINE_ENC_VIRUS_DN	GSE16451_IMMATURE_VS_MATURE_NEURON_CELL_LINE_WEST_EQUINE_ENC_VIRUS_DN	93	-0.385411	-1.81073	0.00086645	0.0177569	0.0150247	2021	tags=68%, list=42%, signal=40%	ZNRD2/METTL8/UBE2G2/MRPS18A/BRF2/PCCB/SMARCAD1/TXLNA/PSMA3/BCS1L/ARV1/EIF2B2/DNAJA3/SLC16A1/PGM2/SLC39A3/CCT5/RAB27A/CLN6/PDIA6/RXYLT1/SLC25A39/POLR3B/POLR3H/MRPL1/NAA10/TBRG4/SERPINH1/DDX18/MRPS14/MTX1/YBX3/LMNB2/EXOSC4/MAGOHB/TIMM10/TFAM/TOMM22/MTAP/SMC2/SSRP1/SUV39H2/CLIC4/PIGW/POLR1C/HOMER1/TSPAN5/GPT2/PFAS/C19orf48/HSPBP1/CCNB1/TRAP1/TOMM40/LYAR/ORC1/IPO4/RRS1/CENPM/SLC1A5/SRM/IMPDH1/LRP8
GSE29164_CD8_TCELL_VS_CD8_TCELL_AND_IL12_TREATED_MELANOMA_DAY7_DN	GSE29164_CD8_TCELL_VS_CD8_TCELL_AND_IL12_TREATED_MELANOMA_DAY7_DN	64	-0.424447	-1.86561	0.00086645	0.0177569	0.0150247	812	tags=36%, list=17%, signal=30%	PDIA5/CYTIP/NANS/FKBP11/TYMS/IFITM1/SRGN/CEP128/ILDR1/UNC5B/FARSB/SYT13/ZWINT/CENPE/RRM2/CYTOR/GGH/PCLAF/BIK/TK1/NME1/SLC1A4/JCHAIN
GSE18791_CTRL_VS_NEWCASTLE_VIRUS_DC_14H_DN	GSE18791_CTRL_VS_NEWCASTLE_VIRUS_DC_14H_DN	37	0.48067	1.92325	0.000883789	0.0180386	0.015263	650	tags=41%, list=13%, signal=35%	NEURL3/OXT/PLA2G4C/CREB5/IFIT1/HERC5/IFIT2/DUSP5/TMCC3/IFIT3/EPSTI1/SELENOI/MXD1/ISG15/ABTB2
GSE29618_PRE_VS_DAY7_FLU_VACCINE_PDC_UP	GSE29618_PRE_VS_DAY7_FLU_VACCINE_PDC_UP	55	0.415172	1.88075	0.000897247	0.0182392	0.0154327	660	tags=35%, list=14%, signal=30%	SLC5A12/NAT8/SLC2A2/KCNJ16/ZNF512B/DIRAS2/PTPRR/TNNC2/KHK/MEP1A/CLIC5/AQP1/PALM/APOM/WWC3/TLR3/ACY1/PLS1/PTPRD
GSE22886_CTRL_VS_LPS_24H_DC_UP	GSE22886_CTRL_VS_LPS_24H_DC_UP	77	-0.385639	-1.7475	0.000906489	0.0183527	0.0155288	1546	tags=55%, list=32%, signal=38%	CHEK2/RPLP2/GOT2/UQCRH/SLC12A9/PDIA4/RRP1B/EIF3B/RPL30/IMPA2/POP5/LSM7/PTDSS1/RPL39/RPL27/SDHAF3/RPS13/TMEM147/CETN2/FOCAD/RPS8/ATP5MC1/MRPL3/RPS18/MLEC/EBNA1BP2/PPIH/APEX1/DEF6/S100A4/COTL1/ABCE1/ESYT1/EXOSC5/DNMT1/ARHGAP4/BICD2/POLD2/TACC1/NT5DC2/ADCY7/TBXAS1
GSE19888_ADENOSINE_A3R_INH_VS_ACT_WITH_INHIBITOR_PRETREATMENT_IN_MAST_CELL_UP	GSE19888_ADENOSINE_A3R_INH_VS_ACT_WITH_INHIBITOR_PRETREATMENT_IN_MAST_CELL_UP	36	0.479765	1.90961	0.000911152	0.0183731	0.015546	648	tags=42%, list=13%, signal=36%	SLC5A11/SECTM1/IFIT1/RYR2/UGT2A3/FGL2/IFIT2/MMP20/IFIT3/DDX58/TLR3/GBP2/TNFSF10/IDNK/ISG15
GSE11961_MEMORY_BCELL_DAY7_VS_MEMORY_BCELL_DAY40_UP	GSE11961_MEMORY_BCELL_DAY7_VS_MEMORY_BCELL_DAY40_UP	60	-0.438078	-1.90052	0.000918276	0.0184426	0.0156049	438	tags=28%, list=9%, signal=26%	SH3PXD2B/CAMK1D/MPZL2/STRIP2/OXCT1/CHRM3/FMNL2/MTSS1/TTC39A/PPM1H/SLCO3A1/CD44/SLC22A15/MYOF/KCNN4/CAPN8/LEFTY1
GSE37301_PRO_BCELL_VS_RAG2_KO_NK_CELL_DN	GSE37301_PRO_BCELL_VS_RAG2_KO_NK_CELL_DN	67	-0.414394	-1.83229	0.000930201	0.0186077	0.0157446	808	tags=37%, list=17%, signal=32%	PLXNC1/CHEK1/LIMK1/HOMER1/MAP3K8/BID/TBC1D4/TWSG1/E2F2/UBASH3B/FBXW8/MCUB/BANK1/TANC2/WLS/SLC12A2/CD81/RCN1/MKI67/SLC1A5/CAMKK1/CDCA7/PRDM5/CD200/DUSP4
GSE23568_ID3_TRANSDUCED_VS_ID3_KO_CD8_TCELL_UP	GSE23568_ID3_TRANSDUCED_VS_ID3_KO_CD8_TCELL_UP	57	-0.430426	-1.84543	0.000934465	0.0186189	0.015754	612	tags=33%, list=13%, signal=29%	IL18R1/RCAN3/ITM2C/S100A4/RAC2/ADK/ACVRL1/ESYT1/NDRG2/NBEAL2/STMN1/RGCC/FXYD5/SEMA4A/NPM3/ACTN1/SLCO3A1/MYB/KCNN4
GSE25123_CTRL_VS_IL4_STIM_MACROPHAGE_DN	GSE25123_CTRL_VS_IL4_STIM_MACROPHAGE_DN	71	-0.395286	-1.763	0.000959967	0.0189764	0.0160565	1669	tags=54%, list=35%, signal=36%	COPG2/RPL36/RPS9/ADAM9/RPLP2/RXYLT1/SPRY1/EIF3E/RPL36A/IMPA2/YBX3/CMTM6/MLXIP/ATIC/SLC7A6/DPH5/CTNNBIP1/IER3/RPS12/SPRY2/NREP/RPS2/RPSA/RCAN3/UBASH3B/ITM2C/FBL/BANK1/TRAF5/EPHA4/TSPYL4/MYRIP/KAT2A/CENPM/CDCA7/UBE2Q2/MYC/DUSP4
GSE40274_CTRL_VS_FOXP3_AND_HELIOS_TRANSDUCED_ACTIVATED_CD4_TCELL_DN	GSE40274_CTRL_VS_FOXP3_AND_HELIOS_TRANSDUCED_ACTIVATED_CD4_TCELL_DN	82	-0.38899	-1.77305	0.000959967	0.0189764	0.0160565	1092	tags=37%, list=23%, signal=29%	FTSJ1/GNL3/RPS6KA2/PSMB5/NBEA/DMAC1/PRDX4/RFC4/CIP2A/NANS/GCAT/SRPRB/REXO2/SHMT2/TMED3/CCND2/PRPS1/PARPBP/DUT/DERL3/DNAJC10/SLC12A2/BST2/CENPK/RGCC/POLD2/ANLN/KCNN4/PYCR1/IGKC
GSE10273_LOW_IL7_VS_HIGH_IL7_AND_IRF4_IN_IRF4_8_NULL_PRE_BCELL_UP	GSE10273_LOW_IL7_VS_HIGH_IL7_AND_IRF4_IN_IRF4_8_NULL_PRE_BCELL_UP	70	-0.411861	-1.82886	0.000986055	0.0194156	0.0164281	1372	tags=59%, list=28%, signal=43%	CKS2/SASH1/PPM1G/TACC3/NDC80/PAFAH1B3/LMNB2/ZNF22/SNHG32/DNAL1/DBF4/GNL3/AARSD1/SMTN/KIFC1/WDR18/HMGB2/PRDX4/RFC4/SSRP1/CENPP/RANBP1/IL1RN/PPIH/CHEK1/ATAD3A/JADE3/CIT/RCC2/IPO5/SNRPD1/CDK4/SPATA7/CDCA7L/STMN1/CHAF1B/GMPR/CKAP4/HK2/ANLN/ERG
GSE16385_IFNG_TNF_VS_ROSIGLITAZONE_STIM_MACROPHAGE_DN	GSE16385_IFNG_TNF_VS_ROSIGLITAZONE_STIM_MACROPHAGE_DN	33	0.495618	1.94002	0.00100671	0.0197258	0.0166906	799	tags=42%, list=17%, signal=36%	SLC13A1/SLC13A2/SLC5A9/TRPC6/GAL3ST1/LINC01931/MYLK/SLC39A5/CDK20/HNF1A/ISG15/PTPRD/KCNK5/LMO7
GSE13547_WT_VS_ZFX_KO_BCELL_ANTI_IGM_STIM_2H_UP	GSE13547_WT_VS_ZFX_KO_BCELL_ANTI_IGM_STIM_2H_UP	78	-0.403785	-1.83189	0.00100966	0.0197258	0.0166906	1410	tags=60%, list=29%, signal=43%	PSMB2/SPC24/GALNT3/RRM1/EXOSC9/SRP72/LRPPRC/MRPL1/DDX21/TACC3/AHCY/MRPS14/MRPS9/PA2G4/ITGA1/RACGAP1/CDC6/CEP83/HMGN2/ATR/WDR76/RBM3/CENPP/HMGB3/BANF1/LTV1/MRPS28/PRMT5/PPAT/IPO5/SNRPD1/IL18R1/DKC1/RRP15/MCM4/MCM3/DPY19L1/NOC3L/MTFR2/UTP20/CCNB2/C1QBP/STMN1/RRM2/CENPH/GGH/BIRC5
GSE3982_BCELL_VS_TH2_DN	GSE3982_BCELL_VS_TH2_DN	64	-0.420988	-1.85041	0.00101456	0.0197446	0.0167065	855	tags=38%, list=18%, signal=31%	PSMG1/PLK1/MYH10/CIT/CDK2AP1/TYMS/TBC1D4/HMMR/HES2/HILPDA/ARHGAP11A/EHF/PAK1IP1/XRCC3/CENPU/RRM2/DCBLD2/ADGRG1/ATP2C2/RCN1/DLGAP5/MYB/MYOF/LRFN4
GSE11924_TFH_VS_TH1_CD4_TCELL_DN	GSE11924_TFH_VS_TH1_CD4_TCELL_DN	68	-0.406264	-1.79983	0.00108171	0.0209701	0.0177434	1089	tags=41%, list=23%, signal=32%	RPL6/MRPS27/HEATR1/RRP12/NOC2L/MRPS2/ACSL4/PCCA/TUBB/JADE3/GEMIN2/NOL3/NOP2/DGKE/PPIL1/GNPNAT1/PFAS/DNAAF4/KCNE3/SPATA7/CHAF1B/SLC16A7/FCMR/BICD2/PYCR3/C9orf152/TFF3/CAPN8
GSE8921_UNSTIM_VS_TLR1_2_STIM_MONOCYTE_3H_UP	GSE8921_UNSTIM_VS_TLR1_2_STIM_MONOCYTE_3H_UP	76	-0.394948	-1.79019	0.00108761	0.0210034	0.0177716	993	tags=43%, list=21%, signal=35%	CBX5/KIFC1/WDR76/OOEP/SRFBP1/HDAC1/LTV1/NOP16/NANS/MTFP1/TBC1D4/CDC20/CCND2/DTYMK/ADGRE5/WDHD1/DUT/HSPBP1/LYAR/RPS6KL1/MELK/HELLS/CENPE/CHAF1B/CENPK/DNMT1/TGIF2/IFITM2/NPM3/TK1/ALDH4A1/PDZRN3/FFAR4
GSE24634_TEFF_VS_TCONV_DAY10_IN_CULTURE_UP	GSE24634_TEFF_VS_TCONV_DAY10_IN_CULTURE_UP	73	-0.40487	-1.8138	0.00110521	0.0212615	0.01799	1003	tags=40%, list=21%, signal=32%	DCLRE1A/CBX5/KIFC1/TOX/HMGB2/COQ3/SMC2/NAB1/HMGB3/CHEK1/VRK1/SNRPF/POLQ/ECT2/DKC1/HILPDA/WDHD1/ZWINT/CENPF/HELLS/STMN1/PLS3/RFC3/GGH/FNBP1/DNAJC12/DLGAP5/PHLDA1/DUSP4
GSE36476_CTRL_VS_TSST_ACT_16H_MEMORY_CD4_TCELL_YOUNG_DN	GSE36476_CTRL_VS_TSST_ACT_16H_MEMORY_CD4_TCELL_YOUNG_DN	90	-0.379912	-1.76498	0.00111241	0.0213183	0.0180381	1672	tags=58%, list=35%, signal=39%	UBFD1/SERBP1/HSP90AB1/STAT5A/CIAPIN1/GMPPB/TXN/TIMM13/DPP3/TARBP2/MTHFD2/EIF3B/RAD51C/YBX3/ZWILCH/LMNB2/EXOSC4/TIMM10/CD83/WDR46/RUVBL2/WDR18/WDR77/IER3/PRDX4/NOP14/POP1/AGPAT5/CDK2AP1/DCTPP1/CCT2/IPO5/WDR3/PDCD11/SLCO4A1/NQO1/DPH2/HILPDA/PFAS/BYSL/TRAP1/PUS7/IPO4/RPP40/EEF1E1/RCN1/NPM3/SRM/NME1/CD200/MYOF/FABP5
GSE46468_LUNG_INNATE_LYMPHOID_CELL_VS_SPLEEN_CD4_TCELL_DN	GSE46468_LUNG_INNATE_LYMPHOID_CELL_VS_SPLEEN_CD4_TCELL_DN	76	-0.394634	-1.78877	0.00111681	0.0213212	0.0180405	1911	tags=66%, list=40%, signal=40%	UBA2/SLC7A1/STRAP/QTRT2/HSPH1/BUD23/ILF3/TMX2/PSMB2/TIPIN/RRP7A/PSMB6/EXOSC9/NAA15/NUP188/GSPT1/USP14/CKS2/CSNK1E/ILF2/UTP15/TFB2M/NOM1/NOLC1/TFAM/HEATR1/CD83/RRP12/RAN/IER3/EBNA1BP2/LTV1/NOP58/PIGW/NAT10/PPAT/PRMT1/MOB1B/PDCD11/PNO1/SLCO4A1/TTC27/STK26/NOC3L/BYSL/ABCE1/CDK4/DDX31/EEF1E1/EGR3
GSE17721_CTRL_VS_PAM3CSK4_2H_BMDC_DN	GSE17721_CTRL_VS_PAM3CSK4_2H_BMDC_DN	46	-0.469665	-1.91283	0.00114034	0.0216881	0.0183509	1070	tags=48%, list=22%, signal=38%	RPS6KA2/RNF2/TOMM22/IL1RN/NOL6/NYNRIN/MACROD1/HILPDA/TRAF5/PUS1/MAP3K6/ATOH1/TPX2/ARID5B/TPBG/NPDC1/GSPT2/BEX3/NTHL1/ARHGEF3/CD44/PROM2
GSE1460_INTRATHYMIC_T_PROGENITOR_VS_NAIVE_CD4_TCELL_CORD_BLOOD_UP	GSE1460_INTRATHYMIC_T_PROGENITOR_VS_NAIVE_CD4_TCELL_CORD_BLOOD_UP	76	-0.394084	-1.78627	0.0011606	0.0219901	0.0186065	1955	tags=64%, list=40%, signal=39%	TXNDC9/HNRNPR/CBX1/PCCB/HNRNPAB/TPGS2/UBAP2/PCNA/C1orf112/SRSF9/RRM1/NUBPL/CCT5/TXN/GOT2/CCT7/TCERG1/RAD51C/IMPA2/PA2G4/TFRC/RNASEH2B/EIF4A1/FOCAD/STN1/MSH2/HMGB2/MRPL11/SMC2/IFI16/TUBB/GMNN/TCEAL9/AHI1/NREP/CDC20/IMPDH2/PRC1/MCM6/PRR11/MIS18A/FEN1/ORC1/ZWINT/CENPE/STMN1/FAIM/RPGRIP1L/FABP5
GSE22886_NEUTROPHIL_VS_DC_UP	GSE22886_NEUTROPHIL_VS_DC_UP	37	-0.48747	-1.87337	0.0011955	0.0225662	0.0190939	995	tags=51%, list=21%, signal=41%	MTAP/SLIT2/DEFA6/CIT/MPP3/IFITM1/GLB1L2/CFTR/CEP41/RAB11FIP5/KLF2/IFITM2/CXCL1/BIRC5/EPHB1/TTC39A/ALDH1L1/ERN2/S100P
GSE4748_CTRL_VS_CYANOBACTERIUM_LPSLIKE_STIM_DC_3H_DN	GSE4748_CTRL_VS_CYANOBACTERIUM_LPSLIKE_STIM_DC_3H_DN	77	-0.380828	-1.7257	0.00120128	0.0225903	0.0191143	1400	tags=49%, list=29%, signal=36%	COA7/MIF/ASL/BOLA3/TGIF1/MRPS14/FBXW9/PWWP2B/NIT2/FAM162A/PFKM/GNL3/ADSL/SLC27A1/WDR18/IER3/MPHOSPH6/PRDX4/MRPL11/SLC15A3/ANXA5/UNG/TRMT1/NOP2/RCAN3/SHMT2/SH3PXD2B/GCSH/GIPC1/IPO4/TMEM237/NUCB2/TOP1MT/RCN1/METTL1/CXCL1/CXCL3/MYOF
GSE20715_0H_VS_48H_OZONE_LUNG_DN	GSE20715_0H_VS_48H_OZONE_LUNG_DN	72	-0.407516	-1.82262	0.0012071	0.0226151	0.0191353	934	tags=36%, list=19%, signal=30%	PRIM1/MLEC/AREG/RANBP1/TCEAL9/ECT2/RPS2/PRC1/MCM5/NDC1/DPCD/HSPA4L/ESRP2/MAP3K6/FEN1/HSPB1/RRM2/TOP2A/CEP55/PCLAF/GPX2/ANLN/TK1/PHLDA1/ADORA2B/TIMP1
GSE21063_3H_VS_16H_ANTI_IGM_STIM_NFATC1_KOBCELL_DN	GSE21063_3H_VS_16H_ANTI_IGM_STIM_NFATC1_KOBCELL_DN	66	-0.411719	-1.81519	0.00125087	0.0233479	0.0197554	1490	tags=58%, list=31%, signal=40%	ALG8/IPO11/FKTN/PPM1K/MIF/EIF3B/RPUSD4/NDC80/TGIF1/CKAP2/RACGAP1/DBF4/ZNF286A/KIF14/SMC2/PCCA/KNTC1/VRK1/IPO5/NXT1/SNX10/CDC20/SNRNP25/PRC1/E2F2/RRP9/ARHGAP11A/NHP2/CAMK1D/FEN1/TPX2/CENPH/MKI67/PCLAF/ANLN/PPP1R14C/NAP1L1/LRP8
GSE22886_NAIVE_BCELL_VS_BLOOD_PLASMA_CELL_DN	GSE22886_NAIVE_BCELL_VS_BLOOD_PLASMA_CELL_DN	78	-0.400129	-1.8153	0.00127497	0.0237098	0.0200616	958	tags=63%, list=20%, signal=51%	MAGED1/GCN1/DIPK1A/GOLT1B/EIF2B2/MRPL13/SSR3/ACOT13/RRM1/RAB27A/R3HDM1/PAPSS1/LRRC59/NASP/GSPT1/DPP3/MRPS15/NDC80/NUP37/DCPS/CCDC88C/SMC2/MLEC/MRPL12/MRPL17/GMNN/ERCC2/MTHFD1/CTSC/NANS/TYMS/MCAT/CDC20/MCM4/ITM2C/NDC1/FXN/CCNB2/FEN1/CENPU/TOP2A/GGH/RCN1/IDH2/SEMA4A/NME1/NT5DC2/BHLHE41/IMPDH1
GSE5542_IFNG_VS_IFNA_TREATED_EPITHELIAL_CELLS_6H_UP	GSE5542_IFNG_VS_IFNA_TREATED_EPITHELIAL_CELLS_6H_UP	73	-0.401662	-1.79943	0.00129806	0.02405	0.0203495	1933	tags=63%, list=40%, signal=38%	PHF6/HPSE/SMPD4/BRMS1L/STRAP/CORO1C/RNASEH1/C1orf112/NUP205/SERBP1/PSMB2/SUPT16H/UTP4/SSBP4/GOT2/DDX21/RBM28/EXOSC7/LBR/SNHG32/ATXN10/APIP/RUVBL2/WDR18/RPLP0/NOP14/PLK1/TLCD3A/AGPAT5/CIT/MOB1B/SGO2/EXOSC2/HMGA2/FADS2/RCC1/CDK4/TOMM40/PUS7/SLC36A4/FMNL2/CDKL2/CCDC34/MTSS1/SLC22A15/PARM1
GSE1432_CTRL_VS_IFNG_1H_MICROGLIA_DN	GSE1432_CTRL_VS_IFNG_1H_MICROGLIA_DN	52	0.420432	1.87005	0.00132142	0.0243928	0.0206395	971	tags=37%, list=20%, signal=30%	SLC10A2/TFEC/SLC28A2/ANGPTL4/PCK1/IFIT2/IFIT3/KAZALD1/SI/FGF9/GBP1/GADD45B/ZFP36/BACH1/TENT5A/B4GALT4/KRT14/TRIB1/CCNL1
GSE15271_CXCR4_POS_VS_NEG_GC_BCELL_UP	GSE15271_CXCR4_POS_VS_NEG_GC_BCELL_UP	79	-0.384394	-1.75046	0.00132966	0.024455	0.0206921	1834	tags=59%, list=38%, signal=38%	PRIM2/BCS1L/ILF3/TELO2/SKP2/SERBP1/DCTD/RPIA/POLD3/TGS1/ANP32B/MTHFD2/TRIM59/DDX21/OGFOD1/DDX18/YBX3/FAM162A/PTMA/NOLC1/GNL3/SNRPB/CBX5/TARBP1/MECR/GRWD1/WDR77/NPM1/SMC2/APRT/NDUFAF2/AGPAT5/WDR43/NUCKS1/IPO5/SNRPE/POLR1B/DPH2/ADK/EIF4EBP1/HSPA4L/ZWINT/TOP2A/DNMT1/UBE2Q2/MYC/CD200
GSE40493_BCL6_KO_VS_WT_TREG_DN	GSE40493_BCL6_KO_VS_WT_TREG_DN	25	0.546137	1.9962	0.00136853	0.0250545	0.0211994	535	tags=52%, list=11%, signal=46%	PLB1/SIGLEC15/CREB3L3/SHBG/OSR2/ABCG8/GDPD2/SYT8/PRSS36/FMO4/ACHE/GRIK1/RFX4
GSE41978_KLRG1_HIGH_VS_LOW_EFFECTOR_CD8_TCELL_DN	GSE41978_KLRG1_HIGH_VS_LOW_EFFECTOR_CD8_TCELL_DN	94	-0.377219	-1.77638	0.00137223	0.0250545	0.0211994	1898	tags=65%, list=39%, signal=40%	PRKAR1A/RPS25/RPL37/LSM4/PCNA/HMGB1/RPL11/RPL12/NELFCD/RPL27A/HSP90AB1/RPS9/TUBA1B/RPS21/EXOSC9/EEF1G/AKIP1/RPS15A/RPL19/MRPS15/RPS23/PPIA/RPL22/RPL18/NUDCD2/ST6GALNAC1/RPS16/RPL7A/MCM7/RPL3/RPS10/RPS4X/RPL7/YBX3/RPL39/RPL23/RPLP1/RPL27/EIF4A1/RPS19/RPL6/RPS7/RPL5/RPS18/RPLP0/MSH2/RPS5/RPS6/RPS3/CYTIP/NUCKS1/SRGN/RPS2/ILDR1/NME2/MCM6/OXCT1/CENPM/PCLAF/CHRNA5/FOXQ1
GSE24634_NAIVE_CD4_TCELL_VS_DAY3_IL4_CONV_TREG_DN	GSE24634_NAIVE_CD4_TCELL_VS_DAY3_IL4_CONV_TREG_DN	89	-0.375713	-1.74462	0.00138932	0.0252745	0.0213855	1742	tags=56%, list=36%, signal=37%	TIMM8B/CCT3/UBE2I/CCNE1/SUPT16H/CCT5/CENPN/ARPC5L/POLD3/GMPPB/LRRC59/DPP3/TFB1M/EIF3B/SNU13/CCT7/NAA10/TACC3/NPRL3/RBM28/MRPS14/IMP4/MRPS12/GTPBP4/ATP5MC1/MRPL11/SMC2/AGPAT5/MRPL17/KNTC1/MRPS28/MTHFD1/CCT2/PPAT/BID/MCAT/POLQ/EXOSC2/MCM4/SPDL1/NHP2/PUS7/MELK/C1QBP/MKI67/IDH2/POLD2/NT5DC2/MYB/JCHAIN
GSE32423_MEMORY_VS_NAIVE_CD8_TCELL_IL7_IL4_UP	GSE32423_MEMORY_VS_NAIVE_CD8_TCELL_IL7_IL4_UP	53	0.414153	1.84682	0.00140231	0.0254189	0.0215077	754	tags=40%, list=16%, signal=34%	APOA1/SLC34A3/ENPP3/ASAH2/OSBPL6/GNG4/CA11/FABP2/ABCB1/SLC52A3/TTLL6/HEBP1/NAAA/TEAD4/NR1D1/OSGIN1/GLRX/NBAS/MIA2/BDH2/TENT5A
GSE42088_UNINF_VS_LEISHMANIA_INF_DC_8H_UP	GSE42088_UNINF_VS_LEISHMANIA_INF_DC_8H_UP	69	-0.404862	-1.79627	0.00140988	0.0254641	0.021546	1336	tags=48%, list=28%, signal=35%	ABCC3/ATP2C1/GTDC1/TFRC/EXOSC4/MAGOHB/TSFM/PSMB5/PRDX4/POP1/ARNTL2/TUBB/TCEAL9/PRMT5/PPAT/TSEN2/WDR3/HMGA2/CPM/SMAGP/PUS7/NDRG2/RRS1/CD81/GGH/METTL1/CXCL1/NME1/NT5DC2/BHLHE41/LRP8/CXCL5/TGFBI
THAKAR_PBMC_INACTIVATED_INFLUENZA_AGE_21_30YO_RESPONDERS_7DY_UP	THAKAR_PBMC_INACTIVATED_INFLUENZA_AGE_21_30YO_RESPONDERS_7DY_UP	234	-0.293246	-1.60899	0.00141848	0.0255276	0.0215997	2431	tags=70%, list=50%, signal=37%	ZCCHC17/TTC1/ACBD3/ACTR6/VBP1/RAP2A/PPIL3/SMC4/YTHDF2/MRPL35/SPCS3/ARL6IP1/RPN1/KPNA3/CALR/WASHC3/SUB1/MYCBP2/KDELR2/ZMPSTE24/RPA3/SEC61A1/TM9SF3/METAP2/CERS6/SEC11C/ARF5/FAM117B/MCTS1/FBXO4/CPSF3/RNF20/RAMAC/CLCN3/NDUFA4/EIF3A/CALU/AGL/VMA21/GNB2/ZNF281/TCAIM/PSIP1/NUDT5/COPS4/TMED2/TXNDC9/SSR1/ELP6/AP2B1/SEC61B/HSPH1/TXNDC17/STT3A/DYNLT3/PCNA/CETN3/DIPK1A/KDM1A/TIMM8B/LMO4/CCT3/GTF2H5/TMX2/UQCRHL/NDUFS5/CCT8/TMEM101/SSR4/FAM107B/SERBP1/ACOT13/TOR3A/HIKESHI/SUPT16H/FAM98A/RRM1/STAT5A/TXNDC5/BOLA2/DSTN/ZNF428/PDIA6/CSE1L/IPO11/PARP1/MRPL36/SNRPG/GRSF1/LRR1/MRPL51/PDIA4/NAA38/LRPPRC/EIF3E/CKS2/CCT6A/C12orf29/TICAM2/ITGB3BP/MRPL1/MRPL46/CCDC167/BOLA3/AHCY/DANCR/DDX18/RPL7/RPL23/TRIAP1/CANT1/GNL3/RPL13/LSM5/PSMB5/ATP5MC1/GGCT/DPH5/GRWD1/PRIM1/DMAC1/PRDX4/MRPL11/MLEC/TMED9/MRPL24/NDUFAF2/ODC1/PPIH/MRPL12/CYTIP/DCTPP1/CCT2/TCEAL9/PRMT5/UQCC2/PPAT/NUDT1/IFI27L2/ARHGAP15/PPIL1/UTP14A/SRPRB/PRMT1/DYRK4/UBASH3B/TMED3/ITM2C/STK26/NOC3L/CDK4/UBE2T/FEN1/DNAJC10/RPP40/EEF1E1/BST2/CMSS1/IDH2/NME1/NT5DC2/MYB/CXCL5/JCHAIN
GSE2770_IL12_AND_TGFB_ACT_VS_ACT_CD4_TCELL_6H_DN	GSE2770_IL12_AND_TGFB_ACT_VS_ACT_CD4_TCELL_6H_DN	70	-0.404844	-1.7977	0.00143768	0.0257806	0.0218138	1543	tags=59%, list=32%, signal=40%	ARPC5L/GMPPB/PDIA6/PTGER4/TMEM70/JPT2/PKM/CSTF2/SNRPG/ANXA3/YRDC/MTHFD2/B4GALT2/FRMD4B/CCT7/GAR1/TPM4/PA2G4/MAGOHB/EIF4A1/WDR77/NOP14/PDIA5/NOP16/CYTIP/DCTPP1/NANS/MAP3K8/UTP14A/IL18R1/PNO1/GNE/STEAP1/CCND2/BYSL/TOMM40/HK1/SLC1A5/DNAJC12/NME1/LRP8
GSE27786_LIN_NEG_VS_MONO_MAC_UP	GSE27786_LIN_NEG_VS_MONO_MAC_UP	68	-0.400515	-1.77436	0.00147505	0.0261733	0.022146	1947	tags=68%, list=40%, signal=41%	NCBP2/BTG3/SUPV3L1/STRAP/WDR61/PSMA3/GCN1/KDM1A/TELO2/DDX19A/TMEM39B/PSMB2/SH2D4A/GTF3C4/IPO11/TMEM70/YRDC/NAA10/TBRG4/ZNF579/TEX10/PRPF19/MCM7/EI24/FOXA3/MTAP/WDR77/MFHAS1/MPHOSPH6/RPL22L1/SRFBP1/LTV1/HMGN3/GOLM1/NOP16/EARS2/COPRS/RRP1/MCAT/TTC27/POLR3G/MCM3/NOC3L/DTYMK/UTP20/MYO5C
GSE36888_UNTREATED_VS_IL2_TREATED_STAT5_AB_KNOCKIN_TCELL_2H_DN	GSE36888_UNTREATED_VS_IL2_TREATED_STAT5_AB_KNOCKIN_TCELL_2H_DN	66	-0.40877	-1.80219	0.00147557	0.0261733	0.022146	1399	tags=55%, list=29%, signal=39%	PABPC1L/UNC13B/UHRF1/NDC80/RBM28/RPS11/TMEM182/NIT2/RAN/TCEA3/RPS18/NARS2/PACC1/BCL7A/SPRY2/PUM3/ARHGAP15/DGKE/CEP128/PRC1/FADS2/TRAF5/ABCE1/UTP20/SMAGP/ADAM28/SLC9A7/TRAP1/CDCA7L/ZWINT/EEF1E1/TOP1MT/CENPK/PCLAF/FCMR/CCDC34
GSE7218_IGM_VS_IGG_SIGNAL_THGOUGH_ANTIGEN_BCELL_UP	GSE7218_IGM_VS_IGG_SIGNAL_THGOUGH_ANTIGEN_BCELL_UP	71	-0.387552	-1.7285	0.00148087	0.0261733	0.022146	1615	tags=51%, list=33%, signal=34%	PGM2/PIK3R3/DARS2/PAPSS1/PARP1/REEP4/PHTF2/NUF2/SNU13/BCKDHB/WDR36/MCM7/RACGAP1/WDR35/ADSL/CAD/NBEA/BOP1/PLK1/NOL6/TRMT1/NOP2/POLR1B/GNE/CCNB2/CENPF/SH3PXD2A/DNMT1/MKI67/IDH2/TROAP/BICD2/DLGAP5/TACC1/MLPH/DUSP4
GSE10239_MEMORY_VS_KLRG1HIGH_EFF_CD8_TCELL_DN	GSE10239_MEMORY_VS_KLRG1HIGH_EFF_CD8_TCELL_DN	79	-0.382554	-1.74208	0.00149127	0.0261733	0.022146	1461	tags=43%, list=30%, signal=31%	CSTF2/GRSF1/LRR1/CKS2/ACTL6A/FRMD4B/MTHFD1L/RAD51C/RNASEH2B/MTAP/KIFC1/COQ3/B9D1/DCTPP1/SNX10/CDC20/FARP1/PRC1/SGO2/MCM4/E2F2/DPY19L1/SPDL1/MIS18A/TMEM97/SLC12A2/CENPF/CMSS1/MCM2/CCDC34/ANLN/TK1/PCSK9/WNK4
GSE22432_MULTIPOTENT_PROGENITOR_VS_CDC_DN	GSE22432_MULTIPOTENT_PROGENITOR_VS_CDC_DN	79	-0.382373	-1.74126	0.00149127	0.0261733	0.022146	1813	tags=58%, list=38%, signal=37%	ARPC4/MPHOSPH10/PTGES3/SRSF9/CCT8/HNRNPA3/TIPIN/SLC16A1/INTS13/UTP18/NUP188/C12orf29/HPF1/NUP37/EXOSC7/PA2G4/TSFM/WDR46/CAD/MTAP/MPHOSPH6/NDUFAF2/RANBP1/NAT10/VRK1/PUM3/NOP2/SGO2/DKC1/RRP15/RRP9/MCM5/COTL1/C19orf48/GCSH/UBE2T/WLS/HELLS/RRS1/EEF1E1/SLC1A5/POLD2/PGM2L1/CXCL3/NAP1L1/PHLDA1
GSE6259_FLT3L_INDUCED_DEC205_POS_DC_VS_CD4_TCELL_DN	GSE6259_FLT3L_INDUCED_DEC205_POS_DC_VS_CD4_TCELL_DN	23	-0.563253	-1.9208	0.00149193	0.0261733	0.022146	471	tags=43%, list=10%, signal=39%	CHCHD6/AGR2/GMPR/CATSPERB/JAZF1/BIK/RAB3D/TRIP6/PHLDA3/JPH1
GSE32986_UNSTIM_VS_GMCSF_AND_CURDLAN_LOWDOSE_STIM_DC_UP	GSE32986_UNSTIM_VS_GMCSF_AND_CURDLAN_LOWDOSE_STIM_DC_UP	77	-0.378093	-1.7133	0.00149606	0.0261733	0.022146	1650	tags=61%, list=34%, signal=41%	NSUN7/TIPIN/RRM1/CHEK2/TXN/POLD1/ANXA3/LRR1/BSPRY/MTHFD2/NUF2/FRMD4B/MRPS15/MTHFD1L/PA2G4/LMNB2/ATAD2/FAM162A/MNAT1/LSM5/WDR76/CCND3/PSMG1/IL1RN/CLIC4/MRPL17/NFE2L3/CYTIP/GMNN/PRMT5/IPO5/ECT2/IL18R1/SGO2/NDC1/WDHD1/HSPA4L/MIS18A/FARSB/RRM2/DNAJC12/HK2/TMEM154/SLC7A11/TK1/ABCA1/LRP8
GSE13411_PLASMA_CELL_VS_MEMORY_BCELL_UP	GSE13411_PLASMA_CELL_VS_MEMORY_BCELL_UP	53	-0.440543	-1.85328	0.00150307	0.0262046	0.0221725	988	tags=38%, list=20%, signal=30%	NOC2L/WDR76/B9D1/HMGB3/TYMS/CDC20/E2F2/DTYMK/CCNB2/MELK/RRM2/TPX2/TOP2A/MKI67/TROAP/TK1/NT5DC2/CEACAM5/IGKC/DHRS9
GSE3720_UNSTIM_VS_LPS_STIM_VD2_GAMMADELTA_TCELL_UP	GSE3720_UNSTIM_VS_LPS_STIM_VD2_GAMMADELTA_TCELL_UP	76	-0.389458	-1.76531	0.00154045	0.0267634	0.0226453	1698	tags=68%, list=35%, signal=45%	RPL12/RPL29/SPRYD4/RPL36/RPS9/CCT5/BOLA2/FCHSD2/PUSL1/RPS20/RPL8/RPL37A/CKS2/RPL36A/RPL30/RPL22/RPL18/CHD3/RPL3/RPS10/RPL39/RPL23/RPL27/MAGOHB/RPS19/TIMM10/BICDL1/TFAM/RPS8/RPL32/ATP5MC1/PIP4K2A/RPL5/RPLP0/RPS12/LTV1/SIDT1/NOP58/RPS3/NOP16/CCT2/RPL4/SNRPE/TBC1D19/NIFK/IMPDH2/RPS2/RPSA/DKC1/CLEC2D/SHMT2/ACTN1
GSE27859_DC_VS_CD11C_INT_F480_HI_MACROPHAGE_UP	GSE27859_DC_VS_CD11C_INT_F480_HI_MACROPHAGE_UP	78	-0.395509	-1.79434	0.00155531	0.0269284	0.0227849	1561	tags=50%, list=32%, signal=34%	GTF3C4/KTI12/PTGER4/SNRPG/RPL7L1/DPP3/RPL31/NUP37/MCM7/TRIAP1/NAF1/NOLC1/GNL3/HEATR1/ALYREF/DPH5/RAN/NOP56/FANCI/WDR43/IFI27L2/PNO1/NUP93/MCM5/DTYMK/PRPS1/MTFR2/PRPS2/NHP2/MIS18A/HSPBP1/PUS7/CDCA7L/NT5C3B/KAT2A/C1QBP/BEX3/PCLAF/KRT17
GSE24634_NAIVE_CD4_TCELL_VS_DAY5_IL4_CONV_TREG_DN	GSE24634_NAIVE_CD4_TCELL_VS_DAY5_IL4_CONV_TREG_DN	83	-0.381043	-1.74586	0.00156538	0.0270044	0.0228493	1651	tags=57%, list=34%, signal=38%	RWDD2B/ACOT13/FAM98A/LARS2/UCHL3/TIMM17A/DPP3/CCT7/PPIA/NAA10/NDC80/RBM28/GTDC1/CMTM6/GTPBP4/EXTL2/HEATR1/PSMB5/CAD/MRPS2/WDR18/NARS2/GSS/PSMG1/PDIA5/DOHH/KNTC1/NOP16/NAT10/CCT2/PHB/PPAT/UTP14A/MCAT/DKC1/RRP15/NOC3L/NUDT6/RCC1/PUS7/MELK/CENPE/C1QBP/HK1/NTHL1/IDH2/MYB
GSE14699_DELETIONAL_TOLERANCE_VS_ACTIVATED_CD8_TCELL_DN	GSE14699_DELETIONAL_TOLERANCE_VS_ACTIVATED_CD8_TCELL_DN	71	-0.386114	-1.72209	0.00157046	0.0270044	0.0228493	996	tags=35%, list=21%, signal=28%	ALYREF/RAN/HMGN2/MPHOSPH6/CENPP/NDUFAF2/RANBP1/CDK2AP1/TCEAL9/NUDT1/IFITM1/LSM2/SNX10/SPDL1/NCALD/RFC3/GGH/BEX3/MYADM/TROAP/CCDC34/SMIM3/NME1/CD44/TMEM163
GSE24726_WT_VS_E2_2_KO_PDC_DAY6_POST_DELETION_UP	GSE24726_WT_VS_E2_2_KO_PDC_DAY6_POST_DELETION_UP	77	-0.375767	-1.70276	0.00158494	0.0271603	0.0229812	915	tags=35%, list=19%, signal=29%	DMAC1/DOCK8/RPL18A/MRPL24/PPIH/JADE3/CDK2AP1/GMNN/NANS/CCT2/TSEN2/UTP14A/GTSE1/NME2/WDHD1/MCM6/PRPS2/PRR11/UBE2T/WLS/FEN1/CENPH/SH3PXD2A/CENPK/CMSS1/DLGAP5/SETD7
GSE43863_TH1_VS_TFH_MEMORY_CD4_TCELL_UP	GSE43863_TH1_VS_TFH_MEMORY_CD4_TCELL_UP	73	-0.397514	-1.78085	0.0015952	0.0272431	0.0230512	1374	tags=48%, list=28%, signal=35%	XPOT/CCT6A/POP5/WDR36/DDX18/EIF2B3/RCL1/CEP83/GTPBP4/RPS6KA2/SLC7A6/RUVBL2/WDR18/WDR77/AK7/SLC15A3/SRFBP1/ODC1/TLCD3A/PPAT/HOMER1/WDR3/SNRPD1/RRP9/HILPDA/PRPS1/RCC1/ADM/RCN1/FNBP1/BEX3/C7orf50/SRM/FABP5/DUSP4
GSE14415_TCONV_VS_FOXP3_KO_INDUCED_TREG_UP	GSE14415_TCONV_VS_FOXP3_KO_INDUCED_TREG_UP	67	-0.405489	-1.79291	0.00163029	0.027748	0.0234785	1387	tags=55%, list=29%, signal=40%	EXOSC9/TTLL12/LRPPRC/TCERG1/DDX21/AHCY/UHRF1/TBRG4/MTX1/GAR1/PA2G4/GALNT4/AARSD1/ATP5MC1/SLC27A1/SYNGR2/WDR76/POLR1A/BANF1/TLCD3A/NOP16/DTD1/PRMT5/PPAT/UTP25/NOP2/IFITM1/NIFK/SHMT2/FBXW8/LYRM4/MTFR2/UTP20/GPATCH4/IFITM2/MYC/NME1
GSE2405_HEAT_KILLED_LYSATE_VS_LIVE_A_PHAGOCYTOPHILUM_STIM_NEUTROPHIL_24H_DN	GSE2405_HEAT_KILLED_LYSATE_VS_LIVE_A_PHAGOCYTOPHILUM_STIM_NEUTROPHIL_24H_DN	61	-0.413462	-1.79683	0.00164419	0.0277961	0.0235192	995	tags=43%, list=21%, signal=34%	MTAP/EEF1AKMT1/TSR1/IER3/GSS/TRMT61A/ATAD3A/UNG/CIT/AFAP1L2/UTP14A/IMPDH2/CGAS/CEP128/SH3PXD2B/DDX31/FEN1/XRCC3/CKAP4/C7orf50/AKAP5/SEMA4A/TRIP6/ERG/CD200/CA12
GSE33424_CD161_HIGH_VS_INT_CD8_TCELL_DN	GSE33424_CD161_HIGH_VS_INT_CD8_TCELL_DN	61	-0.413442	-1.79675	0.00164419	0.0277961	0.0235192	1406	tags=57%, list=29%, signal=41%	BZW2/SPR/CCT7/PPIA/AHCY/CKAP2/LSM7/MRPS14/DIAPH3/RACGAP1/C8orf33/ALYREF/EEF1AKMT1/RANBP1/TUBB/CHEK1/MRPS28/ELOVL6/TSPO/NUDT1/CDC20/HES2/S100A4/CCND2/CCNB2/STMN1/SH3PXD2A/TOP2A/RCN1/RGCC/PCLAF/FXYD5/MCM2/ACTN1/PARM1
GSE45365_WT_VS_IFNAR_KO_CD11B_DC_MCMV_INFECTION_DN	GSE45365_WT_VS_IFNAR_KO_CD11B_DC_MCMV_INFECTION_DN	40	-0.486421	-1.90735	0.00169039	0.0284813	0.0240989	652	tags=48%, list=13%, signal=41%	CDCA8/CDC20/PRC1/HMMR/MND1/MTFR2/CCNB2/MELK/CENPF/CENPE/TPX2/TOP2A/CEP55/MKI67/NAV3/DLGAP5/PLCB4/TK1/GNA14
GSE4142_PLASMA_CELL_VS_GC_BCELL_DN	GSE4142_PLASMA_CELL_VS_GC_BCELL_DN	78	-0.393389	-1.78472	0.00176268	0.0296001	0.0250455	1769	tags=62%, list=37%, signal=40%	ABT1/FILIP1L/TIMM8B/MICOS10/NUP205/AKNA/CCT5/RPF1/ANAPC15/WARS2/IPO11/SPRY1/PTGES2/DIMT1/NUP37/UTP15/MTX1/PHETA2/YBX3/RCN2/COQ2/MLXIP/RUVBL2/TMEM267/MSH2/CD276/MRPL11/BANF1/DTD1/UQCC2/MMACHC/PUM3/SNHG3/CDC20/PDE3B/NQO1/MCM6/DDX28/C1QBP/ARID5B/POGLUT3/JAZF1/SSPN/POLD2/CD200/ARHGEF3/DUSP2/IL20RA
GSE6259_FLT3L_INDUCED_33D1_POS_DC_VS_CD4_TCELL_DN	GSE6259_FLT3L_INDUCED_33D1_POS_DC_VS_CD4_TCELL_DN	70	-0.401447	-1.78262	0.00177005	0.0296248	0.0250664	1472	tags=57%, list=30%, signal=40%	RPS20/SNRPG/SPATA5/BZW2/MTHFD2/EIF3B/TRIM59/ASL/TCERG1/PPM1G/RPUSD4/RPS11/PA2G4/RNASEH2B/S100A11/RPS19/GTPBP4/TFAM/PDCL3/RBM3/CCND3/HDAC1/CHEK1/NOP16/VRK1/SRGAP3/KCTD1/RPSA/GTSE1/MCM4/GPR153/SEPTIN6/NHP2/PUS1/MPZL2/STRIP2/CLSPN/CKB/CNN2/CD24
GSE360_L_DONOVANI_VS_T_GONDII_DC_UP	GSE360_L_DONOVANI_VS_T_GONDII_DC_UP	39	0.461495	1.86714	0.00178009	0.0296938	0.0251248	396	tags=31%, list=8%, signal=28%	APOC3/APOC2/KCNG1/KIFC3/SFXN3/ABCD1/RUNDC3B/EDN2/SEC14L2/PLIN2/CYP2C9/NEDD4
GSE30962_PRIMARY_VS_SECONDARY_CHRONIC_LCMV_INF_CD8_TCELL_UP	GSE30962_PRIMARY_VS_SECONDARY_CHRONIC_LCMV_INF_CD8_TCELL_UP	71	-0.383814	-1.71183	0.00180976	0.0300888	0.0254591	1404	tags=49%, list=29%, signal=35%	TFB1M/KPNA2/MRPL1/POP5/NUP37/IQCG/TFRC/ZWILCH/FAM162A/GNL3/CD83/PTRH1/MRPS2/TSEN15/PSMG1/CENPP/FANCI/HMGB3/HMGN3/NOP58/CIP2A/NUCKS1/AHI1/TBC1D4/DGKE/NXT1/NIFK/NUP93/LYRM4/CEP41/HELLS/STMN1/CLSPN/ST6GAL1/DUSP4
HOWARD_NEUTROPHIL_INACT_MONOV_INFLUENZA_A_INDONESIA_05_2005_H5N1_AGE_18_49YO_3DY_UP	HOWARD_NEUTROPHIL_INACT_MONOV_INFLUENZA_A_INDONESIA_05_2005_H5N1_AGE_18_49YO_3DY_UP	34	0.481507	1.88221	0.00190905	0.0316348	0.0267672	1094	tags=59%, list=23%, signal=46%	TFEC/LIPA/IFIT1/HERC5/IFIT2/HLA-DRA/GRAMD1B/PCK2/IFIT3/FRMD3/EPSTI1/GBP1/ISG15/TLDC2/VAMP5/CREB3L2/ECHDC2/CD2AP/MOV10/TNIK
GSE5589_WT_VS_IL10_KO_LPS_STIM_MACROPHAGE_45MIN_UP	GSE5589_WT_VS_IL10_KO_LPS_STIM_MACROPHAGE_45MIN_UP	74	-0.390384	-1.7651	0.00192189	0.0317428	0.0268585	1188	tags=45%, list=25%, signal=34%	COA3/EI24/PFKM/MNAT1/CDK14/PRIM1/TKT/RBM3/CCND3/FNIP2/GEMIN2/CIP2A/ME1/VRK1/DPYSL2/PRC1/EVI2B/LMNB1/PRPS2/PRR11/UBE2T/KREMEN1/SLC12A2/POT1/METAP1D/CENPE/CENPU/TPX2/CENPH/HK1/CEP55/EBPL/TRIP6
GSE34156_NOD2_LIGAND_VS_TLR1_TLR2_LIGAND_24H_TREATED_MONOCYTE_DN	GSE34156_NOD2_LIGAND_VS_TLR1_TLR2_LIGAND_24H_TREATED_MONOCYTE_DN	57	-0.417357	-1.78939	0.00193731	0.0318926	0.0269853	2025	tags=65%, list=42%, signal=38%	NBDY/RPL38/RPS29/RASA2/HSPH1/MPHOSPH10/RPL11/SEC31B/HSP90AB1/RPLP2/TTC3/SLC25A38/RPL36A/NOB1/RPUSD4/WDR36/RPS10/RPL7/TMEM182/RPL39/TRIAP1/ZRANB3/RPL27/RPL13/ATP5MC1/NOC2L/RPS3/NOL6/ANKRD36/NAT10/VRK1/RPSA/FBL/PRPS1/KLHL3/SLC41A1/PVT1
GSE369_SOCS3_KO_VS_WT_LIVER_UP	GSE369_SOCS3_KO_VS_WT_LIVER_UP	73	-0.390709	-1.75036	0.0019828	0.0325348	0.0275287	1928	tags=70%, list=40%, signal=43%	G6PD/NAA50/NOP10/SLC7A1/MALSU1/CRELD2/EMC4/GTF2H5/FOXRED1/HSP90AB1/MRPS16/UTP18/TXNL4A/RXYLT1/RAP1GAP2/MRPL47/SRP72/MTHFD2/USP14/XPOT/MRPS15/NOB1/EIF3I/LSM7/MRPS14/PSMG3/TFB2M/RCN2/EIF4A1/NAF1/SLC7A6/RUVBL2/RRP12/WDR18/NARS2/MRPL11/DOHH/APEX1/ELOVL6/BID/NOP2/TSEN2/SNRPD1/POLR3G/TMED3/GNPNAT1/DDX31/HELLS/C1QBP/RRS1/EEF1E1
GSE33292_DN3_THYMOCYTE_VS_TCF1_KO_TCELL_LYMPHOMA_UP	GSE33292_DN3_THYMOCYTE_VS_TCF1_KO_TCELL_LYMPHOMA_UP	85	-0.38316	-1.76884	0.00203585	0.0332964	0.0281731	1308	tags=52%, list=27%, signal=38%	MAP4K4/AHCY/LSM7/IMP4/EXOSC7/TFRC/MRPS12/TMEM147/TSFM/PFKM/ATIC/KNOP1/TOX/WDR18/APRT/MRPL12/WDR43/MTHFD1/MAP3K8/UTP25/PRMT1/PNO1/TMED3/TRAF5/ABCE1/HSPA4L/SMAGP/HSPBP1/TRAP1/TMSB4Y/HSPB1/KAT2A/C1QBP/RPP40/EEF1E1/TBL1X/NTHL1/FCMR/SRM/MTSS1/CD44/DUSP2/IMPDH1/ST6GAL1
GSE1460_DP_THYMOCYTE_VS_NAIVE_CD4_TCELL_ADULT_BLOOD_UP	GSE1460_DP_THYMOCYTE_VS_NAIVE_CD4_TCELL_ADULT_BLOOD_UP	70	-0.397283	-1.76413	0.00207262	0.0337338	0.0285432	1926	tags=61%, list=40%, signal=37%	EFNB2/BTG3/PCCB/HNRNPAB/STRAP/KPNB1/LSM4/HSPH1/MAGED1/SAP30/FADD/C1orf112/CEP97/NUP155/PSMB6/PPIA/MCM7/IVD/IFT81/TP53BP1/CBX5/RAN/SMC2/FANCI/HMGB3/JADE3/MYH10/GMNN/CDC20/FARP1/NUP93/LMNB1/MIS18A/CENPE/CENPU/FAIM/GGH/EGR3/MARCKSL1/CD200/MYB/ASRGL1/FABP5
GSE22589_HEALTHY_VS_HIV_INFECTED_DC_UP	GSE22589_HEALTHY_VS_HIV_INFECTED_DC_UP	69	-0.397266	-1.76256	0.00207603	0.0337338	0.0285432	1652	tags=58%, list=34%, signal=39%	PRMT7/SERBP1/SLC16A1/FAM98A/HNRNPA1/LARS2/UTP4/ANAPC15/IPO11/DUS1L/DPP3/YRDC/DIMT1/TIMM9/RIOK1/PRPF19/GAR1/PHETA2/PA2G4/ZRANB3/GTPBP4/RPL13/CAMSAP2/MTAP/SNRPD2/MRPS2/NOP56/CLUAP1/TRMT61A/PELP1/RRP15/RRP9/C19orf48/PAK1IP1/CAMK1D/SLC36A4/IPO4/RRS1/METTL1/NAP1L1
GSE26343_UNSTIM_VS_LPS_STIM_MACROPHAGE_UP	GSE26343_UNSTIM_VS_LPS_STIM_MACROPHAGE_UP	91	-0.37278	-1.73683	0.00215631	0.0349252	0.0295513	1145	tags=46%, list=24%, signal=36%	CMTM6/RCL1/SNHG17/GNL3/RNF24/CD83/NOC2L/NPM1/IL1RN/TLCD3A/ARID5A/MCF2L/NOL6/APEX1/MAP3K8/SRGN/REXO2/NIFK/PRMT1/CXCL2/PNO1/DKC1/RRP15/FBL/HILPDA/TRAF5/TMA16/RIPK2/PUS1/GPATCH4/PUS7/GLIPR2/RRS1/RPP40/FMNL2/SLC1A5/TMEM154/SLC7A11/ACTN1/NME1/SLCO3A1/LRP8
GSE45382_UNTREATED_VS_TGFB_TREATED_MACROPHAGES_UP	GSE45382_UNTREATED_VS_TGFB_TREATED_MACROPHAGES_UP	72	-0.393842	-1.76147	0.00218798	0.035211	0.0297931	1546	tags=50%, list=32%, signal=35%	CHEK2/PAPSS1/UCHL3/POLD1/SNU13/CARD6/AHCY/PRPF19/MLKL/ZNF202/PA2G4/EXOSC4/SH3BGRL3/MRPL4/DMAC1/CCND3/NAT10/PRMT5/ARHGAP15/S100A4/RAC2/EIF4EBP1/FARSB/CDK4/CDCA7L/RRS1/CD81/DNMT1/GSPT2/UBE2E2/EBPL/TRIP6/PRKACB/SETD7/ST6GAL1/ADCY7
KAECH_NAIVE_VS_DAY8_EFF_CD8_TCELL_DN	KAECH_NAIVE_VS_DAY8_EFF_CD8_TCELL_DN	58	-0.41687	-1.78988	0.00218798	0.035211	0.0297931	1176	tags=43%, list=24%, signal=33%	YBX3/RACGAP1/S100A11/HMGB2/DCPS/PRDX4/CLIC4/CDK2AP1/TYMS/SNX10/CDC20/IL18R1/PRC1/S100A4/RHOQ/CCNB2/STMN1/RRM2/TOP2A/GGH/MKI67/HK2/DLGAP5/BIRC5/CD44
GSE29618_MONOCYTE_VS_PDC_DN	GSE29618_MONOCYTE_VS_PDC_DN	80	-0.388534	-1.76987	0.00224751	0.0360535	0.030506	1212	tags=49%, list=25%, signal=37%	APP/KCNK10/ZNF22/LINC00342/CYFIP2/RPS6KA2/SLC7A6/TARBP1/INPP4A/MLEC/BCL7A/NOP56/ODC1/SIDT1/ANKRD36/PHB/SETBP1/AHI1/NREP/IL18R1/SNRNP25/RPSA/ITM2C/SEPTIN6/MCM6/SLC38A1/SLC9A7/FEN1/NUCB2/STMN1/RIMS3/SLC7A11/EPHB1/ATP2A3/MYB/LRP8/IGHM/FABP5/IGKC
GSE17301_ACD3_ACD28_VS_ACD3_ACD28_AND_IFNA2_STIM_CD8_TCELL_UP	GSE17301_ACD3_ACD28_VS_ACD3_ACD28_AND_IFNA2_STIM_CD8_TCELL_UP	60	-0.41818	-1.81419	0.00225903	0.0361229	0.0305647	1026	tags=42%, list=21%, signal=33%	CEP70/RPS7/MRPL3/HMGB2/MFHAS1/RFC4/METRN/PRKDC/KIF18A/MCM3/PFAS/HSPBP1/NBEAL2/USP13/STMN1/FAIM/TMEM131L/TOP2A/IDH2/POLD2/CXCL1/TK1/CD320/MYB/CA9
GSE28726_ACT_CD4_TCELL_VS_ACT_NKTCELL_UP	GSE28726_ACT_CD4_TCELL_VS_ACT_NKTCELL_UP	91	-0.370111	-1.7244	0.0023071	0.0367744	0.0311159	1768	tags=56%, list=37%, signal=36%	ENO1/PALLD/GTF2H5/HNRNPA3/RRP7A/HSP90AB1/GTPBP6/RAB27A/PSMB6/TUBA1B/R3HDM1/TXN/NUFIP1/TXNL4A/TIMM17A/PDCD2/JPT2/PKM/SPRY1/DIMT1/EIF3I/DDX18/POLR2G/TRIAP1/MRPS12/S100A11/ATXN10/CEP170/MRPS27/RUVBL2/GEMIN4/GGCT/PPT1/NPM1/RFC4/NFE2L3/CDK2AP1/HOMER1/UTP25/MMACHC/IPO5/NHP2/CDK4/RFC3/RCN1/METTL1/EGR3/SRM/NME1/GNAI1/FABP5
GSE2405_S_AUREUS_VS_UNTREATED_NEUTROPHIL_DN	GSE2405_S_AUREUS_VS_UNTREATED_NEUTROPHIL_DN	68	-0.393112	-1.74156	0.00232613	0.0369605	0.0312734	844	tags=38%, list=17%, signal=32%	CENPP/CIP2A/RTKN2/GMNN/CDCA8/DGKE/PRC1/HMMR/MCM6/FXN/DUT/TSPYL4/CENPF/CENPE/STMN1/RRM2/TPX2/RFC3/TOP2A/CEP55/MKI67/BIRC5/TK1/MTSS1/MYB/IGHM
GSE33424_CD161_HIGH_VS_NEG_CD8_TCELL_DN	GSE33424_CD161_HIGH_VS_NEG_CD8_TCELL_DN	57	-0.414022	-1.7751	0.00235139	0.0370699	0.031366	1338	tags=53%, list=28%, signal=39%	PIM3/EIPR1/MAP4K4/AHCY/CKAP2/MCM7/RACGAP1/C8orf33/ALYREF/SSRP1/RANBP1/CHEK1/CIT/MRPS28/ELOVL6/NUDT1/CDCA8/CDC20/PRC1/CCNB2/STMN1/SH3PXD2A/TOP2A/CENPK/RGCC/PCLAF/MCM2/ADH1C/ANLN/BIRC5
GSE40068_CXCR5POS_BCL6POS_TFH_VS_CXCR5NEG_BCL6NEG_CD4_TCELL_DN	GSE40068_CXCR5POS_BCL6POS_TFH_VS_CXCR5NEG_BCL6NEG_CD4_TCELL_DN	57	-0.413891	-1.77454	0.00235139	0.0370699	0.031366	454	tags=28%, list=9%, signal=26%	CTSV/RASGRF2/ACVRL1/NUCB2/SH3PXD2A/CD81/UBE2E2/CKAP4/TGIF2/EGR3/ADH1C/SULF2/MTSS1/ACTN1/CD200/MYB
KAECH_DAY8_EFF_VS_MEMORY_CD8_TCELL_UP	KAECH_DAY8_EFF_VS_MEMORY_CD8_TCELL_UP	77	-0.36708	-1.6634	0.00235517	0.0370699	0.031366	1395	tags=43%, list=29%, signal=31%	KPNA2/RSU1/TACC3/CHAF1A/YBX3/RNASEH2B/RACGAP1/CDC6/DCLRE1A/EEF1AKMT1/HMGB2/MFHAS1/COQ3/HDAC1/CDK2AP1/TYMS/TWSG1/SNX10/CDC20/PRC1/GTSE1/S100A4/LMNB1/FXN/CCNB2/STMN1/RRM2/TOP2A/MKI67/PCLAF/HK2/DLGAP5/BIRC5
GSE15930_STIM_VS_STIM_AND_IFNAB_48H_CD8_T_CELL_UP	GSE15930_STIM_VS_STIM_AND_IFNAB_48H_CD8_T_CELL_UP	75	-0.383476	-1.73547	0.00236578	0.0371205	0.0314088	1169	tags=40%, list=24%, signal=31%	RPL23/DIAPH3/SPA17/PDCL3/PIP4K2A/RPS5/C12orf57/ANXA5/RPS3/UNG/RNF145/CDCA8/MCM5/RAC2/SEPTIN6/LMNB1/GLIPR2/STMN1/PLS3/OXCT1/KLF2/FXYD5/MCM2/DLGAP5/QSOX1/PRKACB/MCOLN2/NAP1L1/CNN2/MYB
GSE45739_NRAS_KO_VS_WT_ACD3_ACD28_STIM_CD4_TCELL_UP	GSE45739_NRAS_KO_VS_WT_ACD3_ACD28_STIM_CD4_TCELL_UP	74	-0.386229	-1.74631	0.00239135	0.0374049	0.0316494	1528	tags=54%, list=32%, signal=38%	NUDC/TIMM13/TIMM17A/TMEM70/DIMT1/CCT6A/PIM3/MTHFD1L/TEX10/C1orf109/GAR1/NCL/CDC6/GTPBP4/SNHG17/TFAM/NR4A3/NRARP/TOX/SUV39H2/LTV1/COPRS/PUM3/UTP14A/SRPRB/PNO1/DKC1/RRP15/GNPNAT1/CCND2/HILPDA/CCNB1/LYAR/RRS1/RRM2/RPP40/BCL2/NPM3/DUSP2/JPH1
HOEK_B_CELL_2011_2012_TIV_ADULT_7DY_UP	HOEK_B_CELL_2011_2012_TIV_ADULT_7DY_UP	12	-0.673413	-1.87657	0.00243589	0.0379833	0.0321388	358	tags=58%, list=7%, signal=54%	ZWINT/NUCB2/RRM2/TPX2/NT5DC2/DHRS9/IGLC2
GSE3982_BCELL_VS_CENT_MEMORY_CD4_TCELL_UP	GSE3982_BCELL_VS_CENT_MEMORY_CD4_TCELL_UP	62	-0.411447	-1.78597	0.00247992	0.0385502	0.0326185	828	tags=35%, list=17%, signal=30%	CLMN/SIDT1/AGPAT5/JADE3/MAP3K8/MMACHC/URB1/SHMT2/RHOQ/ADK/BANK1/PUS1/CKAP4/HK2/BACE2/MTSS1/BHLHE41/CD200/IGHM/KCNN4/PARM1/IGKC
GSE22432_PDC_VS_TGFB1_TREATEDCOMMON_DC_PROGENITOR_UP	GSE22432_PDC_VS_TGFB1_TREATEDCOMMON_DC_PROGENITOR_UP	73	-0.386254	-1.73041	0.00248968	0.0385823	0.0326457	2015	tags=66%, list=42%, signal=39%	CHCHD1/PEX7/KLHDC4/RCC1L/BTG3/SLC7A1/PCCB/ACBD6/MRPL19/TXLNA/TXNDC17/MRPL52/PCNA/PTGES3/ARV1/CNOT9/MRPL44/NDUFS5/NUP205/GTF2F2/NUP155/SLC16A1/GLMN/LRRC59/TIMM13/JPT2/NAA15/RSL1D1/TMEM216/NCBP2AS2/ZNF202/SNRPB/FOCAD/NPM1/MPHOSPH6/SRFBP1/RFC4/TUBB/JADE3/PGAM5/PPAT/UTP25/RPSA/MACROD1/MCM5/ADM/DDX31/GGH
GSE17974_CTRL_VS_ACT_IL4_AND_ANTI_IL12_48H_CD4_TCELL_DN	GSE17974_CTRL_VS_ACT_IL4_AND_ANTI_IL12_48H_CD4_TCELL_DN	84	-0.371363	-1.70521	0.00252767	0.0389308	0.0329405	1738	tags=65%, list=36%, signal=43%	C1GALT1C1/FAR2/METTL8/RCC1L/CAAP1/SLC7A1/MRPL19/LSM4/HSCB/MTMR2/MRM2/AURKA/PSMB2/CTNNAL1/SPC24/TXNL4A/GOT2/SDHAF4/SCFD2/MIF/SERPINH1/GTDC1/HDHD5/ZWILCH/NIT2/GSTP1/RUVBL2/TP53BP1/PRIM1/PRDX4/HMGB3/MRPL17/MYH10/NFE2L3/CDK2AP1/MRPS28/VRK1/TBC1D19/WDR3/SARS2/SNRNP25/PRC1/MACROD1/MCM5/NUDT6/DTYMK/WDHD1/TRAP1/LYAR/FEN1/SAPCD2/IDH2/CCDC34/POLD2/MCOLN2
GSE2405_HEAT_KILLED_LYSATE_VS_LIVE_A_PHAGOCYTOPHILUM_STIM_NEUTROPHIL_9H_UP	GSE2405_HEAT_KILLED_LYSATE_VS_LIVE_A_PHAGOCYTOPHILUM_STIM_NEUTROPHIL_9H_UP	82	-0.372381	-1.69734	0.00252767	0.0389308	0.0329405	833	tags=37%, list=17%, signal=31%	HMGB3/TLCD3A/CLIC4/CDK2AP1/BID/CDCA8/DGKE/CDC20/PRC1/HMMR/BANK1/CHCHD6/DUT/CTSV/CCNB2/SYT13/FEN1/CENPF/CENPE/STMN1/RRM2/ADGRG1/GMPR/MKI67/PCLAF/CAMKK1/IGHM/ASRGL1/FABP5/IGKC
GSE12845_IGD_POS_VS_NEG_BLOOD_BCELL_DN	GSE12845_IGD_POS_VS_NEG_BLOOD_BCELL_DN	83	-0.367501	-1.68381	0.00254931	0.039144	0.0331209	958	tags=51%, list=20%, signal=41%	CEP97/CCNE1/SSR4/PPIB/TXN/PDIA6/ALG8/GSPT1/PDIA4/MTHFD2/USP14/SNU13/MTX1/TFRC/NCL/DCPS/PRDX4/TMED9/RBM3/PSMG1/ANXA5/TUBB/MRPL12/NFE2L3/FKBP11/ANKRD36/BID/ETHE1/SRGN/TMED3/MCM6/CCNB1/CDK4/PUS7/NUCB2/RRM2/FAIM/IDH2/BIK/JCHAIN/FABP5/IGKC
GAUCHER_PBMC_YF_VAX_STAMARIL_UNKNOWN_AGE_3DY_DN	GAUCHER_PBMC_YF_VAX_STAMARIL_UNKNOWN_AGE_3DY_DN	47	-0.440765	-1.79481	0.00257725	0.0394524	0.0333819	1538	tags=64%, list=32%, signal=44%	RPL35A/RPL13A/RPS20/RPL37A/RPL30/RPL22/RPL18/IMPA2/RPL3/RPS4X/RPL27/RPS13/RPS8/ABCC5/RPL5/RPS18/RPLP0/RPS5/C12orf57/RPS6/RPS3/PRKDC/RPL4/SNHG29/FBL/BANK1/CAMK1D/WLS/MYADM/TBL1X
GSE16522_ANTI_CD3CD28_STIM_VS_UNSTIM_MEMORY_CD8_TCELL_UP	GSE16522_ANTI_CD3CD28_STIM_VS_UNSTIM_MEMORY_CD8_TCELL_UP	64	-0.39891	-1.75336	0.00260473	0.0396653	0.033562	905	tags=36%, list=19%, signal=30%	SLC15A3/CRYBG3/AREG/POLR1C/SRGAP3/MAP3K8/IPO5/SRGN/UTP14A/RHBDF2/CLCF1/GPT2/SLC38A1/ADAT2/ORC1/HSPB1/TOP1MT/TBL1X/CKAP4/SLC41A1/MCOLN2/NAP1L1/PYCR1
GSE10240_CTRL_VS_IL17_AND_IL22_STIM_PRIMARY_BRONCHIAL_EPITHELIAL_CELLS_UP	GSE10240_CTRL_VS_IL17_AND_IL22_STIM_PRIMARY_BRONCHIAL_EPITHELIAL_CELLS_UP	65	-0.401523	-1.77005	0.00260894	0.0396653	0.033562	1644	tags=60%, list=34%, signal=40%	TUFM/RPIA/SPC24/FARS2/PTRHD1/DARS2/ZNF428/ANAPC15/ABCF2/MRPL47/LRR1/MTHFD2/KNSTRN/CKS2/CBY1/MTHFD1L/TACC3/CCSAP/TSFM/AARSD1/NRARP/SLC15A3/CCND3/WDR4/TWSG1/CDCA8/CDC20/KIF18A/KLHL32/CPM/KIAA0895/IRS1/NDC1/FXN/WLS/MELK/CENPM/DLGAP5/C19orf38
GSE17974_CTRL_VS_ACT_IL4_AND_ANTI_IL12_6H_CD4_TCELL_DN	GSE17974_CTRL_VS_ACT_IL4_AND_ANTI_IL12_6H_CD4_TCELL_DN	74	-0.38341	-1.73356	0.00262608	0.0396653	0.033562	1944	tags=68%, list=40%, signal=41%	METTL2B/CAAP1/SLC7A1/TXLNA/FBXL18/ARMC6/DIPK1A/FADD/SLC52A2/TMEM223/GLMN/COLGALT1/CLN6/GMPPB/TTLL12/SCFD2/COA7/ACTL6A/FRMD4B/RBM28/ALG1/COA3/PA2G4/MECR/P3H1/MLEC/POLR1A/POP1/PSMG1/IL1RN/NFE2L3/HOMER1/MMACHC/TSEN2/PPIL1/PRMT1/RRP9/PFAS/RCC1/EIF4EBP1/CDK4/LYAR/RRS1/RAB27B/EGR3/MECOM/SRM/CD200/MYB/PHLDA1
GSE6674_ANTI_IGM_VS_PL2_3_STIM_BCELL_DN	GSE6674_ANTI_IGM_VS_PL2_3_STIM_BCELL_DN	81	-0.37063	-1.68523	0.00263876	0.0396653	0.033562	1963	tags=60%, list=41%, signal=37%	HSPA4/SLC39A6/BTG3/RASA2/MRPL19/HSD17B12/STT3A/MRPL52/FASN/NOC4L/BDP1/MSTO1/UTP18/EIF4G3/TGFB1/SPATA5/DIMT1/EIF3B/XPOT/PIM3/DGKH/RCN2/TMEM147/B3GALT6/NAF1/CAD/MTAP/DPH5/EIF5A/POLR1A/FNIP2/ODC1/MRPL17/WDR43/NOP2/SEMA4D/REXO2/SHMT2/C19orf48/FARSB/KAT2A/EEF1E1/ABCC1/HK2/MYC/SRM/LRP8/CA12/DUSP4
GSE42724_NAIVE_BCELL_VS_PLASMABLAST_DN	GSE42724_NAIVE_BCELL_VS_PLASMABLAST_DN	70	-0.389008	-1.72738	0.0026475	0.0396653	0.033562	731	tags=29%, list=15%, signal=25%	SAMD13/NUDT1/ARHGAP15/MORN2/PDE3B/CPM/NCAPG2/CDK4/CDCA7L/DNMT1/MTCL1/UBE2E2/CCDC34/TACC1/PRKACB/ASRGL1/PVT1/ADCY7/ADORA2B/DHRS9
GSE3039_NKT_CELL_VS_ALPHAALPHA_CD8_TCELL_DN	GSE3039_NKT_CELL_VS_ALPHAALPHA_CD8_TCELL_DN	54	-0.420043	-1.77514	0.00265595	0.0396653	0.033562	698	tags=31%, list=14%, signal=27%	BID/SEMA4D/GTSE1/UBASH3B/TRAF5/SEPTIN6/SMAGP/ACVRL1/RIOX2/DNMT1/GGH/CREB3L1/C9orf152/PPM1H/DUSP2/LPL/IGHM
GSE29614_CTRL_VS_TIV_FLU_VACCINE_PBMC_2007_DN	GSE29614_CTRL_VS_TIV_FLU_VACCINE_PBMC_2007_DN	53	-0.425573	-1.7903	0.00266028	0.0396653	0.033562	1194	tags=49%, list=25%, signal=37%	TPM4/STK31/STX19/CEP70/ZBTB8A/KIF14/SMC2/MRPL12/TYMS/HMMR/ITM2C/STEAP1/DMBT1/CCNB1/CCNB2/ZWINT/CENPF/RRM2/CEP55/MKI67/PCLAF/MCM2/DLGAP5/NT5DC2/BHLHE41/PARM1
GSE13306_RA_VS_UNTREATED_MEM_CD4_TCELL_DN	GSE13306_RA_VS_UNTREATED_MEM_CD4_TCELL_DN	71	-0.37697	-1.68131	0.00267724	0.0396653	0.033562	676	tags=30%, list=14%, signal=26%	NREP/PKP2/GCAT/SNX10/CGAS/SNRNP25/GPT2/HILPDA/PRPS1/EIF4EBP1/ADM/ACVRL1/TLE1/HK1/IFITM3/FCMR/DAPP1/MARCKSL1/SLC1A4/ST6GAL1/MBOAT2
GSE22886_NAIVE_BCELL_VS_DC_UP	GSE22886_NAIVE_BCELL_VS_DC_UP	61	-0.40019	-1.73916	0.00268104	0.0396653	0.033562	1616	tags=61%, list=33%, signal=41%	RPL27A/GALNT3/RPL28/RPL35A/RPL13A/RPS15A/RPL37A/RPS23/RPL22/MID1/RPS11/TAF9B/CYFIP2/RPL32/RPS7/DPH5/PRIM1/RPS17/BCL7A/DEFA5/SIDT1/UTP25/TBC1D19/ITM2C/IRS1/EPHA4/TAF4B/SLC16A7/KLF2/TGIF2/FCMR/PRKY/MCM2/BACE2/CD200/CD24/IGKC
GSE37605_FOXP3_FUSION_GFP_VS_IRES_GFP_TREG_NOD_UP	GSE37605_FOXP3_FUSION_GFP_VS_IRES_GFP_TREG_NOD_UP	77	-0.364201	-1.65035	0.00268104	0.0396653	0.033562	1759	tags=56%, list=36%, signal=36%	NDUFB11/CSTB/MID1IP1/AURKA/PSMB2/BSCL2/TXN/PTRHD1/SSBP4/CKS2/PTPMT1/HPF1/AHCY/UHRF1/PRPF19/MARCKS/NCBP2AS2/NIT2/FAM162A/SH3BGRL3/MRPS35/XPO4/PRDX4/MRPL11/HMGB3/BANF1/MRPL12/CDK2AP1/MRPS28/VRK1/COPRS/AGTRAP/OGFRL1/DDX10/NUP93/FXN/DUT/CTSV/NMB/METTL1/EBPL/BIRC5/MARCKSL1
GSE20727_CTRL_VS_ROS_INH_AND_DNFB_ALLERGEN_TREATED_DC_DN	GSE20727_CTRL_VS_ROS_INH_AND_DNFB_ALLERGEN_TREATED_DC_DN	74	-0.382952	-1.73149	0.00268476	0.0396653	0.033562	1792	tags=58%, list=37%, signal=37%	TMEM258/BUD23/EIF5B/PFDN6/SSR4/CLINT1/BSCL2/TXN/CENPA/SRP72/MRPL51/KPNA2/B4GALT2/MRPS15/AHCY/RPUSD4/TMEM147/FTSJ1/PSMB5/ATP5MC1/HMGB2/P3H1/NBEA/SFXN2/PLK1/GMNN/IPO5/PRMT1/PRC1/E2F2/TMED3/FBXW8/MND1/FXN/CDK4/ZWINT/TMEM237/TOP2A/MKI67/ANLN/DLGAP5/MYB/IGKC
GSE14415_INDUCED_TREG_VS_FOXP3_KO_INDUCED_TREG_IL2_CULTURE_UP	GSE14415_INDUCED_TREG_VS_FOXP3_KO_INDUCED_TREG_IL2_CULTURE_UP	54	-0.419084	-1.77109	0.00268596	0.0396653	0.033562	1231	tags=52%, list=25%, signal=39%	MLKL/ITGA1/S100A11/RNF2/NRARP/KIF14/IER3/MPHOSPH6/SLC15A3/NAB1/AREG/IFI16/ODC1/TCEAL9/SETBP1/SRGN/SNX10/HSPA4L/NCALD/DDX28/RILPL2/ADGRG1/GGH/BEX3/MYADM/PGM2L1/ANLN/TMEM163
GSE2770_IL12_AND_TGFB_ACT_VS_ACT_CD4_TCELL_48H_DN	GSE2770_IL12_AND_TGFB_ACT_VS_ACT_CD4_TCELL_48H_DN	74	-0.382566	-1.72975	0.0027141	0.0399634	0.0338142	1870	tags=59%, list=39%, signal=37%	BTG3/SMARCAD1/KPNB1/QTRT2/HSPH1/DDX41/OTUD6B/SSR3/SERBP1/DCTD/FAM98A/KTI12/ANP32B/JPT2/NOB1/RBM28/HIF1A/GAR1/PA2G4/NAF1/DBF4/GTPBP4/ERI3/GNL3/ATIC/MRPS2/GRWD1/ACSL4/BOP1/SUV39H2/SFXN2/TLCD3A/NOP58/ATAD3A/DKC1/NQO1/NDC1/WDHD1/PUS1/ACVRL1/HELLS/RRS1/TPX2/SRM
GSE3982_MAC_VS_NKCELL_DN	GSE3982_MAC_VS_NKCELL_DN	45	0.426255	1.81121	0.00281519	0.0412583	0.0349099	660	tags=38%, list=14%, signal=33%	APOA1/PIK3C2G/AGT/GNG4/GCNT4/GSTA1/PPP3CC/AQP1/AKAP6/CYP2C9/TM6SF2/NRL/MUC3A/CALCOCO1/TIAM2/SLC25A15/PTPRD
GSE5589_IL6_KO_VS_IL10_KO_LPS_STIM_MACROPHAGE_180MIN_DN	GSE5589_IL6_KO_VS_IL10_KO_LPS_STIM_MACROPHAGE_180MIN_DN	53	0.399575	1.78181	0.00281848	0.0412583	0.0349099	1105	tags=45%, list=23%, signal=35%	APOC2/ZNF512B/ANGPTL4/IGSF23/TMEM140/DEPDC7/GABARAPL1/PLIN2/HMOX1/NEDD4/SMPDL3A/APOBEC1/IDNK/LGMN/GDPD1/ACOX1/STAG3/B3GALT5/AGPAT3/SOX13/NUAK2/ITM2B/SHPK/SLC30A1
GSE18791_CTRL_VS_NEWCASTLE_VIRUS_DC_4H_UP	GSE18791_CTRL_VS_NEWCASTLE_VIRUS_DC_4H_UP	73	-0.379463	-1.69998	0.00284747	0.0415615	0.0351664	1801	tags=59%, list=37%, signal=38%	CETN3/TRUB1/CCDC51/NFIA/ARV1/METTL3/EIF2B2/CDC23/DNAJA3/MSTO1/DUS2/CSE1L/IPO11/MRPL36/TARBP2/SLC25A39/RTN4IP1/RAD51C/POP5/C1orf109/GAR1/TFB2M/RCN2/TRIAP1/MAGOHB/CAD/GGCT/MSH2/PRIM1/INPP4A/RANGRF/POP1/ELK3/MRPL12/URB1/WDR3/NUDT6/MTFR2/PUS1/CENPU/RPP40/GSPT2/EBPL
GSE18791_CTRL_VS_NEWCASTLE_VIRUS_DC_18H_DN	GSE18791_CTRL_VS_NEWCASTLE_VIRUS_DC_18H_DN	51	0.415228	1.83589	0.00289364	0.0421129	0.035633	881	tags=39%, list=18%, signal=32%	APOA1/NPC1L1/SECTM1/NEURL3/CREB5/PPP3CC/TMCC3/KLKB1/EDN2/DDX58/PATL2/EPSTI1/TNFSF10/MXD1/ABTB2/CNKSR3/KCNK5/SLC9A3/IL15/TMEM116
GSE18203_CTRL_VS_INTRATUMORAL_CPG_INJ_MC38_TUMOR_DN	GSE18203_CTRL_VS_INTRATUMORAL_CPG_INJ_MC38_TUMOR_DN	74	-0.380336	-1.71967	0.00291949	0.0423664	0.0358475	1035	tags=61%, list=21%, signal=49%	DYNLT3/PCNA/CETN3/MICOS10/MID1IP1/AURKA/TIPIN/RRM1/CENPA/PTRHD1/SPRY1/KPNA2/CKS2/MRPL1/HIF1A/S100A11/CD83/EEF1AKMT1/SYNGR2/HMGB2/PRIM1/MRPL11/HMGB3/ODC1/PLXNC1/DCTPP1/CCT2/TCEAL9/PRC1/MCM5/S100A4/C20orf27/MCUB/TSPAN5/CCNB2/LYAR/ADAT2/STMN1/RRM2/TPX2/TOP2A/MKI67/PCLAF/MARCKSL1/CD44
FOURATI_BLOOD_TWINRIX_AGE_25_83YO_RESPONDERS_VS_POOR_RESPONDERS_0DY_UP	FOURATI_BLOOD_TWINRIX_AGE_25_83YO_RESPONDERS_VS_POOR_RESPONDERS_0DY_UP	153	-0.314998	-1.61502	0.00296849	0.0426024	0.0360472	951	tags=31%, list=20%, signal=25%	NARS2/IRAK1BP1/TSEN15/NBEA/ANKRD36C/BCL7A/FAM104B/CLIC4/AGPAT5/CHIC1/ANKRD36/PM20D2/MIPOL1/TBC1D4/TSEN2/WDR3/CLEC2D/BANK1/TRAF5/SEPTIN6/PRPS2/SLC38A1/ADAM28/PAIP2B/TAF4B/SLC9A7/TBX20/METAP1D/PLS3/CATSPERB/KCNH8/FAM177B/PODXL/FCMR/SSPN/BCL2/MECOM/PRKACB/BHLHE41/CD200/ARHGEF3/SYTL5/NAP1L1/PHLDA1/IGHM/ST6GAL1/PARM1
GSE15930_NAIVE_VS_72H_IN_VITRO_STIM_CD8_TCELL_DN	GSE15930_NAIVE_VS_72H_IN_VITRO_STIM_CD8_TCELL_DN	86	-0.361792	-1.67523	0.0029725	0.0426024	0.0360472	1394	tags=42%, list=29%, signal=30%	PDIA4/POLB/TIMM9/HPF1/NBN/TACC3/CKAP2/IL3RA/PAFAH1B3/DTD2/SAAL1/YBX3/RCN2/RNASEH2B/RACGAP1/FAM162A/RFC4/GMNN/CDC20/IL18R1/SNRNP25/LMNB1/TMEM97/CCNB2/RIOX2/STMN1/TOP2A/CENPK/DNMT1/MKI67/PCLAF/HK2/ANLN/BIRC5/CD200/MCOLN2
GSE18791_CTRL_VS_NEWCASTLE_VIRUS_DC_8H_UP	GSE18791_CTRL_VS_NEWCASTLE_VIRUS_DC_8H_UP	77	-0.362038	-1.64055	0.00297728	0.0426024	0.0360472	1559	tags=52%, list=32%, signal=36%	UTP4/CIAPIN1/GEMIN7/OSGEPL1/MDM1/IPO11/TARBP2/POLR3B/ASL/ACTL6A/C12orf29/TCFL5/POP5/WDR36/FKBP14/UTP15/GAR1/TFB2M/TRIAP1/DNAL1/CETN2/ADSL/GRWD1/RANGRF/NOP56/POP1/SUV39H2/MRPL12/UNG/DCTPP1/POLR1C/TRMT1/RCAN3/RRP15/NUDT6/ZNRF3/MTFR2/RPP40/EEF1E1/ST6GAL1
GSE37532_WT_VS_PPARG_KO_VISCERAL_ADIPOSE_TISSUE_TCONV_DN	GSE37532_WT_VS_PPARG_KO_VISCERAL_ADIPOSE_TISSUE_TCONV_DN	77	-0.362347	-1.64195	0.00297728	0.0426024	0.0360472	1744	tags=56%, list=36%, signal=36%	KDM1A/TIMM8B/UBE2I/CTNNAL1/SUPT16H/NUFIP1/ACP6/ANP32B/JPT2/BZW2/LRPPRC/RRP1B/TCFL5/IMPA2/DHX57/MYO1B/ANGEL1/RCL1/NOLC1/HEATR1/NARS2/TSR1/IER3/PSMG1/AGPAT5/APEX1/UTP25/BID/SNRPD1/DKC1/FBL/HILPDA/COTL1/MAGEF1/FXN/RRS1/RPP40/EEF1E1/ADGRG1/BICD2/CDC42EP3/NT5DC2/ROR1
GSE360_L_DONOVANI_VS_T_GONDII_MAC_DN	GSE360_L_DONOVANI_VS_T_GONDII_MAC_DN	74	-0.379998	-1.71814	0.00297818	0.0426024	0.0360472	1413	tags=49%, list=29%, signal=35%	TARBP2/KPNA2/CCT7/TCERG1/NAA10/RIN1/TPM4/RCN2/COQ2/TMEM147/SNRPD2/RFC4/PSMG1/ODC1/LAGE3/MRPL12/MCF2L/TYMS/SNRPF/GNB5/TRAF5/BYSL/RCC1/PLCB1/NHP2/TRAP1/FEN1/TLE1/ZWINT/NMB/NME4/MCM2/POLD2/BIRC5/ACTN1/SPINK4
GSE3982_MAC_VS_TH2_DN	GSE3982_MAC_VS_TH2_DN	67	-0.396184	-1.75177	0.00300628	0.0427348	0.0361592	1831	tags=67%, list=38%, signal=42%	PNKP/CDC123/RPL11/XPO1/TMEM39B/RRP7A/NUP155/GALNT3/RRM1/RPL35A/NUDC/RPL13A/WARS2/TEX10/EIF3I/NUP37/EIF2B3/DDX51/ATAD2/CYFIP2/MRPL3/SNRPD2/TOX/DPH5/RAN/COQ3/TUBB/ERCC2/DCTPP1/DEF6/IMPDH2/PRC1/HMMR/MCM3/SEPTIN6/XRCC3/ORC1/KAT2A/EXOSC5/ADGRG1/TMEM131L/NTHL1/BIRC5/CNN2/MUC2
GSE15330_MEGAKARYOCYTE_ERYTHROID_VS_GRANULOCYTE_MONOCYTE_PROGENITOR_IKAROS_KO_UP	GSE15330_MEGAKARYOCYTE_ERYTHROID_VS_GRANULOCYTE_MONOCYTE_PROGENITOR_IKAROS_KO_UP	72	-0.385887	-1.72589	0.00302148	0.0427348	0.0361592	2135	tags=71%, list=44%, signal=40%	TYW1/ALDOA/BRCC3/NME6/ATP5PB/FMC1/PEX7/RCC1L/NCBP2/PIGU/SMN1/SMARCAD1/HSPH1/HMGB1/XPO1/RPIA/SLC16A1/TXNDC5/UTP18/GTF3C4/ARPC5L/CENPA/ANP32B/PDIA6/PTGER4/NUP188/SPATA5/GTF2H3/MRPL46/DDOST/POLR2G/NENF/C8orf33/KIFC1/HMGB2/TSEN15/ELK3/LTV1/POLR1C/MAP3K8/NXT1/SNX10/MCUB/GPT2/PRPS1/FXN/MIS18A/TRAP1/MPZL2/HDAC7/PYCR1
GSE21670_UNTREATED_VS_TGFB_IL6_TREATED_STAT3_KO_CD4_TCELL_UP	GSE21670_UNTREATED_VS_TGFB_IL6_TREATED_STAT3_KO_CD4_TCELL_UP	72	-0.385433	-1.72385	0.00302148	0.0427348	0.0361592	1176	tags=42%, list=24%, signal=32%	YBX3/ZNF22/ATAD2/EI24/RACGAP1/SNHG32/CDC6/NR4A3/SMYD3/FANCI/ODC1/IMPDH2/MCM5/RHOQ/NUDT6/DPCD/EIF4EBP1/HSPA4L/DNAAF4/GCSH/CCNB2/STMN1/RRM2/TOP2A/CENPK/MKI67/MYB/SLC39A8/FABP5/DUSP4
GSE7460_CTRL_VS_TGFB_TREATED_ACT_CD8_TCELL_UP	GSE7460_CTRL_VS_TGFB_TREATED_ACT_CD8_TCELL_UP	64	-0.397027	-1.74508	0.00302148	0.0427348	0.0361592	1261	tags=47%, list=26%, signal=35%	UTP15/HIF1A/SAAL1/ZNF22/NR4A3/LSM5/GEMIN4/RRP12/TSEN15/IER3/TNFRSF11B/SSRP1/PLXNC1/TRMT1/UTP25/MMACHC/UTP14A/GNPNAT1/DPH2/ADK/PUS1/DDX28/UBE2T/CHAF1B/GGH/NCKAP5L/GNAI1/CD44/PITPNM3/NUPR1
GSE3982_CENT_MEMORY_CD4_TCELL_VS_NKCELL_UP	GSE3982_CENT_MEMORY_CD4_TCELL_VS_NKCELL_UP	59	-0.413279	-1.78995	0.00305173	0.0428695	0.0362732	1698	tags=63%, list=35%, signal=41%	RPL12/RPS28/SSR3/FAM174B/HNRNPA1/LRRC14/ACP6/ICA1/RPL30/RPL7A/DDX18/RPL27/NIT2/RPL6/RPL32/RPL5/STN1/WDR76/POLR1C/TMEM63A/RPL10A/RPL4/KIF18A/POLR3G/DPH2/PUS1/KLHL3/USP13/CENPF/PCNX2/CATSPERB/RGCC/TGIF2/SSPN/PLCB4/MYO5C/IGFBP2
GSE14699_DELETIONAL_TOLERANCE_VS_ACTIVATED_CD8_TCELL_UP	GSE14699_DELETIONAL_TOLERANCE_VS_ACTIVATED_CD8_TCELL_UP	66	-0.394661	-1.73999	0.00305604	0.0428695	0.0362732	994	tags=41%, list=21%, signal=33%	PIK3AP1/HMGN2/MPHOSPH6/PRDX4/STARD10/IFITM1/HIP1/NXT1/SNX10/IL18R1/SGO2/MCM4/MCM5/LMNB1/DPCD/PRR11/NCALD/DDX28/ATOH1/RILPL2/CHAF1B/MYADM/CLSPN/HK2/CD44/ASRGL1/NUPR1
GSE25085_FETAL_LIVER_VS_ADULT_BM_SP4_THYMIC_IMPLANT_DN	GSE25085_FETAL_LIVER_VS_ADULT_BM_SP4_THYMIC_IMPLANT_DN	79	-0.371476	-1.69163	0.00305662	0.0428695	0.0362732	1848	tags=63%, list=38%, signal=40%	LSM4/PRIM2/FBXL8/CENPO/IFT80/NELFCD/MSTO1/SPC24/NUP155/HNRNPA1/WARS2/REEP4/EEF1G/ANP32E/TRIM59/SLC25A39/GEMIN8/AHCY/UHRF1/IMPA2/RPL3/CENPL/HMGN5/LMNB2/ATAD2/CEP83/CBX5/CENPP/HMGB3/CHEK1/CIP2A/GMNN/NUCKS1/VRK1/NUDT1/CDCA8/ECT2/CEP128/KIF18A/GTSE1/MCM4/PARPBP/WDHD1/ARHGAP11A/MIS18A/MELK/CENPE/CENPU/CEP55/SLC39A8
GSE14308_TH2_VS_NAIVE_CD4_TCELL_UP	GSE14308_TH2_VS_NAIVE_CD4_TCELL_UP	74	-0.378479	-1.71127	0.00315509	0.0441274	0.0373375	1849	tags=58%, list=38%, signal=36%	TTLL11/PSMA3/PCNA/MAP3K10/MTMR2/GOLT1B/SRSF9/NDUFS5/CCT8/NUP205/PSMB2/LFNG/LRRC59/KRT18/NASP/POLD1/RAP1GAP2/PHTF2/BSPRY/ITGB3BP/DCUN1D5/PPIA/SAAL1/RCL1/SNRPB/PIK3AP1/KIF14/NBEA/SSRP1/HMGN3/SOX9/SPRY2/CIT/PNO1/HOXA5/PROSER2/RIOX2/RRS1/CEP72/KRT17/HOXA7/CA9/NUPR1
VAN_DEN_BIGGELAAR_PBMC_PREVNAR_9MO_INFANT_STIMULATED_VS_UNSTIMULATED_8MO_UP	VAN_DEN_BIGGELAAR_PBMC_PREVNAR_9MO_INFANT_STIMULATED_VS_UNSTIMULATED_8MO_UP	21	-0.554124	-1.85673	0.00316463	0.0441378	0.0373463	772	tags=67%, list=16%, signal=56%	KIF14/CIT/ELOVL6/IL18R1/PRC1/EEF2KMT/MCM4/MTFR2/ARHGAP11A/CENPF/CHAF1B/PCLAF/CLSPN/DUSP4
GSE22886_NAIVE_CD8_TCELL_VS_NEUTROPHIL_DN	GSE22886_NAIVE_CD8_TCELL_VS_NEUTROPHIL_DN	38	-0.455688	-1.76374	0.00317888	0.0442138	0.0374106	476	tags=29%, list=10%, signal=26%	CFTR/ADAM28/GLUL/PRDM5/CXCL1/SLC7A11/EPHB1/TTC39A/WFDC2/DHRS9/S100P
GSE41867_NAIVE_VS_DAY15_LCMV_EFFECTOR_CD8_TCELL_UP	GSE41867_NAIVE_VS_DAY15_LCMV_EFFECTOR_CD8_TCELL_UP	77	-0.360312	-1.63273	0.00324507	0.0450096	0.038084	1961	tags=62%, list=41%, signal=38%	ELAC2/BMS1/PCCB/SPIDR/XKR8/CDC123/CETN3/PSME4/AGK/ARV1/MID1IP1/TMEM39B/COX18/DOLK/CCT5/HNRNPA1/ANAPC7/POLD3/ANAPC15/CSE1L/NUP188/PTGES2/DPP3/LRPPRC/EIF3B/ILF2/DANCR/LSM7/IQCG/FOCAD/MSH2/CTNNBIP1/DCPS/DMAC1/WDR76/PCCA/UNG/NANS/UTP25/TSEN2/WDR3/MORN2/EXOSC5/CENPM/IFITM3/CMSS1/CCDC34/FABP5
FULLER_PBMC_F_TULARENSIS_VACCINE_LVS_AGE_22_54YO_336HR_UP	FULLER_PBMC_F_TULARENSIS_VACCINE_LVS_AGE_22_54YO_336HR_UP	10	0.686063	1.92036	0.00347318	0.0480409	0.0406489	499	tags=50%, list=10%, signal=45%	HLA-DMB/HLA-DRB1/HLA-DQB1/HLA-DMA/TLR3
GSE1460_INTRATHYMIC_T_PROGENITOR_VS_CD4_THYMOCYTE_UP	GSE1460_INTRATHYMIC_T_PROGENITOR_VS_CD4_THYMOCYTE_UP	78	-0.378063	-1.7152	0.00354277	0.0488689	0.0413494	1218	tags=41%, list=25%, signal=31%	MTX1/KCNK10/HMGN5/EXOSC4/MRPS12/CETN2/CEP70/STN1/NARS2/CPVL/CDK2AP1/TCEAL9/PRMT5/SETBP1/AHI1/REXO2/NQO1/ADK/DTYMK/NHP2/STMN1/PLS3/FAIM/TMEM131L/ABCC1/NTHL1/DNAJC12/MYC/TRIP6/MYB/CD24/JCHAIN
AIZARANI_LIVER_C11_HEPATOCYTES_1	AIZARANI_LIVER_C11_HEPATOCYTES_1	81	0.581326	2.91021	1e-10	1.95385e-09	1.10121e-09	666	tags=57%, list=14%, signal=50%	APOA1/SULT2A1/APOC3/APOB/CYP3A4/SLC2A2/AGT/MTTP/GSTA2/CYP4F2/SERPINA1/AADAC/RGN/ALDOB/MST1/LEAP2/MAOB/GATM/BNIP3/RETREG1/UGT2B7/GSTA1/PCK1/OAT/FBP1/INSIG1/PIPOX/KLKB1/PCK2/APOM/MLXIPL/PLIN2/CYP2C9/CYB5A/PBLD/CYP3A5/CYP27A1/PTGR1/ACADM/ENPP1/PDK4/TMEM176A/CBR1/MSMO1/MT1F/FMO5
BUSSLINGER_DUODENAL_DIFFERENTIATING_STEM_CELLS	BUSSLINGER_DUODENAL_DIFFERENTIATING_STEM_CELLS	183	-0.539346	-2.81572	1e-10	1.95385e-09	1.10121e-09	1896	tags=84%, list=39%, signal=53%	HNRNPAB/SNHG8/CLIC1/RPS25/RPL37/KPNB1/LSM4/PCNA/HMGB1/RPL11/RPS15/ILF3/ENO1/PTGES3/EIF5B/RPL12/RPL29/NDUFS5/RPS28/FAM120A/SERBP1/RPL36/TUFM/LGALS4/CDC42EP5/RPL27A/HSP90AB1/RPS9/RPL28/CCT5/HNRNPA1/TUBA1B/RACK1/RPL35A/RPLP2/TXN/RPL13A/ANP32B/KRT18/NASP/RPS20/HMGCS2/PKM/EEF1G/RPL8/RPS15A/RPL37A/RPL19/LRPPRC/EIF3E/CKS2/CCT6A/RPL31/RPS23/RPL30/PPIA/DDX21/RPL22/LAD1/RPL18/AHCY/RPS16/RPL7A/CLU/MCM7/MARCKS/RPL3/RPS4X/RPL17/APP/RPS11/RPL7/TFRC/LBR/RPS24/NCL/RPL39/RPL23/RPLP1/MGST1/RPL27/EI24/RPS13/RPL15/RPS19/PTMA/RPL35/RPL6/GSTP1/RPL13/SNRPB/NRARP/RPS8/RPL32/ATP5MC1/RPS7/RPL5/RAN/RPS18/RPLP0/HMGB2/NPM1/RPS12/TKT/RPS5/MLEC/RBM3/NOP56/RPL18A/RPS6/TUBB/BANF1/NOP58/RPS3/GOLM1/MTHFD1/APEX1/RCC2/CCT2/RPL10A/PRKDC/NUCKS1/RPL4/SNRPF/SNRPE/SNHG29/IMPDH2/RPS2/FBL/CCND2/DUT/DMBT1/TOMM40/SNHG16/KCNE3/AGR2/SLC12A2/CENPF/C1QBP/STMN1/RRM2/EPHB2/TOP2A/EMP2/MKI67/PCLAF/IDH2/GPX2/CDCA7/ADH1C/OLFM4/PPP1R1B/C9orf152
BUSSLINGER_DUODENAL_GOBLET_CELLS	BUSSLINGER_DUODENAL_GOBLET_CELLS	13	-0.908838	-2.64165	1e-10	1.95385e-09	1.10121e-09	139	tags=92%, list=3%, signal=90%	AGR2/CREB3L1/LINC00261/TFF3/SPINK4/BCAS1/FCGBP/LYZ/MUC2/ITLN1/REG4/CLCA1
BUSSLINGER_DUODENAL_LATE_IMMATURE_ENTEROCYTES	BUSSLINGER_DUODENAL_LATE_IMMATURE_ENTEROCYTES	133	0.7586	4.11663	1e-10	1.95385e-09	1.10121e-09	957	tags=83%, list=20%, signal=69%	SULT2A1/MME/APOB/MS4A10/CYP3A4/SLC10A2/MGAM/RBP2/SLC2A2/MTTP/SLC6A19/ACE/MEP1B/MAF/SLC15A1/C17orf78/SLC7A9/CREB3L3/DNASE1/XPNPEP2/SLC13A2/AADAC/LIPA/ALDOB/REEP6/SLC5A9/MS4A8/GATM/TM4SF5/SLC5A1/ADIRF/UGT2A3/UGT2B7/CIDEB/C3orf85/ABCG5/ACE2/PCK1/ABCG2/FABP2/SLC2A5/SMIM24/HLA-DRA/HLA-DRB1/OAT/SAT2/CDHR5/ABHD6/FBP1/PEPD/GDA/MEP1A/CYBRD1/GK/CD74/RAB17/CYP2J2/CLIC5/PCK2/SLC1A1/PLIN2/ACSL5/CYP2C9/HEBP1/CYB5A/CYP2C18/TM4SF20/PBLD/MYO1A/SI/CYP3A5/TM6SF2/FAM3C/AMN/DGAT1/PTGR1/ACADM/DHRS7/PDK4/SLC39A5/TDP2/BTNL3/CNDP2/SLC4A7/ABCA5/CBR1/SULT1A1/GLRX/BTNL8/GPD1/PLS1/ANPEP/SLC37A4/ACOX1/REEP3/PGRMC2/BDH2/EPHX2/SMPD3/HSD17B11/MUC13/ACAA1/DHRS11/CES2/HSD17B2/HNF4G/HADHB/SAR1B/PDZD3/LPCAT3/HACL1
BUSSLINGER_DUODENAL_MATURE_ENTEROCYTES	BUSSLINGER_DUODENAL_MATURE_ENTEROCYTES	175	0.749455	4.26817	1e-10	1.95385e-09	1.10121e-09	956	tags=81%, list=20%, signal=67%	APOA1/APOC3/APOA4/MME/ENPP7/APOB/MS4A10/SLC28A1/CYP3A4/MGAM/NPC1L1/ABCC2/TREH/CD36/ENPP3/ENPEP/SECTM1/MTTP/ALPI/SLC6A19/ACE/MEP1B/MAF/SLC15A1/PRODH/FLVCR1/GSDME/CREB3L3/DNASE1/SLC28A2/XPNPEP2/CYP4F2/ANGPTL4/SLC13A2/SERPINA1/ALDOB/REEP6/SELENOP/SLC5A9/MS4A8/TM4SF5/SLC5A1/ADIRF/UGT2B7/CIDEB/C3orf85/PRAP1/ABCG5/ACE2/PCK1/ABCG2/FABP2/HAPLN4/SLC2A5/SMIM24/HLA-DRA/HLA-DRB1/SULT1A2/IL32/GLTPD2/SEMA6C/SAT2/C8G/CDHR5/FBP1/PEPD/ACY3/CD74/MPP1/YPEL3/RAB17/SSUH2/CIDEC/SLC36A1/PCK2/HHLA2/GPX4/PAQR7/PLIN2/CRYBG2/CDHR2/C2orf88/ACSL5/CYP2C9/ARL14/CYP2C18/TM4SF20/MYO1A/CYP3A5/TM6SF2/SEMA3B/INPP5J/AMN/TNFRSF1A/DGAT1/GABRE/SGK1/GALNT6/ACHE/MUC17/C1QTNF12/RMDN3/SLC4A7/LINC01133/MXD1/AOC1/PLS1/ANPEP/MIA2/SLC6A20/NPNT/TBX3/GADD45B/SLC39A4/ACOX1/VEGFA/TENT5A/SMPD3/HOOK2/LMO7/SLC17A4/POR/C11orf86/DGKA/MUC13/LPIN2/AATK/IL6R/PNPLA2/PTPRH/AFDN/ACAA1/UACA/CES2/LRP1/ZSWIM8/KLF6/EPS8L2/ECHDC2/PDZD3/RIOK3
BUSSLINGER_DUODENAL_STEM_CELLS	BUSSLINGER_DUODENAL_STEM_CELLS	190	-0.50396	-2.65394	1e-10	1.95385e-09	1.10121e-09	1664	tags=68%, list=34%, signal=47%	RPS28/FAM120A/SERBP1/RPL36/PKDCC/CDC42EP5/RPL27A/HSP90AB1/RPS9/HNRNPA1/DSTN/RACK1/RPL35A/TXN/RPL13A/ANP32B/RPS20/HMGCS2/TTC3/EEF1G/RPL8/RPS15A/RPL37A/LRPPRC/EIF3E/DACH1/CCT6A/RPL31/RPS23/RPL30/PPIA/DDX21/RPL22/RPL18/AHCY/RPS16/RPL7A/CLU/MCM7/MARCKS/RPL3/RPS4X/APP/RPS11/RPL7/ESRP1/RPS24/NCL/RPL39/RPL23/RPLP1/RPL27/RPS13/MLXIP/RPL15/RPS19/PTMA/RPL35/RPL6/GSTP1/GNL3/RPL13/SNRPB/GDF15/NRARP/RPS8/RPL32/RPS7/RHOBTB3/LRIG1/RPL5/RAN/RPS18/IER3/NPM1/RPS12/TKT/RPL22L1/RPS5/MLEC/NOP56/RPL18A/FERMT1/RPS6/BANF1/NOP58/RPS3/SOX9/SH3BP4/GOLM1/APEX1/RCC2/RPL10A/PRKDC/NUCKS1/RPL4/SNRPE/SNHG29/IMPDH2/RPS2/DKC1/FBL/CCND2/CFTR/DUT/TMEM123/DMBT1/CCND1/AGR2/SLC12A2/BMP4/EPHB2/ARID5B/RCN1/BEX3/EMP2/TM4SF1/GPX2/CDCA7/ADH1C/MECOM/OLFM4/PPP1R1B/MARCKSL1/C9orf152/ACTN1/CD44/MYB/CA9/LYZ
BUSSLINGER_DUODENAL_TRANSIT_AMPLIFYING_CELLS	BUSSLINGER_DUODENAL_TRANSIT_AMPLIFYING_CELLS	116	-0.539685	-2.654	1e-10	1.95385e-09	1.10121e-09	1796	tags=84%, list=37%, signal=54%	CLIC1/RPS25/RPL37/HMGB1/RPL11/RPS15/ENO1/PTGES3/RPL12/RPL29/NDUFS5/RPS28/RPL36/TUFM/LGALS4/CDC42EP5/RPL27A/HSP90AB1/RPS9/RPL28/HNRNPA1/TUBA1B/RACK1/RPL35A/RPLP2/TXN/RPL13A/ANP32B/KRT18/RPS20/EEF1G/RPL8/RPS15A/RPL37A/RPL19/RPS23/PPIA/RPL22/RPL18/RPS16/RPL7A/MARCKS/RPL3/RPS4X/RPL17/RPS11/RPL7/TFRC/RPS24/NCL/RPL39/RPL23/RPLP1/MGST1/RPL27/EI24/RPS13/RPL15/RPS19/PTMA/RPL35/RPL6/GSTP1/RPL13/RPS8/RPL32/ATP5MC1/RPS7/RPL5/RAN/RPS18/RPLP0/HMGB2/NPM1/RPS12/RPS5/MLEC/RBM3/RPL18A/RPS6/RPS3/GOLM1/RPL10A/NUCKS1/RPL4/PHB/SNHG29/RPS2/FBL/DMBT1/AGR2/CENPF/TOP2A/MKI67/IDH2/ADH1C/PPP1R1B
BUSSLINGER_GASTRIC_ISTHMUS_CELLS	BUSSLINGER_GASTRIC_ISTHMUS_CELLS	230	-0.423633	-2.28362	1e-10	1.95385e-09	1.10121e-09	1337	tags=41%, list=28%, signal=31%	TCERG1/ABCC3/PPIA/DDX21/PPM1G/LAD1/TACC3/MARCKS/DDX18/TPM4/ESRP1/RPS24/NCL/EI24/S100A11/B4GALT1/PTMA/RPL35/GSTP1/MRPS35/GNL3/SNRPB/TMPRSS4/RPS8/RAN/SYNGR2/HMGB2/IER3/TKT/MLEC/TMED9/RBM3/NOP56/FERMT1/TUBB/CLMN/IL1RN/ALDH3A1/ME1/SLC44A2/NANS/ELOVL6/TSPO/NUCKS1/TCEAL9/SNRPF/SNRPD1/PRC1/NQO1/CCNB1/GIPC1/CCND1/KCNE3/SERPINB5/AGR2/CENPF/HSPB1/CENPE/RASEF/STMN1/TPX2/TOP2A/KLF2/FAM177B/MKI67/CKAP4/GPX2/RAB27B/ADH1C/REP15/RAB3D/BACE2/ZBTB7C/TK1/CREB3L1/TTC39A/FER1L6/ATP2A3/MLPH/PLA2G10/MYO5C/MYOF/FOXA2/FABP5/TIMP1/BCAS1/FCGBP/PYCR1/FOXQ1/REG4/TFF1/CAPN8/MUC1/TFCP2L1/S100P
DESCARTES_FETAL_INTESTINE_INTESTINAL_EPITHELIAL_CELLS	DESCARTES_FETAL_INTESTINE_INTESTINAL_EPITHELIAL_CELLS	145	0.656577	3.62351	1e-10	1.95385e-09	1.10121e-09	736	tags=66%, list=15%, signal=58%	SLC13A1/APOA1/SULT2A1/APOC3/CUBN/APOA4/SLC5A12/SLC34A3/ENPP7/FMO1/APOB/SLC28A1/MME-AS1/SFRP5/ABCC2/RBP2/SLC2A2/SMLR1/TREH/GUCA2B/AGT/MTTP/ALPI/SLC6A19/ASAH2/TMIGD1/GSTA2/ERICH4/PRODH/GUCA2A/CREB3L3/FADS6/EGFR-AS1/SLC28A2/XPNPEP2/AADAC/GCNT4/CEACAM18/ALDOB/REEP6/LEAP2/SLC5A9/KHK/MAOB/LINC00479/SLC5A1/UGT2A3/GSTA1/PRAP1/ABCG5/ACE2/PCK1/FABP2/TMEM92/SMIM24/SLC19A3/GLTPD2/C8G/PLA2G12B/UNC5CL/GDA/MEP1A/CLDN6/CIDEC/PCK2/HHLA2/SLC1A1/GDPD2/ACSL5/CYP2C9/ARL14/CYP2C18/TM4SF20/PBLD/SI/CYP3A5/AMN/DGAT1/SLC51A/WIPF3/IYD/MUC17/TUBAL3/MT1H/SLC51B/BTNL3/NAGS/GPD1/ANPEP/MIR194-2HG/SLC6A20/MOGAT2/SLC39A4/SPTLC3/CYP2C19/HNF4A-AS1
DESCARTES_FETAL_LIVER_HEPATOBLASTS	DESCARTES_FETAL_LIVER_HEPATOBLASTS	139	0.615832	3.37479	1e-10	1.95385e-09	1.10121e-09	749	tags=62%, list=15%, signal=54%	APOA1/APOC3/APOA4/ENPP7/APOB/SOAT2/FAM151A/NPC1L1/ABCC2/SLC5A11/SLC2A2/SMLR1/PIK3C2G/APOC2/ASPDH/F10/AGT/MTTP/NR1I3/GSTA2/SLC15A1/CHAD/PDZK1/CREB3L3/FADS6/XPNPEP2/CYP4F2/SERPINA1/AADAC/RGN/IGSF23/AGXT2/ALDOB/REEP6/ALDOC/MAOB/UGT2A3/UGT2B7/CYP3A7/LINC02754/PRAP1/ABCG5/ACE2/AGMO/PCK1/SLC19A3/GLTPD2/CDHR5/PLA2G12B/FBP1/MEP1A/TTC36/CYP2J2/KLKB1/ACOX2/APOM/MLXIPL/C1orf115/ABCG8/SUGCT/SOWAHA/PBLD/CYP3A5/AMN/SLC2A9/ENPP1/IYD/LRRC9/MT1H/SLC39A5/CNGA1/HNF1A/ANPEP/MSMO1/MT1F/KIF12/FMO5/MOGAT2/DDC/PLEKHG6/HMGCS1/SPTLC3/PHYHIPL/VIL1/TMEM82/A1CF
DESCARTES_FETAL_PLACENTA_AFP_ALB_POSITIVE_CELLS	DESCARTES_FETAL_PLACENTA_AFP_ALB_POSITIVE_CELLS	49	0.69241	3.13181	1e-10	1.95385e-09	1.10121e-09	788	tags=71%, list=16%, signal=60%	APOA1/APOC3/APOB/SOAT2/ABCC2/SLC2A2/SMLR1/PIK3C2G/AGT/XPNPEP2/SERPINA1/ALDOB/REEP6/MST1/CYP3A7/GSTA1/PRAP1/MEP1A/APOM/MLXIPL/SLC30A10/ESPN/PBLD/AMN/ACY1/MT1H/SLC39A5/GOLT1A/MSMO1/MT1F/FMO5/SLC37A4/DDC/A1CF/HSD17B11
DESCARTES_FETAL_STOMACH_MUC13_DMBT1_POSITIVE_CELLS	DESCARTES_FETAL_STOMACH_MUC13_DMBT1_POSITIVE_CELLS	67	0.680149	3.24702	1e-10	1.95385e-09	1.10121e-09	676	tags=63%, list=14%, signal=55%	APOA1/APOC3/APOA4/SLC5A12/ENPP7/APOB/RBP2/TRPM6/GUCA2B/MTTP/PDZD7/SLC15A1/CREB3L3/ALDOB/SLC5A9/KHK/ACE2/PCK1/SLC19A3/CDHR5/PLA2G12B/GDA/MEP1A/GK/CDHR2/GDPD2/ACSL5/MELTF/TM4SF20/SI/MALRD1/AMN/MUC3A/IYD/MUC17/MT1H/BTNL3/GPD1/MT1F/MIR194-2HG/SLC6A20/MOGAT2
DESCARTES_MAIN_FETAL_INTESTINAL_EPITHELIAL_CELLS	DESCARTES_MAIN_FETAL_INTESTINAL_EPITHELIAL_CELLS	57	0.673314	3.12938	1e-10	1.95385e-09	1.10121e-09	614	tags=65%, list=13%, signal=57%	CUBN/APOA4/SLC5A12/SLC34A3/ENPP7/SLC28A1/PRKG2/RBP2/MTTP/PDZD7/TMIGD1/ERICH4/GUCA2A/FADS6/XPNPEP2/SLC13A2/IGSF23/CEACAM18/REEP6/KHK/C3orf85/ACY3/DNAJB7/ACSL5/MELTF/MYO1A/SI/TM6SF2/MALRD1/ENTPD7/DGAT1/NLRP6/URAD/LPGAT1/C1QTNF12/BTNL3/BTNL8
FAN_EMBRYONIC_CTX_MICROGLIA_1	FAN_EMBRYONIC_CTX_MICROGLIA_1	70	-0.594524	-2.68642	1e-10	1.95385e-09	1.10121e-09	1407	tags=77%, list=29%, signal=55%	ANP32E/KPNA2/NUF2/KNSTRN/CKS2/ITGB3BP/TACC3/C21orf58/NDC80/CKAP2/MZT1/DIAPH3/ATAD2/HMGB2/KIF14/SMC2/PLK1/CIT/NUCKS1/CDCA8/CDC20/POLQ/PRC1/SGO2/GTSE1/HMMR/DTYMK/EVI2B/MND1/NCAPG2/ARHGAP11A/PRR11/CCNB1/CCNB2/UBE2T/MELK/ZWINT/CENPF/CENPE/CENPU/RRM2/TPX2/CENPM/TOP2A/GGH/CEP55/MKI67/PCLAF/TROAP/CLSPN/ANLN/DLGAP5/BIRC5/TK1
FAN_EMBRYONIC_CTX_NSC_2	FAN_EMBRYONIC_CTX_NSC_2	104	-0.564531	-2.71	1e-10	1.95385e-09	1.10121e-09	1407	tags=70%, list=29%, signal=51%	ANP32E/MRPL51/KPNA2/NUF2/KNSTRN/TRIM59/CKS2/ILF2/TACC3/C21orf58/NDC80/CKAP2/MZT1/LBR/DIAPH3/RACGAP1/DBF4/SMTN/LSM5/CEP70/RUVBL2/KIFC1/RAN/HMGB2/KIF14/SMC2/HMGB3/PLK1/CIP2A/RTKN2/NUCKS1/NUDT1/CDCA8/CDC20/ECT2/PRC1/SGO2/KIF18A/GTSE1/HMMR/DTYMK/PARPBP/MND1/LMNB1/NCAPG2/ARHGAP11A/SPDL1/PRR11/CCNB1/CCNB2/UBE2T/UCP2/MELK/ZWINT/CENPF/CENPE/RRM2/TPX2/CENPM/RFC3/TOP2A/CENPK/GGH/SAPCD2/CEP55/MKI67/TROAP/CCDC34/DLGAP5/BIRC5/TK1/ACTN1/RARRES2
GAO_LARGE_INTESTINE_24W_C8_GOBLET_CELL	GAO_LARGE_INTESTINE_24W_C8_GOBLET_CELL	22	-0.810936	-2.7883	1e-10	1.95385e-09	1.10121e-09	376	tags=68%, list=8%, signal=63%	ANO7/RASEF/PTPRN2/ATP2C2/B3GNT6/FER1L6/SPDEF/MLPH/ERN2/BCAS1/CEACAM5/MUC4/DHRS9/CAPN8/MUC5B
GAO_SMALL_INTESTINE_24W_C4_ENTEROCYTE_PROGENITOR_SUBTYPE_2	GAO_SMALL_INTESTINE_24W_C4_ENTEROCYTE_PROGENITOR_SUBTYPE_2	55	0.776715	3.57076	1e-10	1.95385e-09	1.10121e-09	830	tags=82%, list=17%, signal=69%	APOA1/APOC3/APOA4/SLC34A3/ENPP7/APOB/ABCC2/RBP2/TREH/DAB1/AGT/ALPI/SLC6A19/DPEP1/XPNPEP2/RGN/ALDOB/MST1/SLC5A9/MS4A8/SLC7A7/FABP2/SMIM24/IL32/C8G/DPP4/FBP1/MEP1A/AQP1/HHLA2/TM4SF20/MYO1A/TMEM86B/EMB/SLC46A3/NAGS/GOLT1A/OSGIN1/GLRX/AOC1/DDC/IL22RA1/GCHFR/C11orf86/MUC13
HAY_BONE_MARROW_ERYTHROBLAST	HAY_BONE_MARROW_ERYTHROBLAST	528	-0.423996	-2.49094	1e-10	1.95385e-09	1.10121e-09	1755	tags=62%, list=36%, signal=44%	EMC4/PTGES3/ARV1/TIMM8B/CCDC124/EIF5B/CCT3/MRM2/PFDN6/TMX2/N6AMT1/MRPL13/NDUFS5/CCNE1/CCT8/FOXRED1/AURKA/TMPRSS9/TRMT112/NELFCD/SERBP1/GTF2F2/RPIA/PSMB2/ZNF273/CTNNAL1/SPC24/RRP7A/ACOT13/HIKESHI/HSP90AB1/SUPT16H/SLC39A3/RRM1/CCT5/MRPS16/NCEH1/PSMB6/UTP18/ANAPC7/CLN6/HES6/CHEK2/CFAP298/POLD3/NUDC/TGS1/VANGL1/EXOSC9/LRRC59/TIMM13/ANP32B/NASP/MRPS10/TTLL12/UCHL3/CSE1L/TIMM17A/NMNAT3/JPT2/ABCF2/POLD1/CSTF2/GOT2/MRPL36/SNRPG/SLC25A38/MIPEP/RPL8/GSPT1/MRPL47/LRR1/SRP72/DIMT1/MRPL51/COA7/REPS2/LRPPRC/KNSTRN/USP14/SLC25A39/CKS2/CCT6A/CBY1/ACTL6A/C12orf29/POLR3H/HPF1/CCT7/MRPS15/ICA1/DCUN1D5/TCERG1/MRPL1/MRPL46/RIOK1/BOLA3/ILF2/PPM1G/RAD51C/TBRG4/NPRL3/CKAP2/ST6GALNAC1/PRPF19/EIF3I/NUP37/RPL7A/CHAF1A/NDUFAF8/MCM7/EIF2B3/PAFAH1B3/MRPS9/PSMG3/IMP4/CENPL/MTX1/EXOSC7/GAR1/FANCA/PHETA2/BCL2L12/HMGN5/PA2G4/TFRC/LBR/NCL/YBX3/ZWILCH/DIAPH3/EI24/MAGOHB/GADD45GIP1/RCL1/CDC6/TSFM/CENPX/PFKM/SSB/TIMM10/GTPBP4/NOLC1/ERI3/ATIC/SNRPB/SPA17/CCDC138/TTC8/LSM5/ADSL/RUVBL2/PSMB5/ATP5MC1/MRPL3/RHOBTB3/ABCC5/MRPS2/RAN/MECR/RPLP0/MSH2/GRWD1/HSBP1L1/MFHAS1/COQ3/PRIM1/TSR1/DMTN/MRPL4/AK7/EIF5A/RPL22L1/KIF9/MRPL11/SMC2/NOP14/NECTIN1/BOP1/EBNA1BP2/NOP56/RFC4/THOC3/PSMG1/SSRP1/FAM104B/CENPP/FANCI/B9D1/RANBP1/SUV39H2/BANF1/PLK1/LTV1/NOP58/PPIH/LAGE3/AGPAT5/CHEK1/MRPL12/PIGW/ATAD3A/MRPL17/MYH10/GEMIN2/CIT/NOP16/GMNN/MRPS28/MTHFD1/APEX1/ELOVL6/WDR4/NAT10/CCT2/PRKDC/VRK1/PHB/PRMT5/UQCC2/PPAT/NUDT1/SNRPF/SNRPE/LSM2/RRP1/GCAT/SNRPD1/PPIL1/REXO2/MCAT/LRP11/CDC20/IMPDH2/MORN2/POLQ/ECT2/SNRNP25/PRC1/PLEKHH3/NUP93/KIF18A/EXOSC2/DKC1/RRP15/MCM4/HMMR/MCM3/MACROD1/MCM5/FADS2/SLC25A21/C20orf27/DPH2/TSPAN5/NOC3L/DTYMK/PRPS1/PARPBP/BYSL/C19orf48/RCC1/ABCE1/DPCD/MTFR2/WDHD1/EIF4EBP1/NCAPG2/ARHGAP11A/TMA16/SPDL1/MCM6/PRPS2/FXN/MIS18A/DUT/HSPBP1/CCNB1/CCNB2/FARSB/CDK4/PAK1IP1/UBE2T/DHODH/TRAP1/TOMM40/KREMEN1/GPATCH4/FEN1/PUS7/RPS6KL1/XRCC3/ORC1/MELK/CENPE/TMEM237/CENPU/RRM2/AK1/EEF1E1/STRIP2/CENPH/HK1/CYTOR/RFC3/CENPK/DNMT1/PCLAF/SLC1A5/METTL1/IDH2/NME4/TROAP/MCM2/CCDC34/POLD2/PYCR3/ANLN/SLC38A5/DLGAP5/TK1/SLC16A9/ALDH4A1/EPHB4/SLC39A8/KCNN4/PYCR1/MBOAT2
MANNO_MIDBRAIN_NEUROTYPES_HPROGBP	MANNO_MIDBRAIN_NEUROTYPES_HPROGBP	114	-0.577829	-2.83376	1e-10	1.95385e-09	1.10121e-09	1407	tags=75%, list=29%, signal=55%	ANP32E/NUF2/KNSTRN/TRIM59/CKS2/ACTL6A/ITGB3BP/TACC3/RPL18/C21orf58/UHRF1/CKAP2/MCM7/MID1/LBR/LMNB2/ATAD2/RACGAP1/RPS19/DBF4/GSTP1/ZNF519/NRARP/HMGN2/HMGB2/KIF14/RFC4/FANCI/PLK1/SOX9/CHEK1/CIP2A/RTKN2/GMNN/TYMS/SNRPF/CDCA8/ECT2/PRC1/SGO2/KIF18A/GTSE1/HMGA2/HMMR/MCM5/PARPBP/C19orf48/MND1/LMNB1/NCAPG2/ARHGAP11A/SPDL1/MCM6/PRR11/TMEM97/CCNB1/CCNB2/CCND1/UBE2T/XRCC3/MELK/ZWINT/CENPF/HELLS/CENPE/CENPU/RRM2/TPX2/EPHB2/RFC3/TOP2A/CENPK/SAPCD2/MKI67/TGIF2/TROAP/CCDC34/CLSPN/HK2/ANLN/DLGAP5/BIRC5/TK1/PDZRN3/IGFBP2/FOXA2
MANNO_MIDBRAIN_NEUROTYPES_HPROGFPL	MANNO_MIDBRAIN_NEUROTYPES_HPROGFPL	117	-0.540092	-2.65978	1e-10	1.95385e-09	1.10121e-09	1389	tags=68%, list=29%, signal=50%	NUF2/KNSTRN/TRIM59/ITGB3BP/TACC3/C21orf58/UHRF1/CKAP2/CHAF1A/MCM7/MID1/LMNB2/ATAD2/RPS19/DBF4/SNRPB/SLIT2/HMGN2/HMGB2/KIF14/SMC2/FANCI/RANBP1/SFXN2/PLK1/CHEK1/RTKN2/GMNN/PTPRO/FZD3/VRK1/TYMS/CDCA8/ECT2/PRC1/SGO2/KIF18A/GTSE1/HMGA2/HMMR/MCM3/PARPBP/MND1/LMNB1/SPDL1/MCM6/PRR11/TMEM123/CCNB1/CCNB2/CCND1/UBE2T/MELK/ZWINT/CENPF/HELLS/CENPE/CENPU/RRM2/TPX2/EPHB2/RFC3/TPBG/TOP2A/RCN1/MKI67/TROAP/MCM2/CLSPN/HK2/ANLN/DLGAP5/BIRC5/TK1/CNN2/PDZRN3/IGFBP2/SLC39A8/FOXA2/TFF3
MANNO_MIDBRAIN_NEUROTYPES_HPROGFPM	MANNO_MIDBRAIN_NEUROTYPES_HPROGFPM	130	-0.596838	-2.98222	1e-10	1.95385e-09	1.10121e-09	1407	tags=76%, list=29%, signal=55%	ANP32E/KPNA2/NUF2/KNSTRN/TRIM59/CKS2/ACTL6A/MRPS15/ITGB3BP/TACC3/RPL18/C21orf58/UHRF1/CKAP2/DANCR/CHAF1A/MID1/HMGN5/ATAD2/RACGAP1/MAGOHB/RPS19/DBF4/GSTP1/RAN/HMGN2/HMGB2/KIF14/NPM1/SMC2/RFC4/FANCI/HMGB3/SFXN2/PLK1/RPS3/CHEK1/CIP2A/RTKN2/GMNN/PTPRO/VRK1/TYMS/SNRPF/CDCA8/ECT2/PRC1/SGO2/KIF18A/GTSE1/HMGA2/HMMR/HILPDA/IRS1/PARPBP/C19orf48/MND1/LMNB1/NCAPG2/ARHGAP11A/SPDL1/PRR11/TMEM123/CCNB1/CCNB2/CCND1/UBE2T/UCP2/MELK/ZWINT/CENPF/HELLS/CENPE/CENPU/STMN1/RRM2/BMP4/TPX2/EPHB2/TPBG/TOP2A/CENPK/RCN1/MKI67/TBL1X/TROAP/MCM2/CCDC34/CLSPN/HK2/ANLN/DLGAP5/BIRC5/EPHB4/NAP1L1/CNN2/IGFBP2/FOXA2/TFF3
TRAVAGLINI_LUNG_PROLIFERATING_BASAL_CELL	TRAVAGLINI_LUNG_PROLIFERATING_BASAL_CELL	400	-0.521936	-2.99409	1e-10	1.95385e-09	1.10121e-09	1608	tags=68%, list=33%, signal=49%	SUPT16H/MZT2B/MZT2A/RPS9/RPL28/RRM1/CCT5/CENPN/MRPS16/HNRNPA1/EIF3M/CLN6/TUBA1B/RACK1/CHEK2/TXN/CENPA/RPL13A/ANP32B/NASP/UCHL3/PDIA6/CSE1L/PARP1/PKM/REEP4/GOT2/EEF1G/SNRPG/UQCRH/RPL8/SPRY1/RPS15A/ANP32E/MRPL51/RPL19/KPNA2/MIF/NUF2/KNSTRN/EIF3E/TRIM59/SLC25A39/CKS2/CCT6A/CCT7/MRPS15/ITGB3BP/RPS23/PPIA/NOB1/NAA10/ILF2/PPM1G/F12/RAD51C/LAD1/TACC3/RPL18/AHCY/UHRF1/NDC80/CKAP2/DANCR/ST6GALNAC1/MZT1/PRPF19/EIF3I/NUP37/RPS16/RPL7A/MCM7/MARCKS/POLR2G/PAFAH1B3/RPL3/RPS4X/BCL2L12/HMGN5/RPL7/ESRP1/PA2G4/NCL/RCN2/RPLP1/LMNB2/DIAPH3/RNASEH2B/ATAD2/COQ2/SDHAF3/RACGAP1/SNHG32/ATXN10/FAM162A/RPL15/CDC6/RPS19/PTMA/DBF4/TIMM10/RPL6/GSTP1/RPL13/SNRPB/LSM5/ADSL/RPS8/RPL32/ATP5MC1/TOMM22/RPS7/RHOBTB3/CBX5/KIFC1/GGCT/RAN/HMGN2/RPS18/RPLP0/MSH2/HMGB2/PRIM1/NPM1/RPS12/TKT/RPS5/MRPL11/SMC2/RPS17/RBM3/NOP56/RPL18A/RFC4/GSS/FERMT1/CYBA/THOC3/IFI16/SSRP1/HDAC1/FANCI/RPS6/RANBP1/HMGB3/TUBB/PLK1/PPIH/RPS3/LAGE3/CHEK1/MRPL12/ALDH3A1/CDK2AP1/GMNN/MTHFD1/DCTPP1/APEX1/TSPO/RCC2/MTFP1/CCT2/RPL10A/PRKDC/NUCKS1/RPL4/VRK1/PHB/UQCC2/TYMS/NUDT1/SNRPF/SNRPE/TP53/LSM2/ETHE1/SNRPD1/SNHG29/CDC20/IMPDH2/PRMT1/ECT2/KCTD1/RPS2/SNRNP25/PRC1/SGO2/RPSA/GTSE1/DKC1/SHMT2/HMMR/MCM3/MACROD1/MCM5/C20orf27/FBL/DTYMK/C19orf48/MND1/RCC1/LMNB1/MTFR2/EIF4EBP1/NCAPG2/ARHGAP11A/MCM6/PRPS2/NHP2/MIS18A/DUT/TMEM123/CCNB1/CCNB2/CDK4/UBE2T/TRAP1/TOMM40/FEN1/GLUL/SERPINB5/AGR2/CDCA7L/MELK/ZWINT/CENPF/HELLS/HSPB1/CENPE/C1QBP/TMEM237/CENPU/STMN1/RRM2/TPX2/CENPH/ADGRG1/CENPM/TOP2A/CENPK/DNMT1/GGH/CEP55/MKI67/PCLAF/SLC1A5/FXYD5/IDH2/GPX2/TROAP/CCDC34/POLD2/ADH1C/CLSPN/ANLN/DLGAP5/TRIP6/NPM3/SRM/BIRC5/TK1/NME1/GNAI1/NAP1L1/KRT17/CD320/IGFBP2/GJB3/FABP5/TIMP1
TRAVAGLINI_LUNG_PROLIFERATING_NK_T_CELL	TRAVAGLINI_LUNG_PROLIFERATING_NK_T_CELL	73	-0.664712	-3.01056	1e-10	1.95385e-09	1.10121e-09	1389	tags=85%, list=29%, signal=61%	NUF2/CKS2/PPIA/CCDC167/TACC3/C21orf58/NDC80/MCM7/DIAPH3/ATAD2/PTMA/SNRPB/LSM5/RAN/HMGN2/HMGB2/KIF14/SMC2/RFC4/FANCI/RANBP1/HMGN3/GMNN/TYMS/NUDT1/CDCA8/CDC20/POLQ/SNRNP25/GTSE1/MCM4/HMMR/MCM3/MCM5/MND1/RCC1/MCM6/DUT/UBE2T/FEN1/MELK/ZWINT/CENPF/HELLS/CENPU/NUCB2/STMN1/RRM2/TPX2/CENPH/CENPM/TOP2A/CENPK/DNMT1/GGH/MKI67/IDH2/TROAP/CLSPN/BIRC5/TK1/DUSP2
TRAVAGLINI_LUNG_PROXIMAL_BASAL_CELL	TRAVAGLINI_LUNG_PROXIMAL_BASAL_CELL	274	-0.405102	-2.23948	1e-10	1.95385e-09	1.10121e-09	1818	tags=63%, list=38%, signal=42%	LRIG3/PCNA/S100A16/HMGB1/RPL11/EIF3F/RPS15/NFIA/ENO1/RTRAF/LMO4/CCT3/SRSF9/UBA52/RPL12/RPL29/CCT8/HNRNPA3/RPS28/SERBP1/RPL36/TUFM/RPL27A/RPS9/RPL28/HNRNPA1/LDLRAP1/EIF3M/RACK1/RPL35A/RPLP2/TXN/RPL13A/RPS21/ZNF428/RAB25/ANP32B/NASP/PDIA6/RPS20/PKM/EEF1G/UQCRH/RPL8/SPRY1/PTGES2/RPS15A/RSL1D1/RPL19/EIF3E/TIMM9/RPL31/CCT7/RPS23/RPL30/PPIA/NOB1/ASPH/RPL22/RPL18/AHCY/DANCR/ST6GALNAC1/EIF3I/RPS16/RPL7A/MARCKS/DDOST/POLR2G/PAFAH1B3/RPL3/RPS10/RPS4X/RPL17/APP/RPS11/RPL7/RPS24/NCL/RCN2/RPL39/RPL23/RPLP1/MGST1/RNASEH2B/RPL27/RPS13/SNHG32/FAM162A/RPL15/RPS19/PTMA/RPL35/RPL6/GSTP1/RPL13/RPS8/RPL32/ATP5MC1/TOMM22/RPS7/SNRPD2/ABCC5/RPL5/RPS18/RPLP0/NPM1/MRPL4/RPS12/RPS5/SMC2/RPS17/C12orf57/APRT/RPL18A/FERMT1/THOC3/IFI16/HDAC1/RPS6/HMGB3/HMGN3/RPS3/ALDH3A1/GMNN/CTSC/DCTPP1/APEX1/TSPO/RPL10A/NUCKS1/RPL4/SRGAP3/PHB/UQCC2/LSM2/ETHE1/SNHG29/IMPDH2/KCTD1/RPS2/RPSA/STEAP1/FBL/EHF/NHP2/DUT/TMEM123/CDK4/ADAM28/CCND1/CAMK1D/TRAP1/GLUL/NDRG2/AGR2/KAT2A/C1QBP/ARID5B/SLC1A5/EBPL/ADH1C/TRIP6/NPM3/MTSS1/PHLDA3/NAP1L1/KRT17/IGFBP2/ADORA2B/TFAP2A/TFCP2L1
ZHONG_PFC_C1_OPC	ZHONG_PFC_C1_OPC	103	-0.570702	-2.74164	1e-10	1.95385e-09	1.10121e-09	1419	tags=72%, list=29%, signal=52%	LRR1/ANP32E/KPNA2/NUF2/KNSTRN/CKS2/ITGB3BP/TACC3/C21orf58/UHRF1/NDC80/TGIF1/CKAP2/NUP37/HMGN5/DIAPH3/ATAD2/RACGAP1/KIFC1/HMGN2/HMGB2/KIF14/SMC2/HMGB3/PLK1/CIP2A/RTKN2/GMNN/VRK1/NUDT1/CDCA8/CDC20/NRAV/POLQ/ECT2/PRC1/SGO2/KIF18A/GTSE1/HMMR/DTYMK/PARPBP/MND1/NDC1/NCAPG2/ARHGAP11A/SPDL1/PRR11/CCNB1/CCNB2/IFT22/UBE2T/MELK/ZWINT/CENPF/CENPE/CENPU/RRM2/TPX2/CENPM/RFC3/TOP2A/CENPK/CEP55/MKI67/PCLAF/TROAP/CCDC34/ANLN/DLGAP5/BIRC5/TK1/ACTN1/CKB
ZHONG_PFC_MAJOR_TYPES_NPCS	ZHONG_PFC_MAJOR_TYPES_NPCS	76	-0.589321	-2.69909	1e-10	1.95385e-09	1.10121e-09	1407	tags=76%, list=29%, signal=55%	ANP32E/KPNA2/NUF2/KNSTRN/DACH1/CKS2/ITGB3BP/TACC3/C21orf58/UHRF1/NDC80/TGIF1/CKAP2/MCM7/ATAD2/SNRPB/HMGN2/HMGB2/SMC2/HMGB3/SOX9/GMNN/CDC20/PRC1/SGO2/GTSE1/MCM4/MCM3/MCM5/DTYMK/C19orf48/MCM6/PRR11/DUT/CCNB1/CCNB2/UBE2T/FEN1/UCP2/MELK/ZWINT/CENPF/HELLS/HSPB1/CENPU/RRM2/TPX2/CENPM/TOP2A/CENPK/RCN1/MKI67/PCLAF/CDCA7/MCM2/CLSPN/DLGAP5/BIRC5
ZHONG_PFC_C1_MICROGLIA	ZHONG_PFC_C1_MICROGLIA	117	-0.497838	-2.45169	1.36498e-10	2.56818e-09	1.44746e-09	1395	tags=59%, list=29%, signal=43%	KPNA2/NUF2/CKS2/ITGB3BP/C1orf122/ILF2/TACC3/UHRF1/NDC80/CKAP2/MCM7/PA2G4/DIAPH3/ATAD2/COQ2/MRPS12/TIMM10/ERI3/SNRPB/GGCT/RAN/HMGN2/HMGB2/TMED9/EBNA1BP2/RFC4/RANBP1/PLK1/GMNN/NUCKS1/IPO5/LSM2/RRP1/CDCA8/MCAT/PRC1/SGO2/GTSE1/MCM4/HMMR/MCM3/DTYMK/RCC1/ABCE1/WDHD1/MCM6/DUT/CCNB1/CCNB2/UBE2T/FEN1/XRCC3/ZWINT/CENPF/HELLS/RRM2/TPX2/CENPH/CYTOR/TOP2A/PCLAF/IDH2/NME4/TROAP/CCDC34/ANLN/TRIP6/BIRC5/TK1
GAO_LARGE_INTESTINE_24W_C10_ENTEROCYTE	GAO_LARGE_INTESTINE_24W_C10_ENTEROCYTE	31	0.730654	2.92745	2.90836e-10	5.27659e-09	2.97396e-09	697	tags=71%, list=14%, signal=61%	SLC13A1/GUCA2B/SLC6A19/SLC15A1/DPEP1/GUCA2A/GSTA1/PRAP1/SMIM24/CDHR5/MLXIPL/TONSL/MYO1A/SI/CYP3A5/DGAT1/AOC1/PLS1/ANPEP/GPANK1/MOGAT2/SLC41A2
BUSSLINGER_GASTRIC_LYZ_POSITIVE_CELLS	BUSSLINGER_GASTRIC_LYZ_POSITIVE_CELLS	74	-0.571623	-2.60185	5.24139e-10	9.18147e-09	5.1748e-09	1698	tags=85%, list=35%, signal=56%	RPL12/RPL29/RPS28/RPL36/PKDCC/RPS9/RPL28/RACK1/RPL35A/RPS21/RPS20/EEF1G/RPS15A/RPL37A/RPL19/RPL31/RPS23/RPL30/RPL18/RPL7A/CLU/RPL3/RPS10/RPS4X/RPL17/RPL7/RPL39/RPL23/RPS13/RPL15/RPL35/RPL6/RPL13/RPS8/RPL32/RPS7/RPL5/RPS18/RPLP0/RPS12/RPS5/RPL18A/ANXA5/RPS6/RPS3/SOX9/GOLM1/RPL10A/RPS2/GLUL/AGR2/SLC12A2/CD81/TM4SF1/CDCA7/ADH1C/PPP1R1B/CREB3L1/SPDEF/CD24/SLPI/ANKRD22/LYZ
AIZARANI_LIVER_C14_HEPATOCYTES_2	AIZARANI_LIVER_C14_HEPATOCYTES_2	59	0.604371	2.82048	6.10965e-10	1.03457e-08	5.83097e-09	560	tags=54%, list=12%, signal=49%	APOA1/SULT2A1/APOC3/APOB/CYP3A4/GSTA2/SERPINA1/RGN/CYP2D6/ALDOB/REEP6/MST1/LEAP2/GATM/BNIP3/UGT2B7/GSTA1/PRAP1/PCK1/FBP1/INSIG1/PIPOX/APOM/MLXIPL/PLIN2/CYP2C9/CYB5A/PBLD/CYP27A1/PTGR1/MT1H/TMEM176A
GAO_LARGE_INTESTINE_24W_C2_MKI67POS_PROGENITOR	GAO_LARGE_INTESTINE_24W_C2_MKI67POS_PROGENITOR	29	-0.72521	-2.67936	1.42424e-09	2.33392e-08	1.31543e-08	646	tags=72%, list=13%, signal=63%	HIP1/CDC20/PRC1/CCNB1/CCNB2/ACVRL1/UBE2T/CENPF/RRM2/TPX2/TOP2A/RGCC/MKI67/PODXL/TM4SF1/TROAP/ANLN/DLGAP5/BIRC5/TK1/ERG
DESCARTES_FETAL_SPLEEN_AFP_ALB_POSITIVE_CELLS	DESCARTES_FETAL_SPLEEN_AFP_ALB_POSITIVE_CELLS	55	0.591493	2.71924	1.79408e-09	2.8481e-08	1.60523e-08	901	tags=60%, list=19%, signal=49%	APOA1/APOC3/APOB/SLC2A2/SMLR1/F10/AGT/MTTP/SERPINA1/ALDOB/MST1/GATM/CYP3A7/GSTA1/PRAP1/KLKB1/APOM/CYB5A/PBLD/CYP3A5/AMN/MT1H/SLC39A5/MSMO1/MT1F/FMO5/HMGCS1/A1CF/RBKS/CHDH/PRLR/ACAA1/ABCC6
BUSSLINGER_GASTRIC_PPP1R1B_POSITIVE_CELLS	BUSSLINGER_GASTRIC_PPP1R1B_POSITIVE_CELLS	92	-0.51724	-2.44818	2.35588e-09	3.62662e-08	2.04401e-08	1698	tags=83%, list=35%, signal=55%	RPL12/RPL29/RPS28/SERBP1/RPL36/RPL27A/HSP90AB1/RPS9/RPL28/HNRNPA1/TUBA1B/RACK1/RPL35A/RPLP2/RPL13A/RPS21/RPS20/EEF1G/RPL8/RPS15A/RPL37A/RPL19/RPL31/ABCC3/RPS23/RPL30/PPIA/RPL22/RPL18/IMPA2/RPS16/RPL7A/CLU/RPL3/RPS10/RPS4X/RPL17/RPL7/RPS24/RPL39/RPL23/RPL27/RPS13/RPL15/RPS19/PTMA/RPL35/GSTP1/RPL13/RPS8/RPL32/RPL5/RPS18/RPLP0/IER3/NPM1/RPS12/RPS5/RPL18A/RPS6/RPS3/SOX9/ALDH3A1/GOLM1/RPL10A/RPL4/SNHG29/IMPDH2/RPS2/KCNE3/GPX2/ADH1C/PPP1R1B/MARCKSL1/MLPH/LYZ
RUBENSTEIN_SKELETAL_MUSCLE_SATELLITE_CELLS	RUBENSTEIN_SKELETAL_MUSCLE_SATELLITE_CELLS	158	-0.451509	-2.30829	3.04007e-09	4.54223e-08	2.56006e-08	1788	tags=71%, list=37%, signal=46%	RPL11/EIF3F/RPS15/NFIA/CCT3/UBA52/PRKX/RPL12/RPL29/NDUFS5/CCT8/RPS28/RPL36/HSP90AB1/RPS9/RPL28/HNRNPA1/EIF3M/TUBA1B/RACK1/RPL35A/RPLP2/RPL13A/RPS21/TIMM13/RPS20/TTC3/UQCRH/RPL8/RPL7L1/SPRY1/RPS15A/RPL37A/RSL1D1/RPL19/MIF/EIF3E/RPL36A/RPL31/RPS23/RPL30/PPIA/RPL22/RPL18/RPS16/RPL7A/CLU/RPL3/RPS10/RPS4X/RPL17/RPL7/RPS24/RPL39/RPL23/RPLP1/RPL27/TPD52L1/RPS13/GADD45GIP1/SNHG32/FAM162A/RPL15/EIF4A1/RPS19/PTMA/RPL35/RPL6/RPL13/LSM5/RPS8/RPL32/ATP5MC1/RPS7/RHOBTB3/SNRPD2/RPL5/RAN/HMGN2/RPS18/RPLP0/NPM1/RPS12/RPL22L1/RPS5/RBM3/APRT/RPL18A/ANXA5/RPS6/TUBB/BANF1/RPS3/RPL10A/RPL4/TCEAL9/SNRPF/SNRPE/SNRPD1/IMPDH2/RPS2/RPSA/S100A4/NHP2/DUT/TMEM123/GLUL/NDRG2/AK1/BEX3/MYC/RARRES2
TRAVAGLINI_LUNG_BRONCHIAL_VESSEL_1_CELL	TRAVAGLINI_LUNG_BRONCHIAL_VESSEL_1_CELL	119	-0.47506	-2.3459	3.98833e-09	5.78878e-08	3.26264e-08	1788	tags=78%, list=37%, signal=50%	RPL11/EIF3F/RPS15/ENO1/UBA52/RPL12/CDC37/RPL29/RPS28/SERBP1/RPL36/HSPG2/RPL27A/HSP90AB1/RPL28/HNRNPA1/RPL35A/RPLP2/RPL13A/RPS21/ANP32B/TMEM70/RPS20/RPL8/SPRY1/RPS15A/RPL37A/BZW2/RSL1D1/RPL19/MTHFD2/EIF3E/RPL31/RPS23/RPL30/DDX21/RPL22/RPL18/RPS16/RPL3/RPS4X/RPL7/RPS24/RPL39/RPL23/RPLP1/RPL27/RPS13/RPL15/RPS19/PTMA/RPL35/RPL6/GNL3/RPL13/RPS8/RPL32/RPS7/RPL5/RPLP0/NPM1/RPS12/PRDX4/RPL22L1/RPS5/MLEC/RPL18A/RPS6/RPS3/ARID5A/NOP16/RPL10A/RPL4/IFITM1/SNRPE/SNRPD1/IMPDH2/RPS2/RPSA/COTL1/NHP2/SNHG16/MPZL2/ARID5B/PITPNC1/EGR3/CDC42EP3/BACE2/MYC/ACTN1/NME1/IGFBP2/FAM43A
TRAVAGLINI_LUNG_BASAL_CELL	TRAVAGLINI_LUNG_BASAL_CELL	79	-0.53811	-2.47622	6.63863e-09	9.36785e-08	5.27985e-08	1298	tags=66%, list=27%, signal=49%	AHCY/CLU/MARCKS/RPL3/RPS4X/RPS11/RPL7/YBX3/RPL23/RPLP1/RPL15/SH3BGRL3/RPL6/RPL13/RPL32/RPS7/RPL5/RPLP0/GPC3/NPM1/RPS5/IFI16/RPS6/HMGB3/RPS3/SOX9/ALDH3A1/RPL10A/RPL4/IFITM1/SNHG29/IMPDH2/PRMT1/KCTD1/RPS2/RPSA/CCND2/CDK4/SERPINB5/TMEM237/SLC1A5/SSPN/ADH1C/MYC/NPM3/NAP1L1/CNN2/KRT17/IGFBP2/KCNN4/TIMP1/TGFBI
MURARO_PANCREAS_MESENCHYMAL_STROMAL_CELL	MURARO_PANCREAS_MESENCHYMAL_STROMAL_CELL	228	-0.389671	-2.10003	8.73412e-09	1.19917e-07	6.75869e-08	1174	tags=42%, list=24%, signal=33%	RCN2/RPL39/ITGA1/RPL23/RPLP1/MGST1/RPL27/RPS13/S100A11/B4GALT1/DSE/PTMA/SH3BGRL3/CEP170/KITLG/RNF24/CAMSAP2/RAN/RPLP0/TBC1D16/SH3KBP1/ACSL4/CD276/IER3/NPM1/TKT/RPL22L1/TMED9/RBM3/KANK2/IFI16/MSANTD3/ANXA5/TUBB/CLIC4/CDK2AP1/WWTR1/CTSC/APEX1/RCC2/FKBP11/RPL10A/RPL4/TWSG1/IFITM1/NREP/REXO2/FARP1/ENAH/SHMT2/STEAP1/RHOQ/NQO1/TSPAN5/UNC5B/ITPRIP/SH3PXD2B/CDK4/SNHG16/WLS/HDAC7/DCBLD2/PLS3/HK1/CYTOR/SH3PXD2A/ARID5B/TPBG/NOTCH2/CAVIN1/IFITM3/RCN1/MSN/ARHGEF40/MYADM/SLC1A5/WIPF1/CKAP4/RBPMS/IFITM2/SULF2/MYC/SRM/SLC7A11/SMIM3/CREB3L1/ABCA1/MARCKSL1/ACTN1/NAP1L1/CNN2/PHLDA1/MYOF/TIMP1/TGFBI/NUPR1
GAO_SMALL_INTESTINE_24W_C6_GOBLET_CELLS	GAO_SMALL_INTESTINE_24W_C6_GOBLET_CELLS	21	-0.755135	-2.56075	3.81215e-08	5.09624e-07	2.87231e-07	501	tags=62%, list=10%, signal=56%	MAGEF1/NEURL1/CENPM/REP15/SPDEF/ERN2/SPINK4/BCAS1/FCGBP/MUC2/REG4/CLCA1/TFF1
TRAVAGLINI_LUNG_CILIATED_CELL	TRAVAGLINI_LUNG_CILIATED_CELL	296	-0.352084	-1.9581	5.157e-08	6.71732e-07	3.78597e-07	1207	tags=41%, list=25%, signal=32%	FBXW9/EFCAB10/IQCG/HMGN5/COA3/YBX3/SPATA18/CMTM6/CNTD1/S100A11/CEP83/DNAL1/IFT81/SSB/GSTP1/CETN2/EVA1C/MNAT1/SPA17/CCDC138/TTC8/FOCAD/WDR35/C20orf96/RUVBL2/PSMB5/TP53BP1/DZANK1/UBE3D/GABPB1-AS1/HMGN2/HMGB2/IQCH/GPC3/CCDC88C/AK7/KIF9/LMLN/EBNA1BP2/NOP56/ELK3/CLUAP1/ANXA5/FAM104B/B9D1/METRN/CLMN/BANF1/HMGN3/ALDH3A1/CFAP70/ARMC9/NANS/IQCK/C2orf81/INTU/SRGAP3/COPRS/ZDHHC1/MCAT/LRP11/NRAV/MORN2/AGTRAP/GLB1L2/ENAH/RCAN3/KLHL32/SPEF2/HES2/NQO1/ULK4/PRPS1/CASC2/ADGRE5/DPCD/CHCHD6/LRRC26/TSPYL4/HSPBP1/IFT22/PAIP2B/CEP41/SPATA7/WLS/GLUL/GLIPR2/UCP2/AGR2/DNAJC10/SHANK2/RILPL2/NUCB2/CENPM/FAIM/PTPRN2/TMEM67/IDH2/GPX2/RPGRIP1L/CCDC34/POLD2/CDC42EP3/PGM2L1/TMEM154/BACE2/DAPP1/GNA14/BHLHE41/CKB/SLCO3A1/PPP1R14C/CEP126/NAP1L1/MYB/IL20RA/CD24/BCAS1/DUSP4/MUC4
HU_FETAL_RETINA_RPC	HU_FETAL_RETINA_RPC	47	-0.610255	-2.54651	6.39968e-08	8.1276e-07	4.58083e-07	978	tags=85%, list=20%, signal=69%	NASP/SNRPG/ANP32E/CKS2/UHRF1/MCM7/ATAD2/SNRPB/TOX/RAN/HMGN2/HMGB2/ODC1/HMGN3/GMNN/TYMS/AHI1/HNRNPA1P48/MCM4/MCM3/MCM5/C19orf48/CCNB2/MSI2/CCND1/UBE2T/ZWINT/CENPF/HELLS/CENPU/CENPM/TOP2A/IFITM3/CENPK/PCLAF/CDCA7/MCM2/CCDC34/CKB/NAP1L1
TRAVAGLINI_LUNG_PROLIFERATING_MACROPHAGE_CELL	TRAVAGLINI_LUNG_PROLIFERATING_MACROPHAGE_CELL	410	-0.326625	-1.87855	6.89072e-08	8.53777e-07	4.812e-07	974	tags=47%, list=20%, signal=41%	RRM1/CCT5/CENPN/MRPS16/NCEH1/PSMB6/COLGALT1/TUBA1B/POLD3/TXN/CENPA/PAPSS1/EXOSC9/ANP32B/NASP/CSE1L/POLD1/PKM/REEP4/AKIP1/SNRPG/LRR1/ANP32E/MRPL51/KPNA2/MTHFD2/NUF2/KNSTRN/CKS2/PTPMT1/MRPS15/ITGB3BP/PPIA/ILF2/PPM1G/ATP2C1/TACC3/UHRF1/NDC80/CKAP2/IL3RA/MZT1/MCM7/PAFAH1B3/MTX1/BCL2L12/NENF/DIAPH3/MGST1/ATAD2/NIT2/COQ2/RACGAP1/MAGOHB/S100A11/SSB/TIMM10/GSTP1/APIP/SNRPB/LSM5/PSMB5/KIFC1/RAN/PPT1/HMGN2/HMGB2/KIF14/PRIM1/MPHOSPH6/DMAC1/TKT/PRDX4/SLC15A3/SMC2/CPVL/TMED9/RFC4/CYBA/ANXA5/FANCI/RANBP1/HMGB3/SRD5A3/TUBB/BANF1/PLK1/IL1RN/HMGN3/CLIC4/MRPL17/CIP2A/GMNN/CTSC/DCTPP1/NANS/TSPO/NUCKS1/TCEAL9/VRK1/UQCC2/COPRS/TYMS/NUDT1/TCEAL4/LSM2/ETHE1/DPYSL2/SNRPD1/SNX10/CDC20/CXCL2/SNRNP25/PRC1/SGO2/GTSE1/MCM4/HMMR/MCM3/UBASH3B/LGALS9/TMED3/MCM5/S100A4/C20orf27/DTYMK/MND1/MTFR2/EIF4EBP1/ARHGAP11A/MCM6/PRPS2/PRR11/AKR1C2/DUT/CCNB1/CCNB2/CDK4/ACVRL1/PDLIM7/UBE2T/LYAR/FEN1/GLUL/GLIPR2/MELK/ZWINT/CENPF/HSPB1/CENPE/CENPU/NUCB2/STMN1/RRM2/MPZL2/TPX2/CENPH/CENPM/CD81/TOP2A/CENPK/DNMT1/GGH/NMB/POGLUT3/CEP55/UBE2E2/RGCC/MKI67/PCLAF/IDH2/TROAP/CCDC34/CLSPN/ANLN/DLGAP5/CXCL1/TRIP6/CXCL3/QSOX1/BIRC5/TK1/ACTN1/BHLHE41/PHLDA3/LPL/ASRGL1/IGFBP2/CXCL5/FABP5/TGFBI/LYZ/NUPR1
RUBENSTEIN_SKELETAL_MUSCLE_T_CELLS	RUBENSTEIN_SKELETAL_MUSCLE_T_CELLS	96	-0.479543	-2.28221	7.27701e-08	8.80172e-07	4.96077e-07	2029	tags=84%, list=42%, signal=50%	EIF2S2/RPL38/RPL41/PABPC1/RPS29/COMMD6/SNHG8/RPS25/RPL37/RPL11/EIF3F/RPS15/UBA52/RPL12/RPL29/RPS28/RPL36/RPL27A/RPS9/RPL28/HNRNPA1/RACK1/RPL35A/RPLP2/RPL13A/RPS21/RPS20/RPL8/RPS15A/RPL37A/RSL1D1/RPL19/EIF3E/RPL36A/RPL31/RPS23/RPL30/RPL22/RPL18/RPS16/RPL7A/RPL3/RPS10/RPS4X/RPL17/RPL7/RPS24/RPL39/RPL23/RPLP1/RPL27/RPS13/SNHG32/RPL15/RPS19/RPL35/SH3BGRL3/RPL6/RPL13/RPS8/RPL32/RPS7/RPL5/RPS18/RPLP0/NPM1/RPS12/RPS5/APRT/RPL18A/CYBA/RPS6/RPS3/RPL10A/RPL4/RPS2/RPSA/COTL1/TMEM123/FXYD5/CD44
TRAVAGLINI_LUNG_MUCOUS_CELL	TRAVAGLINI_LUNG_MUCOUS_CELL	35	-0.643266	-2.52654	7.80371e-08	9.21926e-07	5.1961e-07	900	tags=63%, list=19%, signal=52%	ANKRD36C/SRD5A3/CTSC/BID/IFITM1/HILPDA/ADM/AKR1C2/ADAM28/ZG16B/SLC9A3R2/BACE2/CXCL1/CXCL3/TFF3/SLPI/WFDC2/TIMP1/FCGBP/MUC4/MUC5B/S100P
TRAVAGLINI_LUNG_GOBLET_CELL	TRAVAGLINI_LUNG_GOBLET_CELL	70	-0.532128	-2.40447	8.71955e-08	1.00671e-06	5.67397e-07	865	tags=47%, list=18%, signal=39%	RPL18A/CYBA/IFI16/SRD5A3/GOLM1/CTSC/NANS/FKBP11/LGALS9/STEAP1/LRRC26/GLIPR2/NDRG2/AGR2/SLC12A2/NUCB2/PODXL/DNAJC12/BIK/SLC9A3R2/BACE2/CXCL1/MARCKSL1/SPDEF/SLC6A14/ST6GAL1/SLPI/WFDC2/TIMP1/MUC4/DHRS9/MUC5B/S100P
DESCARTES_MAIN_FETAL_GOBLET_CELLS	DESCARTES_MAIN_FETAL_GOBLET_CELLS	17	-0.780717	-2.43983	1.56801e-07	1.77011e-06	9.97658e-07	372	tags=65%, list=8%, signal=60%	AGR2/FAM177B/B3GNT6/CXCL3/CAPN9/CREB3L1/SPDEF/ERN2/CXCL5/LYZ/FOXQ1
BUSSLINGER_GASTRIC_MATURE_PIT_CELLS	BUSSLINGER_GASTRIC_MATURE_PIT_CELLS	91	-0.480828	-2.27399	2.37562e-07	2.62351e-06	1.47865e-06	537	tags=30%, list=11%, signal=27%	NQO1/UNC5B/AKR1C2/CCND1/HSPB1/RASEF/KLF2/FAM177B/GPX2/REP15/ZBTB7C/CAPN9/CREB3L1/LINC01559/ATP2A3/MLPH/PLA2G10/FOXA2/SLPI/BCAS1/FCGBP/FOXQ1/CEACAM5/TFF1/CAPN8/MUC1/S100P
ZHONG_PFC_C2_UNKNOWN_NPC	ZHONG_PFC_C2_UNKNOWN_NPC	35	-0.626406	-2.46032	2.72973e-07	2.95043e-06	1.6629e-06	1530	tags=83%, list=32%, signal=57%	NDE1/REEP4/KPNA2/KNSTRN/TRIM59/CKS2/TACC3/NDC80/MZT1/RACGAP1/CEP70/PLK1/CIT/CDCA8/CDC20/SGO2/GTSE1/ARHGAP11A/SPDL1/PRR11/CCNB1/CCNB2/CENPF/CENPE/TPX2/TOP2A/MKI67/TROAP/DLGAP5
FAN_OVARY_CL1_GPRC5A_TNFRS12A_HIGH_SELECTABLE_FOLLICLE_STROMAL_CELL	FAN_OVARY_CL1_GPRC5A_TNFRS12A_HIGH_SELECTABLE_FOLLICLE_STROMAL_CELL	150	-0.412346	-2.09239	3.02557e-07	3.20206e-06	1.80473e-06	1919	tags=67%, list=40%, signal=41%	UGDH/NAA20/NAA50/BTG3/UBA2/HNRNPAB/STRAP/BAG3/HSPH1/PAWR/NFIA/ENO1/PALLD/FILIP1L/EIF5B/CCT3/HNRNPA3/SERBP1/CTNNAL1/HSP90AB1/RPS9/CCT5/HNRNPA1/RACK1/RPL13A/LRRC59/NASP/TMEM70/NAA15/RPL8/GSPT1/RPL7L1/DIMT1/RSL1D1/KPNA2/MTHFD2/EIF3E/SNU13/CCT6A/DDX21/ILF2/RPL18/EIF3I/RPL7A/APP/IQCG/PA2G4/NCL/YBX3/SNHG32/EIF4A1/DSE/SSB/GTPBP4/NOLC1/GNL3/TFAM/SNRPB/RHOBTB3/RPL5/RAN/RPLP0/GPC3/NPM1/RPS5/NOP56/IFI16/PSMG1/ANXA5/WDR43/NOP16/CCT2/RPL10A/RPL4/NXT1/NIFK/IMPDH2/PNO1/RPSA/DKC1/FBL/TSPAN5/TOMM40/GPATCH4/C1QBP/RRS1/BST2/CYTOR/ARID5B/CAVIN1/EMP2/MYADM/SLC1A5/MYC/QSOX1/NME1/NAP1L1/RARRES2/PHLDA1/TIMP1
BUSSLINGER_GASTRIC_IMMATURE_PIT_CELLS	BUSSLINGER_GASTRIC_IMMATURE_PIT_CELLS	73	-0.508997	-2.30531	4.61665e-07	4.7394e-06	2.67119e-06	460	tags=27%, list=10%, signal=25%	AKR1C2/CCND1/AGR2/HSPB1/GPX2/RAB27B/REP15/ZBTB7C/CAPN9/PLA2G10/FOXA2/BCAS1/FCGBP/FOXQ1/REG4/CEACAM5/TFF1/CAPN8/MUC1/S100P
LAKE_ADULT_KIDNEY_C5_PROXIMAL_TUBULE_EPITHELIAL_CELLS_STRESS_INFLAM	LAKE_ADULT_KIDNEY_C5_PROXIMAL_TUBULE_EPITHELIAL_CELLS_STRESS_INFLAM	140	0.389949	2.14155	4.66476e-07	4.7394e-06	2.67119e-06	966	tags=38%, list=20%, signal=31%	SLC13A1/CUBN/SLC5A12/MME/SLC28A1/ABCC2/ASPA/DAB1/CNTN4/KIFC3/RGN/AGXT2/ALDOB/SLC43A2/MAOB/NCKAP5/SLC7A7/AGMO/PCK1/SMIM24/GRAMD1B/ACSF2/RASGEF1B/MLXIPL/SLC1A1/SMIM2-AS1/SUGCT/MFSD4B/CYP3A5/SLC2A9/FRMD3/SLIT3/C19orf12/ANPEP/KIF12/KCNK5/NQO2/OPTN/LIN52/TENT5A/EPHX2/INSR/HOOK2/LINC01322/AIG1/POR/PRLR/MSRA/PIP5K1A/EPS8L2/ECHDC2/RASSF4/PCSK5
FAN_OVARY_CL8_MATURE_CUMULUS_GRANULOSA_CELL_2	FAN_OVARY_CL8_MATURE_CUMULUS_GRANULOSA_CELL_2	251	-0.34685	-1.89657	1.28175e-06	1.27672e-05	7.19579e-06	2032	tags=65%, list=42%, signal=40%	ELOB/TLE5/MYL6B/FMC1/MRPL23/TMED10/TBCB/NIPSNAP2/UBXN8/CD47/SNAPIN/RPS29/PHF6/CLIC1/RPS25/SMIM30/CNPY3/LSM4/TXNDC17/PSMA3/MRPL52/PCNA/NDUFA7/CETN3/S100A16/MAGED1/HMGB1/TMEM258/XPO1/FUNDC1/NDUFB11/TIMM8B/POLR3GL/CCDC124/SRSF9/GTF2H5/MICOS10/NDUFS5/TRAPPC2L/RPS28/TRMT112/PPIB/NAV2/SLC16A1/HSPG2/RPL27A/HIKESHI/MZT2B/MZT2A/HNRNPA1/PSMB6/TUBA1B/PTRHD1/RPS21/ZNF428/TIMM13/ANP32B/PDIA6/PARP1/EEF1G/UQCRH/RPL37A/MRPL51/PDIA4/MIF/NAA38/CKS2/ACTL6A/HPF1/FRMD4B/MRPS15/CCDC167/MAP4K4/CKAP2/VPS8/NDUFAF8/MARCKS/HIF1A/LSM7/MRPS14/DDOST/POLR2G/PAFAH1B3/RPL17/PFDN4/COA3/MYO1B/RCN2/RPL39/CMTM6/NIT2/GADD45GIP1/TMEM147/ATXN10/RPL35/GSTP1/ERI3/LSM5/PSMB5/ATP5MC1/KNOP1/MRPL3/CBX5/SNRPD2/WDR18/TCEA3/HMGN2/HMGB2/ACSL4/MRPL4/MPHOSPH6/DMAC1/PRDX4/MRPL11/TMED9/APRT/GSS/MRPL24/RANBP1/HMGB3/TUBB/BANF1/LAGE3/MRPL12/GRB14/PRKDC/NUCKS1/TCEAL9/PHB/UQCC2/SNRPF/NREP/SNRPE/LSM2/SNRPD1/SNRNP25/ENAH/CCND2/C19orf48/NME2/EIF4EBP1/CHCHD6/NHP2/DUT/CTSV/TMEM123/TMEM97/MSI2/TANC2/C1QBP/STMN1/EEF1E1/BEX3/UBE2E2/C7orf50/NME4/POLD2/MARCKSL1/NME1/CKB/CD320/LPL/IGFBP2/SLC39A8
HAY_BONE_MARROW_PRO_B	HAY_BONE_MARROW_PRO_B	120	-0.424363	-2.1014	1.79968e-06	1.75815e-05	9.90918e-06	1407	tags=48%, list=29%, signal=35%	ANP32E/KPNA2/NUF2/ITGB3BP/PPIA/CCDC167/TACC3/C21orf58/NDC80/MZT1/RNASEH2B/ATAD2/RACGAP1/PTMA/CEP70/CBX5/KIFC1/HMGN2/HMGB2/KIF14/WDR76/C12orf57/CCND3/HMGB3/TUBB/HMGN3/CIP2A/RTKN2/NUCKS1/TYMS/CDCA8/SGO2/GTSE1/E2F2/MND1/LMNB1/PRR11/MSI2/IFT22/CDCA7L/ZWINT/CENPF/HELLS/STMN1/TPX2/CENPM/FAIM/TOP2A/GGH/CEP55/MKI67/CDCA7/BIK/CLSPN/BIRC5/MARCKSL1/ATP2A3/CD24
TRAVAGLINI_LUNG_SEROUS_CELL	TRAVAGLINI_LUNG_SEROUS_CELL	36	-0.610561	-2.42174	2.03791e-06	1.95331e-05	1.10091e-05	520	tags=53%, list=11%, signal=47%	GPT2/LRRC26/DMBT1/PAIP2B/NDRG2/SLC12A2/NUCB2/NPDC1/ZG16B/PPP1R1B/MARCKSL1/ATP2A3/ALDH1L1/PHLDA1/SLPI/KCNN4/WFDC2/PYCR1/LYZ
BUSSLINGER_ESOPHAGEAL_EARLY_SUPRABASAL_CELLS	BUSSLINGER_ESOPHAGEAL_EARLY_SUPRABASAL_CELLS	42	-0.566353	-2.2939	3.23129e-06	3.03981e-05	1.71328e-05	1931	tags=90%, list=40%, signal=55%	HNRNPR/SLC7A1/HNRNPAB/PCNA/HMGB1/ENO1/HSP90AB1/RRM1/CCT5/HNRNPA1/TUBA1B/RPL13A/DDX21/IMPA2/NCL/RPLP1/RPL15/PTMA/RPL5/RAN/HMGB2/NPM1/TKT/RPS6/TUBB/RPL10A/PRKDC/NUCKS1/RPL4/PRC1/FBL/DUT/CCNB1/CENPF/STMN1/RRM2/TOP2A/MKI67
LAKE_ADULT_KIDNEY_C3_PROXIMAL_TUBULE_EPITHELIAL_CELLS_S1_S2	LAKE_ADULT_KIDNEY_C3_PROXIMAL_TUBULE_EPITHELIAL_CELLS_S1_S2	88	0.426506	2.14865	3.45846e-06	3.19436e-05	1.80038e-05	966	tags=39%, list=20%, signal=31%	SLC13A1/CUBN/SLC5A12/RALYL/MME/SLC28A1/ENPEP/BNC2/CNTN4/AGXT2/ALDOB/GPC6/NCKAP5/UGT2B7/GRAMD1B/SLC1A1/SMIM2-AS1/MAST4/SUGCT/SLC2A9/FRMD3/SCAPER/EPB41L3/PTPRD/CNKSR3/RABGAP1L/INSR/AIG1/PTPRJ/MSRA/AFDN/PLXDC2/NEDD4L/PCSK5
BUSSLINGER_DUODENAL_PANETH_CELLS	BUSSLINGER_DUODENAL_PANETH_CELLS	10	-0.832863	-2.21089	3.5497e-06	3.22009e-05	1.81489e-05	46	tags=70%, list=1%, signal=69%	TFF3/SPINK4/FCGBP/LYZ/MUC2/ITLN1/CLCA1
BUSSLINGER_DUODENAL_EARLY_IMMATURE_ENTEROCYTES	BUSSLINGER_DUODENAL_EARLY_IMMATURE_ENTEROCYTES	61	0.494656	2.32746	4.48529e-06	3.96178e-05	2.23291e-05	733	tags=41%, list=15%, signal=35%	MME/RBP2/SLC2A2/MTTP/GSTA2/AADAC/REEP6/GATM/SLC5A1/GSTA1/FABP2/SMIM24/OAT/FBP1/PCK2/HEBP1/CYB5A/PBLD/SI/PTGR1/SLC4A7/CBR1/ANPEP/DDC/BDH2
LAKE_ADULT_KIDNEY_C10_THIN_ASCENDING_LIMB	LAKE_ADULT_KIDNEY_C10_THIN_ASCENDING_LIMB	161	-0.376484	-1.93549	4.52329e-06	3.96178e-05	2.23291e-05	1788	tags=58%, list=37%, signal=38%	RPL11/RPS15/ENO1/PTGES3/CCT3/UBA52/RPL12/HNRNPA3/RPS28/SERBP1/CLINT1/HSP90AB1/RPS9/DSTN/RACK1/RPLP2/RPL13A/KRT18/PDIA6/RPS20/PKM/RPL8/GSPT1/RPL37A/RPL19/CCT6A/RPL31/RPS23/RPL30/PPIA/SASH1/RPL18/RPS16/RPL7A/HIF1A/RPL3/RPS4X/APP/RPS11/RPL7/RPS24/NCL/YBX3/RPLP1/RPS13/S100A11/RPL15/RPS19/PTMA/RPL35/RPL6/GSTP1/RPL13/GDF15/RPS8/RPL32/NRXN3/RPS7/RPL5/RAN/RPS18/RPLP0/ACSL4/IER3/NPM1/RPS12/RPS5/RPS17/FNIP2/ANXA5/RPS6/GOLM1/RPL10A/RPL4/SNX10/RPS2/RPSA/ITM2C/CPM/SLC16A7/ADGRG1/CD81/IFITM3/PITPNC1/IDH2/IFITM2/BACE2/GNAI1/CD44/RARRES2/CD24/SLPI/WFDC2/TIMP1
BUSSLINGER_DUODENAL_IMMUNE_CELLS	BUSSLINGER_DUODENAL_IMMUNE_CELLS	328	-0.312945	-1.75763	4.84675e-06	4.17314e-05	2.35204e-05	1472	tags=41%, list=30%, signal=30%	RPS20/SSBP4/PKM/PPM1K/EEF1G/SPRY1/RPS15A/RPL37A/PHTF2/RPL19/RPL31/RSU1/RPS23/RPL30/PPIA/DDX21/RPL22/RPL18/RPS16/CHD3/RPL3/RPS10/RPS4X/RPL17/RPS11/TPM4/RPL7/NENF/NCL/NUP210/RPL39/ITGA1/RPL23/RPLP1/RNASEH2B/RPL27/CMTM6/RPS13/RPL15/RPS19/PTMA/RPL35/SH3BGRL3/CYFIP2/RPL6/CD101/RPL13/SNRPB/SLC7A6/RPL32/PIP4K2A/RPS7/RPL5/PPT1/RPS18/RPLP0/STN1/TGFBR2/SH3KBP1/NPM1/RPS12/INPP4A/RPS5/RBM3/C12orf57/CCND3/DOCK8/RPL18A/CYBA/IFI16/RPS6/TUBB/ANKRD13D/RPS3/SLC44A2/CYTIP/CTSC/FKBP11/CCT2/RPL10A/PRKDC/NUCKS1/RPL4/SEMA4D/IFITM1/DEF6/LSM2/SRGN/RPS2/CELF2/CLEC2D/TNK2/UBASH3B/ITM2C/S100A4/RAC2/GRAMD1A/CCND2/COTL1/EVI2B/SEPTIN6/ADGRE5/SLC38A1/TMEM123/APOBR/ESYT1/GLIPR2/NBEAL2/UCP2/NUCB2/SLC16A7/CD81/DNMT1/MSN/PITPNC1/FNBP1/MYADM/BIN1/WIPF1/FXYD5/ARHGAP4/FCMR/IFITM2/BCL2/CDC42EP3/TACC1/PRKACB/ATP2A3/ARHGEF3/CD44/DUSP2/NAP1L1/CNN2/ADCY7
MANNO_MIDBRAIN_NEUROTYPES_HPROGM	MANNO_MIDBRAIN_NEUROTYPES_HPROGM	91	-0.44448	-2.10209	5.06942e-06	4.29211e-05	2.41909e-05	846	tags=47%, list=18%, signal=40%	ANXA5/FANCI/PLK1/CHEK1/KCNMA1/PTPRO/TYMS/ARHGAP24/CDCA8/PRC1/GTSE1/HMGA2/KLHL32/HMMR/MCM3/MCM5/HILPDA/IRS1/MND1/NCAPG2/CCNB2/CCND1/UCP2/MELK/CENPF/CENPE/CENPU/BMP4/RFC3/TPBG/TOP2A/RCN1/TBL1X/TROAP/MCM2/HK2/SLC7A11/BIRC5/PDZRN3/IGFBP2/SLC39A8/FOXA2/TFF3
AIZARANI_LIVER_C24_EPCAM_POS_BILE_DUCT_CELLS_3	AIZARANI_LIVER_C24_EPCAM_POS_BILE_DUCT_CELLS_3	75	-0.463295	-2.12193	1.20315e-05	0.000100197	5.64722e-05	846	tags=39%, list=18%, signal=32%	ANXA5/TUBB/SOX9/GOLM1/TSPO/CDC42EP1/ENAH/NQO1/CPM/CFTR/AKR1C2/MSI2/CCND1/AGR2/SLC12A2/HSPB1/BEX3/MYADM/TM4SF1/GPX2/BACE2/MLPH/CD24/TFF3/SLPI/WFDC2/DUSP4/MUC5B/MUC1
GAO_LARGE_INTESTINE_ADULT_CH_MKI67HIGH_CELLS	GAO_LARGE_INTESTINE_ADULT_CH_MKI67HIGH_CELLS	29	-0.608566	-2.24841	1.43344e-05	0.00011745	6.61962e-05	782	tags=69%, list=16%, signal=58%	CIP2A/CIT/CDCA8/ARHGAP11B/GTSE1/HMMR/PARPBP/ARHGAP11A/FEN1/CENPF/TMEM237/CHAF1B/TPX2/CENPH/TOP2A/CEP55/MKI67/TROAP/ANLN/BIRC5
HAY_BONE_MARROW_EARLY_ERYTHROBLAST	HAY_BONE_MARROW_EARLY_ERYTHROBLAST	50	-0.533891	-2.25205	1.46339e-05	0.000118	6.65067e-05	1169	tags=62%, list=24%, signal=47%	RPL23/SDHAF3/GNL3/TFAM/EXTL2/GGCT/NPM1/DMAC1/NDUFAF2/UNG/WDR43/DCTPP1/PRMT1/RRP9/FBL/NHP2/TMEM97/GCSH/DNAH14/C1QBP/RPP40/HDAC7/CMSS1/MYC/TRIP6/NPM3/SRM/NME1/MYB/PVT1/MUC1
MURARO_PANCREAS_ACINAR_CELL	MURARO_PANCREAS_ACINAR_CELL	338	-0.304222	-1.71825	1.51462e-05	0.000120223	6.77594e-05	1550	tags=46%, list=32%, signal=34%	RACK1/ADAM9/RPL35A/RPLP2/TXN/PARVA/RPL13A/RPS21/LRRC59/KRT18/NTN4/RPS20/EEF1G/BAIAP2L1/RPS15A/RPL37A/RPL19/REPS2/MTHFD2/EIF3E/RPL36A/RPL31/RSU1/PIM3/ABCC3/RPS23/RPL30/PPIA/LAD1/AHCY/IMPA2/TGIF1/RPS16/RPL7A/MARCKS/HIF1A/RPS4X/RPL17/RPS11/TC2N/RPL7/ESRP1/RPS24/YBX3/RPL39/RPL23/RPLP1/MGST1/RPL27/TPD52L1/RPS13/S100A11/MLXIP/FAM162A/B4GALT1/RPS19/PTMA/RPL35/GSTP1/RPL13/RPS6KA2/KITLG/GDF15/NRARP/RPS8/RPL32/RPS7/PIK3AP1/TCEA3/SYNGR2/RPLP0/ACSL4/NPM1/RPS12/TKT/PRDX4/RPL22L1/RPS5/MLEC/TMED9/RBM3/RPL18A/FNIP2/TP53I11/RPS6/SRD5A3/CLMN/RPS3/SOX9/SH3BP4/GOLM1/GMNN/CDC42EP1/FKBP11/ANKRD36/RPL10A/RPL4/IMPDH2/CXCL2/RPS2/RPSA/ENAH/SHMT2/LGALS9/CPM/CCND2/GPT2/EIF4EBP1/PRPS2/SLC38A1/AKR1C2/TMEM123/TMEM97/CAMK1D/GLUL/SLC12A2/HSPB1/RASEF/SLC16A7/PLS3/IFITM3/MSN/PODXL/TM4SF1/IDH2/EBPL/RBPMS/GPX2/RAB27B/ADH1C/PGM2L1/RAB3D/BACE2/MECOM/MYC/OLFM4/CXCL1/CXCL3/SLC7A11/CREB3L1/MARCKSL1/CD44/SETD7/CNN2/MLPH/PHLDA1/MYO5C/CA12/IGFBP2/SLC39A8/CD24/DUSP4/PYCR1/LYZ/NUPR1/MUC1
TRAVAGLINI_LUNG_MESOTHELIAL_CELL	TRAVAGLINI_LUNG_MESOTHELIAL_CELL	288	-0.314063	-1.73673	1.90286e-05	0.000148716	8.38183e-05	1705	tags=57%, list=35%, signal=39%	UBA52/MICOS10/RPL12/RPL29/SSR4/TRAPPC2L/RPS28/RPL36/CTNNAL1/SLC16A1/RPL27A/PGM2/MZT2B/MZT2A/RPS9/RPL28/EIF3M/ARPC5L/RPL35A/RPLP2/TXN/RPL13A/PTRHD1/RPS21/LRRC59/TIMM13/ANP32B/KRT18/TIMM17A/TMEM70/RPS20/MRPL36/EEF1G/TGFB1/SNRPG/UQCRH/ANXA3/RPL8/ASPHD1/RPS15A/SLC18B1/RPL37A/MRPL51/RPL19/KPNA2/MIF/FAM153CP/CKS2/RPL36A/TIMM9/FAAP20/RPL31/RPS23/DDX21/ILF2/MAP4K4/RPL18/TGIF1/RPL7A/NDUFAF8/HIF1A/PAFAH1B3/RPS10/RPL17/RPS11/RPL7/TFRC/RPS24/NENF/NCL/RPL39/RPL23/RPLP1/MGST1/RPL27/RPS13/B4GALT1/RPS19/PTMA/RPL35/SH3BGRL3/RPL13/EVA1C/SIPA1L2/LSM5/RPS8/RPL32/TOMM22/GGCT/RPS18/RPLP0/ACSL4/NPM1/MPHOSPH6/RPS12/RPL22L1/RPS5/MRPL11/RPS17/APRT/AREG/RPL18A/IFI16/MSANTD3/RPS6/METRN/ODC1/HMGN3/RPS3/MRPL12/GOLM1/NOP16/TSPO/FKBP11/RPL10A/RPL4/TCEAL9/SNRPF/IFITM1/RNF145/SNRPE/PKP2/RRP1/SNRPD1/SNHG29/PPIL1/ECT2/RPS2/RPSA/TMED3/SLC12A8/STEAP1/FBL/NQO1/MCUB/BYSL/COTL1/EIF4EBP1/NHP2/GCSH/STMN1/DCBLD2/GMPR/TPBG/PODXL/TM4SF1/FXYD5/EBPL/HK2/SULF2/ABCA1/MARCKSL1/NME1/CD200/CA12/SLC39A8/SLPI/FABP5/WFDC2/TIMP1/DUSP4/LYZ/ITLN1
MENON_FETAL_KIDNEY_1_EMBRYONIC_RED_BLOOD_CELLS	MENON_FETAL_KIDNEY_1_EMBRYONIC_RED_BLOOD_CELLS	53	-0.510727	-2.1801	2.07258e-05	0.000159526	8.99111e-05	1552	tags=64%, list=32%, signal=44%	TUBA1B/RPL35A/RPS15A/RPL19/RPL31/RPS23/PPIA/ILF2/RPL7A/RPL3/RPL7/RPS13/RPL15/RPL6/SNRPB/RPL32/RPS7/SNRPD2/RPL5/RAN/RPS18/RPLP0/HMGB2/NPM1/RPL18A/RANBP1/TUBB/RPSA/DUT/STMN1/TOP2A/MKI67/IFITM2/MARCKSL1
DESCARTES_FETAL_KIDNEY_METANEPHRIC_CELLS	DESCARTES_FETAL_KIDNEY_METANEPHRIC_CELLS	15	0.732894	2.35264	2.27099e-05	0.0001713	9.65473e-05	318	tags=60%, list=7%, signal=56%	SLC13A1/MGAM/PDZD7/GRIK2/TMEM132D/C3orf85/SLC3A1/PCK1/CLIC5
DURANTE_ADULT_OLFACTORY_NEUROEPITHELIUM_MONOCYTES	DURANTE_ADULT_OLFACTORY_NEUROEPITHELIUM_MONOCYTES	12	0.776641	2.34934	2.293e-05	0.0001713	9.65473e-05	504	tags=83%, list=10%, signal=75%	HLA-DMB/FGL2/HLA-DRB5/HLA-DRA/HLA-DRB1/CD74/HLA-DQB1/HLA-DPA1/HLA-DMA/SGK1
HAY_BONE_MARROW_CD34_POS_HSC	HAY_BONE_MARROW_CD34_POS_HSC	37	-0.565916	-2.2576	2.61051e-05	0.000192194	0.000108323	731	tags=54%, list=15%, signal=46%	SAMD13/ITGA9/NYNRIN/TCEAL4/HMGA2/HOXB5/HOXA9/HOXB6/HOXB3/BST2/CHRM3/NPDC1/EBPL/RBPMS/HOXA10-AS/HOXB-AS3/MECOM/GNAI1/HOXA7/TMEM163
LAKE_ADULT_KIDNEY_C9_THIN_ASCENDING_LIMB	LAKE_ADULT_KIDNEY_C9_THIN_ASCENDING_LIMB	144	-0.371173	-1.87691	3.20251e-05	0.000232411	0.00013099	1705	tags=58%, list=35%, signal=38%	UBA52/RPL12/HNRNPA3/PPIB/SERBP1/CLINT1/HSP90AB1/RPS9/DSTN/RACK1/RPLP2/RPL13A/KRT18/PDIA6/NTN4/RPS20/PKM/RPL8/RPL37A/RPL19/CCT6A/RPL31/RPS23/RPL30/PPIA/SASH1/ASPH/RPL18/DANCR/RPS16/RPL7A/CLU/HIF1A/RPL3/RPS4X/APP/RPS11/RPL7/RPS24/NCL/RPL23/RPLP1/RPS13/RPL15/RPS19/PTMA/RPL35/RPL6/GSTP1/RPL13/GDF15/RPS8/RPL32/RPS7/RPL5/RAN/RPS18/RPLP0/ACSL4/NPM1/RPS12/RPS5/RPS17/TNFRSF11B/ANXA5/RPS6/RPS3/GOLM1/RPL10A/RPL4/ARHGAP24/RPS2/RPSA/ADGRG1/IFITM3/BEX3/IFITM2/NAP1L1/RARRES2/CD24/SLPI/WFDC2/TIMP1
FAN_EMBRYONIC_CTX_BRAIN_ENDOTHELIAL_1	FAN_EMBRYONIC_CTX_BRAIN_ENDOTHELIAL_1	128	-0.384575	-1.9111	3.37068e-05	0.00024117	0.000135927	537	tags=30%, list=11%, signal=27%	NQO1/TSPAN5/UNC5B/TRIM16/ADM/FRY/SMAGP/ACVRL1/TLE1/HDAC7/BST2/PLS3/CAVIN1/IFITM3/NPDC1/BEX3/EMP2/RGCC/PODXL/TM4SF1/FXYD5/SLC9A3R2/MECOM/SLC38A5/SLC7A11/PLCB4/PPM1H/ERG/CD200/SLC1A4/IMPDH1/CD320/LRP8/IGFBP2/SLC39A8/FAM43A/TIMP1/FOXQ1
ZHONG_PFC_C8_ORG_PROLIFERATING	ZHONG_PFC_C8_ORG_PROLIFERATING	30	-0.599202	-2.23268	3.42821e-05	0.000241879	0.000136326	1386	tags=77%, list=29%, signal=55%	KNSTRN/CKS2/TACC3/CKAP2/MZT1/RACGAP1/SMTN/CEP70/PLK1/CDCA8/CDC20/PRC1/SGO2/KIF18A/PRR11/CCNB1/CCNB2/CENPF/CENPE/TPX2/TROAP/CCDC34/BIRC5
FAN_OVARY_CL0_XBP1_SELK_HIGH_STROMAL_CELL	FAN_OVARY_CL0_XBP1_SELK_HIGH_STROMAL_CELL	74	-0.45002	-2.04835	4.6968e-05	0.000326846	0.000184215	2029	tags=80%, list=42%, signal=47%	EIF2S2/RPL38/RPL41/PABPC1/TMED2/SNHG8/HSPH1/RPL11/RPS15/PTGES3/RPL12/RPL36/CTNNAL1/HSP90AB1/RPS9/RACK1/RPL35A/RPLP2/RPL13A/RPL8/RSL1D1/EIF3E/RPL36A/RPL31/RPS23/RPL30/DDX21/RPL18/RPL3/RPS4X/RPL17/IQCG/RPL7/RPS24/RPL39/RPLP1/RPS13/SNHG32/RPL15/RPS19/PTMA/RPL6/GNL3/RPL13/RPS8/RPL32/RPL5/RPS18/NPM1/RPS12/RPS5/RPL18A/RPS6/RPS3/RPL10A/RPS2/FBL/ARID5B/NUPR1
BUSSLINGER_ESOPHAGEAL_PROLIFERATING_BASAL_CELLS	BUSSLINGER_ESOPHAGEAL_PROLIFERATING_BASAL_CELLS	38	-0.555023	-2.2277	6.66647e-05	0.000457644	0.000257935	1257	tags=79%, list=26%, signal=59%	HNRNPA1/TUBA1B/RPL13A/ANP32B/MCM7/NCL/RPL15/PTMA/SNRPB/RPL5/HMGB2/TKT/RPS5/RPL18A/TUBB/RPS3/RPL10A/NUCKS1/RPL4/PRC1/FBL/CENPF/STMN1/RRM2/CD81/TOP2A/IFITM3/MKI67/TK1/NAP1L1
RUBENSTEIN_SKELETAL_MUSCLE_B_CELLS	RUBENSTEIN_SKELETAL_MUSCLE_B_CELLS	90	-0.411377	-1.94497	7.79329e-05	0.000525402	0.000296124	2013	tags=81%, list=42%, signal=48%	RPL38/RPL41/PABPC1/SSR1/RPS29/NOP10/SNHG8/RPS25/RPL37/RPL11/RPS15/RNASET2/UBA52/RPL12/RPL29/RPS28/RPL36/RPL27A/RPS9/RPL28/RACK1/RPL35A/RPLP2/RPL13A/RPS21/RPL8/RPS15A/RPL37A/RPL19/RPL36A/RPS23/RPL30/RPL22/RPL18/RPL7A/RPL3/RPS10/RPS4X/RPL7/RPS24/RPL39/RPL23/RPLP1/RPL27/CMTM6/RPS13/RPL15/B4GALT1/RPS19/RPL6/RPL13/CD83/RPS8/RPL32/RPS7/RPL5/RPS18/NPM1/RPS12/RPS5/RPL18A/CYBA/RPS6/RPS3/RPL4/ARHGAP24/RPS2/RPSA/RAC2/BANK1/EVI2B/FCMR/JCHAIN
LAKE_ADULT_KIDNEY_C8_DECENDING_THIN_LIMB	LAKE_ADULT_KIDNEY_C8_DECENDING_THIN_LIMB	135	-0.365632	-1.83286	7.86034e-05	0.000525402	0.000296124	1796	tags=60%, list=37%, signal=39%	HMGB1/RPL11/RPS15/ENO1/PTGES3/UBA52/RPL12/HNRNPA3/RPS28/PPIB/SERBP1/HSP90AB1/RPS9/DSTN/RACK1/RPLP2/RPL13A/KRT18/PDIA6/RPS20/PKM/RPL8/RPL37A/RPL19/CCT6A/RPL31/RPS23/RPL30/PPIA/SASH1/RPL18/RPS16/RPL7A/CLU/HIF1A/RPL3/RPS4X/RPS11/RPL7/RPS24/NCL/RPL23/RPLP1/RPS13/RPL15/RPS19/PTMA/RPL35/RPL6/GSTP1/RPL13/GDF15/RPS8/RPL32/RPS7/RPL5/RAN/RPS18/RPLP0/ACSL4/NPM1/RPS12/RPS5/RPS17/TNFRSF11B/ANXA5/RPS6/ODC1/RPL10A/RPL4/RPS2/RPSA/EHF/SLC38A1/ADGRG1/IFITM3/BEX3/NAP1L1/CD24/SLPI/TIMP1
DURANTE_ADULT_OLFACTORY_NEUROEPITHELIUM_RESPIRATORY_SECRETORY_CELLS	DURANTE_ADULT_OLFACTORY_NEUROEPITHELIUM_RESPIRATORY_SECRETORY_CELLS	10	-0.773501	-2.05331	8.45808e-05	0.000558014	0.000314504	619	tags=70%, list=13%, signal=61%	CXCL2/DMBT1/ZG16B/CXCL1/CXCL3/CD24/LYZ
DURANTE_ADULT_OLFACTORY_NEUROEPITHELIUM_SUSTENTACULAR_CELLS	DURANTE_ADULT_OLFACTORY_NEUROEPITHELIUM_SUSTENTACULAR_CELLS	15	-0.707556	-2.13841	0.00011636	0.000757833	0.000427125	372	tags=47%, list=8%, signal=43%	AGR2/ADH1C/CXCL1/TFF3/WFDC2/MUC1/S100P
GAO_LARGE_INTESTINE_ADULT_CF_GOBLET_CELL_SUBTYPE_1	GAO_LARGE_INTESTINE_ADULT_CF_GOBLET_CELL_SUBTYPE_1	14	-0.712287	-2.0971	0.000131944	0.000848451	0.000478199	515	tags=71%, list=11%, signal=64%	GPR153/LRRC26/MYRIP/FAM177B/GALNT8/B3GNT6/CAPN9/FER1L6/SYTL5/FFAR4
MURARO_PANCREAS_ENDOTHELIAL_CELL	MURARO_PANCREAS_ENDOTHELIAL_CELL	108	-0.387434	-1.87857	0.000137598	0.000869799	0.000490231	955	tags=40%, list=20%, signal=33%	TGFBR2/SH3KBP1/MLEC/ELK3/IFI16/TP53I11/CLIC4/MCF2L/CDK2AP1/SLC44A2/WWTR1/RCC2/IFITM1/HIP1/SRGN/NQO1/UNC5B/ITPRIP/ACVRL1/CCND1/RILPL2/HDAC7/HOXB6/ADGRG1/HK1/CD81/CAVIN1/IFITM3/MSN/PITPNC1/RGCC/PODXL/TM4SF1/IFITM2/PGM2L1/MECOM/SULF2/SLC7A11/MARCKSL1/ERG/DOCK4/FAM43A/FABP5
AIZARANI_LIVER_C3_NK_NKT_CELLS_2	AIZARANI_LIVER_C3_NK_NKT_CELLS_2	59	-0.463088	-2.03221	0.000138688	0.000869799	0.000490231	1616	tags=73%, list=33%, signal=49%	RPL27A/AKNA/RPL28/RPL35A/RPLP2/RPL13A/PTGER4/RPS20/RPS15A/RPL19/RPL30/RPL18/RPS10/RPL17/TC2N/RPL39/RPLP1/RPL27/RPS19/RPL13/RPL32/PIP4K2A/RPS18/RPS12/RPS17/RPL18A/RPS3/CYTIP/RPL10A/SEMA4D/RPS2/CELF2/RPSA/CLEC2D/S100A4/RAC2/ADGRE5/SLC38A1/FNBP1/WIPF1/BCL2/CD44/DUSP2
TRAVAGLINI_LUNG_CLUB_CELL	TRAVAGLINI_LUNG_CLUB_CELL	62	-0.452615	-2.00917	0.000146543	0.000903604	0.000509283	1788	tags=77%, list=37%, signal=49%	RPL11/RPS15/RPL12/RPL29/SSR4/RPS28/RPL36/RPL27A/RPL35A/RPLP2/RPL13A/RPS21/RPS20/RPS15A/RPL37A/RPL19/RPL31/RPS23/RPL30/RPL18/RPS16/RPS11/RPS24/RPL39/MGST1/RPL27/RPS13/RPL15/RPS19/RPL35/RPL13/GDF15/RPS8/RPL32/RPS7/RPL5/RPS12/RPS5/AREG/RPL18A/FNIP2/RPS6/RPS3/RNF145/FXYD5/SLPI/FABP5/TIMP1
MANNO_MIDBRAIN_NEUROTYPES_HNPROG	MANNO_MIDBRAIN_NEUROTYPES_HNPROG	66	-0.441666	-1.97719	0.000147636	0.000903604	0.000509283	1139	tags=52%, list=24%, signal=40%	CLVS1/RACGAP1/MAGOHB/RPS19/DPH5/HMGB2/KIF14/TP53I11/PLK1/RTKN2/CDCA8/PRC1/SGO2/GTSE1/THSD7A/CCND2/PARPBP/EPHA4/ARHGAP11A/FRMD5/CCNB2/CCND1/CENPF/STMN1/TPX2/EPHB2/TOP2A/MKI67/DLGAP5/BIRC5/ABCA1/PHLDA1/FOXA2/CD24
DESCARTES_FETAL_PLACENTA_MYELOID_CELLS	DESCARTES_FETAL_PLACENTA_MYELOID_CELLS	25	0.57494	2.14578	0.000198554	0.00120078	0.000676777	662	tags=68%, list=14%, signal=59%	TFEC/FGL2/CIITA/SLC7A7/HLA-DRB5/HLA-DRA/HLA-DRB1/ST18/CD74/NRIR/HLA-DQB1/HLA-DPA1/ARL11/HLA-DMA/LGMN/FAM20C/TLDC2
BUSSLINGER_GASTRIC_METALLOTHIONEIN_CELLS	BUSSLINGER_GASTRIC_METALLOTHIONEIN_CELLS	48	-0.479187	-2.00644	0.000229191	0.00136975	0.000772011	1734	tags=71%, list=36%, signal=46%	LMO4/CSTB/RPL29/RPS28/RPL27A/RPL28/RPLP2/RPS21/RPL8/RPL36A/ABCC3/LAD1/MARCKS/RPS10/GSTP1/RPLP0/RPS3/ALDH3A1/SLC44A2/STARD10/TSPO/ETHE1/SNHG29/NQO1/AGR2/RAB27B/ADH1C/QSOX1/CAPN9/IGFBP2/CA9/FABP5/MUC1/S100P
TRAVAGLINI_LUNG_PROXIMAL_CILIATED_CELL	TRAVAGLINI_LUNG_PROXIMAL_CILIATED_CELL	510	-0.256853	-1.50381	0.000233804	0.00138107	0.000778393	1657	tags=41%, list=34%, signal=30%	FAM107B/FAM120A/NSUN7/TUFM/MAGIX/MAZ/ZNF273/CTNNAL1/ZNHIT2/HSP90AB1/ABI2/AKNA/CCT5/MRPS16/SPAG16/DSTN/CFAP36/HES6/DNAL4/CFAP298/C6orf226/GMPPB/MDM1/TXN/NUDC/PARVA/PHTF1/ZNF428/ANAPC15/TXNL4A/EIF4G3/JPT2/FANK1/CCDC40/SSBP4/SNRPG/BAIAP2L1/MIPEP/ARHGAP39/MRPL47/MRPL51/PDIA4/MIF/NAA38/CBY1/ASL/PTPMT1/CCT7/EIPR1/BOLA3/C21orf58/POP5/NUDCD2/ST6GALNAC1/SPATA17/DGKH/MARCKS/DHX57/PSMG3/MTX1/GAR1/FBXW9/EFCAB10/IQCG/HMGN5/COA3/IQANK1/PWWP2B/SPATA18/EXOSC4/CMTM6/GADD45GIP1/CNTD1/S100A11/MLXIP/ATXN10/CEP83/DNAL1/IFT81/SSB/GSTP1/CETN2/MNAT1/SPA17/CCDC138/CEP131/STIMATE/FOCAD/LSM5/WDR35/C20orf96/RUVBL2/PSMB5/TP53BP1/UBE3D/GABPB1-AS1/RRP12/CBX5/EEF1AKMT1/ABCC5/LRIG1/HMGN2/HMGB2/IQCH/ZFP90/CCDC88C/AK7/NBEA/DMAC1/KIF9/LMLN/CYBA/ELK3/CLUAP1/SSRP1/FAM104B/B9D1/SRD5A3/METRN/CLMN/BANF1/ANKRD13D/HMGN3/AGPAT5/CFAP70/GOLM1/MRPS28/NANS/IQCK/C2orf81/SLC25A29/VRK1/SRGAP3/PRMT5/COPRS/ZDHHC1/SNRPE/SNRPD1/REXO2/MCAT/LRP11/NRAV/MORN2/AGTRAP/KCTD1/SNRNP25/ENAH/NUP50-DT/RCAN3/SPEF2/HES2/NQO1/KIAA0895/HILPDA/ULK4/CASC2/DPCD/EHF/CHCHD6/DNAAF4/TSPYL4/HSPBP1/TMEM123/IFT22/SPACA9/DERL3/UBE2T/CAMK1D/CEP41/KCNE3/SPATA7/GLIPR2/UCP2/AGR2/DNAJC10/IPO4/NUCB2/DCBLD2/SNORC/CENPM/FAIM/PTPRN2/ATP2C2/TMEM67/IDH2/ARHGAP4/C7orf50/RPGRIP1L/CCDC34/POLD2/BIK/PGM2L1/TMEM154/DAPP1/MTSS1/GNA14/CKB/PPP1R14C/CEP126/NAP1L1/ALDH1L1/MYB/PLA2G10/LRP8/IGFBP2/CD24/TFF3/BCAS1/MUC4/DHRS9
TRAVAGLINI_LUNG_CD4_NAIVE_T_CELL	TRAVAGLINI_LUNG_CD4_NAIVE_T_CELL	72	-0.429464	-1.93972	0.000240542	0.00140455	0.000791621	1788	tags=79%, list=37%, signal=51%	RPL11/RPS15/SERINC5/RPL12/RPL29/RPS28/RPL36/RPL27A/RPL28/LDLRAP1/RPL35A/RPLP2/RPL13A/RPS21/RPS20/RPL8/RPS15A/RPL37A/RPL19/RPL31/RPS23/RPL30/RPL18/RPS16/RPL3/TC2N/RPL7/RPL39/RPL23/RPLP1/RPL27/RPS13/RPL15/RPS19/RPL35/RPL6/RPL13/RPS8/RPL32/RPS7/RPL5/RPLP0/NPM1/RPS12/RPS5/RPL18A/RPS6/RPS3/RPL10A/RPL4/IFITM1/SNHG3/RPS2/TRABD2A/RCAN3/FCMR/MYC
DURANTE_ADULT_OLFACTORY_NEUROEPITHELIUM_PLASMA_CELLS	DURANTE_ADULT_OLFACTORY_NEUROEPITHELIUM_PLASMA_CELLS	11	-0.743592	-2.02362	0.000244509	0.00141149	0.000795533	910	tags=73%, list=19%, signal=59%	PRDX4/CYBA/FKBP11/ITM2C/DERL3/JCHAIN/IGKC/IGLC2
ZHONG_PFC_C3_UNKNOWN_INP	ZHONG_PFC_C3_UNKNOWN_INP	15	-0.688872	-2.08194	0.000258273	0.00147419	0.000830871	652	tags=67%, list=13%, signal=58%	CDCA8/ECT2/PRC1/CCNB2/UBE2T/CENPF/CENPE/TPX2/DLGAP5/BIRC5
BUSSLINGER_GASTRIC_CHIEF_CELLS	BUSSLINGER_GASTRIC_CHIEF_CELLS	21	-0.603659	-2.04707	0.000352645	0.00199048	0.00112186	590	tags=43%, list=12%, signal=38%	ENAH/TMEM97/GLUL/SLC12A2/MECOM/LINC00261/IGFBP2/CA9/ITLN1
DESCARTES_FETAL_PLACENTA_STROMAL_CELLS	DESCARTES_FETAL_PLACENTA_STROMAL_CELLS	10	0.751928	2.12349	0.00039242	0.00219065	0.00123468	729	tags=80%, list=15%, signal=68%	FMO1/LIN7A/NCKAP5-AS2/LINC01931/GATA6-AS1/MATN2/LINC01133/COL16A1
MANNO_MIDBRAIN_NEUROTYPES_HENDO	MANNO_MIDBRAIN_NEUROTYPES_HENDO	266	-0.293906	-1.61568	0.00040682	0.00224635	0.00126607	874	tags=28%, list=18%, signal=24%	APRT/KANK2/CYBA/IFI16/ANXA5/TP53I11/CLIC4/SH3BP4/MCF2L/WWTR1/VWA2/AFAP1L2/TBC1D4/DGKE/SRGN/RHBDF2/CXCL2/LGALS9/NQO1/TSPAN5/UNC5B/ITPRIP/ADM/SMAGP/TMEM123/ACVRL1/MYRIP/TOMM40/TLE1/PROSER2/HSPB1/BMP4/HDAC7/PLS3/SH3PXD2A/CD81/CAVIN1/IFITM3/NPDC1/MSN/KLF2/EMP2/RGCC/PODXL/WIPF1/TM4SF1/FXYD5/RBPMS/IFITM2/EGR3/SLC9A3R2/MECOM/MYC/SLC38A5/CXCL1/SLC7A11/TACC1/ABCA1/PPM1H/ACTN1/GNA14/EPHB4/ERG/SLC1A4/CNN2/JPH1/PHLDA1/MYO5C/LRP8/IGFBP2/ST6GAL1/SLC39A8/FAM43A/TIMP1/FOXQ1
DESCARTES_FETAL_LIVER_MEGAKARYOCYTES	DESCARTES_FETAL_LIVER_MEGAKARYOCYTES	20	-0.599673	-2.01222	0.000423683	0.00231431	0.00130438	619	tags=50%, list=13%, signal=44%	CXCL2/GNB5/DNM3/PROSER2/NBEAL2/RAB27B/CXCL3/ACTN1/MYEOV/LEFTY1
DURANTE_ADULT_OLFACTORY_NEUROEPITHELIUM_FIBROBLASTS_STROMAL_CELLS	DURANTE_ADULT_OLFACTORY_NEUROEPITHELIUM_FIBROBLASTS_STROMAL_CELLS	15	-0.672364	-2.03205	0.000461874	0.00249609	0.00140683	281	tags=40%, list=6%, signal=38%	IFITM3/SSPN/RARRES2/TIMP1/TGFBI/TFAP2A
DESCARTES_FETAL_PLACENTA_PAEP_MECOM_POSITIVE_CELLS	DESCARTES_FETAL_PLACENTA_PAEP_MECOM_POSITIVE_CELLS	46	-0.474768	-1.96571	0.000536426	0.00286847	0.00161671	562	tags=39%, list=12%, signal=35%	HOXB5/EHF/LINC01913/AGR2/ATP2C2/CATSPERB/B4GALNT3/CDKL2/HOXB-AS3/C2CD4A/TTC39A/MYO5C/CA12/ASRGL1/IL20RA/SLPI/WFDC2/MUC1
DESCARTES_MAIN_FETAL_ADRENOCORTICAL_CELLS	DESCARTES_MAIN_FETAL_ADRENOCORTICAL_CELLS	18	0.628881	2.10822	0.000590506	0.00312476	0.00176116	639	tags=56%, list=13%, signal=48%	SULT2A1/PLB1/LIPE/CIDEB/GRAMD1B/AQP11/NPC1/SLC46A3/OSGIN1/MSMO1
DESCARTES_MAIN_FETAL_HEPATOBLASTS	DESCARTES_MAIN_FETAL_HEPATOBLASTS	23	0.573777	2.07333	0.000767722	0.00402064	0.00226609	746	tags=65%, list=15%, signal=55%	ABCC2/NAT8/APOC2/NR1I3/OXT/SHBG/AGXT2/ABCG5/AGMO/KLKB1/SLC2A9/SLC51A/CNGA1/BPHL/TMEM82
GAO_LARGE_INTESTINE_24W_C7_GOBLET_PROGENITOR	GAO_LARGE_INTESTINE_24W_C7_GOBLET_PROGENITOR	13	-0.673377	-1.95725	0.000885924	0.00458307	0.00258308	218	tags=38%, list=5%, signal=37%	ZG16B/GALNT5/WFDC2/SPINK4/REG4
HAY_BONE_MARROW_NAIVE_T_CELL	HAY_BONE_MARROW_NAIVE_T_CELL	153	-0.326646	-1.66347	0.000895649	0.00458307	0.00258308	1718	tags=56%, list=36%, signal=37%	AP3M2/SERINC5/RPL12/RPL29/RPS28/FAM107B/RPL36/RPL27A/RPL28/LDLRAP1/CFAP36/RPL35A/RPLP2/RPL13A/ZBTB25/RPS21/PTGER4/RPS20/RPS15A/RPL19/EIF3E/RPL36A/RPL31/RPS23/RPL30/RPL22/RPL18/RPS16/CHD3/RPL3/RPS10/RPS4X/RPL17/TC2N/RPL7/RPL39/RPL27/RPS13/SNHG32/RPS19/RPL35/RPL6/BICDL1/RPL13/RPS8/RPL32/RPS7/SNRPD2/RPL5/TCEA3/RPS18/RPS12/RPS5/RPS17/RPL18A/RPS6/RPS3/ARID5A/TMEM63A/MTFP1/RPL10A/RPL4/TBC1D4/ARHGAP15/PDE3B/RPS2/RPSA/TRABD2A/CLEC2D/RCAN3/MCUB/GRAMD1A/SEPTIN6/SLC38A1/TMEM123/ARID5B/FNBP1/KLF2/RGCC/BIN1/FXYD5/BCL2/CHRM3-AS2/CNN2/REG4
BUSSLINGER_GASTRIC_NECK_CELLS	BUSSLINGER_GASTRIC_NECK_CELLS	13	-0.672366	-1.95431	0.000902179	0.00458307	0.00258308	367	tags=54%, list=8%, signal=50%	SLC12A2/PPP1R1B/CREB3L1/ERN2/CD24/KCNN4/LYZ
DESCARTES_FETAL_EYE_CORNEAL_AND_CONJUNCTIVAL_EPITHELIAL_CELLS	DESCARTES_FETAL_EYE_CORNEAL_AND_CONJUNCTIVAL_EPITHELIAL_CELLS	73	-0.398462	-1.80468	0.000998135	0.00502032	0.00282952	748	tags=32%, list=15%, signal=27%	STARD10/NANS/EPS8L1/AGTRAP/CLCF1/EHF/NHP2/ESRP2/KCNE3/AGR2/MPZL2/EXPH5/BIK/CXCL1/SYTL5/TFF3/SLPI/WFDC2/BCAS1/MUC4/MUC5B/MUC1/S100P
TRAVAGLINI_LUNG_BASOPHIL_MAST_1_CELL	TRAVAGLINI_LUNG_BASOPHIL_MAST_1_CELL	94	-0.375497	-1.77656	0.00101949	0.00507744	0.00286172	659	tags=30%, list=14%, signal=26%	TCEAL4/SRGN/IL18R1/TMEM44/ITM2C/RAC2/CPM/KREMEN1/GLUL/NDRG2/STMN1/KIAA1549/GMPR/MYADM/SLC1A5/FXYD5/C7orf50/SLC45A3/RAB27B/TMEM154/BACE2/AKAP5/SMIM3/CD44/MLPH/MYB/ASRGL1/DHRS9
LAKE_ADULT_KIDNEY_C18_COLLECTING_DUCT_PRINCIPAL_CELLS_MEDULLA	LAKE_ADULT_KIDNEY_C18_COLLECTING_DUCT_PRINCIPAL_CELLS_MEDULLA	162	-0.314652	-1.61647	0.00106685	0.00526175	0.00296559	1705	tags=52%, list=35%, signal=35%	UBA52/RPL12/HNRNPA3/RPS28/FAM107B/PPIB/SERBP1/CLINT1/HSP90AB1/RPS9/DSTN/RACK1/RPLP2/RPL13A/KRT18/PDIA6/RPS20/PKM/RPL8/RPL37A/RPL19/CCT6A/RPL31/RPS23/RPL30/PPIA/RPL18/RPS16/RPL7A/CLU/RPL3/RPS4X/RPS11/TPM4/RPL7/RPS24/MYO1B/RPL23/RPLP1/RPS13/RPL15/RPS19/PTMA/RPL35/RPL6/GSTP1/RPL13/KITLG/GDF15/RPS8/RPL32/RPS7/RHOBTB3/RPL5/TOX/RPS18/RPLP0/ACSL4/NPM1/RPS12/RPS5/RPS6/MYH10/RPL10A/NUCKS1/RPL4/RPS2/RPSA/THSD7A/ITM2C/SLC38A1/ADGRG1/CD81/IFITM3/BEX3/IFITM2/MECOM/NAP1L1/CA12/ST6GAL1/CD24/SLPI/WFDC2/NUPR1
MURARO_PANCREAS_DELTA_CELL	MURARO_PANCREAS_DELTA_CELL	68	-0.40424	-1.81947	0.00123473	0.00603116	0.00339924	700	tags=37%, list=14%, signal=32%	SETBP1/AHI1/SAMD5/THSD7A/RCAN3/ITM2C/UNC5B/EHF/SLC38A1/MRAP2/TANC2/PAIP2B/CEP41/UCP2/TLE2/OXCT1/DNAJC12/RAB3D/PRKACB/LINC00261/BHLHE41/ARFGEF3/PDZRN3/MLPH/FFAR4
AIZARANI_LIVER_C17_HEPATOCYTES_3	AIZARANI_LIVER_C17_HEPATOCYTES_3	23	0.559189	2.02061	0.00125019	0.00604856	0.00340905	386	tags=43%, list=8%, signal=40%	APOA1/SULT2A1/APOC3/APOB/CYP3A4/SERPINA1/MST1/UGT2B7/MLXIPL/CYP2C9
TRAVAGLINI_LUNG_ALVEOLAR_EPITHELIAL_TYPE_2_CELL	TRAVAGLINI_LUNG_ALVEOLAR_EPITHELIAL_TYPE_2_CELL	49	-0.44846	-1.89028	0.00134474	0.00644461	0.00363227	451	tags=33%, list=9%, signal=30%	SMAGP/DMBT1/AK1/LHFPL3-AS2/MSN/CXCL3/PPP1R1B/CD44/MLPH/SLC6A14/LPL/ASRGL1/FABP5/PARM1/TMEM163/MUC1
ZHENG_CORD_BLOOD_C4_PUTATIVE_EARLY_ERYTHROID_COMMITMENT	ZHENG_CORD_BLOOD_C4_PUTATIVE_EARLY_ERYTHROID_COMMITMENT	35	-0.484134	-1.90152	0.00141576	0.00672156	0.00378836	813	tags=37%, list=17%, signal=31%	NOP58/DTD1/ARHGAP15/DGKE/MOB1B/CELF2/CCND2/ABCA1/PRKACB/GNAI1/ERG/MYB/SLC39A8
AIZARANI_LIVER_C21_STELLATE_CELLS_1	AIZARANI_LIVER_C21_STELLATE_CELLS_1	54	-0.433544	-1.86485	0.00146423	0.0067903	0.00382711	672	tags=37%, list=14%, signal=32%	ITGA9/TCEAL4/DPYSL2/ITM2C/GLUL/HSPB1/CD81/ARID5B/CAVIN1/IFITM3/MYADM/RBPMS/SSPN/IFITM2/CDC42EP3/MYC/QSOX1/ACTN1/PHLDA1/TIMP1
AIZARANI_LIVER_C29_MVECS_2	AIZARANI_LIVER_C29_MVECS_2	93	-0.363237	-1.71741	0.00146951	0.0067903	0.00382711	351	tags=23%, list=7%, signal=21%	HSPB1/BMP4/ADGRG1/ARID5B/CAVIN1/IFITM3/NPDC1/KLF2/MYADM/TM4SF1/IFITM2/CDC42EP3/MECOM/SULF2/MYC/TACC1/ACTN1/ERG/CD320/MYOF/TIMP1
GAO_LARGE_INTESTINE_24W_C5_LGR5POS_STEM_CELL	GAO_LARGE_INTESTINE_24W_C5_LGR5POS_STEM_CELL	30	-0.518871	-1.93336	0.00147034	0.0067903	0.00382711	476	tags=43%, list=10%, signal=39%	SOX9/PKP2/CFTR/TAF4B/LHFPL3-AS2/GPX2/CDCA7/ADH1C/OLFM4/PPP1R1B/PCSK9/SLPI/LEFTY1
DESCARTES_FETAL_LUNG_MEGAKARYOCYTES	DESCARTES_FETAL_LUNG_MEGAKARYOCYTES	23	-0.546851	-1.90097	0.00148691	0.00680497	0.00383537	459	tags=39%, list=9%, signal=36%	DNM3/PDLIM7/NBEAL2/STRIP2/GMPR/RAB27B/CXCL3/LINC01594/LEFTY1
CUI_DEVELOPING_HEART_VASCULAR_ENDOTHELIAL_CELL	CUI_DEVELOPING_HEART_VASCULAR_ENDOTHELIAL_CELL	54	-0.432267	-1.85936	0.00158239	0.00717728	0.00404522	337	tags=31%, list=7%, signal=30%	NUCB2/MPZL2/BST2/NPDC1/KLF2/EMP2/FXYD5/ADH1B/CDC42EP3/MECOM/SULF2/CXCL1/CXCL3/CKB/CD320/IGFBP2/KCNN4
DESCARTES_MAIN_FETAL_MUC13_DMBT1_POSITIVE_CELLS	DESCARTES_MAIN_FETAL_MUC13_DMBT1_POSITIVE_CELLS	25	0.527825	1.96994	0.00163402	0.00734584	0.00414022	724	tags=60%, list=15%, signal=51%	LINC01924/MRO/SLC28A2/OTOP3/SLC3A1/GK-AS1/SLC19A3/GDA/CYP2C18/TM4SF20/FMO4/MUC3A/MXD1/PLS1/CYP2C19
HAY_BONE_MARROW_PLASMA_CELL	HAY_BONE_MARROW_PLASMA_CELL	32	-0.511054	-1.94326	0.00165651	0.00738166	0.00416041	910	tags=38%, list=19%, signal=31%	PRDX4/TMED9/KCNMA1/FKBP11/DERL3/PAIP2B/BHLHE41/IGHM/JCHAIN/PARM1/IGKC/IGLC2
LAKE_ADULT_KIDNEY_C12_THICK_ASCENDING_LIMB	LAKE_ADULT_KIDNEY_C12_THICK_ASCENDING_LIMB	165	-0.311263	-1.59719	0.00175426	0.00774927	0.00436759	1803	tags=56%, list=37%, signal=37%	PPM1L/MAGED1/RPL11/RPS15/ENO1/UBA52/PRKX/RPL12/SSR4/RPS28/UXS1/PPIB/TUFM/RPL27A/RPS9/DSTN/RACK1/RPL35A/RPLP2/RPL13A/RPS21/RPS20/PKM/UQCRH/RPL8/RPL37A/RPL19/RPL31/RPS23/RPL30/PPIA/RPL18/IMPA2/RPS16/RPL7A/RPL3/RPS4X/APP/RPS11/RPL7/COA3/RPS24/RPL23/RPLP1/RPL27/RPS13/RPL15/RPS19/RPL35/CYFIP2/RPL6/BICDL1/RPL13/RPS8/RPL32/ATP5MC1/RPS7/RHOBTB3/RPL5/RPS18/RPLP0/GPC3/RPS12/RPS5/CPVL/RPS17/RPS6/RPS3/GOLM1/RPL10A/RPL4/TBC1D4/ARHGAP24/HIP1/SNHG29/KCTD1/RPSA/ITM2C/PLCB1/WLS/SLC16A7/OXCT1/CD81/BEX3/IDH2/BACE2/TACC1/GNAI1/CKB/WNK4/RARRES2/CA12/CD24
DESCARTES_FETAL_SPLEEN_LYMPHOID_CELLS	DESCARTES_FETAL_SPLEEN_LYMPHOID_CELLS	13	-0.651335	-1.89318	0.00181327	0.00794087	0.00447558	232	tags=46%, list=5%, signal=44%	LINC02245/FCMR/TMEM154/AKAP5/IGHM/IGKC
MENON_FETAL_KIDNEY_0_CAP_MESENCHYME_CELLS	MENON_FETAL_KIDNEY_0_CAP_MESENCHYME_CELLS	33	-0.489206	-1.88623	0.00183016	0.00794632	0.00447866	1796	tags=73%, list=37%, signal=46%	HMGB1/ILF3/BDP1/SUPT16H/ANP32B/NASP/DACH1/PPM1G/MCM7/RPS10/NCL/PTMA/GABPB1-AS1/HMGB2/NOP56/HNRNPA1P48/ENAH/SEPTIN6/CENPF/BST2/TOP2A/DNMT1/MKI67/NAP1L1
DURANTE_ADULT_OLFACTORY_NEUROEPITHELIUM_MACROPHAGES	DURANTE_ADULT_OLFACTORY_NEUROEPITHELIUM_MACROPHAGES	19	0.587236	2.00805	0.00195685	0.00842441	0.00474812	721	tags=63%, list=15%, signal=54%	HLA-DMB/FGL2/HLA-DRB5/HLA-DRA/HLA-DRB1/CD74/HLA-DQB1/HLA-DPA1/HLA-DMA/SGK1/DUSP1/TYMP
CUI_DEVELOPING_HEART_C9_B_T_CELL	CUI_DEVELOPING_HEART_C9_B_T_CELL	42	-0.454052	-1.83905	0.00206611	0.00882004	0.00497109	1013	tags=48%, list=21%, signal=38%	PIP4K2A/SH3KBP1/CCND3/CYTIP/ARHGAP15/IFITM1/SRGN/CLEC2D/RAC2/COTL1/SEPTIN6/ADGRE5/UCP2/RGCC/WIPF1/FXYD5/FCMR/IFITM2/CD44/DUSP2
DESCARTES_FETAL_PANCREAS_ACINAR_CELLS	DESCARTES_FETAL_PANCREAS_ACINAR_CELLS	18	0.584813	1.96049	0.00210146	0.00889616	0.005014	647	tags=61%, list=13%, signal=53%	APOB/SERPINI2/DPEP1/CPA2/GATM/GSTA1/MEP1A/MT1H/SLC39A5/CELA3B/CELA3A
DESCARTES_FETAL_LIVER_MESOTHELIAL_CELLS	DESCARTES_FETAL_LIVER_MESOTHELIAL_CELLS	54	0.406985	1.85745	0.0024069	0.010105	0.00569533	501	tags=37%, list=10%, signal=34%	RALYL/GRIA4/MGAM/SFRP5/TLL1/BNC2/GSDME/GRIK2/CRIP1/RYR2/CA11/ADGRB2/DPP4/CLIC5/ATF3/SEMA3B/FGF9/LINC01031/FZD7/SLIT3
RUBENSTEIN_SKELETAL_MUSCLE_PCV_ENDOTHELIAL_CELLS	RUBENSTEIN_SKELETAL_MUSCLE_PCV_ENDOTHELIAL_CELLS	107	-0.348752	-1.68897	0.0025022	0.010419	0.00587228	1431	tags=50%, list=30%, signal=36%	RPL8/RPS15A/NAA38/RPL36A/RPL31/PIM3/RPS23/RPL22/IL3RA/RPL7A/CLU/RPL3/RPS4X/RPL17/RPS11/TPM4/RPL7/RPS24/YBX3/RPS13/RPL15/RPS19/PTMA/RPS6KA2/RPS8/RPL32/RPS7/RPS18/RPLP0/HMGB2/TGFBR2/RPS12/RPS5/ELK3/IFI16/RPS6/CTSC/SNRPF/IFITM1/PRMT1/RPS2/HSPB1/CAVIN1/IFITM3/NPDC1/KLF2/TM4SF1/FXYD5/IFITM2/MARCKSL1/ACTN1/ERG/NAP1L1/FABP5
DESCARTES_FETAL_CEREBRUM_ASTROCYTES	DESCARTES_FETAL_CEREBRUM_ASTROCYTES	20	0.549217	1.93059	0.00266019	0.0109868	0.00619231	933	tags=55%, list=19%, signal=45%	WDR49/PIK3C2G/AGT/SERPINI2/RMDN2-AS1/GDPD2/ESPN/LRRC9/LINC01088/FGFR3/ARHGEF26
FAN_EMBRYONIC_CTX_BRAIN_EFFECTOR_T_CELL	FAN_EMBRYONIC_CTX_BRAIN_EFFECTOR_T_CELL	30	-0.504238	-1.87884	0.00270235	0.0110709	0.00623973	872	tags=53%, list=18%, signal=44%	CCND3/ARID5A/CYTIP/FKBP11/IFITM1/SRGN/S100A4/RAC2/SEPTIN6/ADGRE5/MSN/IFITM2/PRKACB/ARHGEF3/CD44/DUSP2
DESCARTES_FETAL_PANCREAS_LYMPHOID_CELLS	DESCARTES_FETAL_PANCREAS_LYMPHOID_CELLS	10	-0.689573	-1.83051	0.00274045	0.0111372	0.00627708	206	tags=40%, list=4%, signal=38%	FCMR/CHRM3-AS2/IGHM/IGLC2
TRAVAGLINI_LUNG_B_CELL	TRAVAGLINI_LUNG_B_CELL	49	-0.433696	-1.82805	0.00279236	0.0112581	0.0063452	528	tags=31%, list=11%, signal=28%	ADK/BANK1/TRAF5/ADAM28/CAMK1D/TLE1/CDCA7L/ARID5B/FCMR/TMEM154/DAPP1/ATP2A3/CD200/ST6GAL1/CD24
DESCARTES_FETAL_LUNG_BRONCHIOLAR_AND_ALVEOLAR_EPITHELIAL_CELLS	DESCARTES_FETAL_LUNG_BRONCHIOLAR_AND_ALVEOLAR_EPITHELIAL_CELLS	14	0.617736	1.94475	0.00296873	0.0118749	0.00669288	310	tags=50%, list=6%, signal=47%	SLC34A3/SUSD2/SLC10A2/PIK3C2G/UGT2B7/SLC19A3/CLDN6
BUSSLINGER_GASTRIC_PREZYMOGENIC_CELLS	BUSSLINGER_GASTRIC_PREZYMOGENIC_CELLS	28	-0.500234	-1.83376	0.00313808	0.0124543	0.00701939	590	tags=36%, list=12%, signal=32%	ENAH/ADAM28/SLC12A2/MECOM/EPHB3/PLCB4/LINC00261/SPDEF/ERN2/CA9
TRAVAGLINI_LUNG_SIGNALING_ALVEOLAR_EPITHELIAL_TYPE_2_CELL	TRAVAGLINI_LUNG_SIGNALING_ALVEOLAR_EPITHELIAL_TYPE_2_CELL	18	-0.589112	-1.90234	0.00318738	0.0124964	0.00704314	293	tags=44%, list=6%, signal=42%	CPM/CD81/QSOX1/CREB3L1/CD44/FABP5/PARM1/MUC1
TRAVAGLINI_LUNG_LYMPHATIC_CELL	TRAVAGLINI_LUNG_LYMPHATIC_CELL	58	-0.410525	-1.79272	0.00321406	0.0124964	0.00704314	614	tags=33%, list=13%, signal=29%	RPS2/TSPAN5/SLC38A1/DHODH/GLIPR2/UCP2/HSPB1/STMN1/RAB11FIP5/ARID5B/BACE2/TRIP6/ACTN1/CD200/RARRES2/C6orf141/TFF3/FABP5/TGFBI
DESCARTES_FETAL_EYE_SMOOTH_MUSCLE_CELLS	DESCARTES_FETAL_EYE_SMOOTH_MUSCLE_CELLS	20	0.543443	1.91029	0.0032225	0.0124964	0.00704314	56	tags=20%, list=1%, signal=20%	MME/PRKG2/ASPA/TRPM6
TRAVAGLINI_LUNG_DIFFERENTIATING_BASAL_CELL	TRAVAGLINI_LUNG_DIFFERENTIATING_BASAL_CELL	59	-0.405592	-1.77989	0.00337486	0.012959	0.00730386	1302	tags=49%, list=27%, signal=36%	LAD1/ST6GALNAC1/MARCKS/PAFAH1B3/RPL3/RPS4X/GSTP1/TMPRSS4/IFI16/HMGB3/CTSC/TSPO/ETHE1/RPSA/STEAP1/EHF/CAMK1D/GLUL/NDRG2/SERPINB5/AGR2/SLC1A5/ADH1C/CXCL1/KRT17/ERN2/ADORA2B/WFDC2/DHRS9
AIZARANI_LIVER_C5_NK_NKT_CELLS_3	AIZARANI_LIVER_C5_NK_NKT_CELLS_3	32	-0.492727	-1.87357	0.00339281	0.012959	0.00730386	1013	tags=50%, list=21%, signal=40%	PIP4K2A/TOX/AREG/CYTIP/IFITM1/SRGN/CELF2/RAC2/CCND2/ADGRE5/SLC38A1/PITPNC1/WIPF1/FCMR/PRKACB/DUSP2
MANNO_MIDBRAIN_NEUROTYPES_HNBML1	MANNO_MIDBRAIN_NEUROTYPES_HNBML1	59	-0.404731	-1.77612	0.00349224	0.0132392	0.00746182	853	tags=42%, list=18%, signal=35%	MSANTD3/FNIP2/MCF2L/DTD1/MPP3/NREP/PKP2/SAMD5/THSD7A/KLHL32/SLC38A1/AKR1C2/STMN1/SH3PXD2A/KCNH8/BIN1/PGM2L1/PRKACB/ARFGEF3/PHLDA1/DOCK4/SLC22A15/ST6GAL1/FOXA2/CD24
GAUTAM_EYE_CORNEA_CONJUNCTIVAL_CELLS	GAUTAM_EYE_CORNEA_CONJUNCTIVAL_CELLS	45	-0.431889	-1.77813	0.00356344	0.0134091	0.00755755	701	tags=29%, list=15%, signal=25%	MAP3K8/BID/TMED3/NBEAL2/EMP2/RAB27B/BIK/TMEM154/EPHB3/DAPP1/MUC4/NUPR1/MUC1
LAKE_ADULT_KIDNEY_C19_COLLECTING_DUCT_INTERCALATED_CELLS_TYPE_A_MEDULLA	LAKE_ADULT_KIDNEY_C19_COLLECTING_DUCT_INTERCALATED_CELLS_TYPE_A_MEDULLA	152	-0.308583	-1.5754	0.00367547	0.013729	0.00773784	1550	tags=45%, list=32%, signal=32%	RACK1/RPL35A/RPLP2/SNTB1/RPL13A/KRT18/PDIA6/RPS20/PKM/RPL8/RPL37A/RPL19/SLC25A39/CCT6A/RPL31/RPS23/RPL30/PPIA/RPL18/RPS16/RPL7A/CLU/RPL3/RPS4X/APP/RPS11/RPL7/RPS24/RPL23/RPLP1/RPS13/RPL15/RPS19/RPL35/RPL6/GSTP1/RPL13/RPS8/RPL32/RPS7/RPL5/RPS18/RPLP0/NPM1/RPS12/RPS5/CRYBG3/RPS17/RPS6/RPS3/GRB14/RPL10A/RPL4/SNHG29/MOB1B/RPS2/RPSA/SLC38A1/HSPA4L/TMEM123/HSPB1/ADGRG1/IDH2/CA12/ST6GAL1/CD24/WFDC2/MBOAT2/TFCP2L1
DESCARTES_FETAL_KIDNEY_URETERIC_BUD_CELLS	DESCARTES_FETAL_KIDNEY_URETERIC_BUD_CELLS	72	-0.383753	-1.73326	0.00374548	0.0138884	0.00782767	481	tags=26%, list=10%, signal=24%	EHF/AKR1C2/ESRP2/SEPTIN9-DT/RASEF/LDHD/GPX2/ADH1C/TTC39A/EPN3/MLPH/PROM2/GJB3/MYEOV/BCAS1/TFAP2A/FOXQ1/MUC1/S100P
DESCARTES_MAIN_FETAL_CILIATED_EPITHELIAL_CELLS	DESCARTES_MAIN_FETAL_CILIATED_EPITHELIAL_CELLS	97	-0.344294	-1.64021	0.00392799	0.0144595	0.0081496	1650	tags=61%, list=34%, signal=41%	NSUN7/MINDY4/ZNHIT2/SPAG16/WDR41/CFAP36/DNAL4/CFAP298/NUDC/FANK1/CCDC40/MIPEP/ARHGAP39/GEMIN8/CBY1/C21orf58/SPATA17/FBXW9/EFCAB10/IQCG/IQANK1/SPATA18/CEP83/DNAL1/IFT81/CETN2/SPA17/CCDC138/WDR35/C20orf96/RUVBL2/DZANK1/IQCH/AK7/KIF9/LMLN/CLUAP1/FAM104B/B9D1/HMGN3/CFAP70/COPRS/ZDHHC1/MCAT/NRAV/MORN2/SPEF2/ULK4/CASC2/DPCD/DNAAF4/HSPBP1/IFT22/SPACA9/DERL3/TMEM67/SYNPR-AS1/RPGRIP1L/CEP126
GAO_LARGE_INTESTINE_ADULT_CJ_IMMUNE_CELLS	GAO_LARGE_INTESTINE_ADULT_CJ_IMMUNE_CELLS	56	0.379185	1.74439	0.00399406	0.014597	0.00822707	682	tags=43%, list=14%, signal=37%	CD36/ACKR3/F10/MYL9/AGT/MAF/PMP22/KIFC3/GPC6/KLHL5/PDGFC/SOX6/ANKRD29/C8G/CYBRD1/RUNDC3B/RAB8B/WWC3/SAMD4A/HECW2/DLC1/FAM20C/NDST1/ANGPTL2
GAO_LARGE_INTESTINE_24W_C1_DCLK1POS_PROGENITOR	GAO_LARGE_INTESTINE_24W_C1_DCLK1POS_PROGENITOR	12	0.632915	1.91457	0.00442989	0.0160742	0.00905962	932	tags=83%, list=19%, signal=67%	GPC6/IFIT2/CYBRD1/IFIT3/MATN2/GBP1/SPTLC3/COL16A1/RCN3/SPON2
AIZARANI_LIVER_C34_MHC_II_POS_B_CELLS	AIZARANI_LIVER_C34_MHC_II_POS_B_CELLS	45	-0.425686	-1.75259	0.00459895	0.0165692	0.00933866	1653	tags=73%, list=34%, signal=49%	IQSEC1/PDE7A/RPLP2/RPL13A/PARP1/PPM1K/RPL19/RPS23/RPL18/RPS11/YBX3/RPL39/CYFIP2/CD83/RPS8/GABPB1-AS1/RPS5/RPL18A/MAP3K8/CLEC2D/ITM2C/BANK1/EVI2B/SEPTIN6/CAMK1D/SLC9A7/UCP2/KLF2/FCMR/BICD2/EGR3/TMEM154/NAP1L1
TRAVAGLINI_LUNG_PERICYTE_CELL	TRAVAGLINI_LUNG_PERICYTE_CELL	29	-0.480512	-1.7753	0.00470038	0.0168154	0.00947742	1177	tags=59%, list=24%, signal=45%	MYO1B/ITGA1/RPS6KA2/PLCE1/CLMN/AFAP1L2/DPYSL2/FARP1/ITM2C/CPM/PLCB1/WLS/SLC12A2/TACC1/LPL/IGFBP2/DUSP4
FAN_OVARY_CL10_PUTATIVE_EARLY_ATRESIA_GRANULOSA_CELL	FAN_OVARY_CL10_PUTATIVE_EARLY_ATRESIA_GRANULOSA_CELL	107	-0.335167	-1.62318	0.00473841	0.016833	0.00948728	1880	tags=61%, list=39%, signal=38%	CLIC1/RPS25/LSM4/PSMA3/NDUFA7/S100A16/HMGB1/TMEM258/NDUFB11/CSTB/SRSF9/GTF2H5/MICOS10/NDUFS5/TRMT112/PSMB2/MZT2B/MZT2A/HNRNPA1/PSMB6/TUBA1B/PTRHD1/ZNF428/TIMM13/PKM/EEF1G/SNRPG/MRPL51/RPL36A/LSM7/RPL3/GADD45GIP1/RPS19/PTMA/RPL35/GSTP1/LSM5/PSMB5/ATP5MC1/SNRPD2/RAN/TCEA3/HMGN2/HMGB2/DMAC1/RPS17/APRT/RANBP1/TUBB/BANF1/APEX1/TCEAL9/PHB/SNRPF/SNRPE/SNRPD1/NHP2/DUT/TMEM97/STMN1/BEX3/NME4/MARCKSL1/NME1/CKB
DESCARTES_FETAL_HEART_MYELOID_CELLS	DESCARTES_FETAL_HEART_MYELOID_CELLS	17	0.564284	1.89139	0.00480708	0.0169583	0.00955794	316	tags=53%, list=7%, signal=50%	PLB1/HLA-DMB/CIITA/HLA-DRB5/HLA-DRA/HLA-DRB1/CD74/NRIR/HLA-DPA1
TRAVAGLINI_LUNG_ALVEOLAR_EPITHELIAL_TYPE_1_CELL	TRAVAGLINI_LUNG_ALVEOLAR_EPITHELIAL_TYPE_1_CELL	128	0.286032	1.53894	0.004856	0.0170128	0.00958863	952	tags=40%, list=20%, signal=33%	SUSD2/SLC6A4/MS4A15/MYL9/PMP22/NCKAP5/SLC7A7/SULT1A2/IL32/ANKRD29/CYBRD1/CLIC5/SULT2B1/MGAT3/ATF3/SLC1A1/HEBP1/SEMA3B/NEDD9/EFNA1/SAMD4A/SMAD7/PDLIM2/TOR1AIP2/GLS/EPB41L3/OSGIN1/SULT1A1/SEMA5A/DLC1/NDST1/TPPP/ANO6/GADD45B/DUSP1/TTC7A/ANGPTL2/ZFP36/VEGFA/TAGLN/GPRIN2/LMO7/SEMA6D/PNPLA2/DAPK2/CDKN2B/KLF6/ARHGEF26/NEDD4L/EPS8L2/LPCAT3
DESCARTES_MAIN_FETAL_PARIETAL_AND_CHIEF_CELLS	DESCARTES_MAIN_FETAL_PARIETAL_AND_CHIEF_CELLS	36	-0.474873	-1.88355	0.00551522	0.0191899	0.0108157	798	tags=42%, list=17%, signal=35%	MRPL12/STARD10/SAMD13/MTFP1/GPT2/SLC16A7/B4GALNT3/GPX2/HK2/C9orf152/EPN3/CKB/PHLDA1/DUSP4/TFF1
FAN_EMBRYONIC_CTX_BRAIN_NAIVE_LIKE_T_CELL	FAN_EMBRYONIC_CTX_BRAIN_NAIVE_LIKE_T_CELL	46	-0.421272	-1.74422	0.00563446	0.0194715	0.0109744	923	tags=43%, list=19%, signal=36%	NPM1/APRT/CCND3/CYTIP/ARHGAP15/IFITM1/TRABD2A/CLEC2D/RCAN3/MCUB/RAC2/SEPTIN6/TMEM123/RGCC/FXYD5/FCMR/MYC/ACTN1/CD44/CNN2
AIZARANI_LIVER_C1_NK_NKT_CELLS_1	AIZARANI_LIVER_C1_NK_NKT_CELLS_1	45	-0.417867	-1.7204	0.00575628	0.019758	0.0111359	1093	tags=44%, list=23%, signal=35%	SH3BGRL3/CYFIP2/PIP4K2A/SH3KBP1/RPS3/CYTIP/SEMA4D/IFITM1/CELF2/RPSA/CLEC2D/RAC2/ADGRE5/SLC38A1/ADGRG1/WIPF1/FCMR/PRKACB/CD44/DUSP2
LAKE_ADULT_KIDNEY_C13_THICK_ASCENDING_LIMB	LAKE_ADULT_KIDNEY_C13_THICK_ASCENDING_LIMB	38	-0.449372	-1.80365	0.00603108	0.0205624	0.0115892	1099	tags=47%, list=23%, signal=37%	WWC2/CYFIP2/BICDL1/RHOBTB3/PCCA/CLMN/DANT2/TBC1D4/ARHGAP24/HIP1/ADK/PLCB1/MSI2/DNAH14/MECOM/TACC1/CA12/TFCP2L1
DESCARTES_FETAL_KIDNEY_MEGAKARYOCYTES	DESCARTES_FETAL_KIDNEY_MEGAKARYOCYTES	20	-0.534115	-1.79224	0.00607607	0.0205776	0.0115978	638	tags=50%, list=13%, signal=44%	SRPRB/EEF2KMT/RPS6KL1/EXOSC5/ZG16B/RAB27B/ADAM32/CXCL3/C9orf152/LEFTY1
DESCARTES_FETAL_PLACENTA_SYNCYTIOTROPHOBLASTS_AND_VILLOUS_CYTOTROPHOBLASTS	DESCARTES_FETAL_PLACENTA_SYNCYTIOTROPHOBLASTS_AND_VILLOUS_CYTOTROPHOBLASTS	13	0.612939	1.88483	0.00621482	0.0209081	0.0117841	763	tags=62%, list=16%, signal=52%	SLC6A4/SLC28A2/KCNG1/GCNT4/CYP2J2/SLC52A3/MAST4-AS1/MAP7D2
DESCARTES_MAIN_FETAL_LYMPHOID_CELLS	DESCARTES_MAIN_FETAL_LYMPHOID_CELLS	15	-0.604378	-1.82658	0.00640482	0.0214056	0.0120645	405	tags=40%, list=8%, signal=37%	ESYT1/FCMR/CHRM3-AS2/IGHM/JCHAIN/IGKC
MANNO_MIDBRAIN_NEUROTYPES_HNBML5	MANNO_MIDBRAIN_NEUROTYPES_HNBML5	102	-0.33362	-1.60168	0.00672972	0.0222245	0.012526	929	tags=34%, list=19%, signal=28%	DMTN/NBEA/SYNPR/HDAC1/TP53I11/PLXNC1/KCNMA1/CTSC/PTPRO/NREP/DGKE/THSD7A/GRM7/FRMD5/SLC38A1/FRY/DNM3/TSPYL4/BICD1/SYT13/ADAT2/SHANK2/PTPRN2/PITPNC1/KCNH8/PGM2L1/PRKACB/SLC16A9/SLCO3A1/ARFGEF3/CEP126/FOXA2/CD24/RBFOX1/DUSP4
DESCARTES_FETAL_MUSCLE_VASCULAR_ENDOTHELIAL_CELLS	DESCARTES_FETAL_MUSCLE_VASCULAR_ENDOTHELIAL_CELLS	11	0.62678	1.83384	0.00673733	0.0222245	0.012526	555	tags=55%, list=11%, signal=48%	SLC5A4/LIPE/PTPRR/CLIC5/C1orf115/DLL4
MANNO_MIDBRAIN_NEUROTYPES_HGABA	MANNO_MIDBRAIN_NEUROTYPES_HGABA	249	-0.26458	-1.444	0.00708667	0.023226	0.0130905	1006	tags=29%, list=21%, signal=24%	NRXN3/GABPB1-AS1/TARBP1/ABCC5/GALNT12/NT5DC3/SH3KBP1/ACSL4/DMTN/NBEA/INPP4A/NECTIN1/SYNPR/PLXNC1/MCF2L/CHIC1/KCNMA1/MPP3/PTPRO/ANKRD36/SRGAP3/NREP/ARHGAP24/DGKE/CELF2/SAMD5/THSD7A/TNK2/GRM7/UBASH3B/FRMD5/SLC38A1/FRY/AKR1C2/DNM3/TSPYL4/TANC2/SLC9A7/SYT13/SHANK2/KIAA1549/PPP1R9A/SH3PXD2A/NPDC1/PITPNC1/LHFPL3/RIMS3/FNBP1/KCNH8/FMNL2/NAV3/DNAJC12/CDKL2/UBE2Q2/CDC42EP3/PGM2L1/EPHB1/PLCB4/MTSS1/PRKACB/SLC16A9/SLCO3A1/ARFGEF3/CEP126/JPH1/DOCK4/SLC22A15/CD24/CXCL5/RBFOX1/DUSP4/MUC2/TMEM163
TRAVAGLINI_LUNG_MACROPHAGE_CELL	TRAVAGLINI_LUNG_MACROPHAGE_CELL	74	-0.358959	-1.63387	0.00752661	0.0244294	0.0137688	920	tags=38%, list=19%, signal=31%	MPHOSPH6/SLC15A3/ANXA5/IL1RN/CLIC4/CTSC/TSPO/BID/ETHE1/SNX10/CXCL2/ACVRL1/GLUL/GLIPR2/HSPB1/CD81/RGCC/FMNL2/CXCL1/CXCL3/QSOX1/ACTN1/LPL/IGFBP2/FABP5/TGFBI/LYZ/NUPR1
GAO_LARGE_INTESTINE_ADULT_CA_ENTEROENDOCRINE_CELLS	GAO_LARGE_INTESTINE_ADULT_CA_ENTEROENDOCRINE_CELLS	44	0.396068	1.7631	0.00758384	0.0244294	0.0137688	382	tags=34%, list=8%, signal=32%	KCNH6/SEMA3G/ASPA/SLC15A1/SCT/CXXC4/MS4A8/BNIP3/NCKAP5/TMEM132D/NAB2/ST18/MLXIPL/AKAP6/SCAMP5
DESCARTES_MAIN_FETAL_SYNCYTIOTROPHOBLASTS_AND_VILLOUS_CYTOTROPHOBLASTS	DESCARTES_MAIN_FETAL_SYNCYTIOTROPHOBLASTS_AND_VILLOUS_CYTOTROPHOBLASTS	23	0.496758	1.79502	0.00759812	0.0244294	0.0137688	763	tags=52%, list=16%, signal=44%	MME/MME-AS1/NEDD4/ACSS1/GABRE/AADACL2-AS1/MAST4-AS1/MB21D2/EPB41L3/LINC01090/FOXO4/MAP7D2
ZHENG_CORD_BLOOD_C9_GRANULOCYTE_MACROPHAGE_PROGENITOR	ZHENG_CORD_BLOOD_C9_GRANULOCYTE_MACROPHAGE_PROGENITOR	46	-0.410813	-1.70091	0.00765177	0.0244472	0.0137788	1581	tags=52%, list=33%, signal=35%	HNRNPA1/DSTN/TUBA1B/ANP32B/PIM3/TPM4/HMGN5/PA2G4/NCL/GADD45GIP1/PTMA/GSTP1/HMGN2/NUCKS1/ITM2C/PRR11/CENPF/NUCB2/STMN1/MKI67/BIRC5/CD44/NAP1L1/LYZ
MENON_FETAL_KIDNEY_2_NEPHRON_PROGENITOR_CELLS	MENON_FETAL_KIDNEY_2_NEPHRON_PROGENITOR_CELLS	16	-0.569639	-1.74272	0.00781784	0.0248217	0.0139898	965	tags=56%, list=20%, signal=45%	RPLP0/ODC1/RPS2/RPSA/CCND1/HOXB3/MECOM/MARCKSL1/CD24
DESCARTES_FETAL_CEREBELLUM_VASCULAR_ENDOTHELIAL_CELLS	DESCARTES_FETAL_CEREBELLUM_VASCULAR_ENDOTHELIAL_CELLS	111	-0.3231	-1.56986	0.00793752	0.0250451	0.0141158	494	tags=27%, list=10%, signal=25%	UNC5B/ADM/SMAGP/MAP3K6/ACVRL1/PROSER2/PLS3/RAB11FIP5/CAVIN1/IFITM3/KLF2/RGCC/PODXL/TM4SF1/RBPMS/IFITM2/SLC9A3R2/MECOM/SLC38A5/SLC7A11/EPN3/ERG/SLC1A4/CNN2/CD320/SLC39A8/FAM43A/TIMP1/FOXQ1/S100P
ZHENG_CORD_BLOOD_C3_MEGAKARYOCYTE_ERYTHROID_PROGENITOR	ZHENG_CORD_BLOOD_C3_MEGAKARYOCYTE_ERYTHROID_PROGENITOR	38	-0.440379	-1.76755	0.00883245	0.0276968	0.0156103	1726	tags=74%, list=36%, signal=48%	EIF5B/CCDC112/SERBP1/STAT5A/PHTF1/PARP1/NAA38/HMGN5/PA2G4/TFRC/NCL/PTMA/SSB/NOLC1/PIP4K2A/ACSL4/MYH10/SNRPD1/REXO2/DKC1/FADS2/S100A4/LYAR/GLUL/CENPF/HDAC7/CYTOR/PVT1
BUSSLINGER_GASTRIC_OXYNTIC_ENTEROCHROMAFFIN_LIKE_CELLS	BUSSLINGER_GASTRIC_OXYNTIC_ENTEROCHROMAFFIN_LIKE_CELLS	21	-0.511287	-1.73383	0.0106614	0.033227	0.0187272	377	tags=33%, list=8%, signal=31%	UCP2/BEX3/LINC00261/ARFGEF3/PDZRN3/WFDC2/LEFTY1
FAN_EMBRYONIC_CTX_BIG_GROUPS_BRAIN_ENDOTHELIAL	FAN_EMBRYONIC_CTX_BIG_GROUPS_BRAIN_ENDOTHELIAL	99	-0.331911	-1.58875	0.0107767	0.0333816	0.0188143	424	tags=23%, list=9%, signal=22%	ACVRL1/SLC12A2/BST2/CYTOR/CAVIN1/IFITM3/EMP2/RGCC/PODXL/TM4SF1/FXYD5/IFITM2/SLC9A3R2/MECOM/SLC38A5/TACC1/ACTN1/ERG/CNN2/CD320/SLC39A8/TIMP1/FOXQ1
MENON_FETAL_KIDNEY_7_LOOPOF_HENLE_CELLS_DISTAL	MENON_FETAL_KIDNEY_7_LOOPOF_HENLE_CELLS_DISTAL	67	-0.365441	-1.63618	0.01088	0.0334973	0.0188795	1245	tags=34%, list=26%, signal=26%	RTL8C/COA3/FAM162A/CYFIP2/ATP5MC1/RHOBTB3/DMAC1/SLC2A11/PHB/ARHGAP24/TCEAL4/REXO2/ITM2C/CPM/MAGEF1/BEX3/IDH2/MECOM/CKB/CA12/CD24/MUC1/TFCP2L1
AIZARANI_LIVER_C2_KUPFFER_CELLS_1	AIZARANI_LIVER_C2_KUPFFER_CELLS_1	68	-0.358219	-1.61233	0.0117057	0.0358221	0.0201898	1197	tags=47%, list=25%, signal=36%	RPS11/RPS24/SRGAP1/LPCAT2/S100A11/NR4A3/CD83/PPT1/IER3/SLC15A3/CPVL/AREG/MAP3K8/DPYSL2/SRGN/CELF2/OGFRL1/LGALS9/CPM/COTL1/EVI2B/ADAM28/UCP2/RILPL2/PTAFR/RGCC/NAP1L1/TBXAS1/FABP5/TGFBI/FCGBP/LYZ
LAKE_ADULT_KIDNEY_C6_PROXIMAL_TUBULE_EPITHELIAL_CELLS_FIBRINOGEN_POS_S3	LAKE_ADULT_KIDNEY_C6_PROXIMAL_TUBULE_EPITHELIAL_CELLS_FIBRINOGEN_POS_S3	78	0.312074	1.53955	0.012306	0.0374339	0.0210983	1103	tags=41%, list=23%, signal=32%	SLC13A1/AGT/CNTN4/SERPINA1/GATM/NCKAP5/SLC3A1/UNC5CL/SMIM2-AS1/MAST4/CYB5A/PTGR1/LPGAT1/GBP2/TNFSF10/CNDP2/PLAAT4/GLRX/CNKSR3/SPTLC3/GULP1/MACC1/MSRA/RASSF4/ZNF292/CCNL1/COBL/TFPI/FTL/TINAG/RNF19A/SEMA6A
DESCARTES_FETAL_MUSCLE_SCHWANN_CELLS	DESCARTES_FETAL_MUSCLE_SCHWANN_CELLS	18	0.518798	1.73918	0.012465	0.0374817	0.0211252	240	tags=44%, list=5%, signal=42%	SFRP5/ASPA/OPCML/GRIK2/GABRA2/PMP22/TRPV3/TMEM92
DESCARTES_FETAL_ADRENAL_LYMPHOID_CELLS	DESCARTES_FETAL_ADRENAL_LYMPHOID_CELLS	16	-0.551393	-1.6869	0.0124951	0.0374817	0.0211252	206	tags=44%, list=4%, signal=42%	FCMR/TMEM154/DUSP2/IGHM/JCHAIN/BCAS1/IGKC
DURANTE_ADULT_OLFACTORY_NEUROEPITHELIUM_GLOBOSE_BASAL_CELLS	DURANTE_ADULT_OLFACTORY_NEUROEPITHELIUM_GLOBOSE_BASAL_CELLS	11	-0.620529	-1.68871	0.0125431	0.0374817	0.0211252	1555	tags=82%, list=32%, signal=56%	HES6/MDM1/PTMA/HMGN2/TUBB/COTL1/STMN1/MARCKSL1/CKB
DESCARTES_FETAL_CEREBELLUM_ASTROCYTES	DESCARTES_FETAL_CEREBELLUM_ASTROCYTES	21	0.489852	1.75157	0.0126681	0.037634	0.021211	754	tags=52%, list=16%, signal=44%	WDR49/PIK3C2G/MTTP/SERPINI2/MS4A8/RMDN2-AS1/GDPD2/LRRC9/LRP4/SLC6A20/TENT5A
BUSSLINGER_ESOPHAGEAL_QUIESCENT_BASAL_CELLS	BUSSLINGER_ESOPHAGEAL_QUIESCENT_BASAL_CELLS	26	-0.488833	-1.74808	0.0130591	0.0385698	0.0217385	1609	tags=77%, list=33%, signal=52%	HSP90AB1/RACK1/RPL13A/EEF1G/CLU/RPL3/APP/RPLP1/RPL13/RPL5/RPS6/RPS3/RPL4/IFITM1/SNHG29/GLUL/CD81/IFITM3/SLC1A4/NAP1L1
FAN_EMBRYONIC_CTX_BIG_GROUPS_BRAIN_IMMUNE	FAN_EMBRYONIC_CTX_BIG_GROUPS_BRAIN_IMMUNE	54	-0.379512	-1.63244	0.0133279	0.0390996	0.0220371	761	tags=35%, list=16%, signal=30%	CYTIP/ARHGAP15/IFITM1/SRGN/CLEC2D/S100A4/RAC2/EVI2B/ADGRE5/UCP2/IFITM3/MSN/KLF2/FXYD5/FCMR/IFITM2/CD44/DUSP2/CNN2
MANNO_MIDBRAIN_NEUROTYPES_HNBM	MANNO_MIDBRAIN_NEUROTYPES_HNBM	55	-0.371274	-1.59932	0.0133924	0.0390996	0.0220371	791	tags=31%, list=16%, signal=26%	MCF2L/PTPRO/PKP2/SAMD5/THSD7A/SLC38A1/STMN1/ADGRG1/KCNH8/CDC42EP3/CASD1/PHLDA1/SLC22A15/ST6GAL1/FOXA2/CD24/TMEM163
GAUTAM_EYE_CORNEA_MELANOCYTES	GAUTAM_EYE_CORNEA_MELANOCYTES	117	-0.293658	-1.44617	0.0144521	0.0419524	0.0236449	1787	tags=50%, list=37%, signal=33%	EIF3F/SAP30/CCDC124/RPL12/MID1IP1/NUBP2/TMEM101/RPS28/PPIB/HSPG2/TUBA1B/PARVA/RPL13A/RASSF3/RPL8/PITPNA-AS1/RSL1D1/RPL19/CCT6A/DDOST/RPS10/RPL17/RPS11/PA2G4/RPL39/CMTM6/SDHAF3/RPS13/PTMA/PTRH1/RPS8/RPL32/SLC27A1/WDR18/NPM1/PRDX4/RPS5/TMED9/RBM3/SRFBP1/RPL18A/CYBA/IFI16/PSMG1/MRPL24/METRN/CCT2/IMPDH2/MOB1B/SNRNP25/RPSA/ARID5B/CAVIN1/FXYD5/C7orf50/SRM/NME1/NAP1L1/CD320
LAKE_ADULT_KIDNEY_C24_ENDOTHELIAL_CELLS_AEA_AND_DVR	LAKE_ADULT_KIDNEY_C24_ENDOTHELIAL_CELLS_AEA_AND_DVR	61	-0.359598	-1.58672	0.0152735	0.0440848	0.0248468	1266	tags=46%, list=26%, signal=34%	RPS16/RPL3/APP/RPLP1/RPL15/PTMA/RPL5/RPS18/RPLP0/NPM1/RPS5/CRYBG3/RPS6/CLIC4/WWTR1/RPL4/SRGN/RPS2/THSD7A/PLCB1/CHRM3/IFITM3/PODXL/TM4SF1/IFITM2/TACC1/PLCB4/DOCK4
GAO_ESOPHAGUS_25W_C1_CILIATED_EPITHELIAL_CELLS	GAO_ESOPHAGUS_25W_C1_CILIATED_EPITHELIAL_CELLS	93	-0.321144	-1.51839	0.0153903	0.044171	0.0248954	1110	tags=38%, list=23%, signal=30%	DNAL1/IFT81/SPA17/PTRH1/C20orf96/UBE3D/LRIG1/IQCH/CCDC88C/NBEA/KIF9/LMLN/B9D1/C2orf81/SLC25A29/TRMT1/MORN2/POLQ/MOB1B/PNO1/KLHL32/DPY19L1/SPEF2/ADGRE5/DPCD/DNAAF4/SHANK2/ATP2C2/TMEM67/RPGRIP1L/SLC41A1/MLPH/IL20RA/TFF3/DHRS9
AIZARANI_LIVER_C10_MVECS_1	AIZARANI_LIVER_C10_MVECS_1	67	-0.353012	-1.58053	0.0161318	0.0460392	0.0259483	479	tags=27%, list=10%, signal=25%	ITPRIP/ACVRL1/HDAC7/CHRM3/CAVIN1/IFITM3/NPDC1/KLF2/EMP2/RGCC/MYADM/TM4SF1/CDC42EP3/SLC9A3R2/TACC1/EPHB4/ERG/CD320
LAKE_ADULT_KIDNEY_C22_ENDOTHELIAL_CELLS_GLOMERULAR_CAPILLARIES	LAKE_ADULT_KIDNEY_C22_ENDOTHELIAL_CELLS_GLOMERULAR_CAPILLARIES	44	-0.387896	-1.59524	0.016224	0.0460436	0.0259508	285	tags=20%, list=6%, signal=19%	CHRM3/PITPNC1/FMNL2/TACC1/MTSS1/GNA14/ARHGEF3/DOCK4/ST6GAL1

### Sheet: POU_EC2vsPOU_EC1
ID	Description	setSize	enrichmentScore	NES	pvalue	p.adjust	qvalues	rank	leading_edge	core_enrichment
HALLMARK_E2F_TARGETS	HALLMARK_E2F_TARGETS	124	0.581955	2.92208	1e-10	1.225e-09	6.05263e-10	1206	tags=57%, list=20%, signal=47%	MYC/NAP1L1/MKI67/PTTG1/TOP2A/LMNB1/STMN1/RFC3/POLD2/DUT/CDK4/LYAR/HMMR/TK1/MCM6/HELLS/BIRC5/NME1/DNMT1/UNG/CHEK1/MCM7/MMS22L/TIPIN/MCM3/UBE2T/MELK/TP53/CCNB2/CDKN3/CENPE/PRKDC/MCM4/PAICS/NOP56/PRDX4/RANBP1/NOLC1/MSH2/BRMS1L/TUBB/HMGB2/PLK1/MTHFD2/RACGAP1/DCTPP1/CSE1L/ATAD2/CBX5/CKS2/PA2G4/ASF1B/RRM2/POLD1/TACC3/RAN/CDCA8/SSRP1/CTPS1/NASP/EXOSC8/HMGB3/DIAPH3/KPNA2/PCNA/SNRPB/TMPO/TBRG4/RFC2/EZH2/BARD1
HALLMARK_G2M_CHECKPOINT	HALLMARK_G2M_CHECKPOINT	114	0.516533	2.55725	1e-10	1.225e-09	6.05263e-10	1542	tags=52%, list=25%, signal=39%	MYC/CENPF/MKI67/PTTG1/TOP2A/LMNB1/STMN1/SLC12A2/CDK4/HMMR/MCM6/BIRC5/CHEK1/CCNA2/PRC1/MCM3/DTYMK/CCNB2/PRMT5/DKC1/CDKN3/NOTCH2/CENPE/DBF4/NOLC1/HMGN2/SNRPD1/PLK1/CBX1/SMC2/RACGAP1/CCND1/CKS2/ODC1/NCL/NUSAP1/RBL1/TACC3/CHAF1A/NASP/MNAT1/HMGB3/KPNA2/NSD2/SLC38A1/WRN/TMPO/EZH2/BARD1/SAP30/SLC7A5/SLC7A1/MARCKS/ODF2/POLA2/LBR/PRIM2/ILF3/GSPT1
HALLMARK_MYC_TARGETS_V1	HALLMARK_MYC_TARGETS_V1	157	0.52177	2.73062	1e-10	1.225e-09	6.05263e-10	2190	tags=70%, list=36%, signal=46%	MYC/NAP1L1/SRM/POLD2/DUT/CDK4/MCM6/NME1/IMPDH2/NHP2/PRPS2/TYMS/CCNA2/ABCE1/MCM7/C1QBP/FBL/RPS2/LSM2/MCM4/NOP56/APEX1/RRP9/GNL3/PRDX4/RANBP1/NOLC1/RFC4/NPM1/RPS3/RPS6/CAD/SNRPD1/CCT2/NOP16/SNRPD2/PHB/DDX21/ODC1/RSL1D1/PA2G4/POLE3/RPL22/RPLP0/RPS5/RPL6/RAN/RRM1/SET/EXOSC7/CTPS1/HNRNPA1/DDX18/RPL14/RPS10/LSM7/EIF3B/KPNA2/PCNA/TRIM28/RUVBL2/RACK1/PPIA/CDK2/XPOT/RPL34/SSB/RPL18/HSP90AB1/PRPF31/SF3B3/SSBP1/ILF2/SERBP1/GSPT1/UBA2/EIF4A1/CSTF2/HSPE1/TFDP1/SMARCC1/CCT7/HDAC2/EEF1B2/PPM1G/HNRNPA3/EIF3D/GOT2/CCT4/SYNCRIP/SNRPA/XPO1/G3BP1/SNRPG/TXNL4A/PHB2/HNRNPD/MRPL23/KPNB1/HNRNPR/PABPC1/MRPL9/NCBP2/CCT3/SRSF1/SRSF7/PWP1/EIF1AX/PTGES3/CCT5
HALLMARK_MYC_TARGETS_V2	HALLMARK_MYC_TARGETS_V2	50	0.709506	2.95606	1e-10	1.225e-09	6.05263e-10	1180	tags=82%, list=19%, signal=67%	MYC/EXOSC5/SRM/CDK4/TMEM97/UNG/BYSL/PUS1/IPO4/UTP20/WDR43/MRTO4/MAP3K6/MYBBP1A/RCL1/MCM4/NDUFAF4/NOP56/RRP9/GNL3/NOLC1/NPM1/NOP2/PLK1/NOP16/RRP12/GRWD1/DCTPP1/PHB/SORD/PA2G4/TFB2M/IMP4/PPAN/PPRC1/DDX18/HK2/LAS1L/WDR74/SLC29A2/TBRG4
HALLMARK_XENOBIOTIC_METABOLISM	HALLMARK_XENOBIOTIC_METABOLISM	99	-0.493465	-2.53652	2.3214e-09	2.27497e-08	1.12405e-08	1031	tags=51%, list=17%, signal=43%	PGRMC1/MAOA/ENTPD5/TMBIM6/SLC35B1/DHRS1/ACP2/GSR/BLVRB/GSTM4/DDC/RETSAT/ACO2/SAR1B/ACOX2/MAN1A1/POR/TMEM176B/PC/ACOX1/NPC1/LPIN2/PDK4/CYB5A/FABP1/HSD17B2/XDH/PTGR1/BPHL/CNDP2/SLC46A3/TKFC/GABARAPL1/DHRS7/CYP2J2/CFB/CYP27A1/CYP2S1/ARG2/TNFRSF1A/CBR1/CYP2C18/HMOX1/ABHD6/FBP1/CYP4F2/ENPEP/LEAP2/CD36/ABCC2
HALLMARK_COAGULATION	HALLMARK_COAGULATION	39	-0.609694	-2.54502	1.61593e-07	1.31967e-06	6.52041e-07	1102	tags=54%, list=18%, signal=44%	LRP1/MMP15/ARF4/MAFF/BMP1/C2/GNG12/CPQ/ACOX2/CTSO/KLKB1/CFB/DPP4/MST1/MEP1A/GDA/SERPINA1/C8G/APOC2/APOC3/APOA1
HALLMARK_INTERFERON_GAMMA_RESPONSE	HALLMARK_INTERFERON_GAMMA_RESPONSE	95	-0.432697	-2.19973	2.68659e-06	1.88061e-05	9.29197e-06	1576	tags=57%, list=26%, signal=43%	RIPK1/IFNAR2/HLA-DQA1/RBCK1/PSME2/CASP7/DDX60/RNF213/STAT3/HELZ2/STAT1/CASP3/ZNFX1/GBP4/IRF1/PFKP/MYD88/CASP4/EIF4E3/BTG1/HLA-G/VAMP8/IRF9/LATS2/HLA-B/PIM1/APOL6/IL15/B2M/PARP14/MX1/USP18/ARL4A/CXCL11/CDKN1A/HLA-A/TNFSF10/EPSTI1/VAMP5/ISG20/CMPK2/METTL7B/CFB/DDX58/IFIT2/ISG15/IFIT3/HLA-DMA/CD74/CIITA/HLA-DRB1/FGL2/SECTM1/IFIT1
HALLMARK_BILE_ACID_METABOLISM	HALLMARK_BILE_ACID_METABOLISM	47	-0.493988	-2.15853	4.88017e-05	0.00029891	0.000147689	1395	tags=60%, list=23%, signal=46%	NR1I2/CAT/SLC22A18/RXRA/ABCD3/SCP2/PECR/IDI1/PEX26/PHYH/NR1H4/SULT1B1/RETSAT/HSD17B11/ABCG8/ABCA5/PAOX/NPC1/OPTN/NEDD4/EPHX2/CYP27A1/SULT2B1/NR0B2/ACSL5/ABCD1/SLC23A1/APOA1
HALLMARK_HEME_METABOLISM	HALLMARK_HEME_METABOLISM	87	-0.389011	-1.93567	0.000103848	0.000565392	0.000279356	1395	tags=46%, list=23%, signal=36%	CAT/FN3K/NR3C1/CDR2/BMP2K/KHNYN/BTG2/NFE2L1/ATG4A/SLC25A37/YPEL5/IGSF3/MGST3/ALDH6A1/DCAF11/MXI1/RNF19A/ENDOD1/MOCOS/HTATIP2/BLVRB/SIDT2/HAGH/BACH1/SLC30A1/RIOK3/NCOA4/KAT2B/PC/OPTN/LPIN2/SLC6A8/BLVRA/MYL4/SLC22A4/HEBP1/SLC30A10/ABCG2/AQP3/MPP1
HALLMARK_INTERFERON_ALPHA_RESPONSE	HALLMARK_INTERFERON_ALPHA_RESPONSE	51	-0.466058	-2.08398	0.000140468	0.000688295	0.000340081	2126	tags=78%, list=35%, signal=51%	CCRL2/IL4R/TRIM14/OGFR/CASP8/STAT2/C1S/TDRD7/IFIH1/PARP12/LGALS3BP/IFI35/IRF2/MOV10/SAMD9/HLA-C/PSME2/DDX60/HELZ2/OAS1/GBP4/IRF1/IRF9/NUB1/IL15/B2M/PARP14/MX1/USP18/GBP2/CXCL11/TENT5A/EPSTI1/TMEM140/ISG20/CMPK2/IFIT2/ISG15/IFIT3/CD74
HALLMARK_HYPOXIA	HALLMARK_HYPOXIA	94	-0.362309	-1.83499	0.000277	0.00115878	0.000572545	1475	tags=47%, list=24%, signal=36%	ERRFI1/EFNA1/PLAUR/NDRG1/SLC6A6/NR3C1/JUN/TES/PFKP/ENO3/MAFF/BTG1/PDK3/DDIT3/LDHA/PLAC8/MXI1/ZFP36/PIM1/PAM/PPARGC1A/KLF6/LARGE1/NEDD4L/XPNPEP1/CDKN1A/NDST1/DUSP1/SLC37A4/ATF3/ISG20/EDN2/GLRX/NOCT/SULT2B1/HMOX1/PLIN2/STBD1/FBP1/PCK1/ANGPTL4/ALDOC/ALDOB/SLC2A5
HALLMARK_ADIPOGENESIS	HALLMARK_ADIPOGENESIS	85	-0.382595	-1.88989	0.000283783	0.00115878	0.000572545	1192	tags=40%, list=20%, signal=33%	ITSN1/CMBL/IFNGR1/DECR1/SCP2/MGST3/RNF11/ATP1B3/PHYH/RETSAT/ACO2/RIOK3/GPD2/ARL4A/POR/MYLK/CRAT/LPCAT3/ACOX1/RMDN3/EPHX2/ITGA7/GPX4/STOM/SLC19A1/NABP1/SULT1A1/ACADM/DHRS7/REEP6/DGAT1/PLIN2/ANGPTL4/CD36
HALLMARK_COMPLEMENT	HALLMARK_COMPLEMENT	80	-0.38364	-1.88015	0.000345366	0.00130176	0.000643192	1746	tags=54%, list=29%, signal=39%	PRDM4/CALM3/IRF2/FDX1/PRKCD/HSPA5/LAMP2/DUSP6/MSRB1/CASP7/PLAUR/PSEN1/CALM1/LGALS3/CASP3/IRF1/LRP1/MMP15/CASP4/MAFF/DYRK2/CTSD/C2/KIF2A/PIM1/CPQ/ATOX1/XPNPEP1/GPD2/PPP2CB/COL4A2/CTSO/PHEX/KLKB1/PRSS36/CFB/TIMP2/DPP4/DUSP5/SERPINA1/LIPA/CD36/APOA4
HALLMARK_FATTY_ACID_METABOLISM	HALLMARK_FATTY_ACID_METABOLISM	83	-0.3572	-1.76058	0.000833123	0.00291593	0.00144074	1230	tags=41%, list=20%, signal=33%	ELOVL5/PPARA/SERINC1/DECR1/ETFDH/ENO3/IDI1/MAOA/LDHA/SLC22A5/HMGCS1/RETSAT/HSD17B11/ACO2/GPD2/ACSS1/TP53INP2/CRAT/HADHB/ACAA1/ACOX1/FABP1/BPHL/HPGD/BLVRA/ACADM/GABARAPL1/GPD1/CBR1/REEP6/ACSL5/AQP7/FABP2/CD36
HALLMARK_DNA_REPAIR	HALLMARK_DNA_REPAIR	77	0.352708	1.62551	0.00556128	0.0181669	0.0089761	2230	tags=56%, list=37%, signal=36%	RFC3/DUT/NME1/IMPDH2/ZWINT/NME4/TYMS/POLR1C/TP53/SMAD5/RFC4/POLA1/ERCC2/POLD1/APRT/ADA/SSRP1/ALYREF/PCNA/NELFCD/ITPA/RFC2/ERCC8/TARBP2/POLB/USP11/POLA2/POLR2D/SF3A3/TAF6/GTF2H3/RPA2/LIG1/POLD3/POLR3C/DDB2/SNAPC5/CETN2/NCBP2/CANT1/CSTF3/MRPL40/BOLA2
HALLMARK_NOTCH_SIGNALING	HALLMARK_NOTCH_SIGNALING	12	0.644386	1.85183	0.00638194	0.0195447	0.00965689	1217	tags=58%, list=20%, signal=47%	KAT2A/NOTCH1/NOTCH2/CCND1/HES1/LFNG/SAP30
HALLMARK_KRAS_SIGNALING_UP	HALLMARK_KRAS_SIGNALING_UP	71	-0.345686	-1.65335	0.00680522	0.0196151	0.00969165	856	tags=35%, list=14%, signal=31%	TFPI/TSPAN13/HBEGF/NR1H4/TNFRSF1B/MALL/TRIB1/RABGAP1L/ALDH1A2/TMEM176B/CCSER2/TMEM176A/CPE/EPB41L3/TOR1AIP2/SEMA3B/CFB/GLRX/BIRC3/NR0B2/PTPRR/ABCB1/ANGPTL4/PRKG2/ACE
HALLMARK_WNT_BETA_CATENIN_SIGNALING	HALLMARK_WNT_BETA_CATENIN_SIGNALING	19	0.541781	1.78699	0.00773453	0.0210551	0.0104032	1023	tags=42%, list=17%, signal=35%	MYC/KAT2A/NOTCH1/TP53/CCND2/GNAI1/AXIN2/SKP2
HALLMARK_EPITHELIAL_MESENCHYMAL_TRANSITION	HALLMARK_EPITHELIAL_MESENCHYMAL_TRANSITION	48	-0.377467	-1.65867	0.00988334	0.0254886	0.0125937	1136	tags=52%, list=19%, signal=43%	TAGLN/LRP1/SAT1/BMP1/TNFRSF12A/RHOB/PLOD2/GEM/MXRA5/IL15/DAB2/SERPINE2/MYLK/GADD45B/SLC6A8/LAMC2/COL4A2/ECM2/DST/ANPEP/LAMA1/MATN2/IL32/MYL9/PMP22
HALLMARK_IL2_STAT5_SIGNALING	HALLMARK_IL2_STAT5_SIGNALING	84	0.331663	1.55306	0.0141849	0.034753	0.0171712	1151	tags=36%, list=19%, signal=29%	MYC/BCL2/CD44/SLC39A8/CA2/SLC1A5/CD81/PUS1/MUC1/PHLDA1/CKAP4/CD83/DENND5A/MAP3K8/IFITM3/TWSG1/DCPS/CCND2/PLAGL1/NOP2/ODC1/WLS/LRIG1/EEF1AKMT1/AHCY/IL3RA/PHTF2/HK2/IKZF2/SLC29A2
HALLMARK_ESTROGEN_RESPONSE_LATE	HALLMARK_ESTROGEN_RESPONSE_LATE	84	0.329644	1.5436	0.0153973	0.0359269	0.0177512	739	tags=25%, list=12%, signal=22%	MYB/BCL2/TFF1/CD44/FABP5/TOP2A/XRCC3/TFF3/CKB/EMP2/CA2/NXT1/AGR2/CA12/TPBG/PPIF/IDH2/TPD52L1/CCND1/MYOF/SORD
HALLMARK_UNFOLDED_PROTEIN_RESPONSE	HALLMARK_UNFOLDED_PROTEIN_RESPONSE	56	0.363343	1.55054	0.019823	0.0441512	0.0218148	1584	tags=43%, list=26%, signal=32%	EXOSC5/NHP2/EXOSC2/DDX10/EIF4EBP1/DKC1/PDIA5/NOP56/RRP9/NOLC1/NPM1/NOP14/BANF1/MTHFD2/DDIT4/SRPRB/FKBP14/RPS14/SLC7A5/XPOT/EXOSC9/EXOSC4/EXOSC1/EIF4A1
HALLMARK_MITOTIC_SPINDLE	HALLMARK_MITOTIC_SPINDLE	105	0.298456	1.45667	0.0207527	0.0442123	0.021845	693	tags=17%, list=11%, signal=15%	CENPF/TOP2A/LMNB1/DOCK4/BIRC5/ANLN/KNTC1/ARHGEF3/BIN1/PRC1/CCNB2/SORBS2/NOTCH2/CENPE/ECT2/PLK1/RACGAP1/MID1
BENPORATH_ES_1	BENPORATH_ES_1	168	0.509715	2.67262	1e-10	3.67981e-09	2.7166e-09	1166	tags=46%, list=19%, signal=39%	LEFTY1/LRP8/EXOSC5/NPM3/FABP5/PTTG1/ST6GAL1/RFC3/NTHL1/HMMR/PUS7/MCM6/HELLS/BIRC5/RRP15/NCAPG2/UNG/PUS1/NDC1/CHEK1/MIS18A/CCNA2/NUDT1/ABCE1/MCM7/C1QBP/MCM3/PFAS/MTHFD1/PODXL/CACHD1/CD24/RCC2/ECT2/MCM4/NDUFAF4/PAICS/NOP56/PITPNC1/GMNN/CCNB1/GNL3/NOC3L/NOLC1/MSH2/PAK1IP1/RFC4/RUVBL1/NPM1/MSH6/NOP16/MTHFD2/PRKD3/CSE1L/CBX5/HOMER1/DDX21/TFAM/RRM2/PRKX/LRIG1/RPS24/BCL2L12/CHAF1A/BRIX1/RAP1GAP2/NASP/DDX18/SLC39A10/BOP1/HMGB3/NAA15/KPNA2/NUP37/ESRP1/SLC38A1/TMPO/PARP1
BENPORATH_PROLIFERATION	BENPORATH_PROLIFERATION	72	0.630048	2.86335	1e-10	3.67981e-09	2.7166e-09	1203	tags=60%, list=20%, signal=48%	CDCA7/CENPF/LRP8/CMSS1/PTTG1/TOP2A/STMN1/BIRC5/ANLN/CHAF1B/TYMS/PRC1/MCM3/UTP25/UBE2T/DTYMK/CCNB2/MAGOHB/CDKN3/CENPE/DBF4/IDH2/RANBP1/MSH2/RFC4/SNRPD1/FANCA/RACGAP1/CENPN/CSE1L/ATAD2/CKS2/GTPBP4/RRM2/GGCT/PPIL1/DCUN1D5/CTPS1/KPNA2/PCNA/MND1/PARP1/EZH2
BERENJENO_TRANSFORMED_BY_RHOA_UP	BERENJENO_TRANSFORMED_BY_RHOA_UP	310	0.481492	2.75116	1e-10	3.67981e-09	2.7166e-09	1217	tags=46%, list=20%, signal=39%	MYC/CDCA7/MKI67/CD44/PTTG1/TOP2A/ACTN1/STMN1/SRM/RFC3/HMGA2/RRS1/PCLAF/TK1/HELLS/BIRC5/NME1/ANLN/TMEM97/ADORA2B/DNMT1/NHP2/BYSL/CHAF1B/NXT1/VRK1/CHEK1/PHLDA1/TYMS/CCNA2/ABCE1/MCM7/PRC1/TOMM40/TIPIN/MCM3/IPO5/RCC1/UBE2T/DTYMK/GTSE1/TP53/FBL/PUM3/CXCL2/NOP58/WDR43/MRTO4/LSM2/ECT2/RCL1/MCM4/TTC27/NDUFAF4/PNO1/MSN/GMNN/CCNB1/TRIM59/TSR1/RANBP1/SPDL1/MSH2/RFC4/RPF2/POLA1/HMGB2/POLR1E/NOP2/SNRPD1/NUP93/BANF1/NOP16/CBX1/EBNA1BP2/MTHFD2/RRP12/SMC2/RACGAP1/CCND1/TGIF1/RPL32/GRWD1/DCTPP1/RANGRF/CSE1L/SNRPD2/CBX5/MRPL12/UTP18/TNNT2/DDX21/CKS2/ODC1/RSL1D1/PA2G4/ASF1B/NUDCD2/IPO11/YBX3/SLC35E4/NUSAP1/POLD1/POLR3K/PLA2G4A/GGCT/RBL1/TACC3/NDE1/AHCY/RAN/RRM1/CDCA8/IER3/SSRP1/CTPS1/ACTL6A/NASP/PBX3/RBM38/CKAP2/IFRD2/PPRC1/DDX18/PHTF2/BOP1/HMGB3/NAA15/EIF3B/DIAPH3/KPNA2/ALYREF/PCID2/GAR1/PCNA/HK2/BTG3/TCERG1/TMPO/FAM171A1/EI24/RUVBL2/EZH2/SAP30
BILD_MYC_ONCOGENIC_SIGNATURE	BILD_MYC_ONCOGENIC_SIGNATURE	109	0.537374	2.63789	1e-10	3.67981e-09	2.7166e-09	1350	tags=59%, list=22%, signal=46%	MYC/EXOSC5/ALDH1B1/SRM/CDK4/C19orf48/TAF4B/METTL1/TMEM97/SNHG16/SLC12A8/RPP40/DDX10/IPO4/EEF1AKMT4/UTP25/TRMT1/DKC1/SMTN/NOL6/UTP20/FARSB/MRTO4/MAP3K6/MYBBP1A/RCL1/PAICS/NOP56/RRP9/PFKM/GNL3/NUFIP1/C20orf27/NOLC1/BID/NPM1/GPATCH4/NOP2/NOP16/PHB/UTP14A/SORD/PA2G4/DCAF4/TFB2M/NCL/ANAPC1/CDCA8/ATIC/ALG3/IMP4/BCS1L/TWNK/DDX18/BOP1/SCFD2/WDR74/SLC29A2/NEU3/CDK2/UTP4/FARSA/PTRH2/PNPT1
BLANCO_MELO_BRONCHIAL_EPITHELIAL_CELLS_INFLUENZA_A_DEL_NS1_INFECTION_DN	BLANCO_MELO_BRONCHIAL_EPITHELIAL_CELLS_INFLUENZA_A_DEL_NS1_INFECTION_DN	58	0.671612	2.90766	1e-10	3.67981e-09	2.7166e-09	1125	tags=67%, list=19%, signal=55%	FOXA2/CDCA7/CENPF/PTTG1/TOP2A/LMNB1/HILPDA/HMMR/PCLAF/TK1/BIRC5/ANLN/ZWINT/WDR76/NCAPG2/CCNA2/CCDC34/MCM7/PRC1/FANCI/UBE2T/CCNB2/CDKN3/SFXN2/CENPE/MCM4/PLK1/KANK2/ASF1B/RRM2/PER2/NUSAP1/ZNF331/RBL1/TACC3/CDCA8/DIAPH3/MND1/NSD2
BLUM_RESPONSE_TO_SALIRASIB_DN	BLUM_RESPONSE_TO_SALIRASIB_DN	157	0.476303	2.47426	1e-10	3.67981e-09	2.7166e-09	1286	tags=46%, list=21%, signal=37%	CENPF/MKI67/PTTG1/TOP2A/STMN1/SLC39A8/RFC3/DUT/NTHL1/HMMR/TK1/MCM6/CKB/ZWINT/DNMT1/NME4/CHAF1B/VRK1/SOX9/CHEK1/TYMS/CCNA2/WWTR1/PRC1/MCM3/DTYMK/ITGB3BP/MTHFD1/CCNB2/CDKN3/PRKDC/SOX4/GMNN/RANBP1/MSH2/TWSG1/RFC4/POLA1/TUBB/SNRPF/SNRPD1/MSH6/PLK1/FANCA/CBX1/SMC2/MID1/CSE1L/CKS2/RRM2/NUSAP1/POLD1/FASN/TACC3/LSM5/RRM1/MIPEP/CHAF1A/CDK2AP1/NASP/SKP2/HMGB3/KPNA2/PCNA/TMPO/PARP1/RFC2/EZH2/BARD1/HMGB1/PAFAH1B3/CDK2
BURTON_ADIPOGENESIS_3	BURTON_ADIPOGENESIS_3	48	0.66235	2.74232	1e-10	3.67981e-09	2.7166e-09	1074	tags=69%, list=18%, signal=57%	CDCA7/MKI67/TOP2A/PCLAF/TK1/CENPK/HELLS/BIRC5/IMPDH2/DNMT1/TYMS/MCM7/PRC1/MCM3/DTYMK/CCNB2/MCM4/CCNB1/POLA1/HMGB2/PLK1/SMC2/RACGAP1/CKS2/ASF1B/RRM2/NUSAP1/TACC3/RRM1/CDCA8/NASP/KPNA2/PCNA
CAIRO_HEPATOBLASTOMA_CLASSES_UP	CAIRO_HEPATOBLASTOMA_CLASSES_UP	385	0.539724	3.16679	1e-10	3.67981e-09	2.7166e-09	1715	tags=61%, list=28%, signal=47%	CENPF/MKI67/NPM3/TOP2A/HMGA2/CDK4/NT5DC2/RRS1/HMMR/PPAT/PUS7/MCM6/BIRC5/FXN/NME1/TMEM97/IMPDH2/KNTC1/EEF1E1/DNMT1/NCAPG2/NHP2/BYSL/PUS1/SLCO4A1/NUP210/EXOSC2/NDC1/VRK1/TRAP1/CHEK1/RPP40/DDX10/WDR3/MIS18A/KIF18A/CCNA2/POLR1C/IPO4/LYRM4/MCM7/PRC1/PDCD11/FANCI/C1QBP/MCM3/IPO5/RCC1/PFAS/DTYMK/TMA16/MRPS27/CCNB2/FBL/PRMT1/PRMT5/DKC1/GCSH/DNAJC10/UTP20/MRTO4/CDKN3/NAT10/LSM2/PRKDC/MYBBP1A/ECT2/MCM4/NOP56/PNO1/APEX1/CCNB1/GNL3/DBF4/NUFIP1/C20orf27/PRDX4/DPH5/RPL10A/TSR1/RANBP1/NOLC1/C1orf109/SPDL1/MSH2/PSMG1/RFC4/RUVBL1/NPM1/THG1L/RPS3/RPS6/HMGB2/ZWILCH/CAD/SNRPD1/CCT2/MAZ/MSH6/NME2/NUP93/RPL4/RPS8/PLK1/FANCA/NOP16/SUPT3H/SMC2/CENPN/RPL5/CSE1L/PHB/UTP14A/TDP1/MRPL12/UTP18/PMS1/HOMER1/HEATR1/CKS2/ODC1/GTPBP4/RSL1D1/RPL18A/RRM2/NCL/YBX3/SNHG32/NUSAP1/MIF/RPL22/R3HDM1/RPLP0/POLD1/TOMM34/RPL6/GGCT/RPL37A/RPL23/FOCAD/APRT/AHCY/RAN/RRM1/CDCA8/RPL15/CHAF1A/ATIC/SSRP1/WARS2/WDR46/CCNB1IP1/IMP4/MNAT1/TWNK/DDX18/RPL14/SKP2/RPS21/ARMC9/BOP1/HMGB3/EIF3B/KPNA2/RPL36/SNRPB/RPS14/NSD2/TCERG1/RPL19/TMPO/TRIM28/AARSD1/PARP1/TBRG4/RUVBL2/EIF3L/LRPPRC/RFC2/EZH2/KDM1A/RACK1/MDN1/SNU13/EIF3E/RPS9/ADSL/BZW2/NOL11/FARSA/PSMB5/ABCF2/RPS16/RPL11/SSB/RPL28/RPL18/HSP90AB1/SRP72/RXYLT1/CERS6/RPL8/ENOPH1/SF3B3/TAF1D/JPT2/PTDSS1/GCN1/ODF2/POLR2D/RPL24/SNTB1/ILF2/GRK6/EXOSC4/ILF3/TOMM20/UBAP2/SERBP1/CCT6A/NUP205/EIF4A1/SUPT16H/GPN1/PAXIP1/SMARCC1/CCT7/MLST8/MRPL15/HMGA1/HDAC2/EEF1B2/YBX1/EIF3F/TGS1/HNRNPA3
CHEMNITZ_RESPONSE_TO_PROSTAGLANDIN_E2_UP	CHEMNITZ_RESPONSE_TO_PROSTAGLANDIN_E2_UP	71	0.628126	2.83853	1e-10	3.67981e-09	2.7166e-09	1323	tags=66%, list=22%, signal=52%	CENPF/PVT1/GRAMD1A/MKI67/PTTG1/TOP2A/LMNB1/C19orf48/PCLAF/TK1/BIRC5/WDR76/NUP210/SLC16A1-AS1/URB1/PRC1/EIF4EBP1/GTSE1/CCNB2/CDKN3/CENPE/RIOX2/MCM4/PAICS/CCNB1/RAB15/SGO2/SHMT2/SPDL1/NPM1/NOP16/MTHFD2/ATAD2/CKS2/ASF1B/RRM2/NUSAP1/ANAPC1/MZT2A/CHAF1A/GMPS/RPIA/TRIM28/BARD1/SLC7A1/RPS9/XPOT
CHIANG_LIVER_CANCER_SUBCLASS_PROLIFERATION_UP	CHIANG_LIVER_CANCER_SUBCLASS_PROLIFERATION_UP	83	0.568269	2.65608	1e-10	3.67981e-09	2.7166e-09	849	tags=51%, list=14%, signal=44%	CDCA7/CENPF/S100P/MKI67/PTTG1/TOP2A/LMNB1/NT5DC2/MARCKSL1/CENPK/ASRGL1/HELLS/BIRC5/ANLN/ZWINT/SLC1A5/PM20D2/FMNL2/SOX9/CCNA2/CKAP4/PRC1/FANCI/BACE2/RMI2/CCNB2/MECOM/CDKN3/CD24/CENPE/ECT2/MCUB/SOX4/CCNB1/SGO2/RFC4/HMGB2/RACGAP1/PKDCC/YBX3/NUSAP1/TMED3
CREIGHTON_ENDOCRINE_THERAPY_RESISTANCE_1	CREIGHTON_ENDOCRINE_THERAPY_RESISTANCE_1	240	0.439612	2.42418	1e-10	3.67981e-09	2.7166e-09	1306	tags=47%, list=22%, signal=38%	MYC/BCL2/CENPF/PVT1/CMSS1/PTTG1/SRM/POLD2/DUT/TGIF2/CDK4/C19orf48/RRS1/HMMR/RHBDF2/EMP2/CA2/IMPDH2/FGFR2/NHP2/UNG/TCEAL4/ARHGAP24/NXT1/MCM7/MCM3/IPO5/NRARP/ESYT1/UBE2T/RMI2/MTHFD1/TP53/CCNB2/FBL/DENND5A/PRMT5/ADCY3/NR2C2AP/NOP58/FARSB/CDKN3/NAT10/SFXN2/CA12/TPBG/SNHG29/TOP1MT/UBQLN4/SNRPE/MCM4/NDUFAF4/PAICS/APEX1/MSI2/RIPK2/FAXDC2/TRIM59/WDR4/C20orf27/DPH5/SHMT2/TEX10/MRPL24/TUBB/GPATCH4/HMGB2/POT1/CAD/TPD52L1/RPS12/GAS5/DCTPP1/ZBED3/SNRPD2/UTP14A/MYOF/ADK/PA2G4/DCAF4/SNHG32/CDH3/NUSAP1/NOB1/STARD13/DTD1/SNHG6/RPS23/ATIC/CCNB1IP1/BCS1L/SLC5A6/PPAN/PLP2/PHF19/SMYD3/ANP32B/RPL19/SLC38A1/CCDC112/PARP1/BARD1/METTL3/RPS4X/HAUS4/IGF1R/SLC7A1/CDK2/RPS9/ADSL/BZW2/SYBU
CROONQUIST_IL6_DEPRIVATION_DN	CROONQUIST_IL6_DEPRIVATION_DN	51	0.697564	2.91752	1e-10	3.67981e-09	2.7166e-09	1074	tags=73%, list=18%, signal=60%	MKI67/PTTG1/TOP2A/STMN1/RFC3/DUT/HMMR/PCLAF/TK1/ZWINT/KNTC1/GGH/CHEK1/TYMS/CCNA2/MCM7/FANCI/MCM3/DTYMK/CCNB2/CDKN3/CENPE/MCM4/CCNB1/HMGB2/PLK1/RRP12/SMC2/CKS2/RRM2/POLD1/CHAF1A/GMPS/NASP/SKP2/KPNA2/PCNA
CUI_TCF21_TARGETS_2_UP	CUI_TCF21_TARGETS_2_UP	173	0.479998	2.5318	1e-10	3.67981e-09	2.7166e-09	1368	tags=51%, list=23%, signal=41%	CDCA7/EXOSC5/TGFBI/PTTG1/LMNB1/STMN1/SRM/RFC3/POLD2/HMGA2/NT5DC2/METTL1/PYCR1/HMMR/TK1/CENPK/HELLS/FXN/NME1/TMEM97/KNTC1/PYCR3/WFDC2/PARM1/CHAF1B/TYMS/CCNA2/MCM7/EEF1AKMT4/MCM3/MACROD1/UBE2T/DTYMK/MRPS27/CCNB2/STARD10/IGFBP2/MRTO4/CFTR/RCC2/APEX1/RPSA/RANBP1/MIR17HG/HSPBP1/LRFN4/CCND2/CAD/BANF1/GRWD1/DCTPP1/RANGRF/CBX5/NEURL1/ARSB/PA2G4/POLE3/B4GALT2/ATAD3A/MIF/MORN2/POLD1/CD276/TACC3/APRT/CDCA8/ATIC/CDK2AP1/EXOSC8/SKP2/HMGB3/SNRPB/PRMT7/NFIA/RPL12/SLC38A1/TBRG4/CENPX/CADPS2/RACK1/PAFAH1B3/DCAKD/RPS9/BZW2/PATZ1/GRIP1/SYNE2/TIMM13/KANTR
DANG_MYC_TARGETS_UP	DANG_MYC_TARGETS_UP	98	0.602297	2.89538	1e-10	3.67981e-09	2.7166e-09	1398	tags=62%, list=23%, signal=49%	NAP1L1/SRM/POLD2/CDK4/METTL1/PYCR1/TK1/PPAT/FXN/NME1/PRPS2/DDX10/TYMS/RCC1/MTHFD1/TP53/DKC1/MRTO4/RIOX2/APEX1/CCNB1/GNL3/MSH2/PSMG1/NPM1/CCND2/CAD/RPS17/NME2/RPL5/RPL32/PHB/CKS2/ODC1/PA2G4/NCL/YBX3/PTMA/RPL13/RPL22/RPS5/FASN/RPS19/RPL26/HNRNPA1/RPL3/EXOSC8/DDX18/RPS13/IMPA2/PCNA/SNRPB/RPL19/RFC2/RPL27/RPL27A/RPL9/PPIA/RPS16/RPS20/NUP155
DODD_NASOPHARYNGEAL_CARCINOMA_DN	DODD_NASOPHARYNGEAL_CARCINOMA_DN	674	0.472997	2.909	1e-10	3.67981e-09	2.7166e-09	1630	tags=49%, list=27%, signal=41%	MYC/CDCA7/CD200/CENPF/NAP1L1/BEX3/EXOSC5/MKI67/EPHB4/EPHB2/CMSS1/PTTG1/TOP2A/LMNB1/STMN1/RFC3/DUT/ZNRF3/TGIF2/CDK4/C19orf48/DOCK4/TAF4B/METTL1/LYAR/HMMR/PCLAF/TK1/PPAT/MARCKSL1/CENPK/SNHG15/ZNF618/NREP/PUS7/MCM6/HELLS/BIRC5/ARHGAP8/FXN/NME1/ANLN/TMEM97/CEP78/ZWINT/RRP15/KNTC1/TRIP6/SNHG16/EEF1E1/NCAPG2/UNG/PM20D2/PUS1/NDC1/EARS2/CHAF1B/NXT1/ARHGEF40/RCN1/FMNL2/TRAP1/CHEK1/DPYSL2/WDR3/TYMS/MIS18A/KIF18A/CCNA2/NUDT1/CKAP4/ABCE1/MCM7/PRC1/TOMM40/FANCI/TIPIN/C1QBP/MCM3/IPO5/UTP25/POLR1B/UBE2T/DTYMK/ITGB3BP/MELK/RMI2/TMA16/CCNB2/FBL/TARBP1/PRMT1/DKC1/MAGOHB/NOP58/WDR43/CDKN3/URB2/SNHG29/CENPE/RCC2/ANKRD22/PRKDC/ECT2/RCL1/SNRPE/MCM4/NDUFAF4/PAICS/NOP56/PNO1/PPIF/MTHFD1L/SOX4/RIPK2/GMNN/CCNB1/WDR4/DBF4/SGO2/NOC3L/DPH5/CCSAP/TSR1/RANBP1/NOLC1/SHMT2/C1orf109/SPDL1/MSH2/BID/PSMG1/TWSG1/MRPL24/GPN3/NIFK/NOM1/RFC4/MIR17HG/MTERF3/KNOP1/POLA1/NPM1/RCCD1/TUBB/CCND2/NAA25/HMGB2/POT1/TSEN15/ZWILCH/NOP2/CAD/SNRPF/SNRPD1/CCT2/MSH6/TLE1/RBM28/NUCKS1/POLR1A/NOP16/CBX1/MTHFD2/GAS5/SMC2/RACGAP1/CENPN/ITGA1/ZBED3/CSE1L/TRIAP1/ATAD2/PHB/UTP14A/CBX5/UTP18/PMS1/ATR/RCN2/SCAI/DDX21/HEATR1/CKS2/GTPBP4/TFAM/RSL1D1/PA2G4/UQCC2/TFB2M/RRM2/LTV1/NCL/RPL31/NUSAP1/RPL22/POP1/R3HDM1/RPLP0/KLHL42/SBF2-AS1/CUEDC2/ANAPC1/RPS19/RPL6/RPS24/GGCT/DPY19L1/RBL1/RPL37A/MRPL3/TIMM10/SNHG6/LSM5/ADA/AHCY/RAN/RRM1/EIF2AK4/CHAF1A/BRIX1/ATIC/CTPS1/FANCM/SLC5A6/HNRNPA1/GMPS/CKAP2/RPS15A/TWNK/HACD3/PPRC1/DDX18/RPL35A/ANAPC7/SLC39A10/SKP2/DUSP12/RPS21/NAA15/EIF3B/FERMT1/DIAPH3/KPNA2/ALYREF/MRPS17/PCNA/NUP37/SEH1L/NUP35/LMNB2/FKBP14/BTG3/MND1/NSD2/RPL30/WRN/TMPO/NOL8/HAUS1/FAM171A1/COLGALT1/NUP160/LRPPRC/EZH2/IPO9/PFDN4/CEP170/RPS15/SLC7A5/PPIA/ADSL/RAD51C/BZW2/USP31/RPL7L1/ZNF678/XPOT/NOL11/PTRH2/ABCF2/MRPS23/PNPT1/AFAP1/MTR/NCAPD3/SETMAR/NUP155/SRP72/DDHD1/POGLUT1/BOD1/ZNF121/ENOPH1/ZNF718/TAF1D/SMARCAD1/TUBGCP4/ZFAS1/MRM2/POLR2D/VRK2/DNAJA3/DHX33/AEN/RIF1/B3GALT6/PRIM2/XPO5/TTF2/SF3A3/URI1/SSBP1/ILF2/INPP4A/ILF3/PGAP1/CCT6A/NUP205/SASS6/THUMPD2/UBA2/ACSL4/FKBP4/WDR75/AP3M2/NUP42/HSPE1/ICE2/PAXIP1/CCT8/ATP2C1
DUTERTRE_ESTRADIOL_RESPONSE_24HR_UP	DUTERTRE_ESTRADIOL_RESPONSE_24HR_UP	139	0.630672	3.21591	1e-10	3.67981e-09	2.7166e-09	933	tags=59%, list=15%, signal=51%	CDCA7/MYB/BCL2/TFF1/EXOSC5/MKI67/PTTG1/TOP2A/LMNB1/STMN1/SLC39A8/RFC3/POLD2/DUT/XRCC3/PCLAF/JPH1/CHRNA5/TK1/MCM6/HELLS/BIRC5/NME1/ANLN/CD320/CEP78/ZWINT/KNTC1/WDR76/DNMT1/NCAPG2/UNG/EXOSC2/CHAF1B/VRK1/GGH/CHEK1/DDX10/TYMS/MIS18A/CCNA2/CCDC34/MCM7/PRC1/MMS22L/FANCI/MCM3/UBE2T/GTSE1/MELK/MTHFD1/CCNB2/NR2C2AP/SFXN2/CA12/MCM4/PPIF/GMNN/SPDL1/RFC4/POLA1/ZWILCH/ARMCX6/TPD52L1/PLK1/FANCA/SMC2/RACGAP1/CENPN/ATAD2/CBX5/ASF1B/RRM2/NUSAP1/LRIG1/POLD1/C21orf58/RBL1/TACC3/RRM1/SNRNP25/CHAF1A
DUTERTRE_ESTRADIOL_RESPONSE_6HR_UP	DUTERTRE_ESTRADIOL_RESPONSE_6HR_UP	117	0.529516	2.6159	1e-10	3.67981e-09	2.7166e-09	1085	tags=51%, list=18%, signal=43%	MYC/CDCA7/MYB/BCL2/LRP8/EXOSC5/CD44/RFC3/XRCC3/RRS1/LYAR/CHRNA5/MCM6/HELLS/SLC1A5/WDR76/UNG/CHEK1/PHLDA1/DDX10/WDR3/ABCE1/MCM7/MMS22L/PDCD11/MCM3/POLR1B/TMA16/DKC1/NR2C2AP/NOL6/SFXN2/CA12/TPBG/MYBBP1A/MCM4/PAICS/NOP56/PPIF/MTHFD1L/WDR4/NOLC1/RUVBL1/NOP2/TPD52L1/RRP12/RPL32/MYOF/NAV2/DDX21/LRIG1/RBL1/CHAF1A/WDR46/CTPS1/BCS1L/PPAN/PCNA/NT5DC3/SEH1L
FEVR_CTNNB1_TARGETS_DN	FEVR_CTNNB1_TARGETS_DN	303	0.477755	2.71769	1e-10	3.67981e-09	2.7166e-09	1300	tags=48%, list=21%, signal=39%	EPHB3/MYB/NAP1L1/MKI67/CD44/EPHB4/EPHB2/CMSS1/TOP2A/STMN1/RFC3/POLD2/HMGA2/SLC12A2/KAT2A/RRS1/PCLAF/PPAT/CENPK/MCM6/HELLS/BIRC5/CA2/IMPDH2/RRP15/KNTC1/TRIP6/DNMT1/REG4/CENPP/UNG/NUP210/CHAF1B/NXT1/SOX9/CHEK1/PRPS2/TYMS/KIF18A/CCNA2/MCM7/PRC1/MCM3/NOTCH1/POLR1B/DTYMK/MELK/HGH1/TMA16/MTHFD1/CCNB2/FBL/IFITM2/PRMT1/NOP58/CDKN3/KCNN4/NOTCH2/LSM2/CENPE/ECT2/MCM4/PAICS/NOP56/APEX1/SOX4/MSI2/PRDX4/NOLC1/MSH2/RFC4/RUVBL1/POLA1/TUBB/CCND2/HMGB2/KCNE3/HMGN2/SNRPD1/CCT2/MSH6/CBX1/RACGAP1/CCND1/RPL32/GRWD1/PKDCC/CBX5/PMS1/DDX21/GTPBP4/TFAM/PA2G4/ASF1B/TFB2M/RRM2/NCL/TOX/LRIG1/POLD1/PLA2G4A/RPS24/GNPNAT1/MRPL3/LSM5/ADA/RRM1/SET/CENPW/SSRP1/CTPS1/MRPL1/GMPS/NASP/RPL3/AXIN2/CKAP2/SKP2/IMPA2/EHF/HMGB3/NAA15/DIAPH3/KPNA2/PCNA/RPL12/RGCC/CRIM1/TMPO/TRIM28/SMYD2/KCNQ1/EIF3L/BCL7C/RFC2/EZH2/SMPD4/ZNHIT6/HMGB1/POLB/EIF3E/ADSL/HMGN5/ZFHX3
FEVR_CTNNB1_TARGETS_UP	FEVR_CTNNB1_TARGETS_UP	354	-0.498275	-3.03174	1e-10	3.67981e-09	2.7166e-09	1589	tags=61%, list=26%, signal=48%	RAB7A/B3GALT4/EMP1/LIPH/TRIM8/EPS8/DUSP6/INSIG2/SPATS2L/PHYKPL/RAB2A/PTK6/CRY2/GINM1/HLA-DQA1/EFNA1/GNA13/OTUD7B/MAPK6/DDX60/PARD6B/AGPAT3/FAM83G/SLC6A6/SURF4/BST1/CGN/ABHD2/CYP2U1/LGALS3/IL10RB/JUN/DUSP8/STAT3/SLC3A2/MPZL3/HELZ2/CDR2/STAT1/OAS1/CASP3/SDCBP2/KHNYN/DOCK5/PLA2G6/IL13RA1/PPP1R16A/IRF1/NEU1/BTG2/F11R/GATA5/EPHA1/CHP2/SGK2/MMP15/CPEB3/TGOLN2/CASP4/WBP2/MAFF/DDIT3/SGPL1/ENTPD5/EPS8L3/CSRNP1/SOWAHB/TNFRSF12A/PNPLA6/RAB6A/SFN/STX7/GTPBP2/TMC5/C2/DHRS1/RNF19A/SLC20A1/EDN3/HMGCS1/GSR/GNG12/PDE9A/PIM1/MAPK8/HAGH/IL15/NR1H4/KIF3B/FAM3B/OGDH/CXADR/KRT20/GNPDA1/GPD2/PCSK5/B3GALT5/USP18/SLC27A4/SUSD6/P2RX4/EPS8L2/GLO1/SLC26A3/MCUR1/POR/SLC31A1/CDKN2B/ABCG5/IGSF9/CRAT/SLC2A9/UGCG/KCNK5/CDKN1A/MB21D2/SLC52A3/DGKA/GNA11/EEPD1/GADD45B/AOC1/FMO5/ACOX1/DUSP1/CPE/EPB41L3/OPTN/LPIN2/PRXL2A/FABP1/HSD17B2/C11orf53/XDH/OSBPL6/SLC6A8/ARFGAP3/MIA2/AMN/TMEM120A/OSGIN1/SLC46A3/CTSO/RETREG1/BNIP5/SLC9A3R1/ATF3/HPGD/TMEM140/VAMP5/C11orf24/CA3/CMPK2/GABARAPL1/SLCO2A1/SUCO/VAT1/SYNPO/STK17B/CYP27A1/REEP3/GPD1/SLC1A1/CLIC5/SULT2B1/CA13/TM6SF2/IFIT3/DPP4/PTPRR/HLA-DMA/TYMP/GATM/CRYBG2/SLC51B/PDLIM2/MAOB/APOBEC1/ABCB1/SYT12/ASPA/GK/NAB2/SEC14L2/CIITA/AQP11/DPEP1/ANGPTL4/ABCD1/DBP/SLC3A1/MS4A8/AQP7/SEC22C/CYP4F2/IGSF23/GUCA2B/CYP2D6/ACE2/SLC7A7/LIPA/CIDEB/PMP22/HLA-DMB/SLC15A1/ACE/SLC7A9/CD36/SCT/MEP1B/MTTP/FABP6/MS4A10/APOC3/APOA1
FISCHER_DREAM_TARGETS	FISCHER_DREAM_TARGETS	488	0.495448	2.96397	1e-10	3.67981e-09	2.7166e-09	1492	tags=50%, list=25%, signal=41%	MYC/CDCA7/CENPF/NAP1L1/EXOSC5/MKI67/CMSS1/PTTG1/TOP2A/LMNB1/STMN1/RFC3/POLD2/DUT/CDK4/C19orf48/XRCC3/HMMR/PCLAF/TK1/PPAT/CENPK/MCM6/HELLS/BIRC5/ANLN/TMEM97/CEP78/ZWINT/ZMYND19/MYADM/KNTC1/SLC1A5/WDR76/DNMT1/NCAPG2/CENPP/UNG/BYSL/PYCR3/EXOSC2/NDC1/NXT1/VRK1/GGH/AHI1/CHEK1/DPYSL2/DDX10/MIS18A/KIF18A/CCNA2/NUDT1/CCDC34/ABCE1/MCM7/PRC1/TOMM40/MMS22L/FANCI/TIPIN/MCM3/RCC1/PFAS/UBE2T/DTYMK/GTSE1/ITGB3BP/MELK/PPIH/RMI2/MTHFD1/CCNB2/MAGOHB/NOP58/MRTO4/CDKN3/NOTCH2/CENPE/PRKDC/ECT2/MCM4/PAICS/RRP9/HMBS/GMNN/CCNB1/GNL3/TRIM59/WDR4/DBF4/SGO2/NOC3L/SPATA5/CCSAP/RANBP1/NOLC1/RNASEH2B/SHMT2/SPDL1/MSH2/RFC4/DCPS/KNOP1/MRPL17/POLA1/TUBB/SKA2/GPATCH4/HMGB2/TSEN15/POLR1E/ZWILCH/CAD/HMGN2/SNRPD1/MAZ/MSH6/NUCKS1/RNF2/NUP93/PLK1/FANCA/SMC2/RACGAP1/CENPN/GRWD1/SP4/CSE1L/ATAD2/CBX5/TDP1/CEP97/DDX21/HEATR1/CKS2/ASF1B/POLE3/GPR180/RRM2/NUDCD2/IPO11/NUSAP1/ATAD3A/R3HDM1/CEP83/POLD1/POLR3K/ANAPC1/GGCT/RBL1/MRPL3/TACC3/BCL2L12/LSM5/RRM1/CDCA8/SNRNP25/CHAF1A/BRIX1/FBXO4/CENPW/SSRP1/WDR46/FANCM/ACTL6A/BCS1L/HNRNPA1/NASP/PBX3/CKAP2/IFT80/IFRD2/EXOSC8/ATAD3B/PHF19/SKP2/PHTF2/MDC1/HMGB3/NAA15/EIF3B/DIAPH3/SLC25A19/KPNA2/RPIA/PCNA/SNRPB/NUP35/LAS1L/SAAL1/MND1/NSD2/TCERG1/SLC38A1/USP28/WRN/TMPO/KLHDC4/LRRC45/HAUS1/TBRG4/TMEM39B/RFT1/NUP160/RFC2/EZH2/RTKN2/BARD1/SMPD4/SAP30/DCLRE1A/KDM1A/ZRANB3/HMGB1/HAUS4/TUBD1/ANP32E/PAFAH1B3/CDK2/RAD51C/MZT1/UTP4/SNRNP40/CLN6/MARCKS/NCAPD3/NUP155/SF3B3/POU2F1/ACACA/ODF2/POLA2/AFMID/LBR/PSIP1/EXOSC9/AEN/RIF1/TCOF1/PRIM2/EAF2/TTF2
FLECHNER_BIOPSY_KIDNEY_TRANSPLANT_REJECTED_VS_OK_DN	FLECHNER_BIOPSY_KIDNEY_TRANSPLANT_REJECTED_VS_OK_DN	291	-0.367755	-2.18778	1e-10	3.67981e-09	2.7166e-09	1188	tags=35%, list=20%, signal=29%	DUSP3/SC5D/SERINC1/ABCD3/RTN4/SCP2/KBTBD11/UGT2B15/ABAT/IGSF3/ALDH6A1/PGRMC1/MAOA/MTMR4/ENTPD5/TMBIM6/PEBP1/ABCC6/GCHFR/MXI1/UGT1A10/SEC23A/PHYH/CREB3L2/PAFAH1B1/HAGH/GULP1/DDC/AQP1/KIF3B/DAB2/ACO2/CD2AP/ITM2B/MSMO1/PGRMC2/SLC31A1/PC/HADHB/ACAA1/BNIP3/RRAS2/CYP3A5/CRYM/GLS/AOC1/SLC16A4/ACOX1/RCAN1/EPB41L3/CYB5A/EPHX2/NQO2/FABP1/BPHL/MIA2/AKR7A3/SLC37A4/PPP2CB/SMPDL3A/HPGD/DST/ACADM/GABARAPL1/DEFB1/VAT1/ANPEP/ESRRG/GLRX/ACY1/USP2/APOM/SLC1A1/OAT/CLIC5/DPP4/FAM3C/GATM/PCK2/MAOB/ABCB1/ASPA/FBP1/PCK1/PEPD/UGT2B7/KHK/GSTA1/CYP4F2/XPNPEP2/GSTA2/ALDOB/SLC7A7/AQP3/ENPEP/MAF/PDZK1/MME/ABCC2/NAT8/SLC5A12
FLORIO_NEOCORTEX_BASAL_RADIAL_GLIA_DN	FLORIO_NEOCORTEX_BASAL_RADIAL_GLIA_DN	66	0.607036	2.70648	1e-10	3.67981e-09	2.7166e-09	1117	tags=67%, list=18%, signal=55%	CENPF/MKI67/PTTG1/TOP2A/LMNB1/EXPH5/HMMR/TK1/CENPK/BIRC5/ANLN/ZWINT/FGFR2/KNTC1/NCAPG2/KIF18A/PRC1/FANCI/UBE2T/GTSE1/MELK/CCNB2/POGLUT3/CDKN3/MSH5/CENPE/CCNB1/TRIM59/SGO2/HMGB2/HMGN2/PLK1/RACGAP1/TGIF1/CKS2/RRM2/NUSAP1/TACC3/NDE1/CDCA8/CKAP2/NSUN7/KPNA2/MND1
FOURNIER_ACINAR_DEVELOPMENT_LATE_2	FOURNIER_ACINAR_DEVELOPMENT_LATE_2	177	0.456226	2.418	1e-10	3.67981e-09	2.7166e-09	1612	tags=51%, list=27%, signal=39%	NAP1L1/PTTG1/ACTN1/RFC3/DUT/NT5DC2/XRCC3/EXPH5/MCM6/BIRC5/ZWINT/EEF1E1/NCAPG2/NDC1/VRK1/MCM7/PRC1/FANCI/TIPIN/MCM3/RCC1/MELK/MTHFD1/PRMT5/GCSH/SMTN/DNAJC10/CDKN3/PRKDC/MCM4/PAICS/HMBS/DBF4/RANBP1/NOLC1/MRPL17/POLA1/CAD/SNRPF/CCT2/MSH6/PLK1/CAMSAP2/TFB1M/RACGAP1/CENPN/RANGRF/CSE1L/PMS1/CKS2/ODC1/POLE3/NUP188/RRM2/NUSAP1/ALG8/MRPL3/CHAF1A/BCS1L/NASP/HACD3/ELK3/EXOSC8/SKP2/PHTF2/FERMT1/NUP37/SNRPB/NSD2/TMPO/COLGALT1/BARD1/SMPD4/CENPX/METTL3/ANP32E/CDK2/NOC2L/SSB/TXNDC5/SF3B3/ACACA/GCN1/SPRY2/ELOVL6/ILF3/RAP1GDS1/NUP205/DCAF15/FKBP4/SUPT16H
FUJII_YBX1_TARGETS_DN	FUJII_YBX1_TARGETS_DN	95	0.609405	2.92473	1e-10	3.67981e-09	2.7166e-09	1286	tags=58%, list=21%, signal=46%	CDCA7/FABP5/TOP2A/LMNB1/RFC3/DUT/XRCC3/JPH1/TK1/CENPK/MCM6/HELLS/ANKRD36/ENAH/ZWINT/NCAPG2/UNG/VRK1/CHEK1/MCM7/FANCI/TIPIN/MCM3/IPO5/DTYMK/MELK/ITPR1/OXCT1/CDKN3/PRKDC/SLC16A7/MCM4/NOP56/MSI2/TWSG1/RFC4/CBX1/CENPN/ATAD2/ODC1/ASF1B/RRM2/NUSAP1/RRM1/CHAF1A/SSRP1/PHF19/SKP2/HMGB3/SLC25A19/NSD2/EI24/METTL3/ERCC8/CDK2
GARCIA_TARGETS_OF_FLI1_AND_DAX1_DN	GARCIA_TARGETS_OF_FLI1_AND_DAX1_DN	68	0.605937	2.71794	1e-10	3.67981e-09	2.7166e-09	1214	tags=59%, list=20%, signal=48%	LMNB1/DUT/TGIF2/C19orf48/FXN/HPDL/ZWINT/RRP15/WDR76/CHAF1B/CHEK1/TYMS/TIPIN/RCC1/NOP56/SAMD5/RRP9/GMNN/SPATA5/NOLC1/MRPL24/NPM1/TRMT61A/ZWILCH/KCNE3/RPS8/TELO2/RSL1D1/RRM2/PTMA/MRPL11/TIMM10/PPIL1/SLC5A6/SKP2/RPS10/RPIA/NT5DC3/TMPO/CENPX
GOBERT_OLIGODENDROCYTE_DIFFERENTIATION_UP	GOBERT_OLIGODENDROCYTE_DIFFERENTIATION_UP	257	0.519823	2.89578	1e-10	3.67981e-09	2.7166e-09	1315	tags=54%, list=22%, signal=44%	CDCA7/MYB/CENPF/MKI67/PTTG1/TOP2A/LMNB1/STMN1/SRM/RFC3/POLD2/DUT/NT5DC2/PDZRN3/LYAR/HMMR/PCLAF/TK1/CENPK/MCM6/HELLS/BIRC5/TMEM97/KNTC1/WDR76/DNMT1/NCAPG2/CENPP/UNG/NUP210/NDC1/CHAF1B/VRK1/CHEK1/MTSS1/TYMS/MIS18A/KIF18A/CCNA2/CCDC34/MCM7/PRC1/MMS22L/FANCI/TIPIN/MCM3/UTP25/RCC1/UBE2T/GTSE1/MELK/CCNB2/C7orf50/PODXL/DKC1/NOP58/CDKN3/SFXN2/LSM2/CENPE/ECT2/MCM4/PPIF/GMNN/CCNB1/TRIM59/DBF4/SGO2/NOLC1/SPDL1/RFC4/POLA1/TRMT61A/ERAL1/SKA2/GPATCH4/HMGB2/ZWILCH/PLAGL1/HMGN2/MSH6/NUCKS1/PLK1/FANCA/RRP12/SMC2/RACGAP1/CENPN/GRWD1/DCTPP1/ATAD2/MLEC/CKS2/ODC1/PA2G4/ASF1B/RRM2/NCL/NUSAP1/POLD1/RBL1/TACC3/LSM5/RRM1/CDCA8/CENPW/NASP/CKAP2/IFRD2/EXOSC8/PHF19/SKP2/DUSP12/IMPA2/MDC1/HMGB3/KPNA2/NUP37/LMNB2/NSD2/RGCC/SLC29A2/HAUS1/RFC2/EZH2/LIMCH1/CHSY1/ZRANB3/HAUS4/ANP32E/IGF1R/PIDD1/CEP70/GEMIN2/PAFAH1B3/CDK2/HMGN5/NOC2L
GRADE_COLON_AND_RECTAL_CANCER_UP	GRADE_COLON_AND_RECTAL_CANCER_UP	174	0.515558	2.72761	1e-10	3.67981e-09	2.7166e-09	1650	tags=55%, list=27%, signal=41%	MYC/CDCA7/LRP8/CD44/EPHB2/TGFBI/TRAF5/POLD2/SLC12A2/HILPDA/LYAR/ADGRG1/HELLS/PLCB4/TMEM97/KNTC1/EEF1E1/NEBL/RCN1/TRAP1/SOX9/MCM7/BACE2/MCM3/RCC1/MELK/RMI2/MTHFD1/FBL/GCSH/GDF15/THOC3/PRKDC/MCM4/NOP56/CCNB1/PRDX4/PSMG1/MRPL17/NPM1/HMGB2/PLK1/MTHFD2/TFB1M/SERPINB5/CKS2/PA2G4/RRM2/NUSAP1/NOB1/TKT/DPY19L1/MRPL3/DDIT4/AHCY/RAN/RRM1/SET/ATIC/SSRP1/HNRNPA1/ACBD6/MDC1/EIF3B/FERMT1/PCNA/SNRPB/WDR74/NIT2/NOL8/RFC2/SMPD4/HMGB1/METTL3/TIMP1/PPIA/PAFAH1B3/EIF3E/CSNK1E/PNPT1/SSB/NAA10/SRP72/PTDSS1/POLR2D/DNAJA3/URI1/ICA1/EIF4A1/WDR75/HSPE1/CCT8/CCT7/MLST8/GEMIN6/XRN2
GRAESSMANN_APOPTOSIS_BY_DOXORUBICIN_DN	GRAESSMANN_APOPTOSIS_BY_DOXORUBICIN_DN	855	0.29702	1.85472	1e-10	3.67981e-09	2.7166e-09	1621	tags=33%, list=27%, signal=28%	MYC/CDCA7/MYB/CD200/BCL2/BEX3/EXOSC5/MKI67/CD44/EPHB4/TOP2A/MUC4/LMNB1/ALDH1B1/POLD2/HMGA2/CDK4/METTL1/KAT2A/PDZRN3/EBPL/TK1/PPAT/MARCKSL1/NREP/HELLS/FXN/CASD1/ANLN/EMP2/ADAT2/RRP15/MYADM/HDAC7/RAB3D/SNHG16/EEF1E1/NCAPG2/SPDEF/BYSL/EXOSC2/ARHGEF10L/EARS2/NXT1/CHEK1/RPP40/DDX10/MTSS1/TYMS/ABCE1/BIN1/RAB27B/TOMM40/FAIM/C1QBP/UTP25/ZNF771/POLR1B/DTYMK/ITGB3BP/PPIH/ITPR1/IGFBP2/PUM3/CA9/XPO4/MTAP/FKBP11/NR2C2AP/GCSH/TTC8/MAGOHB/CACHD1/NOP58/FARSB/MMACHC/NOTCH2/TPBG/RILPL2/PRKDC/MYBBP1A/RCL1/NDUFAF4/PAICS/NOP56/BICD1/APEX1/MSN/HMBS/PFKM/GMNN/WDR4/DBF4/C20orf27/CCSAP/RANBP1/NOLC1/PSMG1/COQ3/DCPS/MRPL17/POLA1/HSPBP1/NPM1/RCCD1/TUBB/HMGB2/POT1/TSEN15/SSPN/DENND11/POLR1A/FANCA/CBX1/PCCA/MTHFD2/GAS5/TFB1M/RACGAP1/CEP41/TRMT112/DCTPP1/KANK2/ZBED3/PRKD3/TBC1D19/CTDSPL/PHB/MYOF/CBX5/TDP1/MRPL12/ADK/PRKACB/KRI1/HEATR1/TRIM16/UQCC2/PER2/IPO11/YBX3/NUSAP1/RPL22/DMAC1/POLD1/ANAPC1/DIMT1/EEF1AKMT1/RPS19/NT5C3B/CD276/RNF145/ERI3/GNPNAT1/RBL1/MRPL3/TIMM10/SNHG6/FARS2/SRPRB/RRM1/IER3/FBXO4/ALG3/EXOSC7/FANCM/BCS1L/HNRNPA1/NASP/TMEM161A/RPL3/GRHL2/MNAT1/TTC3/PLP2/IFRD2/ELK3/ACBD6/SKP2/DUSP12/SNHG5/NAA15/CYB5R1/DIAPH3/PCID2/SLC44A2/SNHG8/SEH1L/LMNB2/PRMT7/ANP32B/USP36/SAAL1/MND1/TCERG1/RPL30/SLC29A2/TMPO/HAUS1/STAT5A/TBRG4/SMYD2/NUP160/ATM/LIMCH1/ABCC1/SLC44A3/CFAP97/HMGB1/MDN1/SASH1/IGF1R/MYO1B/GEMIN2/PAFAH1B3/POLB/PIGU/CDK2/MRPS28/NFIC/BBX/RAD51C/LSS/ZFHX3/SNRNP40/BCL9/PTRH2/UTRN/PEX7/DPAGT1/EFCAB2/C1orf159/C16orf91/MARCKS/NAA10/ZNF22/FKTN/PLD2/PRPF31/SF3B3/PHF20/TAF1D/POU2F1/CHAC2/SMARCAD1/TUBGCP4/LBR/D2HGDH/PSIP1/B9D2/ELOVL6/JMJD8/LZTS2/RIF1/TCOF1/PRIM2/ATP5MC1/URI1/SSBP1/PLCE1/MRPL50/ILF3/EXOSC1/HCFC1/RAP1GDS1/TTC28/IVNS1ABP/MPHOSPH10/UBA2/CRYBG3/EIF4A1/ACSL4/CSTF2/PAPSS1/NFIX/WDR75/HARS2/COPG2/RPL41/AP3M2/HSPE1/DPH6/PAXIP1/OPHN1
GRAESSMANN_RESPONSE_TO_MC_AND_DOXORUBICIN_DN	GRAESSMANN_RESPONSE_TO_MC_AND_DOXORUBICIN_DN	420	0.380015	2.24502	1e-10	3.67981e-09	2.7166e-09	1643	tags=41%, list=27%, signal=32%	MYC/CDCA7/CD200/EXOSC5/CD44/POLD2/HMGA2/METTL1/KAT2A/TK1/PPAT/MARCKSL1/HELLS/FXN/ADAT2/RRP15/HDAC7/RAB3D/SNHG16/EEF1E1/NCAPG2/SPDEF/BYSL/EXOSC2/EARS2/NXT1/RPP40/DDX10/TYMS/ABCE1/TOMM40/FAIM/C1QBP/UTP25/ZNF771/POLR1B/DTYMK/PPIH/PUM3/XPO4/MTAP/FKBP11/GCSH/TTC8/MAGOHB/NOP58/FARSB/MMACHC/NOTCH2/TPBG/RILPL2/MYBBP1A/RCL1/NDUFAF4/PAICS/NOP56/APEX1/MSN/HMBS/GMNN/WDR4/C20orf27/CCSAP/NOLC1/PSMG1/COQ3/DCPS/HSPBP1/RCCD1/TUBB/POT1/TSEN15/POLR1A/CBX1/MTHFD2/GAS5/CEP41/PELP1/TRMT112/DCTPP1/ZBED3/PRKD3/TBC1D19/TDP1/MRPL12/KRI1/HEATR1/TRIM16/DMAC1/POLD1/DIMT1/EEF1AKMT1/NT5C3B/GNPNAT1/RBL1/MRPL3/TIMM10/SNHG6/SRPRB/RRM1/IER3/ALG3/EXOSC7/FANCM/BCS1L/HNRNPA1/NASP/TMEM161A/RPL3/GRHL2/PLP2/IFRD2/ACBD6/SKP2/DUSP12/SNHG5/NAA15/CYB5R1/PCID2/SEH1L/LMNB2/USP36/TCERG1/RPL30/SLC29A2/TMPO/STAT5A/TBRG4/ABCC1/CFAP97/NR2C1/MDN1/GEMIN2/POLB/PIGU/CDK2/NFIC/RAD51C/SNRNP40/BCL9/PTRH2/DPAGT1/CFAP298/C16orf91/ZNF22/PLD2/PRPF31/TAF1D/POU2F1/CHAC2/LBR/D2HGDH/PSIP1/TCOF1/URI1/SSBP1/MRPL50/ILF3/EXOSC1/HCFC1/IVNS1ABP/MPHOSPH10/EIF4A1/CSTF2/WDR75/RPL41/AP3M2/DPH6/OPHN1/ELAC2/GEMIN6
GRAHAM_CML_DIVIDING_VS_NORMAL_QUIESCENT_UP	GRAHAM_CML_DIVIDING_VS_NORMAL_QUIESCENT_UP	79	0.591637	2.73725	1e-10	3.67981e-09	2.7166e-09	930	tags=59%, list=15%, signal=51%	CENPF/NPM3/FABP5/TOP2A/ACTN1/STMN1/RFC3/DUT/NT5DC2/HMMR/PCLAF/TK1/BIRC5/ZWINT/VRK1/GGH/CHEK1/TYMS/CCNA2/NUDT1/PRC1/ABCC4/FANCI/ITGB3BP/MELK/CCNB2/CDKN3/ECT2/MCM4/PPIF/GMNN/CCNB1/PRDX4/IDH2/RANBP1/SHMT2/RFC4/SNRPD1/SMC2/RACGAP1/CSE1L/SORD/RRM2/NUSAP1/LSM5/RRM1/SNRNP25
GRAHAM_NORMAL_QUIESCENT_VS_NORMAL_DIVIDING_DN	GRAHAM_NORMAL_QUIESCENT_VS_NORMAL_DIVIDING_DN	39	0.711364	2.80429	1e-10	3.67981e-09	2.7166e-09	930	tags=79%, list=15%, signal=68%	NPM3/FABP5/TOP2A/RFC3/DUT/PCLAF/TK1/MCM6/BIRC5/ZWINT/VRK1/GGH/CHEK1/TYMS/CCNA2/PRC1/MELK/CCNB2/CDKN3/MCM4/PPIF/GMNN/MSH2/RFC4/SMC2/RACGAP1/CSE1L/RRM2/NUSAP1/RRM1/SNRNP25
HOFFMANN_LARGE_TO_SMALL_PRE_BII_LYMPHOCYTE_UP	HOFFMANN_LARGE_TO_SMALL_PRE_BII_LYMPHOCYTE_UP	80	0.571566	2.6483	1e-10	3.67981e-09	2.7166e-09	1152	tags=59%, list=19%, signal=48%	MKI67/TOP2A/STMN1/RFC3/NT5DC2/PCLAF/TK1/MCM6/HELLS/ANLN/DNMT1/CHAF1B/CCNA2/PRC1/IPO5/UBE2T/MELK/CCNB2/TUBB3/CDKN3/CENPE/ECT2/CCNB1/DBF4/SPDL1/POLA1/TUBB/HMGB2/NUCKS1/CBX1/MTHFD2/SMC2/RACGAP1/DCTPP1/CBX5/CKS2/RRM2/HES1/NUSAP1/RBL1/RRM1/NASP/TUBA1B/HMGB3/KPNA2/ANP32B/TMPO
HORIUCHI_WTAP_TARGETS_DN	HORIUCHI_WTAP_TARGETS_DN	165	0.505259	2.6514	1e-10	3.67981e-09	2.7166e-09	1156	tags=47%, list=19%, signal=39%	NAP1L1/LRP8/MKI67/CD44/PTTG1/TOP2A/LMNB1/HMGA2/EBPL/HMMR/PCLAF/TK1/ZNF618/HELLS/BIRC5/ANLN/TMEM97/IMPDH2/ENAH/UNG/TMEM123/VRK1/TYMS/CCNA2/WWTR1/MCM7/PRC1/C1QBP/NRARP/GTSE1/MELK/CCNB2/FBL/DNAJC10/CDKN3/PAICS/GMNN/CCNB1/SGO2/SMAD5/COQ3/POLA1/HMGB2/NUCKS1/PLK1/RACGAP1/CENPN/CNN2/PHB/ARSB/CKS2/ODC1/C12orf57/ASF1B/UQCC2/TFB2M/RRM2/IPO11/NUSAP1/RPL13/POLD1/FASN/DPY19L1/SRPRB/RRM1/CDCA8/RPL15/CENPW/RPL3/CKAP2/PLP2/RPL7A/NAA15/LMNB2/ATXN10/USP28/TMPO/TOR3A
HSIAO_LIVER_SPECIFIC_GENES	HSIAO_LIVER_SPECIFIC_GENES	93	-0.607692	-3.04579	1e-10	3.67981e-09	2.7166e-09	1200	tags=60%, list=20%, signal=49%	IL13RA1/SC5D/PON3/DECR1/UGT2B15/ALDH6A1/PGRMC1/OTC/ABCC6/UGT1A10/PLOD2/TFPI/NR1H4/CYP2C9/MSMO1/ACOX2/POR/NAT2/ACAA1/FMO5/LPIN2/CYB5A/FABP1/PTGR1/CES2/KLKB1/CYP2J2/CFB/CYP27A1/CYP2B6/TM4SF4/CYP2C18/NR0B2/GATM/MST1/PCK2/PLIN2/FBP1/PCK1/UGT2B7/SELENOP/GSTA1/AADAC/CYP4F2/SERPINA1/GSTA2/ALDOB/C8G/APOC2/SLC2A2/MTTP/ABCC2/CYP3A4/APOB/APOC3/APOA1
ISHIDA_E2F_TARGETS	ISHIDA_E2F_TARGETS	32	0.754868	2.84288	1e-10	3.67981e-09	2.7166e-09	1074	tags=84%, list=18%, signal=70%	CDCA7/MKI67/PTTG1/TOP2A/STMN1/RFC3/DUT/TK1/ANLN/CCNA2/MCM7/PRC1/MCM3/UBE2T/CCNB2/CCNB1/DBF4/HMGB2/SMC2/DCTPP1/ASF1B/RRM2/NUSAP1/RRM1/HMGB3/KPNA2/PCNA
JOHNSTONE_PARVB_TARGETS_3_DN	JOHNSTONE_PARVB_TARGETS_3_DN	439	0.339006	2.00795	1e-10	3.67981e-09	2.7166e-09	1304	tags=32%, list=21%, signal=27%	CENPF/CMSS1/PTTG1/TOP2A/ACTN1/STMN1/TK1/MCM6/HELLS/BIRC5/TMEM97/ZWINT/WDR76/EEF1E1/NCAPG2/UNG/PM20D2/EXOSC2/PRPS2/TYMS/MIS18A/KIF18A/CCNA2/PRC1/FANCI/TIPIN/DTYMK/MELK/DKC1/SMIM3/MAGOHB/NOP58/WDR43/LSM2/CENPE/RIOX2/PRKDC/MCM4/PAICS/BICD1/CPLANE1/GMNN/DBF4/SGO2/SMAD5/MSH2/TWSG1/GPN3/RFC4/MTERF3/POLA1/SLC36A4/SKA2/RPS6/TSEN15/ZWILCH/SNRPF/MSH6/NUCKS1/CEP128/CBX1/EBNA1BP2/MTHFD2/GAS5/SMC2/RACGAP1/CENPN/MID1/PRKD3/CSE1L/ATAD2/CBX5/ADK/CDK6/ATR/SRFBP1/SCAI/ODC1/GTPBP4/NUCB2/TFAM/UQCC2/IRF2BPL/RRM2/PER2/PTMA/NUSAP1/KLHL42/SOCS3/DIMT1/CCDC138/RBL1/LSM5/ZNF738/RRM1/CDCA8/TMEM267/BRIX1/SET/CENPW/CTPS1/ACTL6A/GMPS/CKAP2/IFT80/MNAT1/HACD3/EXOSC8/PHF19/SKP2/PHTF2/NAA15/DIAPH3/ALYREF/PCNA/MRPS9/SEH1L/NUP35/BTG3/NINJ2/TMPO/DTD2/RUVBL2/NUP160/RFC2/EZH2/RTKN2/BARD1/IPO9/ALDH7A1/TOMM6/NR2C1/HMGB1/ANP32E/MYO1B/SLC7A5/CEP70/SLC7A1/HMGN5/RPL7L1/MZT1
KANG_DOXORUBICIN_RESISTANCE_UP	KANG_DOXORUBICIN_RESISTANCE_UP	30	0.763166	2.81369	1e-10	3.67981e-09	2.7166e-09	1231	tags=90%, list=20%, signal=72%	MKI67/TOP2A/LMNB1/HMMR/PCLAF/TK1/BIRC5/ZWINT/NCAPG2/TYMS/PRC1/FANCI/DTYMK/CDKN3/MCM4/RFC4/HMGB2/PLK1/ATAD2/ASF1B/RRM2/NUSAP1/RRM1/CDCA8/NSD2/BARD1/ABCC1
KEGG_RIBOSOME	KEGG_RIBOSOME	84	0.710855	3.32475	1e-10	3.67981e-09	2.7166e-09	1608	tags=92%, list=26%, signal=68%	RPS2/RPSA/RPL10A/RPS3/RPS6/RPS17/RPS18/RPL4/RPS8/RPS12/RPL35/RPL5/RPL32/RPL18A/RPS3A/RPL36A/RPL31/RPL13/RPL22/RPLP0/RPS5/RPL17/RPL39/RPS19/RPL6/RPS24/RPL37A/RPL23/RPL15/RPS23/RPL26/RPL3/RPS15A/RPL35A/RPL14/RPS13/RPS21/RPL7A/RPS10/RPLP1/RPS7/RPL36/RPS27A/RPL7/RPL12/RPL19/RPL30/RPL23A/RPL21/RPL37/RPL13A/RPS11/RPL27/RPL27A/RPS4X/RPL9/RPS15/RPS9/RPL34/RPS16/RPL11/RPS20/RPL28/RPL18/RPS25/RPL8/RSL24D1/RPS28/RPLP2/RPL24/RPL38/RPS29/RPS27/RPL10/RPS4Y1/RPL41/RPL29
KINSEY_TARGETS_OF_EWSR1_FLII_FUSION_UP	KINSEY_TARGETS_OF_EWSR1_FLII_FUSION_UP	604	0.366832	2.23291	1e-10	3.67981e-09	2.7166e-09	1540	tags=38%, list=25%, signal=32%	CDCA7/MYB/CENPF/LRP8/MKI67/PTTG1/TOP2A/LMNB1/RFC3/ZNRF3/C19orf48/RRS1/HMMR/PCLAF/JPH1/TK1/PPAT/CLCA1/ASRGL1/PUS7/MCM6/HELLS/BIRC5/ANLN/TACC1/EMP2/TMEM97/CEP78/ZWINT/KNTC1/SLC38A5/SLC1A5/WDR76/DNMT1/NCAPG2/PUS1/SLCO4A1/EXOSC2/SLC16A1-AS1/NDC1/EARS2/CHAF1B/TSEN2/CHEK1/UBE3D/PRPS2/TYMS/KIF18A/CCDC34/FRMD5/MCM7/NARS2/PRC1/FANCI/TIPIN/C1QBP/MCM3/EIF4EBP1/RCC1/UBE2T/DTYMK/GTSE1/ITGB3BP/MELK/RMI2/SLC25A21/MTHFD1/CCNB2/OXCT1/XPO4/DKC1/AKNA/RPS2/FARSB/MRTO4/CDKN3/STEAP1/PRKDC/MYBBP1A/ECT2/MCM4/NDUFAF4/PAICS/NOP56/PNO1/PPIF/GMNN/CCNB1/WDR4/DBF4/NUFIP1/SGO2/NOC3L/TSR1/RANBP1/C1orf109/SPDL1/MSH2/PSMG1/NIFK/NOM1/RFC4/RUVBL1/POLA1/SDHAF3/NPM1/CCND2/SKA2/HMGB2/TSEN15/ZWILCH/KCNE3/C12orf29/SNRPF/SNRPD1/CCT2/MAZ/MSH6/NUCKS1/PLK1/PKP2/FANCA/MTHFD2/SMC2/RACGAP1/CENPN/NTN4/DCTPP1/PRKD3/GGA2/ATAD2/SORD/ATR/DDX21/PA2G4/ASF1B/POLE3/RRM2/NUDCD2/PER2/NUSAP1/ATAD3A/POP1/DIMT1/CCDC138/KIAA0895/TKT/TACC3/RRM1/CDCA8/CHAF1A/BRIX1/SET/SSRP1/CTPS1/SLC5A6/CKAP2/PLP2/HACD3/DDX18/SKP2/IMPA2/BOP1/MDC1/FNIP2/HMGB3/KPNA2/ALYREF/PCNA/SEH1L/NUP35/HK2/ESRP1/MND1/NSD2/TMPO/EIF5A/PARP1/HAUS1/LONRF1/LINC01128/NUP160/RFC2/BARD1/DNAL1/MRPS15/ZRANB3/HMGB1/HAUS4/ANP32E/GEMIN2/DUS2/CDK2/RAD51C/USP31/HMGN5/MZT1/UTP4/SNRNP40/TOMM22/ABCF2/CLN6/XPNPEP3/HSP90AB1/NUP155/SRP72/RXYLT1/DDHD1/DPF3/ENOPH1/JPT2/TUBGCP4/POLA2/MRM2/POLR2D/EXOSC9/DHX33/AEN/RIF1/PRIM2/XPO5/EAF2/TTF2/URI1/SOAT1/TAMM41/SLC25A33/MRPL50/ILF3/APIP/SERBP1
KOBAYASHI_EGFR_SIGNALING_24HR_DN	KOBAYASHI_EGFR_SIGNALING_24HR_DN	126	0.647279	3.25158	1e-10	3.67981e-09	2.7166e-09	1206	tags=70%, list=20%, signal=57%	NAP1L1/MKI67/FABP5/TOP2A/LMNB1/SRM/RFC3/HMGA2/DUT/HMMR/TK1/PUS7/MCM6/HELLS/BIRC5/NME1/ADORA2B/ZWINT/RRP15/DCBLD2/EEF1E1/NCAPG2/UNG/SLCO4A1/VRK1/SOX9/TYMS/CCNA2/ABCE1/WWTR1/MCM7/PRC1/FANCI/TIPIN/MCM3/GTSE1/MELK/CDKN3/STEAP1/ECT2/MCM4/PAICS/NOP56/PPIF/GMNN/CCNB1/DBF4/NOC3L/RANBP1/NOLC1/SPDL1/MSH2/RFC4/POLA1/TUBB/HMGB2/ZWILCH/SNRPD1/MSH6/PLK1/SMC2/RACGAP1/CCND1/CENPN/CSE1L/ATAD2/CKS2/ODC1/PA2G4/ASF1B/RRM2/NUSAP1/POLR3K/RRM1/CDCA8/CHAF1A/IER3/CTPS1/EXOSC8/NAA15/KPNA2/PCNA/LMNB2/CDC42EP1/TMPO/RFC2/EZH2/BARD1
KONG_E2F3_TARGETS	KONG_E2F3_TARGETS	46	0.655839	2.69735	1e-10	3.67981e-09	2.7166e-09	1023	tags=67%, list=17%, signal=56%	MYB/CENPF/MKI67/TOP2A/LMNB1/HMMR/PCLAF/TK1/CENPK/NCAPG2/CHAF1B/TYMS/CCNA2/PRC1/MCM3/UBE2T/MELK/CCNB1/SPDL1/HMGB2/PLK1/GAS5/SMC2/RACGAP1/ASF1B/NUSAP1/RBL1/TACC3/NASP/RPL3/SKP2
KRIGE_RESPONSE_TO_TOSEDOSTAT_24HR_DN	KRIGE_RESPONSE_TO_TOSEDOSTAT_24HR_DN	559	0.46818	2.82836	1e-10	3.67981e-09	2.7166e-09	1754	tags=56%, list=29%, signal=44%	MYC/MYB/PVT1/EXOSC5/NPM3/FABP5/ALDH1B1/SRM/POLD2/DUT/ZNRF3/NTHL1/TGIF2/TAF4B/RRS1/HILPDA/LYAR/EBPL/ZNF618/NREP/PUS7/FXN/HPDL/NME1/ANKRD36/TMEM97/CD320/CA2/ENAH/ADAT2/ZMYND19/RRP15/PCCA-DT/DCBLD2/DDX31/SLC38A5/SNHG16/CD81/NHP2/BYSL/PM20D2/NME4/EARS2/NXT1/FMNL2/TRAP1/RPP40/PRPS2/DDX10/WDR3/URB1/GCAT/POLR1C/IPO4/TBC1D4/ABCE1/TOMM40/DACH1/ABCC4/EEF1AKMT4/PDCD11/C1QBP/RCC1/PFAS/POLR1B/RRP1/PPIH/FBL/IFITM2/PUM3/PRMT1/C7orf50/PRMT5/DKC1/GCSH/DHRS9/NOL6/UTP20/WDR43/MRTO4/MMACHC/TOP1MT/RIOX2/MYBBP1A/RCL1/NDUFAF4/NOP56/PNO1/RRP9/SOX4/MSI2/GNL3/COPRS/WDR4/NUFIP1/NOC3L/C20orf27/PRDX4/TSR1/RANBP1/NOLC1/DOHH/PAK1IP1/BID/MRPL24/NIFK/COQ3/MIR17HG/RUVBL1/KNOP1/HSPBP1/DANCR/SLC36A4/NAA25/GPATCH4/NOP14/MCAT/NOP2/C12orf29/SNRPF/MAZ/RBM28/POLR1A/NOP16/NDUFAF8/EBNA1BP2/RRP12/GAS5/CCND1/RPL5/GRWD1/DCTPP1/GGA2/ERCC2/TRIAP1/MTFP1/PHB/MRPL12/CDK6/PRKACB/HOMER1/SORD/ATR/HDHD5/TELO2/SRFBP1/DDX21/HEATR1/CKS2/GTPBP4/TFAM/PA2G4/DCAF4/TFB2M/LTV1/NCL/YBX3/QTRT1/PTMA/LGALS9/ATAD3A/MIF/DPCD/POP1/MORN2/TMEM147/KIF9/TMED3/FASN/DIMT1/EEF1AKMT1/CCDC138/PLA2G4A/ANKS6/ERI3/GNPNAT1/TIMM10/LRG1/WDR36/DCUN1D5/PGAM5/SNRNP25/MIPEP/GADD45GIP1/CENPW/ALG3/WDR46/EXOSC7/IMP4/SLC12A9/SLC5A6/NASP/PPAN/WDR35/MRPL4/TWNK/IFRD2/ATAD3B/DDX18/SLC39A10/SKP2/RBFA/BOP1/SCFD2/SNHG5/LSM7/NAA15/EIF3B/SLC25A19/ALYREF/MRPS17/PCID2/RPIA/GAR1/POLR3H/SEH1L/NUP35/NELFCD/LAS1L/WDR74/DHX57/HMGN3/SLC29A2/CSKMT/NEU3/DTD2/EI24/RUVBL2/TRMT10C/NUP160/LRPPRC/ZNF574/MRPS26/CENPX/RPL27A/FTSJ1/CFAP97/TOMM6/MRPS12/HMGB1/TIMM50/SNU13/ALDH5A1/BZW2/LSS/HMGN5/SYNGR2/NOC2L/TOMM22/NOL11/FARSA/ABCF2/MRPS23/CLN6/HES6/TIMM13/SSB/MARCKS/NAA10/SSBP4/NUP155/PRPF31/MPHOSPH6/GOLM1/JPT2/NOC4L/TUBGCP4/HSPB1/POLR2D/JMJD8/PFDN6/DHX33/TCOF1/XPO5/ATP5MC1/EXOSC4/ILF3/SERBP1/GSPT1/NAA38/BOLA3/RRP7A/BDP1/RNASET2/UBA2/FKBP4/RIOK1/WDR75/MLKL/MRPL16/ZNRD2/HSPE1/LPCAT2/TFDP1/GEMIN6/ARMC10/SLC7A6/METTL26/HDAC2/DCXR/TGS1/HNRNPA3/DUS3L/SUPV3L1/GOT2/ALG1/PTGES2/MYO19/NOL10/LPCAT1/MTPAP/SCARB1/EIF3M
KRIGE_RESPONSE_TO_TOSEDOSTAT_6HR_DN	KRIGE_RESPONSE_TO_TOSEDOSTAT_6HR_DN	484	0.431361	2.58048	1e-10	3.67981e-09	2.7166e-09	1753	tags=53%, list=29%, signal=41%	MYC/MYB/FABP5/ALDH1B1/SRM/POLD2/DUT/ZNRF3/NTHL1/TGIF2/RRS1/HILPDA/LYAR/EBPL/ZNF618/NREP/PUS7/FXN/HPDL/ANKRD36/TMEM97/CA2/ENAH/ADAT2/ZMYND19/RRP15/PCCA-DT/DCBLD2/DDX31/SNHG16/CD81/NHP2/PM20D2/NME4/EARS2/ARHGEF40/PRPS2/DPYSL2/DDX10/WDR3/GCAT/POLR1C/IPO4/TBC1D4/ABCE1/DACH1/EEF1AKMT4/PDCD11/C1QBP/RCC1/PFAS/POLR1B/RRP1/PPIH/IFITM2/C7orf50/PRMT5/DKC1/GCSH/DHRS9/NOL6/MRTO4/MMACHC/TOP1MT/RIOX2/MYBBP1A/PNO1/RRP9/SOX4/MSI2/GNL3/COPRS/WDR4/NUFIP1/C20orf27/PRDX4/TSR1/RANBP1/NOLC1/DOHH/PAK1IP1/BID/MRPL24/NIFK/COQ3/RUVBL1/KNOP1/HSPBP1/DANCR/NAA25/GPATCH4/MCAT/NOP2/C12orf29/SNRPF/MAZ/IFI16/RBM28/POLR1A/NOP16/NDUFAF8/EBNA1BP2/RRP12/GAS5/CCND1/GRWD1/DCTPP1/GGA2/ERCC2/TRIAP1/MTFP1/PHB/CBX5/MRPL12/SORD/HDHD5/TELO2/SRFBP1/HEATR1/CKS2/TFAM/PA2G4/DCAF4/TFB2M/LTV1/NCL/YBX3/PTMA/LGALS9/ATAD3A/MIF/DPCD/POP1/KLHL42/MORN2/TMEM147/FASN/DIMT1/EEF1AKMT1/CCDC138/PLA2G4A/ANKS6/GNPNAT1/TIMM10/LRG1/WDR36/DCUN1D5/SNRNP25/GADD45GIP1/CENPW/ALG3/WDR46/EXOSC7/IMP4/SLC5A6/NASP/PPAN/WDR35/MRPL4/TWNK/ATAD3B/DDX18/SLC39A10/SKP2/SCFD2/SNHG5/LSM7/EIF3B/SLC25A19/ALYREF/MRPS17/RPIA/GAR1/POLR3H/SEH1L/NUP35/NELFCD/LAS1L/WDR74/DHX57/HMGN3/SLC29A2/DTD2/EI24/SMYD2/TRMT10C/LRPPRC/ZNF574/MRPS26/CENPX/RPL27A/CFAP97/TOMM6/MRPS12/HMGB1/SNU13/ALDH5A1/BZW2/SYNGR2/NOC2L/TOMM22/NOL11/FARSA/ABCF2/MRPS23/HES6/TIMM13/SSB/MARCKS/NAA10/SSBP4/NUP155/PRPF31/MPHOSPH6/GOLM1/JPT2/TUBGCP4/HSPB1/POLR2D/PFDN6/DHX33/TCOF1/XPO5/ATP5MC1/EXOSC4/ILF3/SERBP1/GSPT1/NAA38/BOLA3/RRP7A/BDP1/RNASET2/UBA2/FKBP4/MLKL/MRPL16/HSPE1/LPCAT2/TFDP1/GEMIN6/ARMC10/SLC7A6/METTL26/HDAC2/DCXR/TGS1/HNRNPA3/DUS3L/GOT2/ALG1/PTGES2/NOL10/LPCAT1/SCARB1
LEE_BMP2_TARGETS_DN	LEE_BMP2_TARGETS_DN	485	0.423121	2.53327	1e-10	3.67981e-09	2.7166e-09	1700	tags=50%, list=28%, signal=39%	CDCA7/EPHB2/SRM/DUT/TAF4B/RRS1/LYAR/PCLAF/JPH1/PPAT/MCM6/HELLS/NME1/TMEM97/ADORA2B/ENAH/ZWINT/ZMYND19/RRP15/WDR76/EEF1E1/DNMT1/NHP2/UNG/BYSL/PARM1/NDC1/CHAF1B/VRK1/CHEK1/RPP40/WDR3/MIS18A/URB1/ABCE1/MCM7/NARS2/MMS22L/FAIM/PDCD11/TIPIN/C1QBP/MCM3/UTP25/RCC1/PFAS/POLR1B/NAF1/MELK/MTHFD1/TARBP1/PUM3/PRMT1/SNHG3/XPO4/DKC1/MTAP/NOP58/UTP20/WDR43/FARSB/MRTO4/NAT10/MMACHC/URB2/RCC2/STEAP1/MYBBP1A/DDX51/MCM4/NDUFAF4/NOP56/PNO1/FAM149A/PPIF/APEX1/MTHFD1L/GMNN/GNL3/TRIM59/WDR4/DBF4/NOC3L/SPATA5/TSR1/RANBP1/NOLC1/SHMT2/SPDL1/NIFK/MIR17HG/RUVBL1/RPF2/KNOP1/WDR18/SH3PXD2A/DANCR/NAA25/POLR1E/ZWILCH/NOP2/CAD/MSH6/NUCKS1/NUP93/POLR1A/FANCA/NOP16/EBNA1BP2/MTHFD2/RRP12/MRPS2/GAS5/GRWD1/DCTPP1/RANGRF/CSE1L/PKDCC/ATAD2/UTP18/MLEC/SRFBP1/DDX21/HEATR1/ODC1/GTPBP4/PA2G4/ASF1B/RRM2/EVA1C/NUDCD2/LTV1/ATAD3A/POP1/EIF2B3/POLR3K/DIMT1/QSOX2/RPS24/TIMM10/WDR36/RAN/RRM1/PGAM5/BRIX1/ATIC/CENPW/ALG3/WDR46/CDK2AP1/CTPS1/ACTL6A/GMPS/NASP/PPRC1/EXOSC8/DDX18/SKP2/BOP1/NAA15/KPNA2/GAR1/NUP37/SEH1L/NUP35/LMNB2/HK2/PRMT7/WDR74/TCERG1/RPL12/RGCC/NOL8/PARP1/TBRG4/RUVBL2/TRMT10C/NUP160/LRPPRC/EZH2/PFDN4/MDN1/ANP32E/SNU13/ALDH5A1/SLC7A1/RPS9/USP31/HMGN5/RPL7L1/NOL9/RBM19/NOC2L/UTP4/SNRNP40/XPOT/NOL11/PTRH2/PNPT1/SSB/NCAPD3/NUP155/ENOPH1/SF3B3/TAF1D/NOC4L/RTEL1/DNAJA3/DHX33/AEN/RIF1/TCOF1/XPO5/TTF2/SHQ1/ILF2/MRPL50/EXOSC1/TOMM20/GSPT1/PGAP1/CCT6A/NUP205/MPHOSPH10/UBA2/CSTF2/FKBP4/WDR75/ZNRD2/RPL41/HSPE1/PAXIP1/TFDP1/CCT8/ELAC2/CCT7/GEMIN6/SLC7A6/HDAC2/MAK16/QTRT2/LNPK/TTLL4
LEE_LIVER_CANCER_SURVIVAL_DN	LEE_LIVER_CANCER_SURVIVAL_DN	111	0.549721	2.70129	1e-10	3.67981e-09	2.7166e-09	1295	tags=55%, list=21%, signal=44%	CENPF/NAP1L1/FABP5/CDK4/LYAR/PCLAF/MCM6/ANLN/KNTC1/EEF1E1/NDC1/CCNA2/MCM7/UBE2T/RMI2/FBL/PRMT1/RCC2/ECT2/NOP56/CCNB1/RPSA/NPM1/RPS3/RPS6/HMGB2/ZWILCH/MSH6/RPS18/MTHFD2/SMC2/RPL35/DCTPP1/ATAD2/CKS2/ODC1/GTPBP4/RPS3A/RPL36A/YBX3/PTMA/RPL31/RPS5/RPL17/RAN/CDCA8/SET/IER3/ACTL6A/HNRNPA1/PLP2/TUBA1B/PCNA/RPS7/RPL12/RPL27/PFDN4/RPL9/IGF1R/RPS9/BZW2
LEE_LIVER_CANCER_SURVIVAL_UP	LEE_LIVER_CANCER_SURVIVAL_UP	69	-0.579164	-2.71989	1e-10	3.67981e-09	2.7166e-09	1092	tags=58%, list=18%, signal=48%	UGT2B15/MSRA/PLPP1/SGPL1/OTC/SRD5A1/IL6R/CRYL1/C2/INSR/MLXIPL/HAGH/ABCG8/ACOX2/TMEM176B/ABCG5/CRAT/PC/A1CF/RUNDC3B/INSIG1/CES2/CYP4F11/CYP2J2/DENND5B/C1orf115/WNT11/CDHR5/MST1/ABHD6/DEPDC7/SEC14L2/PCK1/KHK/CYP2D6/LEAP2/SLC2A2/ABCC2/CYP3A4/APOC3
LI_WILMS_TUMOR_VS_FETAL_KIDNEY_1_DN	LI_WILMS_TUMOR_VS_FETAL_KIDNEY_1_DN	82	0.579111	2.69059	1e-10	3.67981e-09	2.7166e-09	1323	tags=57%, list=22%, signal=45%	CENPF/NAP1L1/MKI67/PTTG1/TOP2A/LMNB1/STMN1/ST6GAL1/HMGA2/PCLAF/MCM6/NME1/UNG/FANCI/ESYT1/MELK/CCNB2/DKC1/CDKN3/NOLC1/SHMT2/MSH2/MLXIP/CCND2/SNRPF/MSH6/MTHFD2/CBX5/CKS2/POLE3/NUP188/SEPTIN6/RRM1/CHAF1A/SSRP1/NASP/PBX3/BOP1/KPNA2/PCNA/TCERG1/PARP1/EZH2/NR2C1/TARBP2/CDK2/XPOT
MANALO_HYPOXIA_DN	MANALO_HYPOXIA_DN	176	0.609383	3.22333	1e-10	3.67981e-09	2.7166e-09	1483	tags=70%, list=24%, signal=55%	LRP8/SRM/RFC3/POLD2/RRS1/PCLAF/PPAT/MCM6/FXN/NME1/ZWINT/RRP15/SLC1A5/EEF1E1/BYSL/PUS1/SLCO4A1/EXOSC2/TSEN2/VRK1/RPP40/URB1/CCNA2/IPO4/NARS2/PRC1/FANCI/TIPIN/C1QBP/MCM3/PFAS/RRP1/MELK/MTHFD1/PUM3/PRMT5/DKC1/GCSH/UTP20/MRTO4/NAT10/URB2/MCM4/NDUFAF4/NOP56/PNO1/PPIF/RRP9/HMBS/GMNN/WDR4/DBF4/C20orf27/TSR1/RANBP1/NOLC1/SPDL1/PAK1IP1/PSMG1/RUVBL1/MTERF3/ZWILCH/CAD/SNRPD1/MAZ/RBM28/NOP16/EBNA1BP2/COQ2/CENPN/GRWD1/CSE1L/PHB/UTP14A/TELO2/DDX21/HEATR1/ODC1/GTPBP4/TFAM/PA2G4/ASF1B/NUP188/RRM2/NUSAP1/EIF2B3/CEP83/POLR3K/FASN/RRM1/CHAF1A/ATIC/CTPS1/BCS1L/SLC5A6/NASP/HACD3/EXOSC8/DDX18/SKP2/BOP1/FERMT1/SEH1L/LMNB2/PRMT7/WDR74/TOR3A/PARP1/POP5/NUP160/RFC2/BARD1/MRPS12/GEMIN2/ARMC6/NOL11/ABCF2/NCAPD3/RXYLT1/TUBGCP4/POLA2/ELOVL6/PSME4/PDCD2
MARKEY_RB1_ACUTE_LOF_UP	MARKEY_RB1_ACUTE_LOF_UP	133	0.55636	2.81377	1e-10	3.67981e-09	2.7166e-09	1290	tags=55%, list=21%, signal=44%	NAP1L1/MKI67/STMN1/HMGA2/SLC12A2/PCLAF/TK1/CENPK/BIRC5/ANLN/CHAF1B/TYMS/CCNA2/WWTR1/MCM7/PRC1/TIPIN/MCM3/IPO5/UBE2T/DTYMK/CCNB2/CXCL2/NOP58/CDKN3/ECT2/RCL1/MCM4/GMNN/CCNB1/TRIM59/IDH2/RANBP1/DOHH/SPDL1/RFC4/POLA1/TUBB/HMGB2/HMGN2/NUCKS1/BANF1/PLK1/PRPF19/SMC2/RACGAP1/DCTPP1/CSE1L/CBX5/NAV2/LAGE3/CKS2/ASF1B/RRM2/PTMA/NUSAP1/RBL1/AHCY/SET/NASP/CKAP2/IFRD2/SNHG5/HMGB3/KPNA2/PCNA/ANP32B/TMPO/PARP1/EI24/IGF1R/CDK2/ADSL
MARSON_BOUND_BY_E2F4_UNSTIMULATED	MARSON_BOUND_BY_E2F4_UNSTIMULATED	307	0.448849	2.55598	1e-10	3.67981e-09	2.7166e-09	1269	tags=41%, list=21%, signal=34%	MYC/CDCA7/CMSS1/TOP2A/POLD2/RRS1/HMMR/PCLAF/PPAT/CENPK/MCM6/HELLS/BIRC5/ANLN/ZMYND19/WDR76/DNMT1/NHP2/CENPP/UNG/PYCR3/EXOSC2/NDC1/NXT1/VRK1/CHEK1/SARS2/MIS18A/CCNA2/CCDC34/MCM7/PRC1/FANCI/TIPIN/MCM3/NOTCH1/GTSE1/ITGB3BP/MELK/PPIH/TP53/CCNB2/MTAP/MAGOHB/NOP58/MMACHC/MSH5/LSM2/CENPE/PRKDC/ECT2/MCM4/PAICS/MSN/HMBS/SGO2/RANBP1/NOLC1/RNASEH2B/C1orf109/SPDL1/MSH2/RFC4/POLA1/BRMS1L/TUBB/SKA2/TSEN15/ZWILCH/MSH6/NUCKS1/RPL4/CEP128/PLK1/FANCA/CBX1/PRPF19/SMC2/TFB1M/RACGAP1/CENPN/CGAS/PELP1/TDP1/RSL1D1/ASF1B/POLE3/RRM2/RPS3A/NUDCD2/IPO11/PTMA/NUSAP1/ALG8/C21orf58/RBL1/TACC3/LSM5/PPIL1/RRM1/CDCA8/BRIX1/FANCM/NASP/RPL3/IFT80/SKP2/MDC1/SCFD2/HMGB3/SPICE1/DIAPH3/KPNA2/NUP37/MND1/TCERG1/NOL8/EZH2/BARD1/SMPD4/HSCB/MRPS12/ANP32E/TIMM50/PIDD1
MARTENS_TRETINOIN_RESPONSE_DN	MARTENS_TRETINOIN_RESPONSE_DN	359	0.432441	2.52788	1e-10	3.67981e-09	2.7166e-09	1758	tags=51%, list=29%, signal=38%	MYC/CDCA7/NPM3/FABP5/STMN1/SRM/POLD2/DUT/C19orf48/NT5DC2/METTL1/RRS1/PCLAF/MARCKSL1/GLUL/MCM6/BIRC5/HPDL/IMPDH2/ADAT2/SLC1A5/PUS1/NXT1/CXCL8/TYMS/CCNA2/POLR1C/MCM3/PRMT1/DKC1/MAGOHB/TUBB3/SLC35B2/MMACHC/MSH5/RAB26/MYBBP1A/SNRPE/DDX51/PAICS/NOP56/SOX4/HMBS/GNL3/RPSA/RPL10A/TSR1/NOLC1/RFC4/MIR17HG/CCND2/ERAL1/RPS3/RPS6/GPATCH4/HMGN2/MAZ/MAGEF1/RPL4/RPS8/PLK1/NOP16/RPS12/SETD6/IFT22/RPL35/RPL5/TGIF1/RPL32/GRWD1/TRIAP1/MRPL12/TELO2/FDX2/CKS2/RSL1D1/PA2G4/RPL18A/RRM2/HES1/PTMA/RPL31/RPLP0/RPS5/DMAC1/RPL17/RPS19/RPS24/MRPL11/GGCT/RPL37A/IQCG/RPL23/TIMM10/APRT/LSM5/RAN/RPL15/RPS23/RPL26/IMP4/HNRNPA1/RPL3/FBXW9/MRPL4/EXOSC8/TUBA1B/RPL14/RPL7A/RPS10/HMGB3/PCNA/RPL36/RPS27A/RPL7/RPS14/RPL19/RPL30/RPL23A/SLC29A2/TMPO/EIF5A/TRIM28/RPL21/LONRF1/TBRG4/RPL37/TRMT10C/RPL13A/RPL27/RACK1/HMGB1/RPS4X/RPL9/MORN1/PPIA/RPS9/RPL7L1/SYNGR2/FARSA/RPL34/RPS16/TIMM13/RPL11/ZNF22/RPL18/HSP90AB1/SETMAR/RPS25/HSPB1/ZFAS1/EIF3G/PDCD2/RPL24/ATP5MC1/SSBP1/MTX1/SERBP1/NAA38/RPS27/ENTR1/CCT6A/RRP7A/RPL10/MGST1/SNHG11/RPL29/HSPE1/SMARCC1/HMGA1/DCXR/FBXL18/HMGN1/EEF1B2/HNRNPA0/YBX1/C15orf61/HNRNPA3/TMEM186/PSMG3/PTGES2/CTSC/EIF2S3
MEBARKI_HCC_PROGENITOR_FZD8CRD_DN	MEBARKI_HCC_PROGENITOR_FZD8CRD_DN	166	-0.564435	-3.06869	1e-10	3.67981e-09	2.7166e-09	1143	tags=59%, list=19%, signal=49%	GLYCTK/PAG1/EPHA1/RORC/SGK2/CPEB3/ABAT/ENO3/CLRN3/ASB13/BLNK/LINC00526/NGEF/RASSF4/SOX13/PLCXD1/ABCC6/CCL14/GCHFR/HNF1A/SLC40A1/INSR/HIP1R/MLXIPL/BAIAP2L2/NR1H4/TEF/GULP1/DDC/ABCG8/KLC4/ABCA5/PDZD3/ACSS1/SLC17A4/TMEM176B/TRPV1/OXER1/PC/A1CF/SLC23A3/LINC01341/KCNK5/ACAA1/TMEM176A/CYP3A5/CRYM/PIK3C2G/PPP1R3B/EPHX2/INSIG1/FABP1/MIA2/SMPDL3A/KLKB1/NABP1/NEB/RAB17/ACSF2/CYP2B6/GLRX/GOLT1A/MYO15B/GPD1/SGK1/SOX6/REEP6/TM4SF4/DGAT1/DPP4/C1orf115/GATM/WNT11/MST1/C11orf86/SEC16B/MAOB/ABCB1/SLC5A9/UGT2A3/ACAD11/GDA/KHK/ACY3/GSTA1/SERPINA1/CIDEC/ALDOB/CIDEB/PDZK1/CREB3L3/C3orf85/SLC23A1/SLC2A2/MME/NAT8/SLC28A1/SMLR1
MEBARKI_HCC_PROGENITOR_FZD8CRD_UP	MEBARKI_HCC_PROGENITOR_FZD8CRD_UP	190	0.521111	2.78899	1e-10	3.67981e-09	2.7166e-09	1206	tags=55%, list=20%, signal=46%	CDCA7/MYB/MKI67/PTTG1/TOP2A/LMNB1/STMN1/RFC3/HMGA2/HMMR/PCLAF/JPH1/CHRNA5/TK1/BIRC5/ANLN/ADORA2B/CEP78/ZWINT/KNTC1/WDR76/NCAPG2/CENPP/CHAF1B/VRK1/CHEK1/TYMS/KIF18A/CCNA2/CCDC34/PGM2L1/MCM7/PRC1/MMS22L/FANCI/TIPIN/UBE2T/DTYMK/GTSE1/MELK/POGLUT3/TRABD2A/ADCY3/SMTN/CDKN3/GDF15/CENPE/RCC2/ECT2/MTHFD1L/MCUB/CCNB1/TRIM59/SGO2/C20orf27/SPATA5/NRXN3/CCSAP/RANBP1/SPDL1/MSH2/RFC4/HMGB2/ZWILCH/NUP93/CEP128/PLK1/FANCA/CENPN/NTN4/MID1/CSE1L/ATAD2/TDP1/CEP97/CKS2/ASF1B/NUP188/RRM2/NUSAP1/C21orf58/RBL1/TACC3/BCL2L12/NDE1/RRM1/CDCA8/CHAF1A/CENPW/FANCM/PHF19/PHTF2/DIAPH3/KPNA2/SLC44A2/PCNA/MND1/NSD2/ATRIP/LFNG/TMPO/LRRC45/RFC2/EZH2/BARD1
MISSIAGLIA_REGULATED_BY_METHYLATION_DN	MISSIAGLIA_REGULATED_BY_METHYLATION_DN	74	0.629168	2.88019	1e-10	3.67981e-09	2.7166e-09	1248	tags=69%, list=21%, signal=55%	CENPF/MKI67/LMNB1/STMN1/POLD2/DUT/PCLAF/TK1/ZWINT/KNTC1/DNMT1/CHEK1/TYMS/CCNA2/PRC1/RCC1/DTYMK/FBL/MECOM/CDKN3/CENPE/RAB26/PRKDC/PAICS/GMNN/RANBP1/RFC4/DANCR/HMGB2/CAD/HMGN2/MSH6/SMC2/CSE1L/MTFP1/HDHD5/NUSAP1/FASN/RRM1/HNRNPA1/GMPS/EXOSC8/MDC1/HMGB3/ALYREF/ANP32B/TMPO/TRIM28/EZH2/DCLRE1A/HMGB1
MITSIADES_RESPONSE_TO_APLIDIN_DN	MITSIADES_RESPONSE_TO_APLIDIN_DN	143	0.500354	2.55169	1e-10	3.67981e-09	2.7166e-09	1555	tags=50%, list=26%, signal=38%	MYC/MYB/CENPF/MKI67/PTTG1/TOP2A/DUT/PCLAF/PPAT/HELLS/BIRC5/TMEM97/ZWINT/WDR76/NCAPG2/NUP210/NDC1/TYMS/CCNA2/FANCI/TIPIN/IPO5/MELK/PODXL/NOTCH2/PRKDC/ECT2/MCM4/CCNB1/MSH2/RFC4/TUBB/CAD/MSH6/NUCKS1/SMC2/RACGAP1/CSE1L/CBX5/HEATR1/MFHAS1/NUP188/RRM2/NUSAP1/TACC3/AHCY/RRM1/CDCA8/CHAF1A/CTPS1/GMPS/CKAP2/TTC3/SKP2/IMPA2/NAA15/FERMT1/NSD2/SLC38A1/PARP1/MDN1/ALDH5A1/SLC7A1/MAGED1/ZNF22/JPT2/GCN1/LBR/URI1/HCFC1/TOMM20/NUP205
MUELLER_PLURINET	MUELLER_PLURINET	167	0.520308	2.72608	1e-10	3.67981e-09	2.7166e-09	1484	tags=56%, list=24%, signal=43%	MYC/MYB/BCL2/RFC3/POLD2/NTHL1/HMMR/TK1/MCM6/BIRC5/NME1/UNG/BYSL/CHEK1/RPP40/CCNA2/NUDT1/POLR1C/MCM3/BIK/ITGB3BP/MTHFD1/TP53/CCNB2/FBL/PRMT5/NOP58/CENPE/MYBBP1A/SNRPE/MCM4/NOP56/APEX1/GMNN/CCNB1/GNL3/NOLC1/MSH2/RFC4/RUVBL1/NPM1/SNRPF/SNRPD1/MSH6/SUPT3H/CCND1/PELP1/TGIF1/DCTPP1/PHB/CKS2/PA2G4/NCL/PTMA/POP1/POLD1/ANAPC1/LSM5/CHAF1A/BRIX1/SET/ATIC/EXOSC7/GMPS/PPAN/MNAT1/EXOSC8/LSM7/KPNA2/GAR1/PCNA/SNRPB/TCERG1/WRN/TMPO/TRIM28/PARP1/HAUS1/POP5/RFC2/MRPS12/HMGB1/TARBP2/GEMIN2/NOC2L/ARMC6/SSB/HSP90AB1/SMARCAD1/PSIP1/EXOSC9/PFDN6/TCOF1
NUYTTEN_EZH2_TARGETS_DN	NUYTTEN_EZH2_TARGETS_DN	464	0.387756	2.31152	1e-10	3.67981e-09	2.7166e-09	1404	tags=40%, list=23%, signal=34%	CDCA7/MYB/CENPF/LRP8/CMSS1/PTTG1/TOP2A/LMNB1/SLC12A2/SETD7/RHBDL2/NT5DC2/HMMR/PCLAF/ASRGL1/UBE2Q2/PUS7/BIRC5/TMEM97/CD320/IMPDH2/ZWINT/KNTC1/WDR76/PYCR3/TBXAS1/NEBL/NUP210/EXOSC2/NDC1/NXT1/PRPS2/TYMS/MIS18A/CCNA2/NUDT1/WWTR1/MCM7/NARS2/PRC1/MMS22L/FANCI/IPO5/WNK4/UBE2T/DTYMK/GTSE1/ITGB3BP/RMI2/TMA16/CCNB2/SIDT1/FBL/PRMT1/DKC1/NR2C2AP/MAGOHB/SLC35B2/CDKN3/TOP1MT/CENPE/ECT2/MCM4/HMBS/PITPNC1/GMNN/CCNB1/WDR4/NOC3L/DPH5/NRXN3/PSMG1/MRPL24/RFC4/SDHAF3/RPS3/SKA2/RPS6/GPATCH4/HMGB2/POT1/ZWILCH/CAD/CCT2/RPS18/SLC45A3/MAGEF1/BANF1/PLK1/FANCA/RACGAP1/CCND1/CENPN/CEP41/ITGA1/RPL5/CSE1L/GGA2/TRIAP1/ATAD2/UTP18/NOL3/CEP97/LAGE3/HEATR1/GTPBP4/C12orf57/TFAM/RRM2/HES1/PTMA/RPL13/PRKX/KLHL42/PITX1/KIF9/POLD1/CCDC138/MRPL11/F12/DIS3L/TACC3/TIMM10/BCL2L12/LSM5/NDE1/SRPRB/CDCA8/RPL15/CHAF1A/SET/CENPW/SSRP1/MRPL1/NASP/RBM38/C1orf198/RPS15A/EXOSC8/NAA16/PHF19/RPS13/NSUN7/RPL7A/RPS10/IMPA2/MDC1/MRPS35/HMGB3/ALYREF/SNHG8/POLR3H/NUP37/SNRPB/USP36/MND1/NSD2/TCERG1/CRIM1/TMPO/HAUS1/POP5/EZH2/RTKN2/RPL27/HMGB1/RPS4X/HAUS4/TARBP2/RPL9/SLC7A1/RAD51C/HMGN5/PATZ1/SYBU/LYSMD2/SYNE2/LARS2/RPL34/EFCAB11/MAP3K3/NCAPD3/MAP2K6/RPL18/NUP155/DDHD1/CERS6
OHGUCHI_LIVER_HNF4A_TARGETS_DN	OHGUCHI_LIVER_HNF4A_TARGETS_DN	61	-0.690279	-3.14087	1e-10	3.67981e-09	2.7166e-09	1181	tags=74%, list=19%, signal=60%	SC5D/RDH5/HYKK/NLRP6/ABAT/OTC/SRD5A1/SLCO2B1/ABCC6/GCHFR/TPMT/CYP4V2/SULT1B1/DDC/HAAO/DEGS1/IYD/MFSD4B/MFSD2A/ENTPD8/HSD17B2/CES2/TKFC/APOM/HEBP1/SLC30A10/UGT2A3/PLA2G12B/AQP11/SLC3A1/AADAC/PXDC1/ENPP3/SERPINA1/CYP2D6/FABP2/C8G/CIDEB/PDZK1/SLC23A1/APOC2/MTTP/NAT8/SMLR1/APOA4
PUJANA_ATM_PCC_NETWORK	PUJANA_ATM_PCC_NETWORK	604	0.315572	1.92089	1e-10	3.67981e-09	2.7166e-09	1807	tags=40%, list=30%, signal=32%	MYC/PVT1/NAP1L1/MKI67/NPM3/FABP5/TOP2A/LMNB1/STMN1/RFC3/DUT/TGIF2/TAF4B/PRKY/ADCY7/RRS1/HMMR/PCLAF/MCM6/PLCB4/ZWINT/KNTC1/B3GNTL1/DNMT1/NHP2/UNG/FCHSD2/NUP210/EXOSC2/TMEM123/CHAF1B/VRK1/DDX10/URB1/CCNA2/NUDT1/ABCE1/UCP2/TOMM40/FANCI/C1QBP/RCC1/PFAS/GTSE1/TP53/FBL/TARBP1/DKC1/WDR43/URB2/MSH5/NBEAL2/PRKDC/TP53I11/SNRPE/MCM4/PAICS/NOP56/PNO1/APEX1/NUFIP1/RPL10A/RANBP1/NOLC1/RNASEH2B/SHMT2/TMEM243/MSH2/BID/RFC4/RUVBL1/POLA1/TTC39A/NPM1/RPS6/HMGB2/NOP14/POT1/NOP2/CAD/SNRPF/HMGN2/IFI16/MSH6/RPL4/NOP16/RPS12/PRPF19/MTHFD2/SMC2/PELP1/RPL5/ERCC2/UTP18/RCN2/TELO2/DDX21/ODC1/GSS/TFAM/RSL1D1/POLE3/RPS3A/RPL36A/NCL/PTMA/RPL31/RPL22/RPL17/DIMT1/RPS19/RPL6/RPS24/TKT/MRPL3/RPL23/RAN/RRM1/RPS23/GABPB1-IT1/CHAF1A/SET/ATIC/HNRNPA1/NASP/PPIL6/RPS15A/LINC00342/ELK3/EXOSC8/DDX18/RPL14/PHTF2/RPIA/PCNA/RPS7/SNRPB/HK2/ANP32B/HMGN3/RPS27A/RPL7/GTF2H4/NSD2/TCERG1/NFIA/RPL19/RPL30/RPL23A/TMPO/ZNF337/PARP1/RPL21/STAT5A/POP5/CNTRL/RPL37/ATM/RPL13A/EZH2/RPL27/IPO9/SAP30/KLF12/ABCC1/FTSJ1/NR2C1/RPS4X/ANP32E/GEMIN2/PPIA/PAFAH1B3/SLC7A1/EIF3E/ADSL/RAD51C/LSS/TULP3/ABCF2/PIM2/RPL34/RPL11/RPS20/SSB/ZNF22/NACA/SRP72/RPS25/PRPF31/NPHP4/LBR/PSIP1/CNPY3/RPLP2/PFDN6/RIF1/TCOF1/TTF2/SSBP1/ILF2/GRK6/SETD1A/INPP4A/ILF3/SERBP1/RPS27/RRP7A/ARHGEF1/LPAR2/NSA2/UBA2/GPN1/PAXIP1/TFDP1/CCT8/SLC7A11/ELAC2/SLC7A6/RBBP7/NECTIN1/HMGN1/MAK16/EEF1B2/YBX1/EIF3F/HNRNPA3/CUL9/SUPV3L1/CASP2/STX10/ARHGAP4/GTF2H3/EIF3M/EIF2S3/TOP2B/GTF2F2/NBN/CLINT1/CCT4/CRCP/SHH/RPA2/SYNCRIP/HDAC1
PUJANA_BRCA1_PCC_NETWORK	PUJANA_BRCA1_PCC_NETWORK	815	0.408726	2.54319	1e-10	3.67981e-09	2.7166e-09	2059	tags=52%, list=34%, signal=40%	MYC/MYB/NOX1/CENPF/PVT1/NAP1L1/MKI67/NPM3/FABP5/PTTG1/TOP2A/LMNB1/STMN1/SRM/RFC3/POLD2/DUT/TGIF2/CDK4/TAF4B/PYCR1/XRCC3/RRS1/HMMR/PCLAF/TK1/MCM6/PLCB4/FXN/NME1/IMPDH2/ZWINT/KNTC1/SLC1A5/EEF1E1/B3GNTL1/DNMT1/NHP2/UNG/BYSL/NUP210/TMEM123/CHAF1B/VRK1/GGH/TRAP1/CHEK1/RPP40/PRPS2/DDX10/TYMS/CCNA2/NUDT1/POLR1C/ABCE1/UCP2/MCM7/TOMM40/FANCI/C1QBP/MCM3/IPO5/RCC1/PFAS/DTYMK/GTSE1/ITGB3BP/MELK/PPIH/TP53/MRPS27/CCNB2/FBL/TARBP1/PUM3/PRMT1/DKC1/MTAP/DGKE/GCSH/UTP20/WDR43/CDKN3/URB2/MSH5/LSM2/CENPE/PRKDC/SNRPE/MCM4/PAICS/NOP56/PNO1/APEX1/RRP9/CCNB1/DBF4/NUFIP1/RPL10A/TSR1/RANBP1/NOLC1/RNASEH2B/SHMT2/TMEM243/MSH2/PSMG1/RFC4/RUVBL1/POLA1/TTC39A/NPM1/ERAL1/RPS6/HMGB2/NOP14/POT1/NOP2/CAD/SNRPF/HMGN2/SNRPD1/CCT2/RPS17/MAZ/IFI16/MSH6/NME2/RNF2/NUP93/RPL4/PLK1/NOP16/PRPF19/EBNA1BP2/MTHFD2/SMC2/PELP1/RPL35/RPL5/CSE1L/SNRPD2/TRIAP1/CBX5/MRPL12/ADK/UTP18/PMS1/ATR/RCN2/TELO2/DDX21/CKS2/ODC1/GSS/TFAM/RSL1D1/PA2G4/POLE3/RPL18A/NUP188/RRM2/RPS3A/RPL36A/NCL/PTMA/RPL31/MIF/RPL22/R3HDM1/RPLP0/RPS5/ALG8/RPL17/TOMM34/DIMT1/RPS19/RPL6/RPS24/TKT/GGCT/RBL1/MRPL3/RPL23/SEPTIN6/LSM5/ADA/AHCY/RAN/RRM1/RPL15/RPS23/GABPB1-IT1/CHAF1A/SET/ATIC/SSRP1/EXOSC7/IMP4/GLMN/CTPS1/ACTL6A/HNRNPA1/GMPS/NASP/PPIL6/RPS15A/MNAT1/IFRD2/EXOSC8/DDX18/TUBA1B/RPL14/PHTF2/BOP1/HMGB3/LSM7/EIF3B/KPNA2/RPIA/PCNA/RPS7/SNRPB/LMNB2/HK2/ANP32B/HMGN3/ATXN10/RPS27A/RPL7/GTF2H4/NSD2/TCERG1/RPL12/RPL19/RPL30/WRN/RPL23A/TMPO/ZNF337/TRIM28/PARP1/RPL21/STAT5A/POP5/CNTRL/RUVBL2/RPL37/NUP160/RFC2/ATM/RPL13A/EZH2/BARD1/RPL27/SMPD4/SAP30/PFDN4/ABCC1/RPL27A/FTSJ1/NR2C1/MDN1/ANP32E/IGF1R/SLC7A5/GEMIN2/PPIA/PAFAH1B3/POLB/ALDH5A1/SLC7A1/CDK2/EIF3E/ADSL/RAD51C/NOC2L/SNRNP40/XPOT/FARSA/ABCF2/PIM2/LARS2/RPL11/RPS20/SSB/EFCAB11/NAA10/MTR/ZNF22/NACA/NUP155/SRP72/RXYLT1/RPS25/PRPF31/MPHOSPH6/PHF20/PTDSS1/SLC6A7/POLA2/LBR/PSIP1/POLR2D/RPLP2/PFDN6/PSME4/RIF1/PDCD2/TCOF1/RPL24/TTF2/SF3A3/SSBP1/ILF2/GRK6/EEF1G/ILF3/SERBP1/GSPT1/CCT6A/NUP205/RRP7A/ARHGEF1/MPHOSPH10/NSA2/UBA2/EIF4A1/NUP42/HSPE1/GPN1/PAXIP1/TFDP1/SMARCC1/TAF6/CCT8/ELAC2/CCT7/TOP3B/SLC7A6/RBBP7/NECTIN1/HMGA1/HDAC2/HMGN1/MAK16/EEF1B2/YBX1/PPM1G/EIF3F/HNRNPA3/DDX11/CUL9/EIF3D/TIMM44/EPM2A/SUPV3L1/CASP2/GTF2H3/EIF3M/EIF2S3/TOP2B/GTF2F2/PRKRA/EIF3I/NBN/CLINT1/CCT4/CRCP/SHH/RPA2/MMS19/LIG1/SYNCRIP/HDAC1/CNOT9/TBL3/MCCC2/DDX19A/MSL3/SNRPA/XPO1/ITFG2/MRPL58/POLD3/POLR3C/NUP133/EIF5B/NUTF2/G3BP1/HNRNPM/SNRPG/RNASEH1/TXNL4A/PHB2/TRAPPC6A/ELAVL1/DDB2/HNRNPD/EXOG/UBFD1/MRPL23/STOML2/IPO7/SNAPC5/CENPA/MPHOSPH9/NCK1/NELFA/CIAPIN1/NCAPD2/UCHL3/KPNB1/TCF3/DDX39A/HNRNPR/DLEU1/FANCL/BRCA1/PABPC1/OXA1L/E2F3/LIAS/CKAP5/MRPL19/DDX49/RABGGTB
PUJANA_BRCA2_PCC_NETWORK	PUJANA_BRCA2_PCC_NETWORK	217	0.461698	2.51835	1e-10	3.67981e-09	2.7166e-09	2055	tags=59%, list=34%, signal=40%	MYB/CENPF/MKI67/PTTG1/TOP2A/LMNB1/STMN1/RFC3/POLD2/DUT/XRCC3/HMMR/PCLAF/CHRNA5/MCM6/ZWINT/KNTC1/DCBLD2/DNMT1/UNG/EXOSC2/CHEK1/TYMS/CCNA2/MCM7/FANCI/MCM3/DTYMK/GTSE1/ITGB3BP/MELK/CCNB2/CDKN3/CENPE/PRKDC/MCM4/PAICS/CCNB1/DBF4/RNASEH2B/MSH2/RFC4/POLA1/HMGB2/CAD/MAZ/NUP93/FANCA/CBX1/SMC2/ADK/ATR/CKS2/MFHAS1/RRM2/TOX/POLD1/SEPTIN6/ADA/RRM1/CHAF1A/SSRP1/GLMN/CTPS1/GMPS/NASP/EXOSC8/SKP2/RPIA/PCNA/SNRPB/NSD2/TCERG1/WRN/TMPO/TRIM28/STAT5A/CNTRL/EZH2/BARD1/SMPD4/CENPX/PFDN4/ABCC1/KDM1A/NR2C1/ANP32E/SLC7A1/RAD51C/MAP2K6/MPHOSPH6/PHF20/PTDSS1/LBR/PSIP1/EXOSC9/RIF1/TTF2/ILF3/HCFC1/NUP205/PAXIP1/TFDP1/TBCD/HMGN1/TMEM186/DDX11/CASP2/CLINT1/LIG1/CNOT9/SNRPA/XPO1/FASTKD2/POLD3/TRAPPC6A/DDB2/SIVA1/CENPA/MPHOSPH9/NCK1/NELFA/NCAPD2/TCF3/DDX39A/BRCA1/MRPL9/CKAP5
PUJANA_CHEK2_PCC_NETWORK	PUJANA_CHEK2_PCC_NETWORK	437	0.457836	2.71139	1e-10	3.67981e-09	2.7166e-09	2093	tags=58%, list=34%, signal=41%	MYC/NOX1/CENPF/NAP1L1/MKI67/NPM3/FABP5/PTTG1/TOP2A/LMNB1/STMN1/RFC3/DUT/CDK4/RRS1/HMMR/PCLAF/CHRNA5/MCM6/NME1/ZWINT/KNTC1/EEF1E1/DNMT1/NHP2/UNG/NUP210/TMEM123/VRK1/CHEK1/DDX10/TYMS/CCNA2/NUDT1/ABCE1/MCM7/TOMM40/FANCI/C1QBP/MCM3/IPO5/RCC1/PFAS/DTYMK/BIK/GTSE1/ITGB3BP/MELK/CCNB2/FBL/PUM3/PRMT1/DKC1/MTAP/GCSH/UTP20/WDR43/URB2/MSH5/CENPE/PRKDC/SNRPE/MCM4/PAICS/NOP56/PNO1/CCNB1/DBF4/NUFIP1/TSR1/RANBP1/NOLC1/RNASEH2B/SHMT2/TMEM243/MSH2/RFC4/RUVBL1/POLA1/TTC39A/NPM1/RPS6/HMGB2/NOP14/POT1/NOP2/CAD/SNRPF/HMGN2/CCT2/MSH6/RNF2/RPL4/PLK1/NOP16/PRPF19/MTHFD2/SMC2/PELP1/CSE1L/SNRPD2/TRIAP1/UTP18/ATR/RCN2/DDX21/CKS2/ODC1/TFAM/PA2G4/POLE3/RRM2/NCL/PTMA/MIF/DIMT1/RPL6/MRPL3/RPL23/LSM5/ADA/RAN/RRM1/CHAF1A/SET/ATIC/SSRP1/GLMN/CTPS1/ACTL6A/GMPS/NASP/MNAT1/EXOSC8/DDX18/TUBA1B/BOP1/HMGB3/LSM7/KPNA2/RPIA/PCNA/RPS7/SNRPB/LMNB2/HK2/HMGN3/ATXN10/RPS27A/GTF2H4/NSD2/TCERG1/WRN/TMPO/ZNF337/PARP1/STAT5A/POP5/CNTRL/NUP160/ATM/EZH2/BARD1/RPL27/SMPD4/PFDN4/FTSJ1/ANP32E/SLC7A5/GEMIN2/PPIA/PAFAH1B3/SLC7A1/ADSL/RAD51C/SNRNP40/SSB/NAA10/ZNF22/NACA/SRP72/MPHOSPH6/LBR/PSIP1/PFDN6/RIF1/TTF2/SSBP1/ILF2/ILF3/GSPT1/NUP205/RRP7A/MPHOSPH10/NSA2/UBA2/HSPE1/GPN1/PAXIP1/TFDP1/SMARCC1/CCT8/ELAC2/SLC7A6/NECTIN1/HDAC2/HMGN1/MAK16/EEF1B2/YBX1/HNRNPA3/RBM14/CASP2/EIF3M/PRKRA/NBN/CCT4/LIG1/SYNCRIP/HDAC1/CNOT9/SNRPA/XPO1/MRPL58/POLR3C/EIF5B/NUTF2/G3BP1/HNRNPM/SNRPG/RNASEH1/TXNL4A/EXOG/ZNF35/CENPA/MPHOSPH9/NCK1/NCAPD2/UCHL3/TCF3/DDX39A/HNRNPR/DLEU1/BRCA1/PABPC1/OXA1L/MRPL19/NCBP2/SLBP/CDC123/MAGOH/CCT3
REACTOME_CELLULAR_RESPONSE_TO_STARVATION	REACTOME_CELLULAR_RESPONSE_TO_STARVATION	115	0.578897	2.85195	1e-10	3.67981e-09	2.7166e-09	1641	tags=73%, list=27%, signal=54%	SH3BP4/RPS2/RPSA/RPL10A/RPS3/RPS6/RPS17/RPS18/RPL4/RPS8/RPS12/RPL35/RPL5/RPL32/RPL18A/RPS3A/RPL36A/RPL31/RPL13/RPL22/RPLP0/RPS5/RPL17/RPL39/RPS19/RPL6/RPS24/RPL37A/RPL23/EIF2AK4/RPL15/RPS23/RPL26/RPL3/NPRL3/RPS15A/RPL35A/RPL14/RPS13/RPS21/RPL7A/RPS10/FNIP2/RPLP1/RPS7/RPL36/SEH1L/RPS27A/RPL7/RPS14/RPL12/RPL19/RPL30/RPL23A/RPL21/RPL37/RPL13A/RPS11/RPL27/RPL27A/RPS4X/RPL9/RPS15/RPS9/RPL34/RPS16/RPL11/RPS20/RPL28/RPL18/RPS25/RPL8/GCN1/RPS28/RPLP2/RPL24/RPL38/RPS29/RPS27/RPL10/RPS4Y1/RPL41/RPL29/MLST8
REACTOME_CELL_CYCLE	REACTOME_CELL_CYCLE	324	0.394076	2.26568	1e-10	3.67981e-09	2.7166e-09	1498	tags=39%, list=25%, signal=31%	MYC/CENPF/PTTG1/TOP2A/LMNB1/RFC3/POLD2/CDK4/HMMR/TK1/CENPK/MCM6/BIRC5/CEP78/ZWINT/KNTC1/NCAPG2/NHP2/CENPP/NUP210/NDC1/VRK1/CHEK1/PHLDA1/TYMS/MIS18A/KIF18A/CCNA2/MCM7/MCM3/RCC1/GTSE1/ITGB3BP/RMI2/TP53/CCNB2/DKC1/TUBB3/MSH5/CENPE/RCC2/MCM4/GMNN/CCNB1/DBF4/SGO2/SPDL1/RFC4/RUVBL1/POLA1/NPM1/TUBB/CCND2/SKA2/POT1/ZWILCH/NUP93/BANF1/PLK1/SMC2/CCND1/CENPN/CEP41/CDK6/ATR/POLE3/NUP188/RRM2/POLD1/ANAPC1/MZT2A/TP53BP1/RBL1/NDE1/RAN/CDCA8/SET/CENPW/MNAT1/TUBA1B/ANAPC7/SKP2/MDC1/GAR1/PCNA/NUP37/SEH1L/NUP35/RPS27A/MND1/NSD2/WRN/ATRIP/TMPO/HAUS1/CNTRL/RUVBL2/NUP160/RFC2/ATM/BARD1/CENPX/HAUS4/CEP70/CDK2/RAD51C/MZT1/CSNK1E/SYNE2/PSMB5/TUBGCP5/NCAPD3/HSP90AB1/NUP155/PHF20/RTEL1/TUBGCP4/ODF2/POLA2/LBR/B9D2/POLR2D/VRK2/PSME4/PRIM2/SHQ1
REACTOME_EUKARYOTIC_TRANSLATION_ELONGATION	REACTOME_EUKARYOTIC_TRANSLATION_ELONGATION	87	0.69769	3.28724	1e-10	3.67981e-09	2.7166e-09	1608	tags=90%, list=26%, signal=67%	RPS2/RPSA/RPL10A/RPS3/RPS6/RPS17/RPS18/RPL4/RPS8/RPS12/RPL35/RPL5/RPL32/RPL18A/RPS3A/RPL36A/RPL31/RPL13/RPL22/RPLP0/RPS5/RPL17/RPL39/RPS19/RPL6/RPS24/RPL37A/RPL23/RPL15/RPS23/RPL26/RPL3/RPS15A/RPL35A/RPL14/RPS13/RPS21/RPL7A/RPS10/RPLP1/RPS7/RPL36/RPS27A/RPL7/RPS14/RPL12/RPL19/RPL30/RPL23A/RPL21/RPL37/RPL13A/RPS11/RPL27/RPL27A/RPS4X/RPL9/RPS15/RPS9/RPL34/RPS16/RPL11/RPS20/RPL28/RPL18/RPS25/RPL8/RPS28/RPLP2/RPL24/RPL38/EEF1G/RPS29/RPS27/RPL10/RPS4Y1/RPL41/RPL29
REACTOME_EUKARYOTIC_TRANSLATION_INITIATION	REACTOME_EUKARYOTIC_TRANSLATION_INITIATION	109	0.637118	3.12752	1e-10	3.67981e-09	2.7166e-09	1770	tags=82%, list=29%, signal=59%	EIF4EBP1/RPS2/RPSA/RPL10A/RPS3/RPS6/RPS17/RPS18/RPL4/RPS8/RPS12/RPL35/RPL5/RPL32/RPL18A/RPS3A/RPL36A/RPL31/RPL13/RPL22/EIF2B3/RPLP0/RPS5/RPL17/RPL39/RPS19/RPL6/RPS24/RPL37A/RPL23/RPL15/RPS23/RPL26/RPL3/RPS15A/RPL35A/RPL14/RPS13/RPS21/RPL7A/RPS10/RPLP1/EIF3B/RPS7/RPL36/RPS27A/RPL7/RPS14/RPL12/RPL19/RPL30/RPL23A/RPL21/RPL37/EIF3L/RPL13A/RPS11/RPL27/RPL27A/RPS4X/RPL9/RPS15/EIF3E/RPS9/RPL34/RPS16/RPL11/RPS20/RPL28/RPL18/RPS25/RPL8/RPS28/EIF3G/RPLP2/RPL24/RPL38/RPS29/RPS27/RPL10/RPS4Y1/EIF4A1/RPL41/RPL29/EIF3F/EIF3D/EIF3M/EIF2S3/EIF3I
REACTOME_INFLUENZA_INFECTION	REACTOME_INFLUENZA_INFECTION	128	0.615251	3.09509	1e-10	3.67981e-09	2.7166e-09	1610	tags=73%, list=27%, signal=55%	NUP210/NDC1/IPO5/RPS2/RPSA/RPL10A/RPS3/RPS6/RPS17/RPS18/NUP93/RPL4/RPS8/RPS12/RPL35/RPL5/RPL32/RPL18A/NUP188/RPS3A/RPL36A/RPL31/RPL13/RPL22/RPLP0/RPS5/RPL17/RPL39/RPS19/RPL6/RPS24/RPL37A/RPL23/RAN/RPL15/RPS23/RPL26/RPL3/RPS15A/RPL35A/RPL14/RPS13/RPS21/RPL7A/RPS10/RPLP1/KPNA2/RPS7/RPL36/NUP37/SEH1L/NUP35/RPS27A/RPL7/RPS14/RPL12/RPL19/RPL30/RPL23A/PARP1/RPL21/RPL37/NUP160/RPL13A/RPS11/RPL27/RPL27A/RPS4X/RPL9/RPS15/RPS9/RPL34/RPS16/RPL11/RPS20/RPL28/RPL18/NUP155/RPS25/RPL8/RPS28/POLR2D/RPLP2/RPL24/RPL38/RPS29/RPS27/NUP205/RPL10/RPS4Y1/RPL41/RPL29/NUP42
REACTOME_METABOLISM_OF_LIPIDS	REACTOME_METABOLISM_OF_LIPIDS	327	-0.388814	-2.3442	1e-10	3.67981e-09	2.7166e-09	1454	tags=43%, list=24%, signal=35%	ELOVL7/ACOT11/PITPNM2/ALDH3A2/SEC24D/PLEKHA1/ACADVL/OSBPL9/AGPAT3/ALAS1/SAMD8/RAB5A/MIGA1/CYP2U1/ACBD5/GPCPD1/LPIN3/SMPD1/HELZ2/MTMR10/PLPP3/RXRA/ELOVL5/PPARA/CERK/PLA2R1/PLA2G6/PRKAG2/PI4K2A/NEU1/SC5D/PON3/AGPAT1/GLA/DECR1/PI4K2B/ORMDL3/SCP2/MOGAT3/PECR/IDI1/PLPP1/GBA2/SGPL1/MTMR4/PIP5K1A/SRD5A1/PNPLA6/PCYT1A/HADHA/SLC22A5/SEC23A/PHYH/HMGCS1/CERS2/PNPLA2/GSTM4/NR1H4/GDPD1/PPARGC1A/FHL2/ALOX5AP/HSD17B11/RGL1/PLIN3/PRKAB2/GPD2/CYP2C9/TIAM2/SEC24A/DEGS1/MSMO1/CYP2C19/ACBD4/ABHD3/SAR1B/ACOX2/CRAT/UGCG/BDH2/HADHB/ACAA1/MFSD2A/GPAT3/LPCAT3/DDHD2/SMPD3/ACOX1/NR1D1/ABHD4/PIK3C2G/LPIN2/EPHX2/INSIG1/FABP1/HSD17B2/OSBPL6/PTGR1/GPX4/SELENOI/AGPAT2/HPGD/ACADM/NEU4/CYP4F11/CYP2J2/BMX/CYP27A1/ACSF2/MOGAT2/GPD1/SLC51A/CBR1/INPP5J/ACHE/PLAAT4/DGAT1/LPGAT1/PLAAT2/SLC51B/PLIN2/GK/ACAD11/DPEP1/ACSL5/ANGPTL4/AGMO/ABCD1/PLB1/CYP4F2/CIDEC/PLA2G4C/CYP2D6/FABP2/ALPI/SLC10A2/CD36/FABP6/CUBN/CYP3A4/APOA1/ENPP7
REACTOME_METABOLISM_OF_RNA	REACTOME_METABOLISM_OF_RNA	418	0.49171	2.90623	1e-10	3.67981e-09	2.7166e-09	1953	tags=59%, list=32%, signal=43%	EXOSC5/METTL1/PUS7/ADAT2/NHP2/BYSL/PUS1/NUP210/EXOSC2/NDC1/NXT1/TSEN2/RPP40/WDR3/PDCD11/UTP25/RRP1/PPIH/FBL/TRMT1/PRMT5/DKC1/RPS2/MAGOHB/NOP58/NOL6/UTP20/WDR43/NAT10/LSM2/THOC3/RCL1/SNRPE/NOP56/PNO1/RRP9/GNL3/WDR4/RPSA/RPL10A/TSR1/TEX10/DCPS/WDR18/THG1L/TRMT61A/RPS3/RPS6/NOP14/TSEN15/NOP2/SNRPF/SNRPD1/RPS17/RBM28/RPS18/NUP93/RPL4/RPS8/RPS12/PRPF19/EBNA1BP2/TFB1M/PELP1/RPL35/RPL5/TRMT112/RPL32/SNRPD2/ERCC2/UTP14A/UTP18/LAGE3/DDX21/HEATR1/RPL18A/NUP188/RPS3A/GEMIN8/RPL36A/LTV1/NCL/QTRT1/RPL31/RPL13/RPL22/POP1/RPLP0/RPS5/RPL17/DIMT1/RPL39/RPS19/RPL6/NT5C3B/RPS24/NOB1/RPL37A/RPL23/LSM5/WDR36/PPIL1/RAN/RPL15/RPS23/SNRNP25/SET/RPL26/WDR46/EXOSC7/IMP4/HNRNPA1/RPL3/PPIL6/RPS15A/MNAT1/EXOSC8/RPL35A/RPL14/RPS13/RPS21/RPL7A/RPS10/BOP1/RPLP1/LSM7/ALYREF/GAR1/RPS7/RPL36/NUP37/SNRPB/SEH1L/NUP35/LAS1L/RPS27A/RPL7/RPS14/GTF2H4/RPL12/RPL19/RPL30/RPL23A/RPL21/POP5/RPL37/TRMT10C/NUP160/RPL13A/RPS11/RPL27/RPL27A/FTSJ1/METTL3/RPS4X/RPL9/RPS15/GEMIN2/DUS2/SNU13/RPS9/ADARB1/NOL9/CSNK1E/UTP4/SNRNP40/XPOT/NOL11/PSMB5/RPL34/RPS16/RPL11/RPS20/RPL28/RPL18/NUP155/RPS25/RPL8/PRPF31/MPHOSPH6/SF3B3/NOC4L/HSPB1/RPS28/MRM2/POLR2D/EXOSC9/RPLP2/PSME4/RPL24/SF3A3/SF3B5/RPL38/EXOSC4/RPS29/EXOSC1/GSPT1/RPS27/NUP205/RRP7A/RPL10/MPHOSPH10/RPS4Y1/EIF4A1/CSTF2/RIOK1/WDR75/RPL41/RPL29/NUP42/ELAC2/GEMIN6/TRMT44/XRN2/QTRT2/HNRNPA0/YBX1/TGS1/HNRNPA3/DDX20/GTF2H3/GTF2F2/BUD23/TRMT6/CNOT9/TBL3/DCAF13/NUP107/EMG1/SNRPA/THOC6/XPO1/TRMT5/NUP133/NUP43/HSD17B10/HNRNPM/SNRPG/TXNL4A/CTU1/ELAVL1/RPP21/HNRNPD/NUP54/THADA
REACTOME_NONSENSE_MEDIATED_DECAY_NMD	REACTOME_NONSENSE_MEDIATED_DECAY_NMD	97	0.664269	3.1962	1e-10	3.67981e-09	2.7166e-09	1608	tags=81%, list=26%, signal=61%	RPS2/MAGOHB/RPSA/RPL10A/RPS3/RPS6/RPS17/RPS18/RPL4/RPS8/RPS12/RPL35/RPL5/RPL32/RPL18A/RPS3A/RPL36A/RPL31/RPL13/RPL22/RPLP0/RPS5/RPL17/RPL39/RPS19/RPL6/RPS24/RPL37A/RPL23/RPL15/RPS23/RPL26/RPL3/RPS15A/RPL35A/RPL14/RPS13/RPS21/RPL7A/RPS10/RPLP1/RPS7/RPL36/RPS27A/RPL7/RPS14/RPL12/RPL19/RPL30/RPL23A/RPL21/RPL37/RPL13A/RPS11/RPL27/RPL27A/RPS4X/RPL9/RPS15/RPS9/RPL34/RPS16/RPL11/RPS20/RPL28/RPL18/RPS25/RPL8/RPS28/RPLP2/RPL24/RPL38/RPS29/GSPT1/RPS27/RPL10/RPS4Y1/RPL41/RPL29
REACTOME_PLASMA_LIPOPROTEIN_REMODELING	REACTOME_PLASMA_LIPOPROTEIN_REMODELING	12	-0.927831	-2.77785	1e-10	3.67981e-09	2.7166e-09	144	tags=75%, list=2%, signal=73%	ANGPTL4/CIDEC/CREB3L3/APOC2/MTTP/APOB/APOC3/APOA4/APOA1
REACTOME_REGULATION_OF_EXPRESSION_OF_SLITS_AND_ROBOS	REACTOME_REGULATION_OF_EXPRESSION_OF_SLITS_AND_ROBOS	114	0.61184	3.01122	1e-10	3.67981e-09	2.7166e-09	1608	tags=71%, list=26%, signal=53%	RPS2/MAGOHB/RPSA/RPL10A/RPS3/RPS6/RPS17/RPS18/RPL4/RPS8/RPS12/RPL35/RPL5/RPL32/RPL18A/RPS3A/RPL36A/RPL31/RPL13/RPL22/RPLP0/RPS5/RPL17/RPL39/RPS19/RPL6/RPS24/RPL37A/RPL23/RPL15/RPS23/RPL26/RPL3/RPS15A/RPL35A/RPL14/RPS13/RPS21/RPL7A/RPS10/RPLP1/RPS7/RPL36/RPS27A/RPL7/RPS14/RPL12/RPL19/RPL30/RPL23A/RPL21/RPL37/RPL13A/RPS11/RPL27/RPL27A/RPS4X/RPL9/RPS15/RPS9/PSMB5/RPL34/RPS16/RPL11/RPS20/RPL28/RPL18/RPS25/RPL8/RPS28/RPLP2/PSME4/RPL24/RPL38/RPS29/GSPT1/RPS27/RPL10/RPS4Y1/RPL41/RPL29
REACTOME_RESPONSE_OF_EIF2AK4_GCN2_TO_AMINO_ACID_DEFICIENCY	REACTOME_RESPONSE_OF_EIF2AK4_GCN2_TO_AMINO_ACID_DEFICIENCY	90	0.674517	3.19189	1e-10	3.67981e-09	2.7166e-09	1608	tags=88%, list=26%, signal=66%	RPS2/RPSA/RPL10A/RPS3/RPS6/RPS17/RPS18/RPL4/RPS8/RPS12/RPL35/RPL5/RPL32/RPL18A/RPS3A/RPL36A/RPL31/RPL13/RPL22/RPLP0/RPS5/RPL17/RPL39/RPS19/RPL6/RPS24/RPL37A/RPL23/EIF2AK4/RPL15/RPS23/RPL26/RPL3/RPS15A/RPL35A/RPL14/RPS13/RPS21/RPL7A/RPS10/RPLP1/RPS7/RPL36/RPS27A/RPL7/RPS14/RPL12/RPL19/RPL30/RPL23A/RPL21/RPL37/RPL13A/RPS11/RPL27/RPL27A/RPS4X/RPL9/RPS15/RPS9/RPL34/RPS16/RPL11/RPS20/RPL28/RPL18/RPS25/RPL8/GCN1/RPS28/RPLP2/RPL24/RPL38/RPS29/RPS27/RPL10/RPS4Y1/RPL41/RPL29
REACTOME_RRNA_MODIFICATION_IN_THE_NUCLEUS_AND_CYTOSOL	REACTOME_RRNA_MODIFICATION_IN_THE_NUCLEUS_AND_CYTOSOL	46	0.671273	2.76082	1e-10	3.67981e-09	2.7166e-09	1841	tags=91%, list=30%, signal=64%	NHP2/WDR3/PDCD11/UTP25/FBL/DKC1/RPS2/NOP58/NOL6/UTP20/WDR43/NAT10/RCL1/NOP56/PNO1/RRP9/RPS6/NOP14/NOP2/TRMT112/UTP14A/UTP18/HEATR1/DIMT1/WDR36/WDR46/IMP4/GAR1/RPS7/RPS14/SNU13/RPS9/UTP4/NOL11/NOC4L/RRP7A/MPHOSPH10/WDR75/BUD23/TBL3/DCAF13/EMG1
REACTOME_RRNA_PROCESSING	REACTOME_RRNA_PROCESSING	164	0.682902	3.57921	1e-10	3.67981e-09	2.7166e-09	1650	tags=87%, list=27%, signal=65%	EXOSC5/NHP2/BYSL/EXOSC2/RPP40/WDR3/PDCD11/UTP25/RRP1/FBL/DKC1/RPS2/NOP58/NOL6/UTP20/WDR43/NAT10/RCL1/NOP56/PNO1/RRP9/GNL3/RPSA/RPL10A/TSR1/TEX10/WDR18/RPS3/RPS6/NOP14/NOP2/RPS17/RBM28/RPS18/RPL4/RPS8/RPS12/EBNA1BP2/TFB1M/PELP1/RPL35/RPL5/TRMT112/RPL32/UTP14A/UTP18/DDX21/HEATR1/RPL18A/RPS3A/RPL36A/LTV1/NCL/RPL31/RPL13/RPL22/RPLP0/RPS5/RPL17/DIMT1/RPL39/RPS19/RPL6/RPS24/NOB1/RPL37A/RPL23/WDR36/RPL15/RPS23/RPL26/WDR46/EXOSC7/IMP4/RPL3/RPS15A/EXOSC8/RPL35A/RPL14/RPS13/RPS21/RPL7A/RPS10/BOP1/RPLP1/GAR1/RPS7/RPL36/LAS1L/RPS27A/RPL7/RPS14/RPL12/RPL19/RPL30/RPL23A/RPL21/RPL37/TRMT10C/RPL13A/RPS11/RPL27/RPL27A/RPS4X/RPL9/RPS15/SNU13/RPS9/NOL9/CSNK1E/UTP4/NOL11/RPL34/RPS16/RPL11/RPS20/RPL28/RPL18/RPS25/RPL8/MPHOSPH6/NOC4L/RPS28/MRM2/EXOSC9/RPLP2/RPL24/RPL38/EXOSC4/RPS29/EXOSC1/RPS27/RRP7A/RPL10/MPHOSPH10/RPS4Y1/RIOK1/WDR75/RPL41/RPL29/ELAC2/XRN2
REACTOME_SELENOAMINO_ACID_METABOLISM	REACTOME_SELENOAMINO_ACID_METABOLISM	95	0.660832	3.17155	1e-10	3.67981e-09	2.7166e-09	1608	tags=84%, list=26%, signal=63%	EEF1E1/RPS2/RPSA/RPL10A/RPS3/RPS6/RPS17/RPS18/RPL4/RPS8/RPS12/RPL35/RPL5/RPL32/RPL18A/RPS3A/RPL36A/RPL31/RPL13/RPL22/RPLP0/RPS5/RPL17/RPL39/RPS19/RPL6/RPS24/RPL37A/RPL23/AHCY/RPL15/RPS23/RPL26/RPL3/RPS15A/RPL35A/RPL14/RPS13/RPS21/RPL7A/RPS10/RPLP1/RPS7/RPL36/RPS27A/RPL7/RPS14/RPL12/RPL19/RPL30/RPL23A/RPL21/RPL37/RPL13A/RPS11/RPL27/RPL27A/RPS4X/RPL9/RPS15/RPS9/RPL34/RPS16/RPL11/RPS20/RPL28/RPL18/RPS25/RPL8/RPS28/RPLP2/RPL24/RPL38/RPS29/RPS27/RPL10/RPS4Y1/PAPSS1/RPL41/RPL29
REACTOME_SIGNALING_BY_ROBO_RECEPTORS	REACTOME_SIGNALING_BY_ROBO_RECEPTORS	131	0.558302	2.82625	1e-10	3.67981e-09	2.7166e-09	1632	tags=64%, list=27%, signal=48%	ENAH/RPS2/MAGOHB/RPSA/RPL10A/RPS3/RPS6/RPS17/RPS18/RPL4/RPS8/RPS12/RPL35/RPL5/RPL32/PRKACB/RPL18A/RPS3A/RPL36A/RPL31/RPL13/RPL22/RPLP0/RPS5/RPL17/RPL39/RPS19/RPL6/RPS24/RPL37A/RPL23/RPL15/RPS23/RPL26/RPL3/RPS15A/RPL35A/RPL14/RPS13/RPS21/RPL7A/RPS10/RPLP1/RPS7/RPL36/RPS27A/RPL7/RPS14/RPL12/RPL19/RPL30/RPL23A/RPL21/RPL37/RPL13A/RPS11/RPL27/RPL27A/RPS4X/RPL9/RPS15/RPS9/PSMB5/RPL34/RPS16/RPL11/RPS20/RPL28/RPL18/RPS25/RPL8/RPS28/RPLP2/PSME4/RPL24/RPL38/RPS29/GSPT1/RPS27/RPL10/RPS4Y1/RPL41/RPL29/ARHGAP39
REACTOME_SRP_DEPENDENT_COTRANSLATIONAL_PROTEIN_TARGETING_TO_MEMBRANE	REACTOME_SRP_DEPENDENT_COTRANSLATIONAL_PROTEIN_TARGETING_TO_MEMBRANE	98	0.663225	3.18827	1e-10	3.67981e-09	2.7166e-09	1608	tags=81%, list=26%, signal=60%	RPS2/RPSA/RPL10A/RPS3/RPS6/RPS17/RPS18/RPL4/RPS8/RPS12/RPL35/RPL5/RPL32/RPL18A/RPS3A/RPL36A/RPL31/RPL13/RPL22/RPLP0/RPS5/RPL17/RPL39/RPS19/RPL6/RPS24/RPL37A/RPL23/SRPRB/RPL15/RPS23/RPL26/RPL3/RPS15A/RPL35A/RPL14/RPS13/RPS21/RPL7A/RPS10/RPLP1/RPS7/RPL36/RPS27A/RPL7/RPS14/RPL12/RPL19/RPL30/RPL23A/RPL21/RPL37/RPL13A/RPS11/RPL27/RPL27A/RPS4X/RPL9/RPS15/RPS9/RPL34/RPS16/RPL11/RPS20/RPL28/RPL18/SRP72/RPS25/RPL8/RPS28/RPLP2/RPL24/RPL38/RPS29/RPS27/RPL10/RPS4Y1/RPL41/RPL29
REACTOME_TRANSLATION	REACTOME_TRANSLATION	215	0.538816	2.93654	1e-10	3.67981e-09	2.7166e-09	2479	tags=82%, list=41%, signal=51%	EEF1E1/EARS2/SARS2/NARS2/EIF4EBP1/MRPS27/RPS2/FARSB/RPSA/RPL10A/MRPL24/MRPL17/ERAL1/RPS3/RPS6/RPS17/RPS18/RPL4/RPS8/RPS12/MRPS2/RPL35/RPL5/TRMT112/RPL32/MRPL12/RPL18A/RPS3A/RPL36A/RPL31/RPL13/RPL22/EIF2B3/RPLP0/RPS5/RPL17/RPL39/RPS19/RPL6/RPS24/MRPL11/RPL37A/MRPL3/RPL23/FARS2/SRPRB/RPL15/RPS23/GADD45GIP1/RPL26/WARS2/MRPL1/RPL3/RPS15A/MRPL4/RPL35A/RPL14/RPS13/RPS21/RPL7A/RPS10/RPLP1/MRPS35/EIF3B/MRPS17/RPS7/RPL36/MRPS9/RPS27A/RPL7/RPS14/RPL12/RPL19/RPL30/RPL23A/RPL21/RPL37/EIF3L/RPL13A/MRPS26/RPS11/RPL27/RPL27A/MRPS15/MRPS12/RPS4X/RPL9/RPS15/EIF3E/RPS9/MRPS28/FARSA/MRPL38/MRPS23/LARS2/RPL34/RPS16/RPL11/MRPL37/RPS20/RPL28/RPL18/SRP72/RPS25/RPL8/RPS28/EIF3G/RPLP2/RPL24/RPL38/EEF1G/RPS29/MRPL10/MRPL50/GSPT1/RPS27/RPL10/RPS4Y1/EIF4A1/HARS2/MRPL16/RPL41/RPL29/MRPL15/EEF1B2/EIF3F/EIF3D/EIF3M/EIF2S3/EIF3I/MRPS34/DDOST/MRPL58/EIF5B/DARS2/MRPL45/MRPS33/MRPL23/MRPL51/PABPC1/OXA1L/MRPL18/PTCD3/MRPL9/MRPL19/MRPL46/MRPL43/MRPS18A/MRPS7/UBA52/MRPL39/RPL22L1/RPL26L1/EIF1AX/EEF1A1/MRPS14/EIF2B5/MRPL32/MRPL40/MRPS25/EIF2B4/TUFM/SSR4/MRPL2/MRPL57/MRPL20/SSR2/MRPL47/EIF3J/MRPL42/MRPL13/MRPS30/YARS2/EIF4B/SRP9/MRPL52/MRPL54
REACTOME_TRANSPORT_OF_SMALL_MOLECULES	REACTOME_TRANSPORT_OF_SMALL_MOLECULES	264	-0.448073	-2.60869	1e-10	3.67981e-09	2.7166e-09	943	tags=34%, list=16%, signal=30%	SLCO2B1/ABCC6/LRRC8D/FKBP1B/SLC22A5/CLCN5/ATP6V1B2/SLC20A1/ATP1B3/SLC40A1/GNG12/TTYH3/ATP1A1/SLC39A5/AQP1/NEDD4L/SLC30A1/ABCG8/ABCA5/PCSK5/ABCA10/SLC27A4/SLC41A2/SAR1B/SLC9A3/SLC26A3/FTL/SLC31A1/SLC26A2/TRPV1/ABCG5/MFSD4B/SLC2A9/SLC4A7/NPC1/CUTC/SLC6A20/AMN/STOM/SLC39A4/SLCO2A1/EMB/SLC36A1/SGK1/SLC1A1/SLC22A4/SLC47A2/HMOX1/SLC30A10/SLC43A2/ABCB1/SLC5A9/SLC8A1/AQP11/ABCG2/ANGPTL4/ABCD1/TRPV3/SLC3A1/AQP7/CYBRD1/SLC1A7/SLC17A8/CIDEC/TRPM6/SLC28A2/SLC7A7/FLVCR1/LIPA/AQP3/SLC5A1/TRPC6/SLC13A2/SLC6A19/SLC15A1/CREB3L3/SLC7A9/APOC2/SLC2A2/SLC5A11/MTTP/ABCC2/SLC13A1/SLC28A1/CUBN/SLC5A12/APOB/APOC3/APOA4/APOA1
REN_BOUND_BY_E2F	REN_BOUND_BY_E2F	34	0.719948	2.7494	1e-10	3.67981e-09	2.7166e-09	1486	tags=88%, list=24%, signal=67%	PTTG1/TOP2A/RFC3/DUT/TK1/MCM6/UNG/CHEK1/CCNA2/MCM3/TP53/CENPE/PRKDC/DBF4/MSH2/RFC4/POLA1/SMC2/CBX5/POLD1/RBL1/RRM1/HMGB3/PCNA/RFC2/BARD1/HMGB1/CDK2/POLA2/PRIM2
RHEIN_ALL_GLUCOCORTICOID_THERAPY_DN	RHEIN_ALL_GLUCOCORTICOID_THERAPY_DN	242	0.488247	2.69681	1e-10	3.67981e-09	2.7166e-09	1311	tags=46%, list=22%, signal=38%	MYB/BCL2/NAP1L1/FABP5/MYO5C/PTTG1/TOP2A/STMN1/DUT/CDK4/HMMR/PCLAF/MARCKSL1/NREP/MCM6/BIRC5/NME1/TMEM97/IMPDH2/ZWINT/NHP2/UNG/TCEAL4/VRK1/GGH/CHEK1/RPP40/PRPS2/DPYSL2/TYMS/MIS18A/NUDT1/TBC1D4/PRC1/JADE3/C1QBP/ITGB3BP/MELK/MTHFD1/CCNB2/FBL/PRMT1/OXCT1/GCSH/PRKDC/ECT2/SNRPE/MCM4/PAICS/APEX1/PFKM/GMNN/PRDX4/IDH2/DPH5/SHMT2/PSMG1/RFC4/NPM1/TUBB/HMGN2/PCCA/SMC2/RACGAP1/GNAI1/CENPN/SNRPD2/SORD/CKS2/NUCB2/RSL1D1/RRM2/RPL31/NUSAP1/MIF/RPL22/RPLP0/LRIG1/DIMT1/TKT/GGCT/MRPL3/RPL23/LSM5/ADA/AHCY/RRM1/SET/ATIC/SSRP1/GMPS/NASP/RPL3/LINC00342/TUBA1B/MRPS35/HMGB3/PCNA/NUP37/ANP32B/ATXN10/NSD2/RGCC/LRPPRC/BARD1/HAUS4/ANP32E/PPIA/ALDH5A1/ADSL/BZW2/MAGED1
RODRIGUES_THYROID_CARCINOMA_POORLY_DIFFERENTIATED_UP	RODRIGUES_THYROID_CARCINOMA_POORLY_DIFFERENTIATED_UP	347	0.391026	2.27322	1e-10	3.67981e-09	2.7166e-09	1639	tags=42%, list=27%, signal=32%	CDCA7/CENPF/MKI67/NPM3/LMNB1/STMN1/POLD2/LYAR/CHRNA5/PPAT/MCM6/HELLS/NME1/ANLN/TMEM97/ZWINT/KNTC1/WDR76/DNMT1/NDC1/CHEK1/WDR3/TYMS/MIS18A/KIF18A/CCNA2/CCDC34/ABCE1/MCM7/PRC1/FANCI/TIPIN/EIF4EBP1/RCC1/DTYMK/GTSE1/ITGB3BP/NOP58/DNAJC10/MRTO4/PRKDC/ECT2/MCM4/PAICS/MIPOL1/MTHFD1L/CCNB1/WDR4/DBF4/SGO2/CCSAP/NOLC1/SPDL1/PSMG1/NIFK/RFC4/NPM1/HMGB2/TSEN15/ZWILCH/SNRPD1/IFI16/MSH6/NOP16/MTHFD2/SMC2/RACGAP1/GNAI1/CENPN/CSE1L/ATAD2/MTFP1/CBX5/PMS1/ATR/ARSB/HEATR1/CKS2/GTPBP4/TFAM/GPR180/NUSAP1/WDR41/GGCT/DPY19L1/RBL1/RAN/RRM1/BRIX1/ATIC/CENPW/CTPS1/GMPS/NASP/CKAP2/PHTF2/ARMC9/HMGB3/NAA15/DIAPH3/KPNA2/PCNA/MRPS9/SEH1L/LMNB2/FKBP14/BTG3/TMPO/EIF5A/HAUS1/COLGALT1/LRPPRC/RFC2/DNAL1/PFDN4/MRPS12/ERCC8/GEMIN2/ADSL/RAD51C/TOMM22/ABCF2/PNPT1/MRPL37/NUP155/CHAC2/ELOVL6/PACC1/EXOSC9/RIF1/TTF2/SSBP1/SOAT1/RAP1GDS1/GSPT1/DYNC2H1/CCT6A/SASS6/MPHOSPH10/OGFOD1/WDR75/SUPT16H/CCT8/SLC7A11/LONP1
ROSTY_CERVICAL_CANCER_PROLIFERATION_CLUSTER	ROSTY_CERVICAL_CANCER_PROLIFERATION_CLUSTER	70	0.666995	3.00845	1e-10	3.67981e-09	2.7166e-09	1277	tags=76%, list=21%, signal=60%	CENPF/LRP8/MKI67/PTTG1/TOP2A/LMNB1/HMMR/PCLAF/TK1/HELLS/BIRC5/CA2/ZWINT/CHAF1B/GGH/CHEK1/TYMS/CCNA2/PRC1/FANCI/EIF4EBP1/DTYMK/GTSE1/MELK/CCNB2/CENPE/ECT2/MCM4/MCUB/GMNN/CCNB1/DBF4/SPDL1/BID/HMGB2/PLK1/SMC2/RACGAP1/ATAD2/CKS2/ASF1B/RRM2/NUSAP1/TACC3/CDCA8/KPNA2/PCNA/SLC38A1/TMPO/EZH2/MRPS15/ANP32E/PAFAH1B3
SABATES_COLORECTAL_ADENOMA_DN	SABATES_COLORECTAL_ADENOMA_DN	75	-0.748148	-3.57772	1e-10	3.67981e-09	2.7166e-09	727	tags=76%, list=12%, signal=68%	CLDN23/SEMA6D/UGT2B17/B3GALT5/PDZD3/SLC17A4/SLC9A3/TP53INP2/CDKN2B/SLC26A2/MYLK/DUSP1/IGHM/EPB41L3/RUNDC3B/HSD17B2/CES2/BTNL8/SLC25A34/TMEM140/TMEM200A/ANPEP/SLC51A/USP2/C2orf88/LAMA1/PHLPP2/SLC22A4/TM6SF2/PTPRR/SI/CDHR5/PLAAT2/MST1/SLC51B/LYPD8/ASPA/GDPD2/PLA2G12B/PCK1/ABCG2/CDKN2B-AS1/TMCC3/MS4A8/XPNPEP2/GUCA2B/TRPM6/GUCA2A/NAALADL1/SECTM1/SLC6A19/SLC15A1/PDZK1/ALPI/CD36/MEP1B/CYP3A4
SANSOM_APC_TARGETS_DN	SANSOM_APC_TARGETS_DN	158	-0.567021	-3.08398	1e-10	3.67981e-09	2.7166e-09	1065	tags=56%, list=18%, signal=47%	WBP2/MGST3/ENTPD2/PLPP1/MERTK/ENTPD5/SLC35B1/TRIM47/MXI1/DHRS1/EDN3/BTD/MOCOS/PDE9A/GNS/NUB1/HAGH/DDC/FAM3B/OGDH/GNPDA1/PCSK5/PHETA1/SLC27A4/GBP2/SAR1B/TP53INP2/CDKN2B/RGS2/CRAT/PC/ACAA1/DGKA/GNA11/DDHD2/AOC1/ACOX1/IGHM/AKR1B10/PRXL2A/RMDN3/CYB5A/EPHX2/FABP1/XDH/GPX4/VAMP5/EDN2/SYNPO/CYP2S1/ARG2/SIRPA/MOGAT2/GPD1/SLC51A/USP2/SLC22A4/MGAT3/SULT2B1/DGAT1/LPGAT1/CDHR5/TM4SF5/SEC14L2/DPEP1/ABCD1/PEPD/ACY3/GSTA1/AADAC/DNASE1/CIDEC/ALDOB/LIPA/SLC2A5/SLC5A1/DAB1/CIDEB/HLA-DMB/ACE/SLC7A9/MEP1B/SLC2A2/SLC6A4/SLC5A11/MTTP/ABCC2/RBP2
SANSOM_APC_TARGETS_REQUIRE_MYC	SANSOM_APC_TARGETS_REQUIRE_MYC	116	0.546574	2.69717	1e-10	3.67981e-09	2.7166e-09	1155	tags=52%, list=19%, signal=43%	MYC/LRP8/EPHB2/SRM/CDK4/METTL1/KAT2A/TK1/NME1/ZMYND19/LRMDA/NHP2/CENPP/MCM7/MCM3/DTYMK/GTSE1/TP53/SIDT1/FBL/SLC35B2/FARSB/RCC2/NBEAL2/MYBBP1A/TTC27/NOP56/RRP9/SOX4/WDR4/NOLC1/SHMT2/BID/KNOP1/TRMT61A/ACER2/CAD/SNRPF/POLR1A/GRWD1/ZBED3/RANGRF/HOMER1/TELO2/YBX3/QTRT1/RPL31/GTPBP6/GNPNAT1/GIPC1/NASP/AXIN2/RPS13/GAR1/LMNB2/ATRIP/LFNG/SLC29A2/TMPO/NOL8
SARRIO_EPITHELIAL_MESENCHYMAL_TRANSITION_UP	SARRIO_EPITHELIAL_MESENCHYMAL_TRANSITION_UP	85	0.596056	2.79641	1e-10	3.67981e-09	2.7166e-09	1206	tags=60%, list=20%, signal=49%	CDCA7/LRP8/MKI67/FABP5/TOP2A/STMN1/RFC3/RRS1/HILPDA/HMMR/MCM6/HELLS/ANLN/ZWINT/KNTC1/PHLDA1/TYMS/CCNA2/MCM7/PRC1/MCM3/UBE2T/SMTN/TUBB3/CENPE/STEAP1/ECT2/MCM4/GMNN/CCNB1/IDH2/MSH2/RFC4/TUBB/PLK1/CCND1/ODC1/ASF1B/RRM2/POLR3K/GGCT/TACC3/TIMM10/BRIX1/CENPW/CDK2AP1/PHF19/PCNA/TMPO/RFC2/BARD1
SATOH_COLORECTAL_CANCER_MYC_UP	SATOH_COLORECTAL_CANCER_MYC_UP	64	0.654712	2.88881	1e-10	3.67981e-09	2.7166e-09	1461	tags=80%, list=24%, signal=61%	ALDH1B1/SRM/POLD2/DUT/CDK4/PYCR1/PPAT/NME1/SLC12A8/PYCR3/SLCO4A1/PRPS2/TYMS/AMPD2/PFAS/POLR1B/DTYMK/ADCY3/PAICS/MTHFD1L/PFKM/SHMT2/POLA1/POLR1E/CAD/MTHFD2/ATR/ODC1/POLE3/B4GALT2/POLD1/POLR3K/GNPNAT1/AHCY/RRM1/ATIC/MECR/CTPS1/SLC12A9/GMPS/SLC25A19/RPIA/POLR3H/SLC7A5/SLC7A1/ADSL/PNPT1/MTR/ENOPH1/POLA2/POLR2D
SCHUHMACHER_MYC_TARGETS_UP	SCHUHMACHER_MYC_TARGETS_UP	65	0.666971	2.95532	1e-10	3.67981e-09	2.7166e-09	1072	tags=65%, list=18%, signal=54%	MYC/LRP8/FABP5/SRM/POLD2/CDK4/PYCR1/RRS1/PPAT/FXN/NME1/TMEM97/IMPDH2/EXOSC2/VRK1/TRAP1/PRPS2/DDX10/ABCE1/RCC1/MTHFD1/TARBP1/PUM3/GCSH/PAICS/PNO1/PRDX4/RANBP1/NOLC1/DANCR/CAD/EBNA1BP2/SORD/DDX21/ODC1/FASN/MRPL3/AHCY/EXOSC7/CTPS1/BOP1/RPIA
SHEDDEN_LUNG_CANCER_POOR_SURVIVAL_A6	SHEDDEN_LUNG_CANCER_POOR_SURVIVAL_A6	219	0.507044	2.76508	1e-10	3.67981e-09	2.7166e-09	1217	tags=45%, list=20%, signal=37%	CENPF/MKI67/PTTG1/TOP2A/LMNB1/STMN1/SRM/RFC3/XRCC3/HMMR/PCLAF/CHRNA5/TK1/PPAT/MCM6/HELLS/BIRC5/NME1/ZWINT/KNTC1/WDR76/NCAPG2/NUP210/EXOSC2/GGH/CHEK1/TYMS/KIF18A/CCNA2/PRC1/TOMM40/FANCI/IPO5/EIF4EBP1/DTYMK/GTSE1/MELK/CCNB2/PRMT1/MAGOHB/WDR43/CDKN3/CENPE/PRKDC/MCM4/PAICS/PPIF/RIPK2/CCNB1/NAB1/DBF4/TSR1/NOLC1/TWSG1/RFC4/LRFN4/HMGB2/ZWILCH/CAD/MSH6/PKP2/FANCA/MTHFD2/SMC2/RACGAP1/CENPN/CSE1L/ATAD2/CBX5/MRPL12/CKS2/GSS/PA2G4/RRM2/NUSAP1/MIF/R3HDM1/PITX1/F12/RBL1/TACC3/RAN/CDCA8/GLMN/CKAP2/PHTF2/KPNA2/PCNA/NUP37/SNRPB/HK2/NSD2/SLC38A1/TBRG4/RUVBL2/LRPPRC/RFC2/EZH2/SAP30
SOTIRIOU_BREAST_CANCER_GRADE_1_VS_3_UP	SOTIRIOU_BREAST_CANCER_GRADE_1_VS_3_UP	76	0.649697	2.97999	1e-10	3.67981e-09	2.7166e-09	1323	tags=71%, list=22%, signal=56%	CENPF/MKI67/PTTG1/TOP2A/LMNB1/STMN1/HMMR/MCM6/BIRC5/NME1/ZWINT/NCAPG2/BYSL/VRK1/CHEK1/MIS18A/CCNA2/NUDT1/PRC1/MCM3/GTSE1/MELK/CCNB2/CDKN3/CENPE/ECT2/MCM4/CCNB1/SHMT2/RFC4/SNRPF/NUP93/PLK1/RACGAP1/CENPN/MRPL12/LAGE3/CKS2/GTPBP4/RRM2/NUSAP1/TACC3/TIMM10/CDCA8/GMPS/TUBA1B/HMGB3/KPNA2/MRPS17/TMPO/EZH2/SLC7A5/CDK2/XPOT
VECCHI_GASTRIC_CANCER_EARLY_UP	VECCHI_GASTRIC_CANCER_EARLY_UP	226	0.525436	2.88142	1e-10	3.67981e-09	2.7166e-09	1318	tags=53%, list=22%, signal=43%	CDCA7/MYB/CENPF/LRP8/MKI67/EPHB2/PTTG1/TOP2A/CXCL3/RFC3/RRS1/LYAR/HMMR/PCLAF/JPH1/TK1/CENPK/PUS7/BIRC5/ARHGAP8/NME1/ANLN/ADORA2B/ZWINT/ADAT2/MYEOV/NCAPG2/BYSL/CXCL8/GGH/CHEK1/CCNA2/MCM7/PRC1/FANCI/CXCL1/UBE2T/GTSE1/MELK/MCF2L/CCNB2/IFITM2/PRMT1/DGKH/DKC1/MRTO4/CDKN3/KCNN4/GDF15/CFTR/THOC3/ECT2/ILDR1/MCM4/NOP56/IFITM3/SAMD5/MTHFD1L/CCNB1/SGO2/ATP10B/RANBP1/SPDL1/BID/MIR17HG/NPM1/NAA25/KCNE3/SNRPD1/NUP93/NOP16/EBNA1BP2/GAS5/RACGAP1/CENPN/NUDT6/CSE1L/ATAD2/MYOF/CDK6/MSX2/CKS2/GTPBP4/GSS/RRM2/PTMA/CDH3/NUSAP1/POP1/KIF9/PI3/F12/MIPEP/CENPW/NASP/CKAP2/ZNF511/SLC39A10/SKP2/RPS21/HMGB3/EIF3B/FERMT1/ALYREF/MRPS17/SNRPB/NELFCD/NSD2/ITPA/RUVBL2/EZH2/BARD1/PFDN4/HMGB1/TMED9/ANP32E/MRPS28/MZT1/RBM19/UTP4
WANG_RESPONSE_TO_GSK3_INHIBITOR_SB216763_DN	WANG_RESPONSE_TO_GSK3_INHIBITOR_SB216763_DN	162	0.527655	2.76305	1e-10	3.67981e-09	2.7166e-09	1098	tags=52%, list=18%, signal=44%	MYC/LRP8/EXOSC5/FABP5/PTTG1/ALDH1B1/STMN1/RFC3/TAF4B/LYAR/TK1/CENPK/PUS7/MCM6/HELLS/EMP2/ZWINT/SLC38A5/NHP2/UNG/BYSL/PYCR3/SLCO4A1/CHAF1B/PHLDA1/TYMS/CCNA2/MCM7/TIPIN/MCM3/EIF4EBP1/UBE2T/MELK/DKC1/NOL6/MRTO4/KCNN4/URB2/MCM4/PNO1/MSN/GMNN/WDR4/TSR1/RANBP1/MSH2/RUVBL1/KNOP1/POLA1/MCAT/MSH6/DENND11/NOP16/EBNA1BP2/RRP12/SMC2/DCTPP1/CTDSPL/ATAD2/HDHD5/TFAM/ASF1B/TFB2M/RRM2/IPO11/B4GALT2/MIF/FASN/EEF1AKMT1/DCUN1D5/CHAF1A/IL3RA/CTPS1/ACTL6A/NASP/TWNK/ATAD3B/HMGB3/DIAPH3/SLC25A19/ALYREF/POLR3H/SEH1L/LAS1L
WEI_MYCN_TARGETS_WITH_E_BOX	WEI_MYCN_TARGETS_WITH_E_BOX	440	0.412569	2.44282	1e-10	3.67981e-09	2.7166e-09	1921	tags=53%, list=32%, signal=39%	NOX1/LRP8/CMSS1/SRM/SLC39A8/RFC3/SLC12A2/TAF4B/LYAR/HMMR/CHRNA5/PPAT/CENPK/PUS7/HELLS/BIRC5/ANLN/TMEM97/CA2/CEP78/ZMYND19/RRP15/DCBLD2/EEF1E1/DNMT1/BYSL/PUS1/SLCO4A1/EXOSC2/NDC1/MLPH/VRK1/CHEK1/RPP40/DDX10/MIS18A/CKAP4/ABCE1/ABCC4/JADE3/BACE2/TIPIN/UTP25/RCC1/POLR1B/PPIH/PUM3/PRMT1/TRMT1/DKC1/NOP58/WDR43/FARSB/MRTO4/URB2/CA12/STEAP1/RCL1/MCM4/TTC27/NDUFAF4/PAICS/PNO1/PPIF/RRP9/RIPK2/GMNN/WDR4/SGO2/ATP10B/NOLC1/C1orf109/SPDL1/MSH2/BID/PSMG1/GPN3/NIFK/COQ3/RUVBL1/TUBB/LRFN4/CCND2/NAA25/NOP14/ZWILCH/NOP2/C12orf29/SNRPF/SNRPD1/CCT2/NME2/NOP16/REXO2/MRPS2/SMC2/DCTPP1/CSE1L/GGA2/TRIAP1/ATAD2/PHB/UTP18/HOMER1/MLEC/HDHD5/SRFBP1/DDX21/ODC1/TFAM/PA2G4/POLE3/RRM2/IPO11/B4GALT2/POP1/EIF2B3/POLR3K/TOMM34/FASN/DIMT1/CCDC138/GGCT/TIMM10/SRPRB/MIPEP/BRIX1/IMP4/CTPS1/MRPL1/MRPL4/HACD3/PPRC1/DDX18/ZNF511/SKP2/SCFD2/MRPS35/NAA15/EIF3B/NUP37/SEH1L/NUP35/HK2/LAS1L/SAAL1/MND1/TOR3A/PARP1/RFT1/TRMT10C/SAP30/MRPS15/MRPS12/HMGB1/ANP32E/TIMM50/MRPS28/NFIC/RAD51C/MZT1/LYSMD2/UTP4/NOL11/ABCF2/MRPS23/PLCB1/CLN6/PNPT1/MAP2K6/NUP155/CERS6/MPHOSPH6/ENOPH1/GOLM1/PTDSS1/CHAC2/EXOSC9/CLN3/DHX33/RIF1/PRIM2/ATP5MC1/SF3B5/MRPL50/SERBP1/CCT6A/MGST1/THUMPD2/MPHOSPH10/FKBP4/OGFOD1/RIOK1/WDR75/MLKL/FAM83D/ZNRD2/CCT8/CCT7/GEMIN6/MRPL15/POLR3B/RBBP7/PPM1G/C15orf61/DUS3L/SUPV3L1/DDX20/LPCAT1/SCARB1/ANKRD39/TOMM5/SLC39A6/TMEM38B/RABEPK/SYNCRIP/DAZAP1/TRMT6/DCAF13/NUP107/SLC25A39/ATP23/FASTKD2/MRPL58/UXS1/EIF5B/G3BP1/HNRNPDL/NUP43/HNRNPM/RNASEH1/FAM162A/GTF3C4
WHITEFORD_PEDIATRIC_CANCER_MARKERS	WHITEFORD_PEDIATRIC_CANCER_MARKERS	67	0.699513	3.1253	1e-10	3.67981e-09	2.7166e-09	1168	tags=79%, list=19%, signal=65%	CDCA7/CENPF/MKI67/PTTG1/TOP2A/STMN1/RFC3/CDK4/TK1/BIRC5/NME1/ZWINT/DNMT1/GGH/TYMS/CCNA2/NUDT1/CCDC34/MCM7/PRC1/EIF4EBP1/UBE2T/DTYMK/RRP1/MELK/CCNB2/ADCY3/CENPE/RCC2/MCM4/SOX4/CCNB1/DBF4/RFC4/CENPN/ATAD2/CDK6/CKS2/ODC1/ASF1B/RRM2/NUSAP1/CDCA8/NASP/CKAP2/HMGB3/KPNA2/PCNA/LMNB2/MND1/NSD2/TMPO/HAUS1
WINNEPENNINCKX_MELANOMA_METASTASIS_UP	WINNEPENNINCKX_MELANOMA_METASTASIS_UP	89	0.610138	2.88245	1e-10	3.67981e-09	2.7166e-09	1125	tags=56%, list=19%, signal=46%	CENPF/CMSS1/PTTG1/TOP2A/RHBDL2/PCLAF/TK1/MCM6/BIRC5/NME1/ANLN/ZWINT/KNTC1/DCBLD2/NCAPG2/CHEK1/TYMS/PRC1/UBE2T/DTYMK/MELK/CCNB2/CDKN3/ECT2/MCM4/PAICS/GMNN/CCNB1/SGO2/RANBP1/GPN3/RFC4/MTERF3/SKA2/MSH6/SMC2/RACGAP1/CENPN/ATAD2/CKS2/NANS/RRM2/CDCA8/GMPS/NASP/DDX18/KPNA2/MRPS17/PCNA/NSD2
WONG_EMBRYONIC_STEM_CELL_CORE	WONG_EMBRYONIC_STEM_CELL_CORE	214	0.554716	3.0236	1e-10	3.67981e-09	2.7166e-09	1385	tags=56%, list=23%, signal=45%	MYC/CDCA7/NAP1L1/TOP2A/LMNB1/RFC3/NTHL1/TGIF2/CDK4/NT5DC2/HELLS/BIRC5/TRIP6/EEF1E1/DNMT1/NHP2/PUS1/NME4/VRK1/CHEK1/RPP40/CCNA2/MCM7/MCM3/EIF4EBP1/RCC1/DTYMK/GTSE1/TP53/CCNB2/FBL/PRMT1/MRTO4/CDKN3/LSM2/RCC2/THOC3/MCM4/APEX1/GMNN/GNL3/DBF4/RPSA/RPL10A/GNA14/MSH2/NIFK/COQ3/RUVBL1/CCND2/RPS3/HMGB2/NOP2/SNRPD1/NME2/RPS8/BANF1/PLK1/RPS12/EBNA1BP2/MTHFD2/MRPS2/SMC2/RACGAP1/CCND1/TGIF1/CSE1L/PHB/MRPL12/UTP18/RCN2/CKS2/PA2G4/RRM2/NUDCD2/NCL/NUSAP1/RPL13/RPL22/RPS5/POLD1/POLR3K/RPS19/MRPL11/LSM5/RRM1/CDCA8/RPS23/CHAF1A/BRIX1/SET/EXOSC7/HNRNPA1/NASP/CKAP2/MRPL4/DDX18/KPNA2/MRPS17/PCNA/PARP1/HAUS1/RUVBL2/EIF3L/IPO9/ALDH7A1/RPL27A/ANP32E/GEMIN2/ADSL/MRPS28/HMGN5/SNRNP40/FARSA/PSMB5/RPS16/TIMM13/MRPL37/SSB/ZNF22
WP_CYTOPLASMIC_RIBOSOMAL_PROTEINS	WP_CYTOPLASMIC_RIBOSOMAL_PROTEINS	82	0.715974	3.32647	1e-10	3.67981e-09	2.7166e-09	1608	tags=94%, list=26%, signal=70%	RPS2/RPSA/RPL10A/RPS3/RPS6/RPS17/RPS18/RPL4/RPS8/RPS12/RPL35/RPL5/RPL32/RPL18A/RPS3A/RPL36A/RPL31/RPL13/RPL22/RPLP0/RPS5/RPL17/RPL39/RPS19/RPL6/RPS24/RPL37A/RPL23/RPL15/RPS23/RPL26/RPL3/RPS15A/RPL35A/RPL14/RPS13/RPS21/RPL7A/RPS10/RPLP1/RPS7/RPL36/RPS27A/RPL7/RPS14/RPL12/RPL19/RPL30/RPL23A/RPL21/RPL37/RPL13A/RPS11/RPL27/RPL27A/RPS4X/RPL9/RPS15/RPS9/RPL34/RPS16/RPL11/RPS20/RPL28/RPL18/RPS25/RPL8/RPS28/RPLP2/RPL24/RPL38/RPS29/RPS27/RPL10/RPS4Y1/RPL41/RPL29
WP_METAPATHWAY_BIOTRANSFORMATION_PHASE_I_AND_II	WP_METAPATHWAY_BIOTRANSFORMATION_PHASE_I_AND_II	59	-0.640642	-2.90301	1e-10	3.67981e-09	2.7166e-09	1092	tags=68%, list=18%, signal=56%	UGT2B15/MGST3/SULT1E1/TPMT/UGT1A10/GSR/CYP4V2/GSTM4/SULT1B1/CYP2C9/UGT2B17/CYP2C19/NAT2/CYP3A5/NDST1/FMO5/AKR1B10/FMO4/EPHX2/GPX4/AKR7A3/SULT1A1/CYP4F11/CYP2J2/CYP27A1/CYP2S1/CYP2B6/CYP2C18/SULT2B1/GAL3ST1/SULT1A2/UGT2A3/UGT2B7/UGT1A1/GSTA1/CYP4F2/GSTA2/CYP2D6/NAT8/CYP3A4
WP_NUCLEAR_RECEPTORS_METAPATHWAY	WP_NUCLEAR_RECEPTORS_METAPATHWAY	144	-0.490469	-2.64005	1e-10	3.67981e-09	2.7166e-09	845	tags=40%, list=14%, signal=36%	GSR/B3GNT5/HBEGF/BLVRB/SLC39A5/GSTM4/NR1H4/PPARGC1A/ALOX5AP/ABCG8/CYP2C9/CYP2C19/FTL/KAT2B/SLC26A2/ABCG5/RGS2/SLC2A9/ACAA1/CYP3A5/GADD45B/ACOX1/PDK4/FABP1/PTGR1/SLC6A8/SLC6A20/CES2/STOM/SLC39A4/SULT1A1/ACADM/EDN2/CYP2B6/CBR1/BIRC3/NR0B2/HMOX1/ABCB1/SLC5A9/PCK1/ANGPTL4/UGT2B7/UGT1A1/GSTA1/SERPINA1/GSTA2/SLC2A5/SLC5A1/SLC6A19/SLC2A2/SLC6A4/SLC5A11/ABCC2/CYP3A4/SLC5A12/APOC3/APOA1
WP_RETINOBLASTOMA_GENE_IN_CANCER	WP_RETINOBLASTOMA_GENE_IN_CANCER	52	0.645417	2.72005	1e-10	3.67981e-09	2.7166e-09	1286	tags=63%, list=21%, signal=50%	MYC/TOP2A/STMN1/RFC3/CDK4/MCM6/ANLN/DNMT1/CHEK1/TYMS/CCNA2/MCM7/MCM3/TP53/CCNB2/PRKDC/MCM4/CCNB1/RFC4/POLA1/HMGB2/MSH6/SMC2/CCND1/CDK6/RRM2/RRM1/SKP2/PCNA/BARD1/SAP30/HMGB1/CDK2
YOSHIMURA_MAPK8_TARGETS_UP	YOSHIMURA_MAPK8_TARGETS_UP	352	-0.338562	-2.05926	1e-10	3.67981e-09	2.7166e-09	758	tags=26%, list=12%, signal=24%	LRRC7/KLF6/TEF/GULP1/DDC/ALOX5AP/HAAO/NELL2/AFDN/VSIR/PLIN3/MX1/RARA/CYP2C19/STX1A/PTPRH/ACOX2/BCL2L1/TRPV1/UGCG/KCNK5/CDKN1A/NDST1/TRHDE/PIK3C2G/PPP1R3B/EPHX2/FABP1/TMEM120A/BCL2L15/GPX4/AKR7A3/SLC37A4/KALRN/BDKRB2/KLKB1/HPGD/MUC13/CA3/EDN2/DEFB1/METTL7B/SYNPO/SIRPA/CYP2B6/MYO1A/ACHE/SLC1A1/CYP2C18/PAQR7/NR0B2/DPP4/HMOX1/SI/MAOB/APOBEC1/MEP1A/CD74/SLC8A1/UGT2A3/PCK1/DPEP1/TTC36/DBP/KHK/AQP7/CYP4F2/SERPINA1/GUCA2B/DNASE1/GSTA2/ALDOB/CYP2D6/ACE2/AQP3/NAALADL1/SLC5A1/SLC13A2/PRKG2/SLC6A19/SLC15A1/ALPI/SLC10A2/MEP1B/TREH/FABP6/SLC13A1/SLC28A1/CUBN/RBP2/APOB/APOA1
ZHOU_CELL_CYCLE_GENES_IN_IR_RESPONSE_24HR	ZHOU_CELL_CYCLE_GENES_IN_IR_RESPONSE_24HR	67	0.638837	2.8542	1e-10	3.67981e-09	2.7166e-09	1453	tags=76%, list=24%, signal=59%	CENPF/FABP5/PTTG1/TOP2A/LMNB1/HMMR/CENPK/BIRC5/ANLN/KNTC1/CCNA2/MCM7/PRC1/MCM3/UBE2T/DTYMK/MELK/CCNB2/MAGOHB/CDKN3/SULF2/PAICS/CCNB1/RANBP1/GPN3/RFC4/HMGB2/SMC2/RACGAP1/CENPN/DCTPP1/CSE1L/TDP1/NUSAP1/POLD1/CDCA8/NASP/CKAP2/EXOSC8/MDC1/HMGB3/KPNA2/ALYREF/PCNA/EZH2/SMPD4/CDK2/CLN6/CHAC2/ODF2/LBR
REACTOME_METABOLISM_OF_AMINO_ACIDS_AND_DERIVATIVES	REACTOME_METABOLISM_OF_AMINO_ACIDS_AND_DERIVATIVES	188	0.43388	2.32061	1.13726e-10	4.14506e-09	3.06007e-09	1608	tags=56%, list=26%, signal=43%	SRM/PYCR1/GLUL/ASRGL1/CKB/EEF1E1/PYCR3/GCAT/SLC25A21/MTAP/RPS2/GCSH/RPSA/RPL10A/SLC36A4/RPS3/RPS6/RPS17/RPS18/RPL4/RPS8/RPS12/RPL35/RPL5/RPL32/ODC1/RPL18A/RPS3A/RPL36A/RPL31/RPL13/RPL22/RPLP0/RPS5/RPL17/RPL39/RPS19/RPL6/RPS24/RPL37A/RPL23/AHCY/RPL15/RPS23/RPL26/RPL3/RPS15A/RPL35A/RPL14/RPS13/RPS21/SERINC5/RPL7A/RPS10/RPLP1/RPS7/RPL36/RPS27A/RPL7/RPS14/RPL12/RPL19/RPL30/RPL23A/RPL21/RPL37/DUOX2/RPL13A/RPS11/RPL27/ALDH7A1/RPL27A/RPS4X/RPL9/RPS15/SLC7A5/RPS9/PSMB5/RPL34/RPS16/RPL11/RPS20/RPL28/MTR/IVD/RPL18/RPS25/RPL8/ENOPH1/SLC6A7/MCCC1/RPS28/AFMID/RPLP2/PSME4/RPL24/RPL38/RPS29/APIP/RPS27/RPL10/RPS4Y1/PAPSS1/PPM1K/RPL41/RPL29
CAIRO_HEPATOBLASTOMA_DN	CAIRO_HEPATOBLASTOMA_DN	92	-0.526205	-2.64376	1.51206e-10	5.45911e-09	4.03016e-09	1126	tags=54%, list=19%, signal=45%	SCP2/ETFDH/CPEB3/ABAT/ENO3/FAM102A/SRD5A1/RNF125/DHRS1/SLC20A1/HAGH/PPARGC1A/KLF6/HAAO/CYP2C19/TRIB1/NAT2/ACAA1/CYP3A5/LPIN2/NQO2/INSIG1/TENT5A/XDH/SLC37A4/SLC46A3/RETREG1/GRAMD1C/AGPAT2/HPGD/ACADM/CYP4F11/CYP2J2/SLC25A15/CYP2B6/GPD1/SLC1A1/CYP2C18/PCK2/SHBG/FBP1/PCK1/ANGPTL4/SLC3A1/PXDC1/KDM8/ALDOB/AQP3/C8G/CIDEB
VECCHI_GASTRIC_CANCER_EARLY_DN	VECCHI_GASTRIC_CANCER_EARLY_DN	95	-0.517645	-2.58924	1.73691e-10	6.21228e-09	4.58618e-09	787	tags=62%, list=13%, signal=55%	SSTR1/PLPP3/ADTRP/CLDND1/SNX24/GATA5/UGT2B15/ABAT/ALDH6A1/MAOA/ENTPD5/ANGPTL1/SULT1E1/IL6R/SIDT2/SULT1B1/FAM3B/CYP2C9/UGT2B17/CYP2C19/ACOX2/ALDH1A2/BNIP3/GADD45B/FMO5/IGHM/CPE/PDK4/ERBIN/HPGD/PBLD/GABARAPL1/ESRRG/SLC51A/THSD4/SOX6/CYP2C18/DUSP5/PCK2/ASPA/SELENOP/CYBRD1/GSTA1/AADAC/CPA2/SLC28A2/ACE2/DAB1/MAF/SLC15A1/CD36/MEP1B/SLC2A2/MTTP/CYP3A4/RBP2/SMLR1/APOC3/APOA1
SANSOM_APC_TARGETS_UP	SANSOM_APC_TARGETS_UP	73	0.575588	2.63235	2.3954e-10	8.48813e-09	6.26632e-09	1190	tags=56%, list=20%, signal=46%	EPHB3/CDCA7/CD44/EPHB2/SLC12A2/KAT2A/MARCKSL1/GLUL/MCM6/EMP2/CD320/IMPDH2/UNG/GGH/SOX9/MCM7/MCM3/UBE2T/DTYMK/FOXA3/CA12/ECT2/PAICS/SOX4/CCND2/ACER2/TGIF1/LRIG1/SNHG6/CTPS1/HNRNPA1/AXIN2/RPL14/SKP2/IMPA2/EHF/DIAPH3/RGCC/TC2N/PARP1/KCNQ1
ZHOU_CELL_CYCLE_GENES_IN_IR_RESPONSE_6HR	ZHOU_CELL_CYCLE_GENES_IN_IR_RESPONSE_6HR	42	0.673112	2.70714	2.76554e-10	9.70985e-09	7.16824e-09	1286	tags=74%, list=21%, signal=59%	FABP5/LMNB1/PCLAF/CENPK/MCM6/KNTC1/CHAF1B/CCNA2/MCM7/MCM3/UBE2T/DTYMK/MAGOHB/SULF2/PAICS/GMNN/RANBP1/GPN3/RFC4/HMGB2/SMC2/RACGAP1/DCTPP1/NUSAP1/CDCA8/HMGB3/EZH2/RTKN2/SAP30/DCLRE1A/CDK2
REACTOME_DIGESTION_AND_ABSORPTION	REACTOME_DIGESTION_AND_ABSORPTION	12	-0.908908	-2.72119	3.29128e-10	1.14507e-08	8.45339e-09	225	tags=83%, list=4%, signal=80%	SI/GUCA2B/NPC1L1/GUCA2A/SLC2A5/SLC5A1/ALPI/TREH/SLC2A2/MGAM
REACTOME_CELL_CYCLE_MITOTIC	REACTOME_CELL_CYCLE_MITOTIC	264	0.381446	2.13936	3.85757e-10	1.32331e-08	9.7693e-09	1622	tags=40%, list=27%, signal=30%	MYC/CENPF/PTTG1/TOP2A/LMNB1/RFC3/POLD2/CDK4/HMMR/TK1/CENPK/MCM6/BIRC5/CEP78/ZWINT/KNTC1/NCAPG2/CENPP/NUP210/NDC1/VRK1/PHLDA1/TYMS/KIF18A/CCNA2/MCM7/MCM3/RCC1/GTSE1/ITGB3BP/TP53/CCNB2/TUBB3/CENPE/RCC2/MCM4/GMNN/CCNB1/DBF4/SGO2/SPDL1/RFC4/POLA1/TUBB/CCND2/SKA2/ZWILCH/NUP93/BANF1/PLK1/SMC2/CCND1/CENPN/CEP41/CDK6/POLE3/NUP188/RRM2/POLD1/ANAPC1/MZT2A/RBL1/NDE1/RAN/CDCA8/SET/MNAT1/TUBA1B/ANAPC7/SKP2/PCNA/NUP37/SEH1L/NUP35/RPS27A/TMPO/HAUS1/CNTRL/NUP160/RFC2/HAUS4/CEP70/CDK2/MZT1/CSNK1E/PSMB5/TUBGCP5/NCAPD3/HSP90AB1/NUP155/TUBGCP4/ODF2/POLA2/LBR/B9D2/VRK2/PSME4/PRIM2/RPS27/NUP205/MZT2B/CEP164/NUP42/LPIN1/TFDP1
CHICAS_RB1_TARGETS_GROWING	CHICAS_RB1_TARGETS_GROWING	99	0.520445	2.50756	3.87278e-10	1.32331e-08	9.7693e-09	1480	tags=61%, list=24%, signal=47%	CDCA7/CENPF/FABP5/TOP2A/HMMR/PCLAF/CENPK/NREP/MCM6/HELLS/TMEM97/NCAPG2/CCNA2/MCM7/MCM3/CNTN3/EIF4EBP1/GTSE1/ITGB3BP/CCNB2/CDKN3/CA12/LSM2/MCM4/GMNN/CCNB1/SGO2/IDH2/NRXN3/SHMT2/MSH2/RFC4/IFI16/MSH6/SMC2/CBX5/NAV2/NUSAP1/TOX/DDIT4/CDCA8/SSRP1/GMPS/NASP/TTC3/EXOSC8/IMPA2/NSD2/TMPO/HAUS1/NFXL1/EZH2/ANP32E/MARCKS/ZNF22/CERS6/DPF3/CHAC2/PSIP1/RIF1
SENGUPTA_NASOPHARYNGEAL_CARCINOMA_UP	SENGUPTA_NASOPHARYNGEAL_CARCINOMA_UP	134	0.473425	2.39335	4.21692e-10	1.42816e-08	1.05433e-08	920	tags=38%, list=15%, signal=33%	CDCA7/CD200/CENPF/NAP1L1/TOP2A/RFC3/DUT/ZNRF3/DOCK4/PCLAF/CENPK/HELLS/ARHGAP8/ANLN/ZWINT/UNG/PM20D2/NDC1/RCN1/FMNL2/CHEK1/DPYSL2/TYMS/CCNA2/CKAP4/PRC1/FANCI/IPO5/MELK/CENPE/ANKRD22/PRKDC/ECT2/MCM4/SOX4/GMNN/DBF4/SGO2/TWSG1/HMGB2/RACGAP1/ZBED3/ATAD2/PMS1/RCN2/SCAI/RRM2/NUSAP1/DPY19L1/RAN/RRM1
REACTOME_ACTIVATION_OF_THE_MRNA_UPON_BINDING_OF_THE_CAP_BINDING_COMPLEX_AND_EIFS_AND_SUBSEQUENT_BINDING_TO_43S	REACTOME_ACTIVATION_OF_THE_MRNA_UPON_BINDING_OF_THE_CAP_BINDING_COMPLEX_AND_EIFS_AND_SUBSEQUENT_BINDING_TO_43S	55	0.618889	2.63145	4.27331e-10	1.43456e-08	1.05905e-08	1770	tags=76%, list=29%, signal=55%	EIF4EBP1/RPS2/RPSA/RPS3/RPS6/RPS17/RPS18/RPS8/RPS12/RPS3A/RPS5/RPS19/RPS24/RPS23/RPS15A/RPS13/RPS21/RPS10/EIF3B/RPS7/RPS27A/RPS14/EIF3L/RPS11/RPS4X/RPS15/EIF3E/RPS9/RPS16/RPS20/RPS25/RPS28/EIF3G/RPS29/RPS27/RPS4Y1/EIF4A1/EIF3F/EIF3D/EIF3M/EIF2S3/EIF3I
SMID_BREAST_CANCER_BASAL_UP	SMID_BREAST_CANCER_BASAL_UP	215	0.409611	2.23237	4.45444e-10	1.48236e-08	1.09434e-08	1100	tags=38%, list=18%, signal=32%	IGLC2/EPHB3/MYC/CENPF/NAP1L1/LRP8/MKI67/CD44/FABP5/CHRM3/PTTG1/ACTN1/PRKY/NT5DC2/HELLS/BIRC5/PLCB4/ADORA2B/TFCP2L1/BYSL/CHAF1B/CXCL8/GGH/SOX9/CHEK1/TYMS/MPZL2/CCNA2/NUDT1/WWTR1/MCM7/CXCL1/BACE2/GTSE1/MELK/TP53/CCNB2/CA9/NDRG2/DKC1/MTAP/SLPI/KCNN4/CENPE/MCM4/MSN/KCTD14/PAK1IP1/DENND2A/DCPS/LRFN4/PLAGL1/IFI16/MSH6/NUP93/FANCA/CENPN/MID1/PRKD3/ATAD2/ODC1/YBX3/CDH3/NUSAP1/TOX/PRKX/SOCS3/PLA2G4A/PI3/IQCG/DDIT4/CDCA8/CHAF1A/SET/SSRP1/SKP2/IMPA2/BOP1/MDC1/FERMT1/CDC42EP1/BTG3
BILANGES_SERUM_AND_RAPAMYCIN_SENSITIVE_GENES	BILANGES_SERUM_AND_RAPAMYCIN_SENSITIVE_GENES	60	0.60034	2.6064	4.83583e-10	1.59541e-08	1.1778e-08	1754	tags=82%, list=29%, signal=59%	RPS3/RPS6/RPS17/RPL4/RPS8/RPL5/RPL32/RPL18A/RPS3A/RPL36A/RPL13/RPS5/RPS19/RPL6/RPS24/RPL23/RPL15/RPS23/RPL26/RPL14/RPS13/RPL7A/RPS10/RPS7/RPS27A/RPL7/RPS14/RPL30/RPL21/EIF3L/RPL13A/RPL27A/RACK1/RPS4X/RPS9/RPS16/RPL28/RPL18/RPS25/RPL8/SPRY2/RPL24/EEF1G/RPL10/RPL29/EEF1B2/EIF3F/NOP53/EIF3M
CROONQUIST_NRAS_SIGNALING_DN	CROONQUIST_NRAS_SIGNALING_DN	39	0.671815	2.64838	6.18688e-10	2.02369e-08	1.49398e-08	1074	tags=67%, list=18%, signal=55%	MKI67/PTTG1/TOP2A/STMN1/RFC3/DUT/PCLAF/TK1/ZWINT/CHEK1/CCNA2/MCM7/MCM3/CCNB2/CDKN3/MCM4/CCNB1/HMGB2/PLK1/SMC2/GNAI1/CSE1L/POLD1/CHAF1A/NASP/PCNA
CHICAS_RB1_TARGETS_SENESCENT	CHICAS_RB1_TARGETS_SENESCENT	246	0.387778	2.14209	6.85648e-10	2.22371e-08	1.64164e-08	1303	tags=41%, list=21%, signal=34%	CDCA7/NAP1L1/LMNB1/CXCL3/SLC39A8/HMGA2/DUT/PCLAF/CENPK/GLUL/MCM6/HELLS/EMP2/TMEM97/WDR76/NCAPG2/SLCO4A1/MLPH/PRPS2/TYMS/WWTR1/RAB27B/MCM7/FANCI/CXCL1/TIPIN/MCM3/EIF4EBP1/UBE2T/GSAP/MELK/MTHFD1/POGLUT3/FBL/CXCL2/OXCT1/FKBP11/CA12/STEAP1/PRKDC/MCM4/PAICS/MCUB/PITPNC1/RIPK2/GMNN/IDH2/RANBP1/SPDL1/SMAD5/MSH2/RFC4/SKA2/PLAGL1/HMGN2/MSH6/NUCKS1/MAGEF1/LRP11/TGIF1/KANK2/PRKD3/ATAD2/CBX5/PMS1/ODC1/NUCB2/UQCC2/RRM2/PTMA/NUSAP1/LRIG1/PI3/DDIT4/RRM1/CCNB1IP1/GMPS/NASP/IFT80/LINC00342/TTC3/HACD3/EXOSC8/PHF19/SKP2/EHF/FERMT1/PCNA/SNRPB/ANP32B/BTG3/TMPO/HAUS1/RFC2/EZH2/CENPX/ALDH7A1/PIDD1/SLC7A1/CDK2/BBX/CKMT2-AS1
LEE_EARLY_T_LYMPHOCYTE_UP	LEE_EARLY_T_LYMPHOCYTE_UP	42	0.66576	2.67757	6.92241e-10	2.22622e-08	1.6435e-08	1125	tags=76%, list=19%, signal=63%	MYB/MKI67/PTTG1/TOP2A/HMMR/PCLAF/BIRC5/GGH/TYMS/PRC1/FAIM/FANCI/UBE2T/MELK/CCNB2/CDKN3/MCM4/CCNB1/SGO2/TUBB/CEP128/ATAD2/MIR646HG/CKS2/RRM2/NUSAP1/ADA/CENPW/CPVL/HMGB3/DIAPH3/NSD2
ACEVEDO_LIVER_TUMOR_VS_NORMAL_ADJACENT_TISSUE_DN	ACEVEDO_LIVER_TUMOR_VS_NORMAL_ADJACENT_TISSUE_DN	115	-0.470834	-2.44559	7.72207e-10	2.4627e-08	1.81807e-08	1083	tags=48%, list=18%, signal=40%	SLC25A37/ENO3/EZR/CFLAR/ENTPD5/CSRNP1/VAMP8/AIG1/CD68/CTSD/HADHA/ZSWIM8/ATP6V1B2/ACP2/MFN2/MLXIPL/MXRA5/PPARGC1A/NSMF/B4GALT4/RGL1/CYP2C9/GRAMD2B/ACBD4/TRIB1/RGS2/NAT2/ACAA1/MFSD2A/CYP3A5/EPHX2/LRRC75B/TENT5A/AKR7A3/TKFC/KLKB1/VKORC1/C11orf24/DEFB1/RAB17/ANPEP/GPD1/SLC19A3/NOCT/PAQR7/NR0B2/DUSP5/CDHR2/PLIN2/SHBG/FBP1/ALDOB/SLC15A1/GSDME/MTTP
CHNG_MULTIPLE_MYELOMA_HYPERPLOID_UP	CHNG_MULTIPLE_MYELOMA_HYPERPLOID_UP	44	0.651522	2.65748	8.12447e-10	2.54665e-08	1.88005e-08	1688	tags=82%, list=28%, signal=60%	FBL/RPSA/NPM1/RPS3/RPS6/RPS17/RPL4/RPL35/RPL32/RPS19/RPL15/RPS23/HNRNPA1/RPL35A/RPL14/RPS13/RPL7A/RPLP1/RPL36/RPS14/RPL21/RPL37/RPL13A/RPL27A/RPS15/RPS9/RPS16/RPL28/RPL18/RSL24D1/EIF3G/RPLP2/RPL24/EEF1G/RPL29/EEF1B2
ZHENG_GLIOBLASTOMA_PLASTICITY_UP	ZHENG_GLIOBLASTOMA_PLASTICITY_UP	100	0.505582	2.43999	8.1375e-10	2.54665e-08	1.88005e-08	983	tags=48%, list=16%, signal=41%	EPHB2/TOP2A/LMNB1/DUT/PCLAF/TK1/BCAS1/MCM6/HELLS/BIRC5/ANLN/SH3BP4/KIF18A/GCAT/PRC1/MCM3/RCC1/UBE2T/MELK/CCNB2/TUBB3/CD24/ECT2/MCM4/CCNB1/DBF4/SGO2/RFC4/POLA1/CCND2/TLE1/PLK1/MTHFD2/SMC2/RACGAP1/CCND1/CENPN/CKS2/RRM2/NUSAP1/POLD1/RBL1/RRM1/CDCA8/IER3/CTPS1/NASP/C1orf198
LE_EGR2_TARGETS_UP	LE_EGR2_TARGETS_UP	57	0.607564	2.61671	8.18495e-10	2.54665e-08	1.88005e-08	923	tags=56%, list=15%, signal=48%	MKI67/CD44/TOP2A/LMNB1/HMGA2/NT5DC2/PCLAF/MARCKSL1/BIRC5/NHP2/CCNA2/MCM7/PRC1/UBE2T/CCNB2/LSM2/ECT2/MCM4/CCNB1/TRIM59/HMGB2/PLK1/SMC2/CCND1/NAV2/CKS2/RRM2/NUSAP1/CUEDC2/RBL1/RRM1/CDCA8
NAKAYAMA_SOFT_TISSUE_TUMORS_PCA2_UP	NAKAYAMA_SOFT_TISSUE_TUMORS_PCA2_UP	31	0.717205	2.67205	9.93901e-10	3.06747e-08	2.26454e-08	998	tags=81%, list=16%, signal=68%	CENPF/MKI67/TOP2A/HMGA2/HMMR/PCLAF/BIRC5/CCNA2/GTSE1/MELK/CCNB2/CDKN3/TPBG/CENPE/MCM4/CCNB1/CENPN/MSX2/CKS2/RRM2/CDH3/NUSAP1/PITX1/CDCA8/PLP2
BENPORATH_CYCLING_GENES	BENPORATH_CYCLING_GENES	295	0.364053	2.07374	1.72436e-09	5.27929e-08	3.89741e-08	1294	tags=35%, list=21%, signal=29%	CDCA7/CENPF/MKI67/PTTG1/TOP2A/LMNB1/LYAR/HMMR/PCLAF/MCM6/TFF3/HELLS/BIRC5/ARHGAP8/ANLN/ZWINT/ERN2/UNG/MUC1/CHAF1B/AHI1/TYMS/CCNA2/ADGRE5/PRC1/FANCI/TIPIN/UBE2T/GTSE1/RRP1/MELK/CCNB2/ITPR1/DKC1/GCSH/SMTN/CDKN3/CD24/GDF15/CENPE/ECT2/MCM4/CPLANE1/GMNN/CCNB1/NAB1/SPDL1/MSH2/PAK1IP1/RFC4/POLA1/RCCD1/HMGB2/DENND11/NUCKS1/PLK1/FANCA/MRPS2/CCND1/CNN2/TGIF1/MID1/KANK2/ATAD2/CKS2/ASF1B/RRM2/NUSAP1/TOMM34/TACC3/NDE1/RAN/RRM1/CDCA8/CHAF1A/NASP/CKAP2/SLC39A10/MDC1/MNX1/HMGB3/KPNA2/SLC44A2/PCNA/NUP37/CDC42EP1/ANP32B/FAN1/MND1/NFIA/TMPO/NUP160/RFC2/RPL13A/BARD1/SAP30/RPL27A/TIMP1/TUBD1/ANP32E/CEP70/NFIC/RAD51C
TARTE_PLASMA_CELL_VS_PLASMABLAST_DN	TARTE_PLASMA_CELL_VS_PLASMABLAST_DN	164	0.428722	2.24701	1.92984e-09	5.86152e-08	4.32723e-08	1074	tags=34%, list=18%, signal=29%	MKI67/FABP5/TOP2A/LMNB1/RFC3/POLD2/DUT/HMMR/PCLAF/NME1/TMEM97/BYSL/EXOSC2/GGH/TRAP1/PRPS2/TYMS/CCNA2/ABCE1/MCM3/IPO5/DTYMK/MTHFD1/CDKN3/CENPE/PRKDC/PAICS/PPIF/MSN/CCNB1/IDH2/RFC4/CCND2/HMGB2/SNRPF/CCT2/EBNA1BP2/MTHFD2/CSE1L/PHB/CBX5/MRPL12/CKS2/RRM2/FASN/TKT/MRPL3/AHCY/RRM1/CHAF1A/ATIC/CTPS1/NASP/BOP1/KPNA2/PCNA
REACTOME_PLASMA_LIPOPROTEIN_ASSEMBLY_REMODELING_AND_CLEARANCE	REACTOME_PLASMA_LIPOPROTEIN_ASSEMBLY_REMODELING_AND_CLEARANCE	34	-0.684662	-2.74886	2.08753e-09	6.29053e-08	4.64395e-08	671	tags=44%, list=11%, signal=39%	PCSK5/SAR1B/NPC1/AMN/ANGPTL4/CIDEC/LIPA/CREB3L3/APOC2/MTTP/CUBN/APOB/APOC3/APOA4/APOA1
CHIANG_LIVER_CANCER_SUBCLASS_PROLIFERATION_DN	CHIANG_LIVER_CANCER_SUBCLASS_PROLIFERATION_DN	66	-0.560012	-2.60092	2.21504e-09	6.60205e-08	4.87393e-08	1159	tags=64%, list=19%, signal=52%	CMBL/SCP2/ETFDH/RORC/ABAT/ALDH6A1/OTC/SRD5A1/CCL14/UGT1A10/DHRS1/RHOB/BTD/NAGS/HAGH/SULT1B1/HAAO/ABCG8/CYP2C9/ACBD4/POR/NAT2/FMO4/PDK4/RUNDC3B/AKR7A3/CES2/SLC46A3/ECM2/CYP4F11/CYP2J2/CYP27A1/CYP2B6/DEPDC7/SEC14L2/PCK1/PRAP1/AADAC/CYP4F2/CIDEB/SLC2A2/MTTP
WP_NRF2_PATHWAY	WP_NRF2_PATHWAY	59	-0.580415	-2.6301	2.23812e-09	6.60205e-08	4.87393e-08	845	tags=47%, list=14%, signal=41%	GSR/HBEGF/BLVRB/SLC39A5/GSTM4/FTL/SLC2A9/PTGR1/SLC6A8/SLC6A20/CES2/SLC39A4/CBR1/HMOX1/SLC5A9/UGT2B7/UGT1A1/GSTA1/SERPINA1/GSTA2/SLC2A5/SLC5A1/SLC6A19/SLC2A2/SLC6A4/SLC5A11/ABCC2/SLC5A12
KARLSSON_TGFB1_TARGETS_UP	KARLSSON_TGFB1_TARGETS_UP	81	0.537536	2.49587	2.24266e-09	6.60205e-08	4.87393e-08	1067	tags=48%, list=18%, signal=40%	MYC/LRP8/CD44/ACTN1/SRM/HMGA2/LYAR/EEF1E1/ABCE1/IPO5/RCC1/PUM3/GCSH/MRTO4/MYBBP1A/MSN/GNL3/C20orf27/NOLC1/SHMT2/RPF2/NAA25/CCT2/UTP18/DDX21/GTPBP4/RSL1D1/RRM2/NCL/YBX3/EIF2B3/DPY19L1/LMLN/SET/REPS2/PPRC1/NAA15/EIF3B/CHD3
PUJANA_XPRSS_INT_NETWORK	PUJANA_XPRSS_INT_NETWORK	100	0.496758	2.3974	2.29481e-09	6.70069e-08	4.94675e-08	2031	tags=63%, list=33%, signal=43%	MKI67/TOP2A/LMNB1/STMN1/RFC3/DUT/HMMR/PCLAF/MCM6/ZWINT/KNTC1/DNMT1/UNG/CCNA2/FANCI/GTSE1/PRKDC/MCM4/PAICS/RNASEH2B/MSH2/RFC4/POLA1/HMGB2/CAD/SMC2/RRM1/CHAF1A/NASP/EXOSC8/SKP2/RPIA/PCNA/SNRPB/NSD2/TCERG1/TMPO/STAT5A/CNTRL/ATM/EZH2/ANP32E/SLC7A1/RAD51C/LBR/PSIP1/RIF1/TTF2/ILF3/PAXIP1/TFDP1/HMGN1/CASP2/CNOT9/SNRPA/XPO1/CENPA/MPHOSPH9/NCK1/NCAPD2/TCF3/DDX39A/BRCA1
LINDGREN_BLADDER_CANCER_CLUSTER_3_UP	LINDGREN_BLADDER_CANCER_CLUSTER_3_UP	165	0.427646	2.24411	2.31119e-09	6.70069e-08	4.94675e-08	1100	tags=41%, list=18%, signal=35%	CENPF/CMSS1/PTTG1/TOP2A/STMN1/SLC39A8/RFC3/PYCR1/TK1/PPAT/MCM6/BIRC5/TMEM97/ZWINT/NCAPG2/CHAF1B/VRK1/GGH/PRPS2/TYMS/MIS18A/PRC1/RRP1/MELK/RMI2/CCNB2/ITPR1/CENPE/MCM4/GMNN/CCNB1/DBF4/PRDX4/IDH2/CCSAP/MSH2/PAK1IP1/TWSG1/RFC4/TTC39A/SKA2/HMGB2/PLAGL1/HMGN2/PLK1/MTHFD2/RACGAP1/CENPN/ATAD2/CKS2/NUCB2/RRM2/MORN2/GGCT/RBL1/TACC3/CDCA8/CHAF1A/BRIX1/CTPS1/NASP/RBM38/CKAP2/IMPA2/MDC1/KPNA2/PCNA/BTG3
KAMMINGA_EZH2_TARGETS	KAMMINGA_EZH2_TARGETS	25	0.746757	2.63196	2.81097e-09	8.0884e-08	5.97122e-08	1074	tags=80%, list=18%, signal=66%	CDCA7/NAP1L1/MKI67/TOP2A/PRC1/MCM3/IPO5/CCNB2/ECT2/MCM4/GMNN/DBF4/SMC2/NUSAP1/RBL1/TACC3/AHCY/RRM1/KPNA2/PCNA
RUIZ_TNC_TARGETS_DN	RUIZ_TNC_TARGETS_DN	61	0.579013	2.53022	3.27515e-09	9.35372e-08	6.90533e-08	1282	tags=66%, list=21%, signal=52%	CD44/MCM6/BIRC5/TMEM97/ZWINT/SH3BP4/NCAPG2/CXCL8/TYMS/CCNA2/MCM7/FANCI/TIPIN/MCM3/MELK/DKC1/MRTO4/CD24/MCM4/GMNN/SPDL1/RFC4/POLR1E/ZWILCH/DCTPP1/ATAD2/MYOF/CKS2/ODC1/ASF1B/RRM2/POLR3K/CTPS1/EXOSC8/SLC38A1/CRIM1/TMPO/BARD1/SLC7A5/SLC7A1
FERREIRA_EWINGS_SARCOMA_UNSTABLE_VS_STABLE_UP	FERREIRA_EWINGS_SARCOMA_UNSTABLE_VS_STABLE_UP	89	0.51381	2.42738	3.42185e-09	9.7003e-08	7.1612e-08	1152	tags=48%, list=19%, signal=40%	CENPF/TOP2A/LMNB1/XRCC3/PCLAF/CENPK/ANLN/ZWINT/KNTC1/NCAPG2/NDC1/CHEK1/KIF18A/CCNA2/UBE2T/MELK/XPO4/NOP58/CDKN3/MSH5/CENPE/GMNN/CCNB1/DBF4/SGO2/HMGB2/HMGN2/SNRPD1/SMC2/ATAD2/HOMER1/NUSAP1/CEP83/LSM5/RAN/CHAF1A/CTPS1/FANCM/CKAP2/NAA15/KPNA2/MND1/TMPO
SONG_TARGETS_OF_IE86_CMV_PROTEIN	SONG_TARGETS_OF_IE86_CMV_PROTEIN	30	0.711555	2.62341	3.62277e-09	1.01944e-07	7.52594e-08	1326	tags=80%, list=22%, signal=63%	PTTG1/RFC3/PCLAF/TK1/MCM6/ZWINT/UNG/TYMS/MCM7/MCM3/PPIH/MSH2/POLA1/HMGB2/TFAM/RRM1/NASP/PCNA/BTG3/RFC2/EZH2/BARD1/RAD51C/RAB27A
ZHANG_RESPONSE_TO_CANTHARIDIN_DN	ZHANG_RESPONSE_TO_CANTHARIDIN_DN	47	0.620679	2.55008	4.46655e-09	1.2477e-07	9.21109e-08	1612	tags=70%, list=27%, signal=52%	MYC/MYB/FABP5/POLD2/CDK4/TRAP1/MCM7/ABCC4/MTHFD1/FARSB/NOP56/RPSA/SNRPD1/RPL4/NOP16/ERCC2/PA2G4/RRM2/TKT/MRPL3/RRM1/RPL15/CTPS1/EIF3B/RPS14/GTF2H4/RUVBL2/FARSA/EML2/HARS2/ZNRD2/RPL29/SUPT16H
REACTOME_BIOLOGICAL_OXIDATIONS	REACTOME_BIOLOGICAL_OXIDATIONS	96	-0.490201	-2.45894	4.93425e-09	1.36836e-07	1.01019e-07	1092	tags=55%, list=18%, signal=46%	BPNT1/CYP2U1/CYP4F12/NAT1/RXRA/CMBL/UGT2B15/MGST3/MAOA/SULT1E1/TPMT/UGT1A10/CYP4V2/GSTM4/NR1H4/SULT1B1/CYP2C9/UGT2B17/CYP2C19/ACSS1/POR/SLC26A2/NAT2/PAOX/CYP3A5/AOC1/NQO2/BPHL/CNDP2/AKR7A3/CES2/SULT1A1/CYP4F11/CYP2J2/CYP27A1/CYP2S1/CYP2B6/ACY1/CYP2C18/SULT2B1/MAOB/SULT1A2/UGT2A3/DPEP1/UGT2B7/UGT1A1/ACY3/GSTA1/AADAC/CYP4F2/GSTA2/CYP2D6/CYP3A4
KEGG_PPAR_SIGNALING_PATHWAY	KEGG_PPAR_SIGNALING_PATHWAY	34	-0.675903	-2.71369	5.16103e-09	1.42095e-07	1.04901e-07	647	tags=53%, list=11%, signal=48%	SLC27A4/ACOX2/ACAA1/ACOX1/FABP1/ACADM/CYP27A1/PCK2/GK/PCK1/ACSL5/ANGPTL4/AQP7/FABP2/CD36/FABP6/APOC3/APOA1
REACTOME_SLC_MEDIATED_TRANSMEMBRANE_TRANSPORT	REACTOME_SLC_MEDIATED_TRANSMEMBRANE_TRANSPORT	88	-0.50579	-2.5092	5.44691e-09	1.48895e-07	1.09921e-07	647	tags=41%, list=11%, signal=37%	SLC27A4/SLC41A2/SLC9A3/SLC26A3/SLC31A1/SLC26A2/MFSD4B/SLC2A9/SLC4A7/SLC6A20/SLC39A4/SLCO2A1/EMB/SLC36A1/SLC1A1/SLC22A4/SLC47A2/SLC30A10/SLC43A2/SLC5A9/SLC8A1/SLC3A1/SLC1A7/SLC17A8/SLC28A2/SLC7A7/SLC5A1/SLC13A2/SLC6A19/SLC15A1/SLC7A9/SLC2A2/SLC5A11/SLC13A1/SLC28A1/SLC5A12
PID_MYC_ACTIV_PATHWAY	PID_MYC_ACTIV_PATHWAY	45	0.639385	2.62178	5.89224e-09	1.59926e-07	1.18065e-07	1008	tags=56%, list=17%, signal=47%	MYC/CDCA7/CDK4/TAF4B/KAT2A/TK1/BIRC5/NME1/RCC1/TP53/NDUFAF2/RIOX2/PFKM/CCNB1/RUVBL1/NPM1/CCND2/CAD/NME2/SUPT3H/ODC1/NCL/PTMA/ACTL6A/DDX18
ZWANG_TRANSIENTLY_UP_BY_2ND_EGF_PULSE_ONLY	ZWANG_TRANSIENTLY_UP_BY_2ND_EGF_PULSE_ONLY	288	-0.33623	-1.9982	6.13197e-09	1.65261e-07	1.22003e-07	1128	tags=40%, list=19%, signal=34%	NLRP6/ATP2B1/PHYHIPL/EPHA1/DGKZ/CHP2/SLC25A37/RITA1/RBBP8NL/BTBD9/LINC00526/NGEF/SOWAHB/GLOD5/TNFRSF12A/IFNGR2/PLCXD2/MDK/HAS3/EDN3/MELTF/CNGA1/LINC00482/ZC3H12D/GFOD1/PDE9A/PRAG1/ZNF487/SRL/DAB2/TNFRSF1B/CENPT/MALL/TIAM2/PSORS1C1/SLC27A4/SLC17A4/SLC9A3/IRAK2/ALDH1A2/DDX60L/SLC4A7/MYO7B/MFSD2A/GPAT3/HYI/MYOM3/EEPD1/FMO5/GPRIN2/FUOM/NPC1/NR1D1/EPB41L3/FMO4/EML6/ENTPD8/FRMD1/TOR1AIP2/ITGA7/SLC6A20/ABTB2/TTLL6/SLC25A34/KALRN/BTNL3/NEB/SULT1A1/C11orf24/TMEM82/TUBAL3/NEU4/SLCO2A1/METTL7B/CYP4F11/KAZALD1/TLDC2/RASA4/ESPN/MYO15B/TNNC2/ACHE/RHOU/CLIC5/SCIN/TYMP/HAPLN4/SLC30A10/SLC51B/PDLIM2/C11orf86/SEC16B/GLRA4/MEP1A/ABCB1/PCK1/CIITA/CRIP1/FAM151A/TMCC3/MS4A8/FADS6/ESPL1/IL32/GSTA2/PLA2G4C/TRPM6/GUCA2A/SLC2A5/NAALADL1/MYL9/GRIK2/MRO/RBP2/ENPP7
VILLANUEVA_LIVER_CANCER_KRT19_UP	VILLANUEVA_LIVER_CANCER_KRT19_UP	67	0.559372	2.49917	6.30562e-09	1.68753e-07	1.24581e-07	1206	tags=49%, list=20%, signal=40%	DEFA5/NAP1L1/MKI67/PTTG1/TOP2A/LMNB1/STMN1/PCLAF/MCM6/ANLN/ZWINT/KNTC1/SOX9/KIF18A/FANCI/MELK/CENPE/ECT2/SOX4/SGO2/POLA1/KLHL42/NDE1/RRM1/CDCA8/GLMN/PHTF2/HK2/ANP32B/USP28/SFMBT1/EZH2/BARD1
CADWELL_ATG16L1_TARGETS_UP	CADWELL_ATG16L1_TARGETS_UP	32	-0.690666	-2.71206	6.85307e-09	1.8213e-07	1.34456e-07	736	tags=56%, list=12%, signal=50%	KIF3B/FAM3B/PC/ACAA1/AKR1B10/FABP1/CA3/ISG15/NPC1L1/CIDEC/PDZK1/ALPI/CD36/APOC2/MTTP/SLC5A12/APOA4/APOA1
TOYOTA_TARGETS_OF_MIR34B_AND_MIR34C	TOYOTA_TARGETS_OF_MIR34B_AND_MIR34C	209	0.400292	2.16476	7.52566e-09	1.98302e-07	1.46395e-07	2006	tags=50%, list=33%, signal=35%	CDCA7/MYB/CENPF/MKI67/LMNB1/RFC3/CDK4/HELLS/TMEM97/ENAH/ZMYND19/RAB3D/UNG/NUP210/PARM1/NDC1/MBOAT2/MIS18A/CCNA2/TOMM40/MMS22L/MCM3/GTSE1/MELK/OXCT1/MSH5/CENPE/NOP56/CCNB1/SNHG17/NUFIP1/C20orf27/TRMT61A/TUBB/POLR1E/PLK1/LRP11/PRPF19/COQ2/ZBTB8A/DDX21/PA2G4/ASF1B/RRM2/NUSAP1/POP1/RNF145/RPL23/WDR36/RAN/PPAN/ANAPC7/SKP2/PHTF2/SLC25A19/RPIA/ANP32B/NSD2/KLHDC4/EIF5A/FAM171A1/COLGALT1/RFC2/RTKN2/C2CD2/BARD1/SMPD4/HAUS4/MDN1/SNU13/SYNE2/GOLM1/PSIP1/CNPY3/RIF1/XPO5/SHQ1/ILF3/MZT2B/RIOK1/MLKL/LPCAT2/TFDP1/SLC7A11/NECTIN1/TTLL4/HNRNPA3/NOL10/LPCAT1/LIG1/FAR2/ITFG2/FASTKD2/POLD3/BFAR/RNASEH1/POGK/HNRNPD/UGGT2/CENPA/PITHD1/MPHOSPH9/PDE7A/BRIP1/KPNB1
CASORELLI_ACUTE_PROMYELOCYTIC_LEUKEMIA_DN	CASORELLI_ACUTE_PROMYELOCYTIC_LEUKEMIA_DN	336	0.336501	1.95041	7.56522e-09	1.98302e-07	1.46395e-07	1758	tags=42%, list=29%, signal=32%	CENPF/BEX3/MKI67/TOP2A/RFC3/POLD2/HMGA2/ARID5B/HMMR/TK1/GLUL/HELLS/BIRC5/NME1/TMEM97/ZWINT/TRIP6/PUS1/MUC1/EXOSC2/VRK1/TRAP1/CHEK1/TYMS/CCNA2/NUDT1/TBC1D4/CKAP4/MCM7/PRC1/ABCC4/FANCI/BACE2/MCM3/MACROD1/GTSE1/RRP1/MELK/CCNB2/DKC1/MECOM/CDKN3/CD24/CENPE/MCM4/TTC27/PAICS/RRP9/PFKM/CCNB1/NOC3L/PRDX4/TSR1/NOLC1/SHMT2/RFC4/COQ3/NPM1/THG1L/TUBB/NUP93/PLK1/GNAI1/CSE1L/GGA2/CTDSPL/UTP14A/MRPL12/ODC1/NANS/GSS/RRM2/QTRT1/NUSAP1/PLA2G4A/GGCT/RBL1/TIMM10/SNRNP25/CHAF1A/ATIC/HOXA7/SSRP1/WDR46/CTPS1/HNRNPA1/GMPS/NASP/RPL3/PPAN/DDX18/HMGB3/EIF3B/TLCD3A/KPNA2/SNRPB/LMNB2/PRMT7/SLC38A1/EIF5A/AARSD1/FAM174B/FAM171A1/KDM1A/TIMM50/PAFAH1B3/SNU13/LSS/SNRNP40/PSMB5/ABCF2/CLN6/HSP90AB1/NUP155/JPT2/ACACA/POLA2/MRM2/ELOVL6/SF3A3/SHQ1/EXOSC4/ILF3/APIP/SERBP1/IVNS1ABP/RPS4Y1/FKBP4/LPIN1/CCT7/DCXR/YBX1/PPM1G/PAWR/STXBP6/HNRNPA3/PROS1/TIMM44/PTGES2/GTF2H3/EIF2S3
BLANCO_MELO_BRONCHIAL_EPITHELIAL_CELLS_INFLUENZA_A_DEL_NS1_INFECTION_UP	BLANCO_MELO_BRONCHIAL_EPITHELIAL_CELLS_INFLUENZA_A_DEL_NS1_INFECTION_UP	236	-0.357991	-2.06781	9.31873e-09	2.42604e-07	1.79101e-07	1587	tags=52%, list=26%, signal=40%	CBR3-AS1/RIPK1/CCNL1/KLF4/AZI2/TEP1/ETS2/FZD7/B3GNT7/CYLD/RBCK1/HLA-C/EFNA1/GNA13/PSME2/CASP7/PLAUR/TENT4B/SP6/ALAS1/PLEKHF2/RNF213/IFRD1/SP100/JUN/DLC1/DUSP8/HELZ2/STAT1/OAS1/SLC25A25/IFIT5/ZNFX1/REC8/IRF1/LIN52/FSD1L/PI4K2B/BTN3A3/MYD88/CPEB3/MAFF/RNF152/CFLAR/TTC38/ETV7/CSRNP1/SOWAHB/SOX13/IRF9/IL22RA1/OSR2/RHOB/HLA-B/ZFP36/TICAM1/APOL2/HBEGF/NUB1/HIP1R/GEM/APOL6/IL15/HLA-F/TLR3/PLEKHG6/B2M/PARP14/GRAMD2B/MX1/USP18/RELL1/SLC41A2/GBP2/TRIB1/IRAK2/MXD1/RABGAP1L/DDX60L/KCNK5/SLC52A3/PAOX/TBX3/HLA-A/GBP3/SLC16A4/DUSP1/RCAN1/OPTN/TNFSF10/PPP1R3B/RASGEF1B/XDH/EPSTI1/KALRN/TMEM140/TESK2/EDN2/CMPK2/RAB8B/TRANK1/CYP2J2/ARL14/GBP1/DDX58/GLRX/IFIT2/SGK1/ACHE/PLAAT4/IFIT3/DPP4/TYMP/DUSP5/PLAAT2/PALM/DEPDC7/ANGPTL4/ABCD1/ACE2/SLC5A1/SECTM1/IFIT1
IRITANI_MAD1_TARGETS_DN	IRITANI_MAD1_TARGETS_DN	34	0.677835	2.58858	9.74489e-09	2.51984e-07	1.86026e-07	1131	tags=71%, list=19%, signal=58%	SRM/DUT/MCM6/C1QBP/IPO5/FBL/MYBBP1A/APEX1/RPSA/RPL10A/NPM1/CAD/GAS5/RPL5/DCTPP1/GGA2/RPL13/RPL22/POLD1/DTD1/AHCY/SLC5A6/WDR74/RPL12
BURTON_ADIPOGENESIS_PEAK_AT_24HR	BURTON_ADIPOGENESIS_PEAK_AT_24HR	25	0.734321	2.58813	1.12433e-08	2.8878e-07	2.1319e-07	1063	tags=76%, list=18%, signal=63%	EXOSC5/PTTG1/TOP2A/STMN1/HMMR/TK1/ANLN/CCNA2/PRC1/IPO5/MELK/SLPI/CCNB1/CAD/RACGAP1/DCTPP1/NUSAP1/RRM1/KPNA2
CHICAS_RB1_TARGETS_LOW_SERUM	CHICAS_RB1_TARGETS_LOW_SERUM	48	0.596979	2.47166	1.33189e-08	3.3981e-07	2.50863e-07	1509	tags=62%, list=25%, signal=47%	CDCA7/LMNB1/PCLAF/MCM6/HELLS/WDR76/TYMS/MCM3/EIF4EBP1/SNRPE/MCM4/SOX4/UQCC2/RPL36A/SBF2-AS1/PITX1/RNF145/SNHG6/CENPW/RPS21/LSM7/SNRPB/NSD2/MT1E/RAB27A/SYNE2/ZFAS1/RPS28/RIF1/RPL38
REACTOME_PROCESSING_OF_CAPPED_INTRON_CONTAINING_PRE_MRNA	REACTOME_PROCESSING_OF_CAPPED_INTRON_CONTAINING_PRE_MRNA	149	0.429155	2.20048	1.83383e-08	4.64773e-07	3.43117e-07	3053	tags=84%, list=50%, signal=43%	NUP210/NDC1/NXT1/PPIH/MAGOHB/LSM2/THOC3/SNRPE/SNRPF/SNRPD1/NUP93/PRPF19/SNRPD2/NUP188/LSM5/PPIL1/SNRNP25/HNRNPA1/PPIL6/LSM7/ALYREF/NUP37/SNRPB/SEH1L/NUP35/NUP160/METTL3/SNU13/SNRNP40/NUP155/PRPF31/SF3B3/POLR2D/SF3A3/SF3B5/NUP205/CSTF2/NUP42/HNRNPA0/YBX1/HNRNPA3/GTF2F2/NUP107/SNRPA/THOC6/NUP133/NUP43/HNRNPM/SNRPG/TXNL4A/ELAVL1/HNRNPD/NUP54/DDX39A/HNRNPR/NCBP2/SLBP/MAGOH/CWC27/SRSF1/EFTUD2/SRSF7/CSTF3/CCAR1/PPIL3/RNPS1/SNRPC/HNRNPH1/U2SURP/SRSF9/NUP58/SNRNP70/TRA2B/DDX39B/LSM6/DHX9/POLR2F/NUP88/THOC7/NUDT21/AQR/SRSF3/THOC5/PDCD7/FUS/DHX15/SRSF10/SARNP/SNRPA1/WDR33/CPSF3/SRSF2/NUP62/LSM8/NUP153/HNRNPL/EIF4A3/U2AF2/LSM4/DNAJC8/ZRSR2/CHERP/DDX46/HNRNPU/PPIE/SRRM1/DDX42/MTREX/HNRNPA2B1/TPR/POLR2B/RBM17/NUP214/CTNNBL1/CSTF2T/POM121C/PRPF40A/RANBP2/CPSF2/SNRPD3/PRPF8/ISY1/FIP1L1/BCAS2/HNRNPK
MORI_LARGE_PRE_BII_LYMPHOCYTE_UP	MORI_LARGE_PRE_BII_LYMPHOCYTE_UP	54	0.579303	2.45377	2.07516e-08	5.22477e-07	3.85716e-07	1260	tags=61%, list=21%, signal=49%	CDCA7/MKI67/TOP2A/LMNB1/STMN1/MCM6/CCNA2/MCM7/PRC1/MCM3/MELK/CCNB2/CDKN3/CENPE/CCNB1/PRDX4/TUBB/HMGN2/NUCKS1/CBX1/SMC2/RACGAP1/ASF1B/RRM2/LGALS9/RAN/RRM1/HMGB3/KPNA2/ALYREF/TMPO/HMGB1/ANP32E
KIM_MYC_AMPLIFICATION_TARGETS_UP	KIM_MYC_AMPLIFICATION_TARGETS_UP	100	0.47508	2.29278	2.08964e-08	5.22684e-07	3.85869e-07	1805	tags=63%, list=30%, signal=45%	MYC/PVT1/LYAR/EBPL/PCLAF/PPAT/PUS7/NME1/EEF1E1/VRK1/WDR3/DACH1/TIPIN/PFAS/FBL/NDUFAF2/DKC1/FARSB/CA12/RIOX2/PAICS/NOP56/RRP9/RPSA/PSMG1/NIFK/MIR17HG/GPATCH4/NME2/MRPS2/RPL5/DDX21/ODC1/RPL18A/NCL/POLR3K/WDR41/NOB1/RPS23/RPS15A/DDX18/SLC39A10/RPL12/TRMT10C/LRPPRC/RPS4X/ADARB1/UTP4/MRPS23/RPL11/SSB/RSL24D1/DHX33/SSBP1/MRPL50/PRRG1/MAK16/GOT2/PARK7/TMEM38B/RABEPK/PEMT/MRPS34
BLANCO_MELO_RESPIRATORY_SYNCYTIAL_VIRUS_INFECTION_A594_CELLS_UP	BLANCO_MELO_RESPIRATORY_SYNCYTIAL_VIRUS_INFECTION_A594_CELLS_UP	97	-0.484884	-2.44643	2.19584e-08	5.4568e-07	4.02846e-07	1321	tags=59%, list=22%, signal=47%	SP100/HELZ2/STAT1/OAS1/ZNFX1/GBP4/IRF1/LACC1/MAFF/CD68/HRH1/HAS3/PLOD2/B3GNT5/APOL2/HBEGF/APOL6/COL17A1/TLR3/TNFRSF1B/SERPINE2/B2M/PARP14/SAMD4A/MX1/USP18/GBP2/CXCL11/PTPRH/IRAK2/MXD1/RGS2/DDX60L/GPAT3/GBP3/TNFSF10/XDH/LAMC2/ATF3/TMEM140/CMPK2/TRANK1/CFB/GBP1/DDX58/ARG2/ANPEP/IFIT2/BIRC3/ACHE/CA13/IFIT3/ENTPD7/GK/TMCC3/CREB5/IFIT1
WP_PPAR_SIGNALING_PATHWAY	WP_PPAR_SIGNALING_PATHWAY	32	-0.678058	-2.66255	2.34938e-08	5.80069e-07	4.28233e-07	647	tags=53%, list=11%, signal=48%	SLC27A4/ACOX2/ACAA1/ACOX1/FABP1/ACADM/CYP27A1/PCK2/PCK1/ACSL5/ANGPTL4/AQP7/FABP2/CD36/FABP6/APOC3/APOA1
SANSOM_APC_TARGETS	SANSOM_APC_TARGETS	78	0.517551	2.38446	2.37624e-08	5.80457e-07	4.28519e-07	1300	tags=50%, list=21%, signal=40%	EPHB3/MYC/CDCA7/CD44/EPHB2/HMGA2/SLC12A2/EMP2/LRMDA/CENPP/GGH/SOX9/TYMS/ABCE1/TRMT1/SORBS2/ILDR1/TTC27/PAICS/MTHFD1L/SOX4/ATG16L2/SHMT2/CCND2/KLK1/TPD52L1/DCAF4/NT5C3B/DIS3L/GLMN/AXIN2/ARMC9/MND1/RGCC/ATRIP/TC2N/MYO1B/SLC7A5/ZFHX3
KAUFFMANN_MELANOMA_RELAPSE_UP	KAUFFMANN_MELANOMA_RELAPSE_UP	31	0.683191	2.54533	2.38128e-08	5.80457e-07	4.28519e-07	1276	tags=71%, list=21%, signal=56%	CENPF/PTTG1/TOP2A/MCM6/CHEK1/MCM7/MCM3/MCM4/GMNN/MSH2/RFC4/MSH6/FANCA/SMC2/TDP1/TFAM/RRM2/CHAF1A/PCNA/RFC2/DCLRE1A/PPIA
HOSHIDA_LIVER_CANCER_SUBCLASS_S3	HOSHIDA_LIVER_CANCER_SUBCLASS_S3	115	-0.442667	-2.29928	2.42642e-08	5.87715e-07	4.33878e-07	1038	tags=47%, list=17%, signal=40%	ALDH6A1/PGRMC1/IQGAP2/MAOA/TMBIM6/SRD5A1/IL6R/ABCC6/GCHFR/TPMT/RHOB/BTD/CNGA1/INSR/BLVRB/HAAO/ATOX1/CYP2C9/MSMO1/ACOX2/MYLK/CRYM/AOC1/ACOX1/LPIN2/FMO4/PDK4/CYB5A/PTGR1/BPHL/CTSO/KLKB1/ACADM/SLCO2A1/CYP2J2/CFB/CYP27A1/ACY1/CBR1/ISG15/PCK2/MAOB/PCK1/SELENOP/AQP7/IL32/GSTA2/ALDOB/IFIT1/SLC23A1/APOC2/SLC2A2/MME/APOA1
SCHLOSSER_MYC_TARGETS_AND_SERUM_RESPONSE_DN	SCHLOSSER_MYC_TARGETS_AND_SERUM_RESPONSE_DN	42	0.626743	2.52065	3.25947e-08	7.84527e-07	5.79173e-07	1072	tags=57%, list=18%, signal=47%	MYC/FABP5/RRS1/PPAT/BYSL/RPP40/FBL/DKC1/ADCY3/PDIA5/PAICS/PRDX4/NOP14/EBNA1BP2/CSE1L/UTP18/DDX21/ODC1/RSL1D1/PA2G4/NCL/RAN/EXOSC7/RPIA
SATO_SILENCED_BY_METHYLATION_IN_PANCREATIC_CANCER_1	SATO_SILENCED_BY_METHYLATION_IN_PANCREATIC_CANCER_1	96	-0.473782	-2.37658	3.42978e-08	8.20361e-07	6.05628e-07	1249	tags=53%, list=21%, signal=43%	OAS1/TES/IFIT5/PI4K2A/ITSN1/NEU1/F11R/HLA-G/MAOA/SMAD3/RAB6A/SFN/CDH17/LMTK2/B4GALT6/HLA-B/FGFR3/GALNT6/HBEGF/ZNF165/SIDT2/SAP25/NEDD4L/MX1/CDKN1A/BNIP3/TMEM176A/CYP3A5/SLC16A4/IGHM/NR1D1/ITGA7/RHOBTB2/ISG20/LGALSL/CYP2B6/PFKFB4/BIRC3/MGAT3/DUSP5/CA11/SSUH2/CD74/CIITA/GSTA1/IL32/SERPINA1/SLC7A7/AQP3/C8G/APOC2
JAATINEN_HEMATOPOIETIC_STEM_CELL_UP	JAATINEN_HEMATOPOIETIC_STEM_CELL_UP	128	0.44745	2.25095	3.59334e-08	8.54144e-07	6.30568e-07	1030	tags=40%, list=17%, signal=34%	CDCA7/MYB/FABP5/MYO5C/STMN1/SLC39A8/HMGA2/PPM1H/CDK4/NT5DC2/EBPL/ZNF618/NREP/PLCB4/NME1/ADAT2/TRIP6/SH3BP4/UNG/PM20D2/TCEAL4/RCN1/TMEM44/FAIM/JADE3/MRPS27/PRMT5/DKC1/GCSH/MSH5/PAICS/TCEAL9/MSI2/SAMD13/PRDX4/PSMG1/PLAGL1/GNAI1/ZBED3/ZBTB8A/CBX5/CDK6/IPO11/PLA2G4A/CCNB1IP1/CDK2AP1/PRDM11/NASP/RPS15A/SLC39A10/SMYD3
KAUFFMANN_DNA_REPAIR_GENES	KAUFFMANN_DNA_REPAIR_GENES	111	0.46885	2.3039	3.75575e-08	8.87239e-07	6.54999e-07	1313	tags=43%, list=22%, signal=35%	PTTG1/TOP2A/RFC3/POLD2/DUT/NTHL1/XRCC3/UNG/CHAF1B/CHEK1/NUDT1/TP53/MSH5/PRKDC/APEX1/MSH2/RFC4/POLA1/HMGB2/MSH6/FANCA/SMC2/ERCC2/TDP1/PMS1/ATR/POLE3/RRM2/POLD1/TP53BP1/RRM1/CHAF1A/SSRP1/FANCM/MNAT1/PCNA/GTF2H4/WRN/PARP1/RUVBL2/RFC2/ATM/DCLRE1A/HMGB1/ERCC8/POLB/RAD51C/CSNK1E
BLANCO_MELO_HUMAN_PARAINFLUENZA_VIRUS_3_INFECTION_A594_CELLS_UP	BLANCO_MELO_HUMAN_PARAINFLUENZA_VIRUS_3_INFECTION_A594_CELLS_UP	77	-0.493254	-2.38953	3.82714e-08	8.98555e-07	6.63354e-07	1321	tags=58%, list=22%, signal=46%	SP100/HELZ2/STAT1/OAS1/IFIT5/ZNFX1/GBP4/IRF1/BTN3A3/ETV7/CD68/IRF9/APOL6/HLA-F/KLF6/TLR3/B2M/PARP14/MX1/USP18/CXCL11/MXD1/RGS2/DDX60L/MYPN/GBP3/TNFSF10/XDH/EPSTI1/LAMC2/ATF3/TMEM140/CMPK2/TRANK1/CFB/GBP1/DDX58/IFIT2/BIRC3/NOCT/IFIT3/DUSP5/PLAAT2/CREB5/IFIT1
NAKAMURA_TUMOR_ZONE_PERIPHERAL_VS_CENTRAL_UP	NAKAMURA_TUMOR_ZONE_PERIPHERAL_VS_CENTRAL_UP	121	0.451091	2.25194	4.00865e-08	9.35434e-07	6.90579e-07	1152	tags=40%, list=19%, signal=33%	LRP8/TGFBI/TOP2A/HMGA2/HMMR/TK1/GPX2/BIRC5/NME1/TACC1/MYEOV/PUS1/SLC16A1-AS1/PGM2L1/TIPIN/DTYMK/CCNB2/TNS4/PODXL/DKC1/HOXB9/SOX4/COPRS/RFC4/NAA25/GPATCH4/NOP2/CCT2/NDUFAF8/EBNA1BP2/TFB1M/RACGAP1/PELP1/DCTPP1/PHB/RRM2/CENPW/CTPS1/HACD3/TUBA1B/PHF19/BOP1/NAA15/FERMT1/DIAPH3/KPNA2/CRIM1/TMPO
GOLDRATH_ANTIGEN_RESPONSE	GOLDRATH_ANTIGEN_RESPONSE	171	0.402811	2.12303	4.17989e-08	9.6948e-07	7.15714e-07	998	tags=36%, list=16%, signal=31%	MKI67/CD44/TOP2A/LMNB1/STMN1/PCLAF/TK1/BIRC5/ANLN/TMEM97/CA2/MYADM/GGH/CHEK1/TYMS/GCAT/CCNA2/PRC1/MCM3/UBE2T/GTSE1/CCNB2/STARD10/DENND5A/SLPI/CDKN3/CD24/ECT2/MCM4/IFITM3/TCEAL9/HMBS/GMNN/CCNB1/PRDX4/RNASEH2B/SPDL1/POLA1/HMGB2/HMGN2/PLK1/MTHFD2/RACGAP1/CBX5/CKS2/ODC1/ASF1B/RRM2/YBX3/NUSAP1/POLR3K/TACC3/RAN/RRM1/CDCA8/CHAF1A/IER3/CDK2AP1/FANCM/RHOQ/CKAP2/PLP2
SATOH_COLORECTAL_CANCER_MYC_DN	SATOH_COLORECTAL_CANCER_MYC_DN	44	-0.616371	-2.61633	4.32046e-08	9.96049e-07	7.35328e-07	1381	tags=68%, list=23%, signal=53%	PPM1A/TRAF6/SLC22A18/SMPD1/DHRS3/RXRA/PLPP1/SLC22A5/B3GNT5/PAFAH1B1/RETSAT/SLC30A4/ACO2/SLC41A2/SLC17A4/SLC26A3/SLC26A2/HADHB/ACAA1/SLC46A3/NEU4/SLCO2A1/TNFRSF1A/SLC1A1/SLC30A10/PCK2/SULT1A2/UGT2A3/FABP2/CD36
BASAKI_YBX1_TARGETS_UP	BASAKI_YBX1_TARGETS_UP	135	0.435349	2.20593	4.5938e-08	1.05272e-06	7.77167e-07	1125	tags=42%, list=19%, signal=35%	MKI67/PTTG1/RFC3/RRS1/TK1/BIRC5/PLCB4/ANLN/EMP2/ZWINT/SLC1A5/SH3BP4/UNG/CHEK1/TYMS/MIS18A/CCNA2/MCM7/PRC1/FANCI/MCM3/DTYMK/GTSE1/MELK/MTHFD1/CCNB2/CDKN3/PRKDC/MCM4/CCNB1/WDR4/SPDL1/SKA2/HMGB2/TSEN15/ZWILCH/CAD/NUP93/PLK1/SMC2/CENPN/NTN4/ASF1B/DCUN1D5/CDCA8/PGAM5/CHAF1A/CENPW/CTPS1/IFRD2/PHF19/MDC1/DIAPH3/KPNA2/ALYREF/LMNB2/NSD2
ODONNELL_TFRC_TARGETS_DN	ODONNELL_TFRC_TARGETS_DN	44	0.609237	2.48501	5.09007e-08	1.15951e-06	8.55999e-07	1480	tags=68%, list=24%, signal=52%	CENPF/MKI67/TOP2A/HMMR/HELLS/BIRC5/ANLN/CCNA2/PRC1/GTSE1/CDKN3/CENPE/ECT2/CCNB1/DBF4/SGO2/RANBP1/PLK1/B4GALNT3/RRM2/TACC3/CHAF1A/DIAPH3/MND1/NSD2/NFIA/TUBD1/SETMAR/ACACA/RIF1
VERNELL_RETINOBLASTOMA_PATHWAY_UP	VERNELL_RETINOBLASTOMA_PATHWAY_UP	40	0.611028	2.43008	7.2887e-08	1.65052e-06	1.21849e-06	1206	tags=68%, list=20%, signal=54%	RFC3/JPH1/CENPK/TMEM97/VRK1/MCM7/MELK/MCM4/RFC4/HMGB2/FANCA/KANK2/ATAD2/ASF1B/RRM2/KLHL42/RRM1/CHAF1A/PBX3/HACD3/SKP2/PCNA/BTG3/TMPO/HAUS1/EZH2/BARD1
MORI_IMMATURE_B_LYMPHOCYTE_DN	MORI_IMMATURE_B_LYMPHOCYTE_DN	53	0.575815	2.43304	7.51703e-08	1.69222e-06	1.24927e-06	1260	tags=64%, list=21%, signal=51%	CDCA7/MKI67/TOP2A/LMNB1/STMN1/MCM6/DNMT1/CHEK1/CCNA2/MCM7/PRC1/MCM3/MELK/CCNB2/CDKN3/CCNB1/PRDX4/TUBB/HMGB2/HMGN2/CBX1/MTHFD2/SMC2/RRM2/NUSAP1/RRM1/TUBA1B/HMGB3/KPNA2/PCNA/TMPO/EZH2/HMGB1/ANP32E
REACTOME_TRNA_PROCESSING	REACTOME_TRNA_PROCESSING	68	0.536552	2.40671	8.50325e-08	1.90304e-06	1.40491e-06	1982	tags=69%, list=33%, signal=47%	METTL1/PUS7/ADAT2/PUS1/NUP210/NDC1/TSEN2/RPP40/TRMT1/WDR4/THG1L/TRMT61A/TSEN15/NUP93/TRMT112/LAGE3/NUP188/QTRT1/POP1/RAN/NUP37/SEH1L/NUP35/POP5/TRMT10C/NUP160/FTSJ1/DUS2/XPOT/NUP155/NUP205/CSTF2/NUP42/ELAC2/TRMT44/QTRT2/TRMT6/NUP107/TRMT5/NUP133/NUP43/HSD17B10/CTU1/RPP21/NUP54/THADA/NSUN2
BURTON_ADIPOGENESIS_PEAK_AT_16HR	BURTON_ADIPOGENESIS_PEAK_AT_16HR	26	0.698242	2.48924	9.21939e-08	2.05132e-06	1.51437e-06	1002	tags=73%, list=16%, signal=61%	CDCA7/DUT/MCM6/HELLS/DNMT1/CHAF1B/MCM7/MCM3/MCM4/HMGB2/IFI16/MSH6/SMC2/GRWD1/DDX21/ASF1B/RRM2/POLD1/IFRD2
BLANCO_MELO_COVID19_SARS_COV_2_INFECTION_CALU3_CELLS_UP	BLANCO_MELO_COVID19_SARS_COV_2_INFECTION_CALU3_CELLS_UP	103	-0.452473	-2.31951	9.78401e-08	2.16436e-06	1.59783e-06	1426	tags=63%, list=23%, signal=49%	KLF4/ARRDC4/SAMD9/NR1I2/DDX60/AMOTL2/CCL20/RNF213/SP100/JUN/DUSP8/HELZ2/STAT1/OAS1/IFIT5/ZNFX1/GBP4/IRF1/FSD1L/NEAT1/ETV7/CSRNP1/ZFP36/HBEGF/APOL6/KLF6/TLR3/MAST4/PARP14/MX1/USP18/CXCL11/IRAK2/XRN1/DDX60L/MB21D2/XKR9/DUSP1/NR1D1/TNFSF10/NEDD4/RASGEF1B/TENT5A/EPSTI1/BDKRB2/ATF3/TMEM140/ISG20/EDN2/CMPK2/TRANK1/GBP1/DDX58/IFIT2/BIRC3/ISG15/NOCT/IFIT3/PLAAT2/PCK2/DEPDC7/PCK1/PLA2G4C/CREB5/IFIT1
LI_AMPLIFIED_IN_LUNG_CANCER	LI_AMPLIFIED_IN_LUNG_CANCER	112	0.450917	2.21591	1.00013e-07	2.19972e-06	1.62393e-06	1439	tags=47%, list=24%, signal=37%	TFF1/S100P/MARCKSL1/ADGRG1/TFF3/NME1/NME4/MUC1/CKAP4/IGFBP2/RPS2/CEACAM5/SNRPE/SOX4/PRDX4/IDH2/RPL10A/NME2/RPL35/SNRPD2/ODC1/RPL36A/RPL31/RPL13/MIF/RPS5/RPL17/TKT/RPL37A/APRT/RAN/PLP2/RPS21/RPS10/RPS7/RPL7/RPL30/RPL23A/TRIM28/RPL37/RPL27/RPL27A/RPS4X/TIMP1/SLC7A5/SYNGR2/MAGED1/RPS16/RPS20/RPL28/NACA/RPL8/HSPB1
DESERT_PERIPORTAL_HEPATOCELLULAR_CARCINOMA_SUBCLASS_UP	DESERT_PERIPORTAL_HEPATOCELLULAR_CARCINOMA_SUBCLASS_UP	51	-0.573957	-2.50553	1.13567e-07	2.48356e-06	1.83347e-06	708	tags=59%, list=12%, signal=52%	ETFDH/CPEB3/ABAT/OTC/DHRS1/ATRN/CYP2C9/NAT2/BDH2/EPHX2/AKR7A3/SLC37A4/SLC46A3/GRAMD1C/KLKB1/PBLD/CYP2J2/ANPEP/GPD1/SLC1A1/CYP2C18/PCK2/ASPA/FBP1/PCK1/GSTA1/CYP4F2/KDM8/ALDOB/APOA1
PUJANA_BRCA_CENTERED_NETWORK	PUJANA_BRCA_CENTERED_NETWORK	72	0.509526	2.31562	1.15193e-07	2.50479e-06	1.84915e-06	1492	tags=51%, list=25%, signal=39%	TOP2A/LMNB1/RFC3/DUT/HMMR/MCM6/DNMT1/UNG/CCNA2/FANCI/PRKDC/MCM4/PAICS/RNASEH2B/MSH2/RFC4/POLA1/HMGB2/CAD/SMC2/RRM1/CHAF1A/NASP/SKP2/RPIA/PCNA/SNRPB/TCERG1/TMPO/STAT5A/ATM/EZH2/SLC7A1/RAD51C/LBR/PSIP1/TTF2
REACTOME_CELL_CYCLE_CHECKPOINTS	REACTOME_CELL_CYCLE_CHECKPOINTS	132	0.423093	2.14015	1.16544e-07	2.51986e-06	1.86027e-06	1206	tags=36%, list=20%, signal=29%	CENPF/RFC3/CENPK/MCM6/BIRC5/ZWINT/KNTC1/CENPP/CHEK1/KIF18A/CCNA2/MCM7/MCM3/GTSE1/ITGB3BP/RMI2/TP53/CCNB2/CENPE/RCC2/MCM4/CCNB1/DBF4/SGO2/SPDL1/RFC4/SKA2/ZWILCH/PLK1/CENPN/ATR/ANAPC1/TP53BP1/NDE1/CDCA8/ANAPC7/MDC1/NUP37/SEH1L/RPS27A/NSD2/WRN/ATRIP/NUP160/RFC2/ATM/BARD1
WP_OXIDATION_BY_CYTOCHROME_P450	WP_OXIDATION_BY_CYTOCHROME_P450	20	-0.744857	-2.61552	1.38574e-07	2.97934e-06	2.19949e-06	812	tags=75%, list=13%, signal=65%	CYP4V2/CYP2C9/CYP2C19/POR/CYP3A5/CYB5A/CYP4F11/CYP2J2/CYP27A1/CYP2S1/CYP2B6/CYP2C18/CYP4F2/CYP2D6/CYP3A4
KEGG_DRUG_METABOLISM_CYTOCHROME_P450	KEGG_DRUG_METABOLISM_CYTOCHROME_P450	30	-0.66233	-2.56405	1.4401e-07	3.07892e-06	2.273e-06	1092	tags=70%, list=18%, signal=58%	UGT2B15/MGST3/MAOA/UGT1A10/GSTM4/CYP2C9/UGT2B17/CYP2C19/CYP3A5/FMO5/FMO4/CYP2B6/CYP2C18/MAOB/UGT2A3/UGT2B7/UGT1A1/GSTA1/GSTA2/CYP2D6/CYP3A4
WU_APOPTOSIS_BY_CDKN1A_VIA_TP53	WU_APOPTOSIS_BY_CDKN1A_VIA_TP53	26	0.692658	2.46933	1.48787e-07	3.14677e-06	2.32309e-06	716	tags=69%, list=12%, signal=61%	MKI67/MCM6/ANLN/KNTC1/TYMS/PRC1/FANCI/MCM3/UBE2T/TUBB3/MCM4/CCNB1/SPDL1/NPM1/HMGB2/SMC2/RACGAP1/ATAD2
BHATTACHARYA_EMBRYONIC_STEM_CELL	BHATTACHARYA_EMBRYONIC_STEM_CELL	49	0.580061	2.41866	1.48828e-07	3.14677e-06	2.32309e-06	1674	tags=76%, list=28%, signal=55%	FABP5/PTTG1/TK1/IMPDH2/MTHFD1/PODXL/CACHD1/RCC2/CCNB1/GNL3/NPM1/TUBB/HMGB2/SNRPF/NME2/RPL4/MTHFD2/DDX21/RPLP0/RPL6/RPS24/BRIX1/SET/NASP/KPNA2/RPL7/SSB/RSL24D1/PSIP1/ELOVL6/RPL24/MGST1/EIF4A1/FAM83D/CCT8/HMGA1/HDAC2
RHODES_UNDIFFERENTIATED_CANCER	RHODES_UNDIFFERENTIATED_CANCER	36	0.634301	2.44634	1.69999e-07	3.57465e-06	2.63897e-06	1691	tags=75%, list=28%, signal=54%	TOP2A/PCLAF/MCM6/BIRC5/NME1/GGH/CCNA2/NUDT1/MCM3/MELK/CDKN3/CCNB1/PRDX4/RFC4/TUBB/HMGB2/MTHFD2/CKS2/KPNA2/PCNA/EZH2/SLC7A5/SSBP1/ILF2/CCT6A/GAS6/YBX1
DANG_BOUND_BY_MYC	DANG_BOUND_BY_MYC	508	0.289344	1.73371	1.76793e-07	3.69719e-06	2.72943e-06	1475	tags=32%, list=24%, signal=27%	MYC/NAP1L1/STMN1/SRM/SLC39A8/POLD2/NTHL1/SLC12A2/TGIF2/CDK4/METTL1/PYCR1/HMMR/TK1/PPAT/FXN/NME1/EEF1E1/SLC9A3R2/MUC1/NXT1/TRAP1/PRPS2/DDX10/TYMS/AMPD2/ADGRE5/MCM7/ABCC4/MCM3/RCC1/POLR1B/ITGB3BP/MTHFD1/TP53/CXCL2/PRMT5/DKC1/DEF6/MRTO4/NAT10/CEACAM5/RIOX2/PRKDC/RCL1/PAICS/PNO1/APEX1/MSN/HMBS/RIPK2/CCNB1/GNL3/WDR4/NUFIP1/MSH2/PSMG1/GPN3/MLXIP/NPM1/CCND2/RPS6/NOP2/CAD/HMGN2/RPS17/NME2/MAGEF1/NUDT6/RPL5/RPL32/SP4/PHB/CBX5/CDK6/PMS1/ARSB/LAGE3/CKS2/ODC1/PA2G4/POLE3/HES1/NCL/YBX3/PTMA/RPL31/RPL13/RPL22/CEP83/RPS5/POLR3K/FASN/RPS19/PLA2G4A/RBL1/TIMM10/BCL2L12/WDR36/RPL15/RPL26/WDR46/SLC5A6/HNRNPA1/RPL3/PDE4C/IFRD2/EXOSC8/DDX18/FGFR4/RPS13/RPS21/IMPA2/MNX1/PCNA/FLOT2/SNRPB/ATXN10/RPS27A/RPL19/RGL2/NUBP2/NOD1/SFMBT1/PARP1/RPL37/RFC2/ATM/RPL13A/BARD1/RPL27/SAP30/RPL27A/FTSJ1/RPL9/RPS15/GEMIN2/PPIA/POLB/SLC7A1/USP11/SYNGR2/SNRNP40/TULP3/PSMB5/DPAGT1/RPS16/RPS20/SSB/RPL18/NACA/NUP155/RXYLT1/RPS25/RPL8/RSL24D1/MPHOSPH6/ENOPH1/POU2F1/PTDSS1/SMARCAD1/LBR/STK26/CLN3/PFDN6
KAUFFMANN_DNA_REPLICATION_GENES	KAUFFMANN_DNA_REPLICATION_GENES	74	0.502163	2.29879	1.97904e-07	4.11618e-06	3.03875e-06	1502	tags=53%, list=25%, signal=40%	CENPF/NAP1L1/PTTG1/RFC3/POLD2/DUT/MCM6/CHAF1B/CXCL8/MCM7/MCM3/CENPE/MYBBP1A/MCM4/GMNN/MSH2/RFC4/POLA1/SMC2/TFAM/POLE3/RRM2/POLD1/RRM1/CHAF1A/SET/CDK2AP1/PCNA/NFIA/EIF5A/RFC2/PPIA/POLB/CDK2/NFIC/ABCF2/POLA2/PRIM2/SSBP1
ACEVEDO_LIVER_CANCER_DN	ACEVEDO_LIVER_CANCER_DN	233	-0.341269	-1.96142	2.00491e-07	4.12523e-06	3.04543e-06	1238	tags=39%, list=20%, signal=32%	JUND/RXRA/LRRC28/PRKAG2/IRF1/RDH5/CMBL/GSDMB/DECR1/NUDT14/DERA/CPEB3/MSRA/ENO3/RITA1/EZR/SFXN1/ENTPD5/TMBIM6/CSRNP1/AIG1/SRD5A1/LDHA/HADHA/ZSWIM8/DHRS1/ATP6V1B2/SLC20A1/TMEM256/HMGCS1/ACP2/ZFP36/MFN2/GTF2E2/SIDT2/MXRA5/MAMDC4/PPARGC1A/RETSAT/TNFRSF1B/NUCB1/RGL1/GRAMD2B/SAMD4A/PGRMC2/TRIB1/NCOA4/NAT2/ACAA1/GPAT3/LPCAT3/GNA11/FUOM/EPHX2/TENT5A/AKR7A3/TKFC/AGPAT2/KLKB1/C11orf24/TMEM82/DEFB1/IDNK/DHRS7/SIRPA/ANPEP/ESPN/GPD1/TNFRSF1A/SLC19A3/REEP6/OAT/NOCT/DGAT1/C1orf115/HAPLN4/GATM/DUSP5/PLIN2/SHBG/FBP1/ACAD11/AGMO/PEPD/KDM8/XPNPEP2/ALDOB/SLC2A2/APOB/APOA1
REACTOME_SENSORY_PERCEPTION	REACTOME_SENSORY_PERCEPTION	60	-0.524715	-2.39015	2.00495e-07	4.12523e-06	3.04543e-06	1448	tags=55%, list=24%, signal=42%	CAPZA2/USH1C/CALM1/ACTB/GPC5/DHRS3/RDH5/ATP2B1/LRP1/EZR/NAPEPLD/BCO1/CNGA1/CYP4V2/RETSAT/STX1A/EPS8L2/EPB41L3/AKR1B10/PLS1/ESPN/CIB2/APOM/CLIC5/PLB1/SLC17A8/MPP1/APOC2/RBP2/APOB/APOC3/APOA4/APOA1
PATIL_LIVER_CANCER	PATIL_LIVER_CANCER	309	0.327639	1.8727	2.21515e-07	4.53336e-06	3.34673e-06	1632	tags=39%, list=27%, signal=30%	CDCA7/CENPF/NAP1L1/S100P/GRAMD1A/FABP5/MYO5C/PTTG1/TOP2A/STMN1/CDK4/XRCC3/HMMR/PCLAF/TK1/NREP/MCM6/HELLS/ENAH/ZWINT/KNTC1/NCAPG2/NHP2/CHEK1/MTSS1/TYMS/MIS18A/CCNA2/NUDT1/SH3PXD2B/MCM3/UBE2T/TARBP1/PODXL/FKBP11/CDKN3/CD24/MSH5/RCC2/PRKDC/SNRPE/MCM4/GMNN/RPSA/RFC4/NPM1/TRMT61A/TUBB/ZWILCH/HMGN2/MAZ/DENND11/NME2/NUCKS1/PLK1/CBX1/ATAD2/RCN2/CEP97/LAGE3/ASF1B/RRM2/NUSAP1/RPS5/POLD1/RPS19/TP53BP1/ERI3/C2orf27A/RRM1/CDCA8/CHAF1A/CENPW/PLP2/HACD3/CRTAP/FGFR4/SLC39A10/SKP2/DUSP12/KPNA2/PCNA/NUP37/SNRPB/LMNB2/RPL30/TMPO/TRIM28/EZH2/TIMP1/PAFAH1B3/EIF3E/ADSL/BBX/MZT1/XPOT/RPS16/RPS20/RNF157/SLC38A6/NUP155/ACACA/LBR/PACC1/CLN3/PFDN6/TCOF1/PRIM2/XPO5/ILF2/ILF3/HCFC1/NUP205/EML2/UBA2/AP3M2/SUPT16H/TAF6/ARHGAP39
PAL_PRMT5_TARGETS_UP	PAL_PRMT5_TARGETS_UP	107	0.445912	2.17728	2.25113e-07	4.58249e-06	3.383e-06	2292	tags=67%, list=38%, signal=43%	MKI67/TGFBI/STMN1/CDK4/PCLAF/HELLS/NME1/TYMS/GCAT/IPO4/CCNB2/NOP58/LSM2/ECT2/MCM4/APEX1/GMNN/HMGB2/PLAGL1/HMGN2/RACGAP1/RCN2/LAGE3/CKS2/ODC1/WLS/CUEDC2/DTD1/RBL1/TACC3/NDE1/AHCY/RRM1/SET/HNRNPA1/KPNA2/NUP35/ANP32B/TMPO/ANP32E/PSMB5/MARCKS/IVD/RXYLT1/PSIP1/PRIM2/SF3A3/ILF3/NAA38/FKBP4/PROS1/TOMM5/RPA2/SNRPA/SLC35A1/INTS8/HAUS6/MRPL18/CETN2/NCBP2/SLBP/SRSF1/RBM3/EIF1AX/CSTF3/TSEN34/CPNE1/ERH/TUFM/HAT1/RFC5/CKS1B
WOO_LIVER_CANCER_RECURRENCE_DN	WOO_LIVER_CANCER_RECURRENCE_DN	43	-0.601899	-2.54467	2.3961e-07	4.85179e-06	3.58181e-06	766	tags=53%, list=13%, signal=47%	APOL6/SULT1B1/ACOX2/POR/CRAT/PC/SLC2A9/ACAA1/PAOX/FMO4/CYB5A/EPHX2/BPHL/CYP2J2/CYP27A1/SLC25A15/ACY1/PCK2/ACSL5/CYP4F2/SLC2A2/MTTP/APOC3
SABATES_COLORECTAL_ADENOMA_UP	SABATES_COLORECTAL_ADENOMA_UP	39	0.608617	2.39925	2.65989e-07	5.35757e-06	3.9552e-06	368	tags=46%, list=6%, signal=44%	DEFA5/DEFA6/NAP1L1/LRP8/S100P/CD44/TGFBI/CXCL3/REG3A/DUOXA2/ANLN/REG4/CXCL8/CXCL1/BACE2/IGFBP2/TNS4/CXCL2
REACTOME_XENOBIOTICS	REACTOME_XENOBIOTICS	10	-0.868961	-2.462	3.18332e-07	6.3783e-06	4.70875e-06	678	tags=90%, list=11%, signal=80%	CYP2C9/CYP2C19/CYP3A5/CYP2J2/CYP2S1/CYP2B6/CYP2C18/CYP2D6/CYP3A4
WHITFIELD_CELL_CYCLE_LITERATURE	WHITFIELD_CELL_CYCLE_LITERATURE	21	0.732951	2.44715	3.23602e-07	6.45012e-06	4.76177e-06	1074	tags=81%, list=18%, signal=67%	CENPF/TOP2A/MCM6/BIRC5/TYMS/CCNA2/CCNB2/CDKN3/CCNB1/MSH2/PLK1/RACGAP1/CKS2/RRM2/RRM1/NASP/PCNA
ANDERSEN_LIVER_CANCER_KRT19_DN	ANDERSEN_LIVER_CANCER_KRT19_DN	36	-0.630228	-2.5709	3.83822e-07	7.61081e-06	5.61864e-06	1307	tags=69%, list=22%, signal=55%	SEL1L/SLC25A25/ETFDH/UGT2B15/PGRMC1/CRYL1/ABCC6/RETSAT/CPQ/UGT2B17/SLC41A2/SLC31A1/PC/PTGR1/AKR7A3/TMEM140/TESK2/ACSL5/KHK/CYP4F2/ALDOB/C8G/CIDEB/LEAP2/CYP3A4
FISCHER_G2_M_CELL_CYCLE	FISCHER_G2_M_CELL_CYCLE	109	0.440922	2.16442	3.89366e-07	7.68094e-06	5.67041e-06	1294	tags=44%, list=21%, signal=35%	CENPF/MKI67/PTTG1/TOP2A/HMGA2/HMMR/BIRC5/ANLN/NDC1/KIF18A/CCNA2/ADGRE5/PRC1/GTSE1/MELK/CCNB2/SMTN/CENPE/ECT2/CCNB1/TRIM59/DBF4/SGO2/CCSAP/TUBB/HMGB2/PLK1/RACGAP1/TGIF1/MID1/TDP1/CKS2/NUSAP1/TACC3/NDE1/CDCA8/CKAP2/ELK3/HMGB3/KPNA2/NUP37/NUP35/TMPO/SAP30/TUBD1/ANP32E/CEP70/RAD51C
SASAKI_ADULT_T_CELL_LEUKEMIA	SASAKI_ADULT_T_CELL_LEUKEMIA	79	0.49302	2.28099	4.0503e-07	7.94897e-06	5.86829e-06	736	tags=37%, list=12%, signal=33%	MYB/CENPF/MKI67/PTTG1/TOP2A/RFC3/PCLAF/TK1/NME1/ZWINT/PARM1/TYMS/CCNA2/WWTR1/MCM3/CCNB2/CDKN3/KCNN4/LSM2/CCNB1/PRDX4/EXTL2/TUBB/HMGB2/IFI16/PLK1/PTPRN2/CNN2/PMS1
FRASOR_RESPONSE_TO_SERM_OR_FULVESTRANT_DN	FRASOR_RESPONSE_TO_SERM_OR_FULVESTRANT_DN	24	0.697691	2.43021	4.1289e-07	8.06189e-06	5.95165e-06	1206	tags=67%, list=20%, signal=54%	MYC/MYB/CENPF/STMN1/TK1/MCM6/CCNA2/NUDT1/MCM7/MCM3/MTHFD1/MAZ/RRM1/CHAF1A/RFC2/BARD1
BUYTAERT_PHOTODYNAMIC_THERAPY_STRESS_DN	BUYTAERT_PHOTODYNAMIC_THERAPY_STRESS_DN	267	0.339291	1.91004	4.22225e-07	8.2023e-06	6.05531e-06	1463	tags=38%, list=24%, signal=30%	BCL2/LRP8/MKI67/TGFBI/TOP2A/LMNB1/ALDH1B1/SLC39A8/RFC3/DUT/NTHL1/TGIF2/RRS1/HILPDA/NREP/HELLS/BIRC5/WDR76/NHP2/PYCR3/TSEN2/MLPH/SOX9/MPZL2/CCNA2/NUDT1/UCP2/MCM3/DTYMK/SMTN/CDKN3/LSM2/SLC16A7/HMBS/KCTD14/DBF4/MRPL24/MLXIP/EXTL2/SDHAF3/TUBB/MCAT/FANCA/CCND1/NUDT6/PTPRN2/CNN2/DCTPP1/KANK2/CTDSPL/TRIAP1/PMS1/ATR/EEF2KMT/LAGE3/RRM2/HES1/ALG8/NUBPL/PITX1/POLR3K/DPY19L1/TIMM10/FOCAD/SNRNP25/CTPS1/BCS1L/SLC5A6/NASP/SKP2/FERMT1/MRPS17/LMNB2/HK2/PRMT7/ATXN10/CRIM1/TOR3A/POP5/BCL7C/BARD1/ACP6/SNU13/ALDH5A1/RAD51C/RAB27A/FARSA/CLN6/ZBTB25/IVD/SH2D4A/ZNF22/FKTN/SETMAR/SLC38A6/POGLUT1/JPT2/BSCL2/PTDSS1/POLA2/ELOVL6
REACTOME_PLASMA_LIPOPROTEIN_ASSEMBLY	REACTOME_PLASMA_LIPOPROTEIN_ASSEMBLY	10	-0.862834	-2.44464	4.62392e-07	8.93724e-06	6.59787e-06	31	tags=70%, list=1%, signal=70%	SAR1B/APOC2/MTTP/APOB/APOC3/APOA4/APOA1
FERRANDO_T_ALL_WITH_MLL_ENL_FUSION_DN	FERRANDO_T_ALL_WITH_MLL_ENL_FUSION_DN	51	0.557013	2.32967	4.81062e-07	9.24983e-06	6.82864e-06	1581	tags=57%, list=26%, signal=42%	MYC/TOP2A/LMNB1/POLD2/DUT/PCLAF/GLUL/SLC1A5/TYMS/C1QBP/IGFBP2/RANBP1/HMGB2/HMGN2/NUP93/CSE1L/SORD/RRM1/CHAF1A/PLP2/EIF3B/PCNA/BARD1/CENPX/CDK2/POLA2/LBR/RPS4Y1/S100A4
WP_STATIN_INHIBITION_OF_CHOLESTEROL_PRODUCTION	WP_STATIN_INHIBITION_OF_CHOLESTEROL_PRODUCTION	14	-0.802287	-2.57071	4.83398e-07	9.24983e-06	6.82864e-06	706	tags=71%, list=12%, signal=63%	ABCG8/ACSS1/ABCG5/DGAT1/APOC2/MTTP/APOB/APOC3/APOA4/APOA1
HESS_TARGETS_OF_HOXA9_AND_MEIS1_UP	HESS_TARGETS_OF_HOXA9_AND_MEIS1_UP	41	0.591844	2.36656	6.22954e-07	1.18609e-05	8.75627e-06	1002	tags=56%, list=16%, signal=47%	MYB/FABP5/DUT/RRS1/MCM7/C1QBP/MCM3/DTYMK/PRMT1/NOP58/NOLC1/MSH2/BID/RUVBL1/GAS5/ODC1/NUCB2/NCL/YBX3/TP53BP1/RRM1/CTPS1/IFRD2
HELLER_HDAC_TARGETS_DN	HELLER_HDAC_TARGETS_DN	122	0.424233	2.12001	6.2785e-07	1.1895e-05	8.7814e-06	1158	tags=41%, list=19%, signal=34%	MYC/MYB/BCL2/LRP8/CD44/FABP5/ST6GAL1/ADCY7/RRS1/RRP15/PUS1/NUP210/CELF2/TYMS/NUDT1/SETBP1/ABCE1/FAIM/WIPF1/GTSE1/MAGOHB/MRTO4/NOP56/PNO1/FAM149A/PPIF/PITPNC1/SHMT2/PAK1IP1/DCPS/TTC39A/CCND2/NOP14/PLK1/NOP16/CCND1/SORD/RPS19/CNIH3/MRPL3/RAN/SET/ATIC/CTPS1/PPRC1/PPFIBP1/FERMT1/NSD2/SLC38A1/EIF5A
KEGG_INTESTINAL_IMMUNE_NETWORK_FOR_IGA_PRODUCTION	KEGG_INTESTINAL_IMMUNE_NETWORK_FOR_IGA_PRODUCTION	13	-0.819622	-2.55257	6.67306e-07	1.25802e-05	9.28727e-06	229	tags=62%, list=4%, signal=59%	HLA-DMA/HLA-DQB1/HLA-DPB1/HLA-DRB5/HLA-DRB1/HLA-DRA/HLA-DPA1/HLA-DMB
BOYAULT_LIVER_CANCER_SUBCLASS_G3_UP	BOYAULT_LIVER_CANCER_SUBCLASS_G3_UP	105	0.440406	2.13912	7.60729e-07	1.42691e-05	1.05341e-05	1483	tags=44%, list=24%, signal=34%	STMN1/SRM/RFC3/HMMR/PUS7/NME1/NDC1/MPZL2/CCNA2/FANCI/TIPIN/IPO5/MELK/PRMT5/DKC1/DNAJC10/MRTO4/GNL3/PAK1IP1/ZWILCH/CCT2/RBM28/NME2/EBNA1BP2/TGIF1/SNRPD2/PHB/UTP18/TACC3/ATIC/ACTL6A/BOP1/EIF3B/NUP37/EZH2/ANP32E/SLC7A1/ADSL/NOL11/MARCKS/SLC38A6/NUP155/RPL8/ENOPH1/ACACA/PDCD2
REACTOME_DNA_REPAIR	REACTOME_DNA_REPAIR	136	0.406257	2.06042	7.64352e-07	1.42691e-05	1.05341e-05	1294	tags=37%, list=21%, signal=30%	RFC3/POLD2/NTHL1/XRCC3/PCLAF/UNG/CHEK1/CCNA2/FANCI/TIPIN/UBE2T/RMI2/TP53/PRKDC/APEX1/MSH2/RFC4/RUVBL1/POT1/MSH6/FANCA/PRPF19/ERCC2/TDP1/ATR/POLE3/POLD1/TP53BP1/FANCM/ACTL6A/MNAT1/MDC1/KPNA2/PCNA/RPS27A/FAN1/GTF2H4/NSD2/WRN/ATRIP/PARP1/RFC2/ATM/BARD1/CENPX/DCLRE1A/ERCC8/POLB/CDK2/RAD51C
LEE_LIVER_CANCER_MYC_TGFA_DN	LEE_LIVER_CANCER_MYC_TGFA_DN	21	-0.721876	-2.54292	7.83239e-07	1.45507e-05	1.0742e-05	504	tags=57%, list=8%, signal=53%	ACOX1/EPHX2/FABP1/CA3/TNNC2/OAT/HLA-DMA/PCK1/ABCG2/KHK/CYP4F2/FABP2
GREENBAUM_E2A_TARGETS_UP	GREENBAUM_E2A_TARGETS_UP	19	0.742261	2.4001	8.12057e-07	1.49639e-05	1.10471e-05	808	tags=74%, list=13%, signal=64%	MKI67/TOP2A/SLC12A2/ANLN/CA2/FGFR2/CCNA2/EIF4EBP1/CCNB2/ECT2/TCEAL9/CCNB1/RACGAP1/NUSAP1
AFFAR_YY1_TARGETS_DN	AFFAR_YY1_TARGETS_DN	95	0.454258	2.18013	8.133e-07	1.49639e-05	1.10471e-05	1060	tags=44%, list=17%, signal=37%	CENPF/MKI67/TGFBI/TOP2A/LMNB1/STMN1/DUT/HMMR/TK1/MCM6/HELLS/BIRC5/UNG/CCNA2/MCM7/PRC1/MCM3/CCNB2/CENPE/STEAP1/MCM4/CCNB1/PRDX4/MSH2/RFC4/POLA1/HMGB2/PLK1/MTHFD2/SMC2/TFB1M/RACGAP1/NEURL1/LRIG1/FZD3/TACC3/FARS2/NASP/AXIN2/IFT80/HMGB3/DIAPH3
WP_CONSTITUTIVE_ANDROSTANE_RECEPTOR_PATHWAY	WP_CONSTITUTIVE_ANDROSTANE_RECEPTOR_PATHWAY	17	-0.757913	-2.55588	8.39457e-07	1.53713e-05	1.13478e-05	753	tags=65%, list=12%, signal=57%	PPARGC1A/CYP2C9/CYP2C19/CYP3A5/SULT1A1/CYP2B6/ABCB1/UGT1A1/GSTA2/ABCC2/CYP3A4
YAO_TEMPORAL_RESPONSE_TO_PROGESTERONE_CLUSTER_11	YAO_TEMPORAL_RESPONSE_TO_PROGESTERONE_CLUSTER_11	60	0.528224	2.29331	8.58053e-07	1.5637e-05	1.15439e-05	1063	tags=48%, list=18%, signal=40%	SRM/METTL1/RRS1/BYSL/PUS1/PLA2G10/ABCE1/PUM3/NOP58/FARSB/MRTO4/DDX51/NDUFAF4/NOP56/PNO1/GNL3/TSR1/NIFK/CAD/RANGRF/CSE1L/DDX21/NUCB2/PA2G4/LTV1/ACTL6A/DUS1L/BOP1/KPNA2
WP_DNA_REPAIR_PATHWAYS_FULL_NETWORK	WP_DNA_REPAIR_PATHWAYS_FULL_NETWORK	62	0.522896	2.28699	9.05017e-07	1.64147e-05	1.21181e-05	1294	tags=48%, list=21%, signal=38%	RFC3/POLD2/NTHL1/UNG/CHEK1/FANCI/PRKDC/APEX1/MSH2/RFC4/MSH6/FANCA/ERCC2/ATR/POLE3/POLD1/FANCM/MNAT1/PCNA/FAN1/GTF2H4/WRN/PARP1/RFC2/ATM/CENPX/HMGB1/ERCC8/POLB/RAD51C
REACTOME_CHROMOSOME_MAINTENANCE	REACTOME_CHROMOSOME_MAINTENANCE	50	0.556979	2.32448	9.22354e-07	1.66502e-05	1.22919e-05	1498	tags=58%, list=25%, signal=44%	RFC3/POLD2/CENPK/NHP2/CENPP/MIS18A/CCNA2/ITGB3BP/DKC1/RFC4/RUVBL1/POLA1/NPM1/POT1/CENPN/POLD1/CENPW/GAR1/PCNA/WRN/RUVBL2/RFC2/CENPX/CDK2/RTEL1/POLA2/POLR2D/PRIM2/SHQ1
SCHLOSSER_MYC_TARGETS_REPRESSED_BY_SERUM	SCHLOSSER_MYC_TARGETS_REPRESSED_BY_SERUM	94	0.458578	2.18787	1.01755e-06	1.82824e-05	1.34969e-05	2334	tags=69%, list=38%, signal=43%	EEF1E1/NUP210/DDX10/IPO5/PUM3/PNO1/NUFIP1/RANBP1/NOLC1/PSMG1/C12orf29/SNRPF/CCT2/NUP93/NOP16/MTHFD2/TRIAP1/TFAM/POLE3/YBX3/ALG8/DIMT1/MRPL3/RAN/ACTL6A/HNRNPA1/EXOSC8/KPNA2/HK2/ANP32B/ATXN10/TCERG1/WRN/ITPA/EI24/PFDN4/CSNK1E/XPOT/SSB/SSBP1/TOMM20/SERBP1/UBA2/HSPE1/SMARCC1/CCT8/HDAC2/APP/SLC39A6/DDX19A/FASTKD2/DCUN1D4/RABGGTB/USP10/DCTD/SRSF1/PWP1/PDIA6/PTGES3/CCT5/THAP9-AS1/NUP58/FAM120A/TXN/GNL2
KEGG_ANTIGEN_PROCESSING_AND_PRESENTATION	KEGG_ANTIGEN_PROCESSING_AND_PRESENTATION	30	-0.630547	-2.44101	1.16923e-06	2.09096e-05	1.54364e-05	873	tags=47%, list=14%, signal=40%	HLA-B/HLA-F/B2M/HLA-A/HLA-DMA/HLA-DQB1/HLA-DPB1/CD74/CIITA/HLA-DRB5/HLA-DRB1/HLA-DRA/HLA-DPA1/HLA-DMB
SERVITJA_LIVER_HNF1A_TARGETS_DN	SERVITJA_LIVER_HNF1A_TARGETS_DN	50	-0.548481	-2.38695	1.18606e-06	2.11119e-05	1.55858e-05	812	tags=52%, list=13%, signal=45%	CYP4V2/SLC25A45/NR1H4/DDC/CYP2C19/SLC41A2/GBP2/BDH2/FMO5/FABP1/HSD17B2/SLC37A4/SLCO2A1/CYP2J2/APOM/SOX6/NR0B2/DPP4/SLC30A10/LIN7A/UGT2A3/SLC3A1/CYP4F2/SERPINA1/CYP2D6/SLC23A1
ZHAN_MULTIPLE_MYELOMA_PR_UP	ZHAN_MULTIPLE_MYELOMA_PR_UP	20	0.728847	2.40022	1.19527e-06	2.11773e-05	1.56341e-05	808	tags=80%, list=13%, signal=70%	TOP2A/PCLAF/BIRC5/TYMS/CCDC34/PRC1/FANCI/UBE2T/CCNB2/CCNB1/TSR1/RFC4/ZWILCH/RACGAP1/RRM2/NUSAP1
WELCSH_BRCA1_TARGETS_DN	WELCSH_BRCA1_TARGETS_DN	87	0.461316	2.17354	1.2146e-06	2.14206e-05	1.58137e-05	1635	tags=51%, list=27%, signal=37%	MYC/SRM/CDK4/KAT2A/PPAT/SLC1A5/BYSL/TRAP1/DDX10/CKAP4/PDCD11/RCC1/MTHFD1/GCSH/APEX1/SOX4/NOLC1/DANCR/CAD/CCND1/MLEC/NUP188/POLD1/FASN/CHAF1A/ATIC/ALG3/SSRP1/CTPS1/BOP1/EIF3B/RPIA/LMNB2/MRPS12/SLC7A5/EIF3E/FARSA/TCOF1/SF3A3/SSBP1/HCFC1/MGST1/FKBP4/SMAD6
SANSOM_WNT_PATHWAY_REQUIRE_MYC	SANSOM_WNT_PATHWAY_REQUIRE_MYC	27	0.664	2.39118	1.30375e-06	2.28874e-05	1.68965e-05	564	tags=44%, list=9%, signal=40%	EPHB3/MYC/CD44/EPHB2/FXN/SLC1A5/SOX9/TP53/IGFBP2/MTAP/SOX4/RUVBL1
MODY_HIPPOCAMPUS_PRENATAL	MODY_HIPPOCAMPUS_PRENATAL	32	0.63276	2.38301	1.35318e-06	2.36467e-05	1.7457e-05	1549	tags=72%, list=26%, signal=54%	TOP2A/CDK4/POLR1C/TP53/CCNB2/CCND2/RPS18/RPS8/CKS2/RPL13/CDK2AP1/PCNA/RPL12/RPL19/RPL30/RPL23A/RPL37/RPL13A/RPL9/RPL34/RPL8/EEF1G/RPS27
ZHANG_BREAST_CANCER_PROGENITORS_UP	ZHANG_BREAST_CANCER_PROGENITORS_UP	218	0.352979	1.92414	1.37399e-06	2.37981e-05	1.75688e-05	1929	tags=46%, list=32%, signal=33%	CDCA7/MYB/BCL2/CENPF/TOP2A/STMN1/ST6GAL1/PPAT/HELLS/ANLN/UNG/CHEK1/PRPS2/WDR3/CCNA2/POLR1C/CTTNBP2/NAF1/MELK/MTHFD1/OXCT1/FARSB/CD24/CA12/ECT2/PAICS/GMNN/TRIM59/DBF4/SGO2/POLA1/RPS3/SKA2/HMGB2/POT1/SMC2/ATAD2/ADK/ATR/RRM2/POLR3K/ANAPC1/TP53BP1/RBL1/LSM5/AHCY/CDCA8/RPL15/ACTL6A/HNRNPA1/GRHL2/TTC3/SLC39A10/SKP2/LSM7/POLR3H/NFIA/SLC38A1/TMPO/PARP1/EZH2/SAP30/CFAP97/ANP32E/SLC7A1/PATZ1/TULP3/PLCB1/PEX7/SSB/NCAPD3/ZNF22/NUP155/TAF1D/STK26/RIF1/TTF2/SSBP1/ILF3/SERBP1/UBA2/CSTF2/WDR75/CEP164/GEMIN6/ARMC10/STXBP6/INTS2/HNRNPA3/PROM1/PARK7/SYNCRIP/TRMT6/PHF14/NUP107/XPO1/POLD3/HNRNPDL/MRPS33/PHB2/PHF6
BLANCO_MELO_BETA_INTERFERON_TREATED_BRONCHIAL_EPITHELIAL_CELLS_UP	BLANCO_MELO_BETA_INTERFERON_TREATED_BRONCHIAL_EPITHELIAL_CELLS_UP	142	-0.376862	-2.02601	1.37428e-06	2.37981e-05	1.75688e-05	1504	tags=51%, list=25%, signal=40%	SAMD9/B3GNT7/CASP7/ELOVL7/PLAUR/PTK2B/SAMD8/SKIL/USP12/ARL5B/SP100/HELZ2/IFIT5/ZNFX1/REC8/IRF1/FSD1L/IL6ST/MYD88/MAFF/CFLAR/PCGF5/CSRNP1/IRF9/LINC-PINT/APOL2/HBEGF/C3orf52/APOL6/IL15/BACH1/KLF6/SEC24A/MX1/USP18/RELL1/SLC41A2/GBP2/MAN1A1/XRN1/DDX60L/GPAT3/GBP3/SLC16A4/DUSP1/NPC1/TNFSF10/PDK4/SMURF2/TENT5A/CTSO/TMEM140/RAB8B/TRANK1/CYP2J2/ARL14/GBP1/DDX58/GLRX/IFIT2/BIRC3/MATN2/PLAAT4/NOCT/IFIT3/STBD1/GCNT4/SYT12/ANGPTL4/TRPV3/ACE2/CREB5/IFIT1
REACTOME_INFECTIOUS_DISEASE	REACTOME_INFECTIOUS_DISEASE	380	0.304416	1.78585	1.53383e-06	2.64414e-05	1.95202e-05	1628	tags=37%, list=27%, signal=29%	IGLC2/NOX1/ST6GAL1/TAF4B/ADCY7/RHBDF2/ADORA2B/IMPDH2/ST3GAL3/NUP210/NDC1/WIPF1/IPO5/RCC1/ITPR1/PRMT1/ADCY3/RPS2/TUBB3/RPSA/RPL10A/RANBP1/NPM1/TUBB/RPS3/RPS6/RPS17/RPS18/NUP93/RPL4/RPS8/BANF1/CBX1/RPS12/GNAI1/RPL35/RPL5/RPL32/ERCC2/PRKACB/RPL18A/NUP188/RPS3A/RPL36A/RPL31/RPL13/RPL22/PRKX/RPLP0/RPS5/RPL17/RPL39/RPS19/RPL6/RPS24/RPL37A/RPL23/RAN/RPL15/RPS23/RPL26/SSRP1/RPL3/RPS15A/MNAT1/TUBA1B/RPL35A/PACS1/RPL14/RPS13/RPS21/RPL7A/RPS10/RPLP1/KPNA2/CHD3/RPS7/RPL36/NUP37/SEH1L/NUP35/NELFCD/RPS27A/RPL7/RPS14/GTF2H4/RPL12/RPL19/RPL30/RPL23A/TRIM28/PARP1/RPL21/RPL37/NUP160/RPL13A/EZH2/RPS11/RPL27/SAP30/RPL27A/KDM1A/RPS4X/RPL9/RPS15/PPIA/RPS9/PSMB5/RPL34/RPS16/RPL11/RPS20/RPL28/MAP2K6/RPL18/HSP90AB1/NUP155/RPS25/RPL8/RPS28/BAIAP2/PSIP1/POLR2D/RPLP2/PSME4/RPL24/RPL38/RPS29/RPS27/NUP205/RPL10/RPS4Y1/FKBP4/RPL41/RPL29/NUP42/SUPT16H/TAF6/PARP8
LEE_BMP2_TARGETS_UP	LEE_BMP2_TARGETS_UP	288	-0.300416	-1.78535	1.81873e-06	3.12121e-05	2.30422e-05	1685	tags=50%, list=28%, signal=38%	KLHL24/SGMS2/PDXK/FBXL20/METTL7A/ITPR2/CYB5R3/LRP10/QPRT/HBP1/TBC1D17/ETFBKMT/MAP1LC3B/RRAS/PINK1/EPS8/FZD7/MSRB1/CRY2/C19orf33/TMC4/HDAC5/FUCA1/SCARB2/SPINT2/TMEM45B/PTK2B/CRYZ/ADGRG6/PRXL2C/ZFAND3/SLC25A23/EPCAM/ITGB4/JUN/OCIAD2/SUN2/RGS3/RNF128/PDK2/GBP4/PRLR/NEAT1/LRP1/FCGRT/CHDH/DPYD/CREBRF/IGSF3/EZR/BTG1/ALDH6A1/SAT1/BMP1/CRYL1/SLCO2B1/CTSD/CALCOCO1/UGT1A10/OSR2/HLA-B/SLC40A1/PBXIP1/TCP11L2/CYP4V2/BLVRB/C11orf54/GDPD1/PAM/TEF/AQP1/FLCN/ARHGAP6/CLDN23/VSIR/HSD17B11/CPQ/PLIN3/APPL2/ITM2B/USP18/PLEKHS1/P2RX4/GBP2/MAN1A1/RABGAP1L/ALDH1A2/TMEM176B/ACAA1/DGKA/PAOX/HYI/YPEL3/TMEM176A/NPNT/PER3/FUOM/CPE/ABHD4/AKR1B10/PRXL2A/PDK4/SNRK/BPHL/CNDP2/CES2/STOM/CTSO/SMPDL3A/SLC39A4/HPGD/TMEM140/SULT1A1/NAAA/GABARAPL1/EMB/DHRS7/VAT1/CYP27A1/SLC35G1/ANPEP/TIMP2/RESF1/MATN2/DPP4/PTPRR/PCK2/PDLIM2/APOBEC1/ABCB1/GDA/CRIP1/DBP/TMCC3/TCN2/FGL2/ENPP3/SERPINA1/CYP2D6/SLC7A7/CREB5/MAF/MME
WHITFIELD_CELL_CYCLE_G2_M	WHITFIELD_CELL_CYCLE_G2_M	97	0.457383	2.20075	1.95885e-06	3.34666e-05	2.47066e-05	1099	tags=38%, list=18%, signal=32%	CENPF/LRP8/MKI67/HMMR/TFF3/BIRC5/ANLN/AHI1/CCNA2/ADGRE5/GTSE1/RRP1/CCNB2/ITPR1/SMTN/CENPE/ECT2/MCM4/CCNB1/SGO2/CCSAP/SPDL1/PLK1/CCND1/CNN2/TGIF1/CKS2/NUSAP1/TOMM34/NDE1/CKAP2/MDC1/HMGB3/SLC44A2/NUP35/CDC42EP1/ANP32B
YU_MYC_TARGETS_UP	YU_MYC_TARGETS_UP	31	0.628601	2.34194	2.08789e-06	3.55127e-05	2.6217e-05	1074	tags=68%, list=18%, signal=56%	MKI67/TOP2A/PCLAF/BIRC5/ANLN/CCNB2/CDKN3/ECT2/GMNN/CCNB1/HMGB2/HMGN2/PLK1/RACGAP1/DCTPP1/CKS2/NUDCD2/YBX3/RRM1/KPNA2/PCNA
EGUCHI_CELL_CYCLE_RB1_TARGETS	EGUCHI_CELL_CYCLE_RB1_TARGETS	12	0.82192	2.33267	2.20197e-06	3.72873e-05	2.75272e-05	923	tags=92%, list=15%, signal=78%	MCM6/KIF18A/CCNA2/MCM7/MCM3/CENPE/ECT2/MCM4/HMGB2/SMC2/CDCA8
BROWN_MYELOID_CELL_DEVELOPMENT_DN	BROWN_MYELOID_CELL_DEVELOPMENT_DN	71	0.496491	2.24367	2.26592e-06	3.80337e-05	2.80782e-05	1628	tags=68%, list=27%, signal=50%	ST6GAL1/CDK4/ADGRG1/NME1/TMEM97/SLC1A5/MBOAT2/BIN1/RAB27B/C1QBP/TMTC2/POLR1B/NOP58/PDIA5/WDR43/RCL1/NOP56/IFITM3/APEX1/SOX4/NOLC1/SHMT2/MSH2/NPM1/NOP16/GAS5/ODC1/GTPBP4/NCL/NT5C3B/RPL23/AHCY/SNHG5/IKZF2/TRIM28/RUVBL2/SLC7A5/BZW2/UTP4/XPOT/SF3B3/ZFAS1/RIF1/CCT6A/IVNS1ABP/FKBP4/SMARCC1/PARP8
REACTOME_MITOCHONDRIAL_TRANSLATION	REACTOME_MITOCHONDRIAL_TRANSLATION	71	0.496245	2.24256	2.26592e-06	3.80337e-05	2.80782e-05	2750	tags=87%, list=45%, signal=48%	MRPS27/MRPL24/MRPL17/ERAL1/MRPS2/MRPL12/MRPL11/MRPL3/GADD45GIP1/MRPL1/MRPL4/MRPS35/MRPS17/MRPS9/MRPS26/MRPS15/MRPS12/MRPS28/MRPL38/MRPS23/MRPL37/MRPL10/MRPL50/MRPL16/MRPL15/MRPS34/MRPL58/MRPL45/MRPS33/MRPL23/MRPL51/OXA1L/MRPL18/PTCD3/MRPL9/MRPL19/MRPL46/MRPL43/MRPS18A/MRPS7/MRPL39/MRPS14/MRPL32/MRPL40/MRPS25/TUFM/MRPL2/MRPL57/MRPL20/MRPL47/MRPL42/MRPL13/MRPS30/MRPL52/MRPL54/MRPS18B/MRPL21/GFM1/MRPL22/MRPS24/MRPS16/MRPL33
WP_PROXIMAL_TUBULE_TRANSPORT	WP_PROXIMAL_TUBULE_TRANSPORT	24	-0.684153	-2.49136	2.28002e-06	3.81032e-05	2.81295e-05	783	tags=62%, list=13%, signal=55%	ATP1A1/AQP1/SLC9A3/SLC6A20/SLC1A1/SLC47A2/ABCB1/ABCG2/SLC3A1/SLC7A7/SLC5A1/SLC6A19/SLC7A9/SLC2A2/ABCC2
KEGG_METABOLISM_OF_XENOBIOTICS_BY_CYTOCHROME_P450	KEGG_METABOLISM_OF_XENOBIOTICS_BY_CYTOCHROME_P450	28	-0.638874	-2.38621	2.54303e-06	4.23138e-05	3.1238e-05	1092	tags=64%, list=18%, signal=53%	UGT2B15/MGST3/UGT1A10/GSTM4/CYP2C9/UGT2B17/CYP2C19/CYP3A5/CYP2S1/CYP2B6/CYP2C18/UGT2A3/UGT2B7/UGT1A1/GSTA1/GSTA2/DHDH/CYP3A4
POMEROY_MEDULLOBLASTOMA_PROGNOSIS_DN	POMEROY_MEDULLOBLASTOMA_PROGNOSIS_DN	32	0.620799	2.33796	3.1107e-06	5.15352e-05	3.80456e-05	1672	tags=78%, list=28%, signal=57%	CENPF/BYSL/NME4/TRAP1/RPSA/RPL10A/CAD/RPS18/RPS8/SNRPD2/CBX5/RPS19/TKT/ATIC/RPL35A/RPL7A/RPS10/RPS14/BARD1/RPL27A/RPL11/RPS25/B4GALT1/RPL29/HMGA1
REICHERT_MITOSIS_LIN9_TARGETS	REICHERT_MITOSIS_LIN9_TARGETS	16	0.746261	2.30772	3.15449e-06	5.20355e-05	3.8415e-05	916	tags=69%, list=15%, signal=59%	CENPF/MKI67/TOP2A/HMMR/CENPE/CCNB1/HMGB2/PLK1/NUSAP1/ANAPC1/LMLN
REACTOME_METABOLISM_OF_FAT_SOLUBLE_VITAMINS	REACTOME_METABOLISM_OF_FAT_SOLUBLE_VITAMINS	18	-0.721535	-2.48041	3.64586e-06	5.92551e-05	4.37448e-05	478	tags=56%, list=8%, signal=51%	AKR1B10/VKORC1/APOM/PLB1/APOC2/RBP2/APOB/APOC3/APOA4/APOA1
KEGG_ALLOGRAFT_REJECTION	KEGG_ALLOGRAFT_REJECTION	14	-0.774549	-2.48183	3.65409e-06	5.92551e-05	4.37448e-05	1043	tags=86%, list=17%, signal=71%	HLA-G/HLA-B/HLA-F/HLA-A/HLA-DMA/HLA-DQB1/HLA-DPB1/HLA-DRB5/HLA-DRB1/HLA-DRA/HLA-DPA1/HLA-DMB
KEGG_AUTOIMMUNE_THYROID_DISEASE	KEGG_AUTOIMMUNE_THYROID_DISEASE	14	-0.774549	-2.48183	3.65409e-06	5.92551e-05	4.37448e-05	1043	tags=86%, list=17%, signal=71%	HLA-G/HLA-B/HLA-F/HLA-A/HLA-DMA/HLA-DQB1/HLA-DPB1/HLA-DRB5/HLA-DRB1/HLA-DRA/HLA-DPA1/HLA-DMB
KEGG_GRAFT_VERSUS_HOST_DISEASE	KEGG_GRAFT_VERSUS_HOST_DISEASE	14	-0.774549	-2.48183	3.65409e-06	5.92551e-05	4.37448e-05	1043	tags=86%, list=17%, signal=71%	HLA-G/HLA-B/HLA-F/HLA-A/HLA-DMA/HLA-DQB1/HLA-DPB1/HLA-DRB5/HLA-DRB1/HLA-DRA/HLA-DPA1/HLA-DMB
DESERT_STEM_CELL_HEPATOCELLULAR_CARCINOMA_SUBCLASS_UP	DESERT_STEM_CELL_HEPATOCELLULAR_CARCINOMA_SUBCLASS_UP	125	0.404001	2.02515	4.014e-06	6.48167e-05	4.78506e-05	1533	tags=46%, list=25%, signal=35%	NAP1L1/PTTG1/TOP2A/TRAF5/HMGA2/CDK4/NT5DC2/HILPDA/MARCKSL1/NREP/ASRGL1/HELLS/DNMT1/SLC12A8/CXCL8/SOX9/CKAP4/MCM7/PRC1/MCM3/FBL/PRMT1/DKC1/CENPE/SOX4/RPSA/RPS3/CCT2/CAMSAP2/MTHFD2/RACGAP1/CSE1L/HOMER1/HEATR1/CKS2/NCL/TMED3/TKT/TACC3/ATIC/SSRP1/PLP2/LMNB2/HK2/TRIM28/PAFAH1B3/SLC7A1/EIF3E/BZW2/SSB/MARCKS/RPL8/LBR/STK26/RPLP2/ILF2/TOMM20
REACTOME_EXTENSION_OF_TELOMERES	REACTOME_EXTENSION_OF_TELOMERES	28	0.623094	2.28836	4.47396e-06	7.19406e-05	5.31098e-05	1876	tags=82%, list=31%, signal=57%	RFC3/POLD2/NHP2/CCNA2/DKC1/RFC4/RUVBL1/POLA1/POT1/POLD1/GAR1/PCNA/WRN/RUVBL2/RFC2/CDK2/RTEL1/POLA2/PRIM2/SHQ1/RPA2/LIG1/POLD3
RODRIGUES_THYROID_CARCINOMA_ANAPLASTIC_UP	RODRIGUES_THYROID_CARCINOMA_ANAPLASTIC_UP	342	0.299943	1.74246	5.28117e-06	8.45649e-05	6.24296e-05	1158	tags=27%, list=19%, signal=23%	CENPF/CMSS1/TOP2A/HMGA2/LYAR/HMMR/ANLN/ADORA2B/ZMYND19/DCBLD2/SLC1A5/EEF1E1/DNMT1/SLCO4A1/NDC1/CXCL8/CHEK1/MIS18A/KIF18A/RAB27B/FRMD5/MCM7/CXCL1/EIF4EBP1/RCC1/MELK/PUM3/TRMT1/MTAP/HOXB9/DNAJC10/GDF15/TPBG/CENPE/RCC2/ECT2/QSOX1/MCM4/PAICS/NOP56/MIPOL1/MTHFD1L/CCNB1/SNHG17/DBF4/SGO2/SHMT2/BID/DSE/NIFK/RPF2/NPM1/SKA2/ZWILCH/CCT2/IFI16/MSH6/MTHFD2/REXO2/GAS5/SMC2/RACGAP1/CSE1L/ATAD2/ADK/CDK6/PMS1/ATR/CKS2/GTPBP4/NUSAP1/ANAPC1/WDR36/BRIX1/IER3/ACTL6A/CKAP2/IFT80/LINC00342/TTC3/PLP2/NAA15/DIAPH3/KPNA2/MRPS17/SNRPB/HK2/SAAL1/RPS27A/SLC38A1/TMPO/NOL8/EIF5A
SUMI_HNF4A_TARGETS	SUMI_HNF4A_TARGETS	14	-0.767283	-2.45854	5.63451e-06	8.9847e-05	6.63291e-05	943	tags=79%, list=16%, signal=67%	SLCO2B1/IL22RA1/ABCG8/IFNLR1/TNFSF10/FABP1/MEP1A/PLA2G12B/ERICH4/SLC6A4/RBP2
TAKEDA_TARGETS_OF_NUP98_HOXA9_FUSION_10D_UP	TAKEDA_TARGETS_OF_NUP98_HOXA9_FUSION_10D_UP	61	-0.480409	-2.18593	5.79538e-06	9.20287e-05	6.79397e-05	851	tags=48%, list=14%, signal=41%	HMGCS1/GEM/APOL6/IL15/SERPINE2/MX1/USP18/ARL4A/SLC9A3/DDX60L/OSBPL6/EPSTI1/RETREG1/HPGD/CMPK2/DEFB1/METTL7B/GBP1/DDX58/ARG2/TMEM200A/IFIT2/ISG15/PLAAT4/IFIT3/GATM/SLC8A1/SMIM24/IFIT1
REACTOME_NERVOUS_SYSTEM_DEVELOPMENT	REACTOME_NERVOUS_SYSTEM_DEVELOPMENT	232	0.330953	1.81673	6.21138e-06	9.82271e-05	7.25156e-05	1608	tags=43%, list=26%, signal=33%	EPHB3/SEMA4A/EPHB4/EPHB2/ENAH/DPYSL2/WWTR1/RPS2/MAGOHB/TUBB3/CD24/MSN/NAB1/RPSA/RPL10A/RPS3/RPS6/RGMB/RPS17/RPS18/RPL4/RPS8/RPS12/ITGA1/RPL35/RPL5/NTN4/RPL32/PRKACB/RPL18A/RPS3A/RPL36A/RPL31/RPL13/RPL22/RPLP0/RPS5/RPL17/RPL39/RPS19/RPL6/RPS24/RPL37A/RPL23/RPL15/RPS23/RPL26/RPL3/RPS15A/TUBA1B/RPL35A/RPL14/RPS13/RPS21/RPL7A/RPS10/RPLP1/RPS7/RPL36/RPS27A/RPL7/RPS14/RPL12/RPL19/RPL30/RPL23A/RPL21/RPL37/RPL13A/RPS11/RPL27/RPL27A/RPS4X/RPL9/RPS15/RPS9/PSMB5/UTRN/RPL34/RPS16/RPL11/RPS20/RPL28/RPL18/HSP90AB1/RPS25/RPL8/RPS28/RPLP2/PSME4/RPL24/RPL38/RPS29/GSPT1/RPS27/RPL10/RPS4Y1/RPL41/RPL29
ODONNELL_TFRC_TARGETS_UP	ODONNELL_TFRC_TARGETS_UP	125	-0.377904	-1.9701	6.59174e-06	0.000103813	7.66396e-05	1415	tags=50%, list=23%, signal=39%	MYH14/MALAT1/GPATCH2L/RAB1A/IFRD1/JUN/SESN2/DAPK2/HS1BP3/IL13RA1/NEAT1/F11R/CMBL/GSDMB/AAK1/ABAT/CREBRF/YPEL5/IGSF3/BTG1/MAOA/SAT1/CSRNP1/PLCXD2/SEMA6A/BTD/TFPI/SIPA1L3/PIM1/C3orf52/KLF6/FHL2/SAMD4A/C4orf3/LINC00857/MXD1/MIR22HG/MYLK/RGS2/CDKN1A/SH3D21/DGKA/PER3/GADD45B/CAPN13/DUSP1/TOR1AIP2/HPGD/IDNK/STK17B/SGK1/CDC14A/PLAAT4/SCIN/HLA-DQB1/ADIRF/CYP4F2/SERPINA1/ALDOB/PRKG2/GRIK2/SLC6A19
PUJANA_BREAST_CANCER_WITH_BRCA1_MUTATED_UP	PUJANA_BREAST_CANCER_WITH_BRCA1_MUTATED_UP	34	0.591953	2.2606	6.7259e-06	0.000105492	7.78789e-05	2244	tags=85%, list=37%, signal=54%	STMN1/RFC3/HMMR/MCM6/DNMT1/MCM4/MSH2/RFC4/CAD/NASP/EXOSC8/SKP2/RPIA/TCERG1/EZH2/LBR/TTF2/ILF3/TFDP1/CNOT9/SNRPA/CENPA/NCK1/NCAPD2/DDX39A/CEP57/UBE2S/MRE11/SMC4
GRYDER_PAX3FOXO1_ENHANCERS_IN_TADS	GRYDER_PAX3FOXO1_ENHANCERS_IN_TADS	466	0.276853	1.65056	6.78503e-06	0.000105985	7.82428e-05	1397	tags=29%, list=23%, signal=24%	MYC/CDCA7/BCL2/RBFOX1/NPM3/EPHB2/TOP2A/LMNB1/RFC3/PPM1H/SETD7/PDZRN3/GLUL/HELLS/ANLN/ENAH/RRP15/FGFR2/CD81/NCAPG2/NHP2/EXOSC2/PARM1/TMEM123/NXT1/CELF2/VRK1/RCN1/TRAP1/KREMEN1/DDX10/MIS18A/ARHGEF3/SETBP1/CHD6/MCM3/CCNB2/ITPR1/PODXL/DNAJC10/WDR43/FARSB/MRTO4/NAT10/NOTCH2/SULF2/ECT2/PNO1/PPIF/SOX4/MSI2/NOC3L/DPH5/NOLC1/SPDL1/TEX10/RPF2/NPM1/CCND2/SKA2/RGMB/HMGN2/MSH6/TLE1/CEP128/REXO2/ITGA1/KANK2/CSE1L/GGA2/NAV2/PODXL2/TNNT2/CDK6/HDHD5/MSX2/CEP97/ODC1/NANS/B4GALNT3/RSL1D1/POLE3/MIF/PRKX/LRIG1/SOCS3/ZNF331/ANKS6/STARD13/RNF145/DTD1/DIS3L/FARS2/MIPEP/EXOSC7/CDK2AP1/RHOQ/RBM38/MNAT1/PACS1/FGFR4/ACBD6/SKP2/DUSP12/RANBP17/SCFD2/EIF3B/SPICE1/C3orf70/NFIA/SLC38A1/RPL23A/PARP1/HAUS1/WDR27/NUP160/LIMCH1/PFDN4/CHSY1/SASH1/PAFAH1B3/SLC7A1/RAD51C/SNRNP40/LRIG3/LARS2/C16orf91/SSB/AFAP1/MARCKS/NACA/SETMAR/SLC38A6
IVANOVA_HEMATOPOIESIS_EARLY_PROGENITOR	IVANOVA_HEMATOPOIESIS_EARLY_PROGENITOR	211	0.337766	1.82984	6.93004e-06	0.000107716	7.95204e-05	1981	tags=48%, list=33%, signal=33%	MYB/BCL2/CDK4/ASRGL1/UBE2Q2/ZWINT/DDX31/PLEKHA4/ABCC4/MCM3/MACROD1/PFAS/MRPS27/OXCT1/GCSH/PDIA5/SLC35B2/SFXN2/RCC2/RIOX2/PRKDC/L3MBTL3/DDX51/PPIF/PITPNC1/IDH2/DPH5/NOLC1/EXTL2/GPATCH4/RBM28/CDK6/MLEC/ARSB/EEF2KMT/TFB2M/NCL/TOX/RPL22/DIMT1/GGCT/GNPNAT1/DIS3L/SEPTIN6/WDR36/AHCY/GMPS/TMEM161A/PPRC1/DDX18/IMPA2/PPFIBP1/PARP1/MRPS26/ING5/PFDN4/ALDH7A1/MRPS12/ZRANB3/BZW2/PATZ1/RBM19/BBS4/PEX7/DPAGT1/RPS20/C16orf91/TUBGCP5/RNF157/RPL18/POGLUT1/PACC1/B3GALT6/TTF2/ILF3/RRP7A/FOXK1/NUP42/ICE2/PARP8/LPAR6/TTLL4/SUPV3L1/PRKRA/C6orf226/PHF14/SPR/COMMD7/G3BP1/BFAR/DCUN1D4/MRPL45/RNASEH1/TRIM13/EXOG/ESD/RPGR/SNAPC5/SLC35A1/SDAD1/SINHCAF
RICKMAN_TUMOR_DIFFERENTIATED_WELL_VS_POORLY_UP	RICKMAN_TUMOR_DIFFERENTIATED_WELL_VS_POORLY_UP	107	0.412125	2.0123	6.95211e-06	0.000107716	7.95204e-05	2196	tags=60%, list=36%, signal=39%	MYB/CENPF/NAP1L1/TRAF5/TGIF2/PLCB4/TMEM97/EARS2/CHCHD6/MCM3/UBE2T/RMI2/FBL/TARBP1/MECOM/SFXN2/SNRPE/MSI2/MSH6/NUCKS1/RPL5/PKDCC/FAM117A/RPL17/RPL23/SNHG6/SLC5A6/NASP/RPL35A/RPIA/RPS7/TMPO/PARP1/FAM171A1/EIF3L/IPO9/CEP70/MAP2K6/SLC45A4/LBR/SPRY2/TOMM20/RPS27/LPIN1/ATP2C1/CCT7/TTLL4/NOP53/TGS1/COMMD7/XPO1/ATP5MC2/TRAPPC6A/IFT122/ERO1B/LRRC14/NCBP2/CCT3/CACYBP/SRSF1/SRSF7/ASB3/MSL2/SLC25A6
REACTOME_PHASE_I_FUNCTIONALIZATION_OF_COMPOUNDS	REACTOME_PHASE_I_FUNCTIONALIZATION_OF_COMPOUNDS	46	-0.533114	-2.27257	7.47905e-06	0.000115413	8.52028e-05	812	tags=50%, list=13%, signal=44%	CYP4V2/NR1H4/CYP2C9/CYP2C19/ACSS1/POR/PAOX/CYP3A5/AOC1/NQO2/BPHL/CES2/CYP4F11/CYP2J2/CYP27A1/CYP2S1/CYP2B6/CYP2C18/MAOB/AADAC/CYP4F2/CYP2D6/CYP3A4
REACTOME_TELOMERE_MAINTENANCE	REACTOME_TELOMERE_MAINTENANCE	35	0.586297	2.25147	7.6142e-06	0.000117026	8.6394e-05	1498	tags=60%, list=25%, signal=45%	RFC3/POLD2/NHP2/CCNA2/DKC1/RFC4/RUVBL1/POLA1/POT1/POLD1/GAR1/PCNA/WRN/RUVBL2/RFC2/CDK2/RTEL1/POLA2/POLR2D/PRIM2/SHQ1
DAIRKEE_CANCER_PRONE_RESPONSE_BPA	DAIRKEE_CANCER_PRONE_RESPONSE_BPA	28	0.615697	2.2612	7.68202e-06	0.000117596	8.6815e-05	739	tags=46%, list=12%, signal=41%	MYC/TOP2A/GLUL/TRAP1/C1QBP/MTHFD1/IGFBP2/FARSB/RANBP1/SNRPD1/NUP93/CSE1L/SORD
REACTOME_METABOLISM_OF_VITAMINS_AND_COFACTORS	REACTOME_METABOLISM_OF_VITAMINS_AND_COFACTORS	90	-0.427675	-2.13208	8.56234e-06	0.00013055	9.6378e-05	925	tags=33%, list=15%, signal=29%	GCHFR/BCO1/BTD/MOCOS/RETSAT/PANK3/PARP14/PC/SLC52A3/AKR1B10/CYB5A/ENPP1/AMN/SLC19A1/VKORC1/APOM/SLC19A3/SLC52A1/TCN2/PLB1/ENPP3/PRKG2/SLC23A1/APOC2/CUBN/RBP2/APOB/APOC3/APOA4/APOA1
BROWNE_INTERFERON_RESPONSIVE_GENES	BROWNE_INTERFERON_RESPONSIVE_GENES	30	-0.598489	-2.3169	8.70859e-06	0.000132253	9.76352e-05	1321	tags=67%, list=22%, signal=52%	SP100/STAT1/OAS1/IFIT5/MYD88/IL15/HLA-F/TLR3/RGL1/MX1/GBP2/RABGAP1L/TNFSF10/ISG20/GBP1/IFIT2/ISG15/PLAAT4/IFIT3/TYMP
CROONQUIST_NRAS_VS_STROMAL_STIMULATION_DN	CROONQUIST_NRAS_VS_STROMAL_STIMULATION_DN	32	0.60442	2.27628	8.80145e-06	0.000133135	9.82862e-05	973	tags=56%, list=16%, signal=47%	MKI67/TGFBI/PTTG1/STMN1/TK1/CD81/CCNA2/MCM7/MCM3/CCNB2/CDKN3/CENPE/CCNB1/CADPS/HES1/TOX/IER3/NASP
EPPERT_PROGENITOR	EPPERT_PROGENITOR	63	0.494466	2.16864	9.43076e-06	0.000142093	0.000104899	1248	tags=48%, list=21%, signal=38%	RFC3/DUT/PCLAF/ASRGL1/TMEM97/ZWINT/KNTC1/NDC1/CHEK1/FANCI/TIPIN/IPO5/CCNB2/PRKDC/PAICS/POLA1/MTHFD2/RACGAP1/ACSM3/CDK6/SORD/ODC1/RRM1/MIPEP/CTPS1/FKBP14/WRN/FAM171A1/LRPPRC/HMGB1
CHIANG_LIVER_CANCER_SUBCLASS_UNANNOTATED_DN	CHIANG_LIVER_CANCER_SUBCLASS_UNANNOTATED_DN	108	0.40503	1.98342	1.00309e-05	0.000150543	0.000111137	1394	tags=40%, list=23%, signal=31%	RFC3/CDK4/EBPL/TYMS/C1QBP/UBE2T/CCNB2/FKBP11/CDKN3/SNHG29/LSM2/ECT2/GMNN/PRDX4/MSH2/PSMG1/RFC4/SNRPD1/CCT2/TPD52L1/GNAI1/SNRPD2/RCN2/POLE3/DPCD/MORN2/PPIL1/DCUN1D5/RAN/ATIC/RPL7A/IMPA2/PCNA/NUP37/HAUS1/SLC44A3/MRPS12/RACK1/MAGED1/FARSA/MRPS23/RPS16/HSP90AB1
YAMASHITA_LIVER_CANCER_WITH_EPCAM_UP	YAMASHITA_LIVER_CANCER_WITH_EPCAM_UP	39	0.563164	2.22007	1.02669e-05	0.000153482	0.000113307	1695	tags=77%, list=28%, signal=56%	NREP/MPZL2/RPSA/RPS3/RPS12/RPL35/RPS3A/RPL31/RPLP0/RPL17/RPL6/RPS24/MRPL3/AHCY/HNRNPA1/RPL7A/RPS10/RPS7/RPS27A/RPL23A/RPL13A/RPS4X/RPL9/RPL28/PHF20/TAF1D/TOMM20/RPS4Y1/RPL29/EIF3F
BILANGES_SERUM_RESPONSE_TRANSLATION	BILANGES_SERUM_RESPONSE_TRANSLATION	24	0.646432	2.25166	1.0501e-05	0.000156371	0.00011544	1695	tags=83%, list=28%, signal=60%	ARID5B/RPS3/RPS6/RPL4/RPS8/RPL18A/RPS5/RPS19/RPL6/RPL14/RPS7/RPL21/RACK1/RPS4X/EEF1G/RPL10/NSA2/RPL29/EEF1B2/EIF3F
BAUS_TFF2_TARGETS_UP	BAUS_TFF2_TARGETS_UP	18	-0.702095	-2.41358	1.11433e-05	0.000165292	0.000122026	545	tags=61%, list=9%, signal=56%	DGKA/IGHM/ABCG2/CRIP1/DPEP1/GUCA2B/CYP2D6/APOC2/SLC2A2/RBP2/APOA4
MORI_PRE_BI_LYMPHOCYTE_UP	MORI_PRE_BI_LYMPHOCYTE_UP	42	0.553548	2.22628	1.14331e-05	0.000168937	0.000124717	1063	tags=57%, list=18%, signal=47%	CDCA7/MKI67/TOP2A/LMNB1/STMN1/MCM6/MCM7/PRC1/MELK/CCNB2/PRDX4/HSPBP1/TUBB/HMGN2/NUCKS1/MTHFD2/RACGAP1/RRM2/MIF/RAN/RRM1/TUBA1B/HMGB3/KPNA2
SHEPARD_BMYB_TARGETS	SHEPARD_BMYB_TARGETS	26	0.629869	2.24549	1.17335e-05	0.000172708	0.000127501	1018	tags=58%, list=17%, signal=48%	MKI67/ARID5B/TK1/BIRC5/ANLN/UCP2/PRC1/GTSE1/MELK/NOTCH2/CCNB1/TACC3/NDE1/CKAP2/FGFR4
WP_TAMOXIFEN_METABOLISM	WP_TAMOXIFEN_METABOLISM	10	-0.821705	-2.32811	1.18124e-05	0.00017277	0.000127546	1092	tags=100%, list=18%, signal=82%	SULT1E1/UGT1A10/CYP2C9/CYP2C19/CYP3A5/SULT1A1/UGT2B7/CYP2D6/CYP3A4
WP_VITAMIN_A_AND_CAROTENOID_METABOLISM	WP_VITAMIN_A_AND_CAROTENOID_METABOLISM	19	-0.70341	-2.42868	1.1828e-05	0.00017277	0.000127546	1268	tags=79%, list=21%, signal=63%	DHRS3/RXRA/RDH5/BCO1/RETSAT/ABCG8/RARA/ALDH1A2/ABCG5/SULT1A1/SULT2B1/DGAT1/NPC1L1/CD36/RBP2
BENPORATH_MYC_TARGETS_WITH_EBOX	BENPORATH_MYC_TARGETS_WITH_EBOX	129	0.392486	1.97685	1.23166e-05	0.000179223	0.00013231	1344	tags=42%, list=22%, signal=33%	BCL2/STMN1/SRM/POLD2/NTHL1/CDK4/FXN/NME1/SLC9A3R2/MUC1/AMPD2/MCM7/RCC1/DKC1/CEACAM5/MCM4/PAICS/APEX1/MSN/HMBS/CCNB1/CCND2/RPS6/NOP2/HMGN2/PLK1/CCND1/PHB/ARSB/RPL36A/HES1/NCL/PTMA/RPL22/FASN/RPS19/PLA2G4A/BCL2L12/HNRNPA1/IFRD2/FGFR4/IMPA2/SNHG5/MNX1/LMNB2/RPL19/RPL23A/PARP1/RPL13A/RPL27A/RPS15/POLB/SYNGR2/PIM2
REACTOME_CYTOCHROME_P450_ARRANGED_BY_SUBSTRATE_TYPE	REACTOME_CYTOCHROME_P450_ARRANGED_BY_SUBSTRATE_TYPE	25	-0.635859	-2.34461	1.25593e-05	0.000182062	0.000134406	812	tags=60%, list=13%, signal=52%	CYP4V2/NR1H4/CYP2C9/CYP2C19/POR/CYP3A5/CYP4F11/CYP2J2/CYP27A1/CYP2S1/CYP2B6/CYP2C18/CYP4F2/CYP2D6/CYP3A4
FARMER_BREAST_CANCER_CLUSTER_2	FARMER_BREAST_CANCER_CLUSTER_2	17	0.710176	2.22192	1.30387e-05	0.000188299	0.000139011	808	tags=71%, list=13%, signal=61%	PTTG1/RRS1/CCNA2/PRC1/MELK/CCNB2/CENPE/PRKDC/MCM4/MTERF3/ATAD2/NUSAP1
SHETH_LIVER_CANCER_VS_TXNIP_LOSS_PAM4	SHETH_LIVER_CANCER_VS_TXNIP_LOSS_PAM4	102	-0.395235	-2.01996	1.3185e-05	0.000189695	0.000140041	1264	tags=47%, list=21%, signal=38%	SLC25A51/ADTRP/PRKAG2/PRLR/GABRE/DENND1A/PECR/ABAT/DPYD/ABHD15/ALDH6A1/OTC/EPDR1/ABCC6/PDE9A/CYP4V2/HAGH/NR1H4/SULT1B1/DDC/ARHGAP6/SERPINE2/HAAO/GLO1/ABHD3/SLC26A3/MFSD4B/NAT2/KCNK5/SUGCT/GFER/RMDN3/CUTC/EPHX2/HPGD/PBLD/CA3/GABARAPL1/CYP2J2/SLC25A15/HEBP1/UGT2A3/CYP4F2/CYP2D6/SLC2A5/ENPEP/LEAP2/NAT8
KEGG_STEROID_HORMONE_BIOSYNTHESIS	KEGG_STEROID_HORMONE_BIOSYNTHESIS	15	-0.737961	-2.39596	1.35077e-05	0.000193611	0.000142932	1092	tags=80%, list=18%, signal=66%	UGT2B15/SULT1E1/SRD5A1/UGT1A10/UGT2B17/CYP3A5/HSD17B2/SULT2B1/UGT2A3/UGT2B7/UGT1A1/CYP3A4
SCIAN_CELL_CYCLE_TARGETS_OF_TP53_AND_TP73_DN	SCIAN_CELL_CYCLE_TARGETS_OF_TP53_AND_TP73_DN	11	0.804838	2.22556	1.38102e-05	0.000197207	0.000145587	919	tags=91%, list=15%, signal=77%	MYC/MCM6/CCNA2/MCM7/DTYMK/GTSE1/CDKN3/CCNB1/CKS2/RAN
DEURIG_T_CELL_PROLYMPHOCYTIC_LEUKEMIA_UP	DEURIG_T_CELL_PROLYMPHOCYTIC_LEUKEMIA_UP	166	0.366917	1.92354	1.38867e-05	0.000197563	0.00014585	628	tags=27%, list=10%, signal=25%	BEX3/MKI67/EPHB4/FCGBP/POLD2/TAF4B/METTL1/KAT2A/PCLAF/MARCKSL1/PUS7/TMEM97/IMPDH2/TRIP6/MPP3/NCAPG2/PARM1/MTSS1/MPZL2/GCAT/IPO4/MCM7/CXCL1/EIF4EBP1/PFAS/HGH1/CCNB2/PRMT1/PRMT5/MTAP/PDIA5/KCNN4/PRKDC/ECT2/MCM4/PAICS/TCEAL9/HMBS/RIPK2/CCNB1/FAXDC2/RNASEH2B/MTERF3/CAD/NME2
JOHNSTONE_PARVB_TARGETS_2_UP	JOHNSTONE_PARVB_TARGETS_2_UP	63	-0.465877	-2.14323	1.39594e-05	0.000197862	0.00014607	1086	tags=43%, list=18%, signal=36%	TPP1/WBP2/GPRC5A/SMAD3/MDK/HLA-B/GFOD1/GALNT6/WWC1/NSMF/TNIK/VSIR/OGDH/B2M/BCL2L1/HLA-A/AGPAT2/EMB/GRAMD1B/IFIT2/ISG15/PLAAT4/IFIT3/CD74/HLA-DRB1/HLA-DPA1/IFIT1
POOLA_INVASIVE_BREAST_CANCER_UP	POOLA_INVASIVE_BREAST_CANCER_UP	62	0.484588	2.11944	1.47684e-05	0.000208556	0.000153966	808	tags=47%, list=13%, signal=41%	CENPF/LRP8/S100P/PTTG1/TOP2A/ADCY7/PCLAF/TK1/BIRC5/AHI1/TYMS/CCNA2/NARS2/PRC1/ABCC4/FANCI/CREB3L1/MELK/CCNB2/FKBP11/CDKN3/GDF15/CEACAM5/MCM4/BANK1/CKS2/RRM2/LGALS9/NUSAP1
TIEN_INTESTINE_PROBIOTICS_6HR_UP	TIEN_INTESTINE_PROBIOTICS_6HR_UP	41	0.5457	2.18204	1.61303e-05	0.000226951	0.000167545	1276	tags=61%, list=21%, signal=48%	MYC/NAP1L1/ADCY3/RPS2/RPS6/RPS17/RPL4/RPL5/RPS3A/RPL13/RPLP0/RPL39/RPS19/RPS24/RPL37A/RPL23/RPS23/RPS7/RPS14/RPL23A/EIF5A/RPS11/RPL27A/HMGB1/PPIA
SANA_RESPONSE_TO_IFNG_UP	SANA_RESPONSE_TO_IFNG_UP	38	-0.559198	-2.30842	1.65579e-05	0.000232114	0.000171357	1507	tags=68%, list=25%, signal=52%	HLA-DQA1/HLA-C/DDX60/RNF213/STAT1/OAS1/GBP4/ETV7/HLA-B/APOL2/HSD17B11/PARP14/MX1/CXCL11/HLA-A/GBP3/TNFSF10/VAMP5/GBP1/PLAAT4/HLA-DMA/HLA-DQB1/CD74/HLA-DRB5/HLA-DRB1/HLA-DPA1
REACTOME_MRNA_SPLICING	REACTOME_MRNA_SPLICING	115	0.401219	1.97661	1.73575e-05	0.000242435	0.000178976	3169	tags=88%, list=52%, signal=43%	PPIH/MAGOHB/LSM2/SNRPE/SNRPF/SNRPD1/PRPF19/SNRPD2/LSM5/PPIL1/SNRNP25/HNRNPA1/PPIL6/LSM7/ALYREF/SNRPB/SNU13/SNRNP40/PRPF31/SF3B3/POLR2D/SF3A3/SF3B5/CSTF2/HNRNPA0/YBX1/HNRNPA3/GTF2F2/SNRPA/HNRNPM/SNRPG/TXNL4A/ELAVL1/HNRNPD/HNRNPR/NCBP2/MAGOH/CWC27/SRSF1/EFTUD2/SRSF7/CSTF3/CCAR1/PPIL3/RNPS1/SNRPC/HNRNPH1/U2SURP/SRSF9/SNRNP70/TRA2B/LSM6/DHX9/POLR2F/NUDT21/AQR/SRSF3/PDCD7/FUS/DHX15/SRSF10/SNRPA1/WDR33/CPSF3/SRSF2/LSM8/HNRNPL/EIF4A3/U2AF2/LSM4/DNAJC8/ZRSR2/CHERP/DDX46/HNRNPU/PPIE/SRRM1/DDX42/MTREX/HNRNPA2B1/POLR2B/RBM17/CTNNBL1/CSTF2T/PRPF40A/CPSF2/SNRPD3/PRPF8/ISY1/FIP1L1/BCAS2/HNRNPK/HNRNPUL1/SRRM2/SRSF11/POLR2L/SF3B1/SNW1/DHX16/CWC15/POLR2J
ABRAMSON_INTERACT_WITH_AIRE	ABRAMSON_INTERACT_WITH_AIRE	34	0.574188	2.19276	1.8146e-05	0.000252526	0.000186426	2135	tags=76%, list=35%, signal=50%	TOP2A/LMNB1/MCM6/CHD6/C1QBP/PRKDC/MYBBP1A/NOP56/MSH2/MSH6/NUP93/NASP/PCNA/SNRPB/TRIM28/PARP1/RUVBL2/XPOT/GCN1/SUPT16H/XPO1/IPO7/KPNB1/PABPC1/SRSF1/EFTUD2
BUYTAERT_PHOTODYNAMIC_THERAPY_STRESS_UP	BUYTAERT_PHOTODYNAMIC_THERAPY_STRESS_UP	381	-0.264767	-1.62512	1.837e-05	0.000254718	0.000188044	2411	tags=61%, list=40%, signal=39%	BRAP/CDKN2AIP/KLF3/TMED5/TOB2/STK10/TJAP1/SOS1/ADNP2/BAHD1/MAFG/PJA2/SNX6/EIF1/FOSL2/CBLB/MKLN1/GPATCH8/VPS4B/NIPBL/PNRC1/BAZ2A/OSER1/SRC/NFYA/RP2/PDE4DIP/UPP1/TSC22D2/NR2C2/PPP1R15A/NCOA1/BET1/TFDP2/AKAP9/RALGAPB/NRBF2/CD55/RYBP/CDK19/CPT1A/LAMTOR3/ITCH/GCLM/ACVR1B/TMF1/FOS/GTF2H1/CEBPG/FEM1B/CTH/RNF103/SLC12A7/RNF6/SNIP1/NAMPT/FAM53C/GPR137B/KLF10/LCOR/TIPARP/LMBR1L/BSDC1/CIR1/TBC1D15/GTF2B/GRB10/ACVR2A/NUMB/NDEL1/ZCCHC14/P4HA2/ILRUN/HINFP/VEGFA/STK3/ZNF274/ELL/STX5/PRDM4/CCDC93/STX3/EIF2AK3/MAP3K14/RAB22A/PRKCD/IST1/KLHL24/ATP6V1C1/SLC39A14/ABHD5/HBP1/COQ10B/CHKA/TBC1D17/MAP1LC3B/RAB7A/XIAP/CLK1/CCNL1/SOS2/KLF4/AP1AR/AZI2/WIPF2/ARHGAP45/PPL/DNPEP/PCNX1/ETS2/FZD7/HDAC5/MEF2D/GNA13/SEC24D/LRIF1/PSEN1/LHFPL2/NDRG1/SLC6A6/F2RL1/RAB5A/CHIC2/NFAT5/JMJD1C/TRAF6/SKIL/UBE2B/LGALS3/TUBB2A/SLC3A2/CDR2/DHRS3/HS1BP3/SWAP70/JUND/MAP3K2/KHNYN/IRF1/PI4K2A/NEU1/KDM6A/PLAGL2/SERINC1/F11R/RPS6KA5/ATP2B1/ZNF212/FBXL12/BTN3A3/FOXJ3/MAFF/YPEL5/PLPP1/BTG1/DDIT3/SGPL1/ZBTB43/GPRC5A/SAT1/CCDC68/FAM102A/IL6R/RAB6A/HERC4/IRF9/HRH1/SPAG9/GTPBP2/TJP1/MXI1/RHOB/ATP6V1B2/TFPI/INSR/ZFP36/PAFAH1B1/TICAM1/ZNF165/IBTK/PIM1/C3orf52/GEM/RHOF/IL15/BACH1/KLF6/RB1CC1/SLC30A1/RGL1/RIOK3/GNPDA1/SEC24A/STX1A/ABHD3/TRIB1/FTL/CDR2L/POR/RGS2/CCSER2/UGCG/CDKN1A/SLC4A7/RRAS2/PER3/DUSP1/NPC1/FAM13A/NR1D1/RCAN1/OPTN/SLC6A8/ARFGAP3/ABTB2/OSGIN1/ATF3/HPGD/DST/RAB8B/GABARAPL1/VAT1/STK17B/RESF1/HMOX1/DUSP5/PLIN2/GK/NAB2/AADAC/PMP22
PEREZ_TP53_TARGETS	PEREZ_TP53_TARGETS	381	-0.264335	-1.62246	1.88208e-05	0.000260026	0.000191963	1435	tags=37%, list=24%, signal=30%	USH1C/ZNF600/BLCAP/LRP5/AGPAT3/MYORG/FAM83G/RNF213/FRK/ZDHHC9/GPATCH2L/AKTIP/IHH/GPCPD1/EXT2/DHRS3/RTCA/CST3/RIC1/RFK/SLC25A25/ZNFX1/IRF1/GABRE/KDM6A/BTG2/RMDN2/LACC1/CMBL/GATA5/EPB41L4B/DGKZ/ABHD15/C16orf87/ENTPD2/CFLAR/BLNK/ETV7/MERTK/ZBTB43/LINC00526/SMAD3/FAM102A/PLCXD1/ANXA13/ATG4D/LUZP1/MARVELD3/MXI1/RHOB/FGFR3/GRAMD2A/CREB3L2/INSR/APOL2/ZFYVE1/HBEGF/HIP1R/PTPRJ/HAGH/MXRA5/APOL6/DISP1/TLR3/KIF3B/ARHGAP6/CXADR/CNKSR3/MX1/TRIM3/USP18/SUSD6/EPS8L2/MAN1A1/KCP/CDKN1A/LPCAT3/YPEL3/GNA11/NPNT/GRK5/LMO7/CPE/FRMD3/ABHD4/EPB41L3/AKR1B10/PRXL2A/EML6/SMAD7/ABTB2/CES2/SLC25A34/KALRN/RETREG1/HPGD/BEND7/VAMP5/CDIP1/EDN2/CMPK2/NAAA/DEFB1/CYP4F11/GRAMD1B/NEDD9/CYP2S1/ARG2/C1QTNF12/ESPN/C2orf88/ISG15/SOX6/NOCT/CLIC5/DGAT1/IFIT3/LINC02754/GATM/WNT11/SLC30A10/MST1/LIN7A/ABHD6/CRYBG2/PLIN2/DEPDC7/ABCB1/ASPA/ABCG2/CRIP1/ABCD1/PRAP1/CYBRD1/CYP4F2/DNASE1/TRPM6/AQP3/MAF/CIDEB/HLA-DMB/IFIT1
REACTOME_M_PHASE	REACTOME_M_PHASE	190	0.340305	1.82132	1.95513e-05	0.000269146	0.000198696	1615	tags=36%, list=27%, signal=28%	CENPF/PTTG1/LMNB1/CENPK/BIRC5/CEP78/ZWINT/KNTC1/NCAPG2/CENPP/NUP210/NDC1/VRK1/KIF18A/RCC1/ITGB3BP/CCNB2/TUBB3/CENPE/RCC2/CCNB1/SGO2/SPDL1/TUBB/SKA2/ZWILCH/NUP93/BANF1/PLK1/SMC2/CENPN/CEP41/NUP188/ANAPC1/MZT2A/NDE1/RAN/CDCA8/SET/TUBA1B/ANAPC7/NUP37/SEH1L/NUP35/RPS27A/TMPO/HAUS1/CNTRL/NUP160/HAUS4/CEP70/MZT1/CSNK1E/PSMB5/TUBGCP5/NCAPD3/NUP155/TUBGCP4/ODF2/LBR/B9D2/VRK2/PSME4/RPS27/NUP205/MZT2B/CEP164/NUP42/LPIN1
GAVIN_FOXP3_TARGETS_CLUSTER_P6	GAVIN_FOXP3_TARGETS_CLUSTER_P6	36	0.56567	2.18164	2.03079e-05	0.000278293	0.000205449	923	tags=58%, list=15%, signal=50%	CENPF/HMMR/PCLAF/TK1/CENPK/BIRC5/NCAPG2/TYMS/CCNA2/MMS22L/CCNB2/STARD10/FBXW8/CENPE/CCNB1/PLK1/ODC1/RRM2/GEMIN8/NUSAP1/CDCA8
LINDGREN_BLADDER_CANCER_CLUSTER_2B	LINDGREN_BLADDER_CANCER_CLUSTER_2B	104	-0.395335	-2.03731	2.03759e-05	0.000278293	0.000205449	851	tags=37%, list=14%, signal=32%	HMGCS1/GFOD1/GEM/AQP1/ALOX5AP/DAB2/RGL1/SEMA6D/RELL1/TTC7A/MYLK/RGS2/GADD45B/GRK5/STOM/NEURL1B/ECM2/ISG20/SYNPO/SIRPA/ANPEP/TIMP2/BIRC3/HLA-DMA/DUSP5/HLA-DQB1/HLA-DPB1/CRIP1/HLA-DRB5/HLA-DRB1/HLA-DRA/CYBRD1/FGL2/IL32/MYL9/MAF/PMP22/MPP1
REACTOME_VISUAL_PHOTOTRANSDUCTION	REACTOME_VISUAL_PHOTOTRANSDUCTION	32	-0.580387	-2.27902	2.04433e-05	0.000278293	0.000205449	1301	tags=56%, list=21%, signal=44%	GPC5/DHRS3/RDH5/LRP1/NAPEPLD/BCO1/CNGA1/CYP4V2/RETSAT/AKR1B10/APOM/PLB1/APOC2/RBP2/APOB/APOC3/APOA4/APOA1
GAL_LEUKEMIC_STEM_CELL_DN	GAL_LEUKEMIC_STEM_CELL_DN	67	0.468232	2.09197	2.05066e-05	0.000278293	0.000205449	808	tags=42%, list=13%, signal=37%	IGLC2/NAP1L1/S100P/TOP2A/LMNB1/HMMR/PCLAF/BIRC5/ZWINT/TYMS/CCNA2/CXCL1/UTP25/GTSE1/MELK/CCNB2/IGFBP2/NDRG2/CDKN3/CA12/CCNB1/C12orf29/MAGEF1/PLK1/SMC2/ASF1B/RRM2/NUSAP1
CAIRO_HEPATOBLASTOMA_CLASSES_DN	CAIRO_HEPATOBLASTOMA_CLASSES_DN	81	-0.429859	-2.11411	2.1623e-05	0.000292407	0.000215868	1486	tags=56%, list=24%, signal=43%	CYLD/TK2/PSME2/ALDH3A2/BLCAP/AMOTL2/ALAS1/CAT/PRKCH/IL6ST/CASP4/BLNK/SGPL1/SMAD3/PEBP1/TJP1/ZSWIM8/MYL12B/PHYH/GFOD1/SULT1B1/MAST4/SLC30A1/B2M/CYP2C9/MYLK/RCAN1/FMO4/SNRK/SMAD7/CTSO/GABARAPL1/TRANK1/SYNPO/CYP2B6/GATM/ABHD6/ASPA/ACSL5/DBP/KHK/ADIRF/AADAC/PLA2G4C/ENPEP
KEGG_DNA_REPLICATION	KEGG_DNA_REPLICATION	21	0.669782	2.23624	2.2778e-05	0.000306941	0.000226598	1908	tags=95%, list=31%, signal=66%	RFC3/POLD2/MCM6/MCM7/MCM3/MCM4/RNASEH2B/RFC4/POLA1/POLE3/POLD1/PCNA/RFC2/POLA2/PRIM2/SSBP1/RPA2/LIG1/POLD3/RNASEH1
LY_AGING_OLD_DN	LY_AGING_OLD_DN	28	0.596532	2.19081	2.28605e-05	0.000306973	0.000226621	1206	tags=61%, list=20%, signal=49%	CENPF/CDK4/CXCL8/TYMS/CCNA2/FBL/CCNB1/RANBP1/HMGB2/HMGN2/PLK1/CSE1L/ATR/NASP/PCNA/PARP1/BARD1
PEART_HDAC_PROLIFERATION_CLUSTER_DN	PEART_HDAC_PROLIFERATION_CLUSTER_DN	34	0.569765	2.17587	2.30173e-05	0.000307998	0.000227378	1002	tags=44%, list=16%, signal=37%	MYC/ZWINT/KNTC1/CXCL8/MCM7/MCM3/DTYMK/CCNB2/IFI16/NME2/PLK1/PMS1/PA2G4/CDK2AP1/IFRD2
WP_ALLOGRAFT_REJECTION	WP_ALLOGRAFT_REJECTION	27	-0.614374	-2.28947	2.31259e-05	0.000308372	0.000227654	1600	tags=81%, list=26%, signal=60%	PRKCZ/HLA-DQA1/HLA-C/CASP7/STAT1/CASP3/PECR/HLA-G/C2/HLA-B/HLA-F/CXCL11/HLA-A/HLA-DMA/HLA-DQB1/HLA-DPB1/ABCB1/HLA-DRB5/HLA-DRB1/HLA-DRA/HLA-DPA1/HLA-DMB
REACTOME_CELLULAR_RESPONSES_TO_STIMULI	REACTOME_CELLULAR_RESPONSES_TO_STIMULI	369	0.2913	1.70035	2.32944e-05	0.00030954	0.000228516	1622	tags=37%, list=27%, signal=29%	EXOSC5/LMNB1/HMGA2/CDK4/GPX2/SH3BP4/NUP210/EXOSC2/NDC1/CXCL8/CCNA2/CREB3L1/TP53/CA9/RPS2/TUBB3/PDIA5/RPSA/RPL10A/EXTL2/RPS3/RPS6/POT1/RPS17/RNF2/RPS18/NUP93/RPL4/RPS8/RPS12/RPL35/RPL5/RPL32/CDK6/ATR/RPL18A/NUP188/RPS3A/RPL36A/RPL31/RPL13/RPL22/RPLP0/RPS5/RPL17/ANAPC1/RPL39/RPS19/RPL6/RPS24/RPL37A/RPL23/SRPRB/EIF2AK4/RPL15/RPS23/RPL26/EXOSC7/RPL3/NPRL3/RPS15A/EXOSC8/TUBA1B/RPL35A/ANAPC7/RPL14/SKP2/RPS13/RPS21/RPL7A/RPS10/FNIP2/RPLP1/RPS7/RPL36/NUP37/SEH1L/NUP35/FKBP14/RPS27A/RPL7/RPS14/RPL12/RPL19/RPL30/RPL23A/RPL21/RPL37/NUP160/LRPPRC/ATM/RPL13A/EZH2/RPS11/RPL27/ABCC1/RPL27A/MT1E/RPS4X/RPL9/RPS15/CDK2/RPS9/PSMB5/RPL34/RPS16/RPL11/RPS20/RPL28/MAP2K6/RPL18/HSP90AB1/NUP155/RPS25/RPL8/CBX4/GCN1/HSPB1/RPS28/EXOSC9/RPLP2/PSME4/RORA/RPL24/RPL38/EXOSC4/RPS29/EXOSC1/RPS27/RAI1/NUP205/RPL10/RPS4Y1/FKBP4/RPL41/RPL29/NUP42/TFDP1
SHEPARD_CRASH_AND_BURN_MUTANT_DN	SHEPARD_CRASH_AND_BURN_MUTANT_DN	62	0.475911	2.08149	2.40735e-05	0.000318786	0.000235342	1152	tags=44%, list=19%, signal=36%	MKI67/ARID5B/TK1/BIRC5/ANLN/UCP2/PRC1/GTSE1/MELK/CCNB2/SMTN/NOTCH2/ECT2/CCNB1/RACGAP1/CKS2/TACC3/NDE1/CKAP2/ZNF511/FGFR4/SLC44A2/LMNB2/ANP32B/WDR74/HMGN3/TMPO
KEGG_TYPE_I_DIABETES_MELLITUS	KEGG_TYPE_I_DIABETES_MELLITUS	17	-0.70531	-2.37848	2.47006e-05	0.000325963	0.00024064	1043	tags=76%, list=17%, signal=64%	HLA-G/HLA-B/HLA-F/HLA-A/CPE/HLA-DMA/HLA-DQB1/HLA-DPB1/HLA-DRB5/HLA-DRB1/HLA-DRA/HLA-DPA1/HLA-DMB
REACTOME_INTERFERON_GAMMA_SIGNALING	REACTOME_INTERFERON_GAMMA_SIGNALING	40	-0.532477	-2.23612	2.47879e-05	0.000325991	0.000240661	1709	tags=72%, list=28%, signal=52%	IRF2/PRKCD/TRIM8/HLA-DQA1/HLA-C/SP100/STAT1/OAS1/GBP4/IRF1/IFNGR1/HLA-G/IFNGR2/IRF9/HLA-B/HLA-F/B2M/TRIM3/GBP2/HLA-A/GBP3/GBP1/HLA-DQB1/HLA-DPB1/CIITA/HLA-DRB5/HLA-DRB1/HLA-DRA/HLA-DPA1
KEGG_PURINE_METABOLISM	KEGG_PURINE_METABOLISM	67	0.463903	2.07263	2.60191e-05	0.000340892	0.000251662	982	tags=45%, list=16%, signal=38%	POLD2/ADCY7/PPAT/NME1/IMPDH2/NME4/PRPS2/POLR1C/AMPD2/PDE10A/PFAS/POLR1B/ADCY3/PAICS/POLA1/POLR1E/AK7/NME2/POLR1A/ADK/POLE3/RRM2/POLD1/POLR3K/APRT/ADA/RRM1/ATIC/GMPS/PDE4C
XIE_ST_HSC_S1PR3_OE_UP	XIE_ST_HSC_S1PR3_OE_UP	57	-0.475028	-2.12042	2.60991e-05	0.000340892	0.000251662	1524	tags=63%, list=25%, signal=48%	SPATS2L/SAMD9/DDX60/RNF213/HELZ2/STAT1/OAS1/IFIT5/PLPP1/IRF9/C1orf116/PDE9A/HBEGF/DAB2/MX1/USP18/GBP2/CXCL11/IRAK2/DDX60L/ABHD4/EPSTI1/KALRN/HPGD/TUBAL3/ISG20/GBP1/DDX58/NEDD9/IFIT2/ISG15/IFIT3/WNT11/SLC7A7/MYL9/IFIT1
WANG_TUMOR_INVASIVENESS_UP	WANG_TUMOR_INVASIVENESS_UP	215	0.327813	1.78658	2.9935e-05	0.000389664	0.000287667	1611	tags=37%, list=27%, signal=28%	NAP1L1/BEX3/TGFBI/PTTG1/CENPK/GLUL/NHP2/WDR3/POLR1C/ABCE1/IPO5/IFITM2/IFITM3/PSMG1/TEX10/GPN3/NPM1/TUBB/RPS3/RPS6/HMGB2/CCT2/NUCKS1/RPS8/CCND1/RPL35/CNN2/RPL32/SNRPD2/RPL18A/NUDCD2/NCL/EIF2B3/RPLP0/RPS5/LRIG1/FASN/RPL6/TKT/TACC3/RPS15A/TUBA1B/RPL14/RPS21/EIF3B/KPNA2/PCNA/RPS7/RPL7/RPS14/RPL19/RPL30/TRIM28/RPL21/STAT5A/RPL13A/EZH2/RPS11/RPL27/IPO9/RPL27A/PPIA/RPL34/RPS16/RPS20/SSB/RPL28/MARCKS/NACA/RPL8/RPLP2/RPS29/SPOUT1/TOMM20/SERBP1/UBA2/FKBP4/WDR75/HSPE1
REACTOME_HOMOLOGY_DIRECTED_REPAIR	REACTOME_HOMOLOGY_DIRECTED_REPAIR	52	0.495295	2.08738	3.05737e-05	0.00039618	0.000292478	1294	tags=46%, list=21%, signal=37%	RFC3/POLD2/XRCC3/CHEK1/CCNA2/TIPIN/RMI2/RFC4/ATR/POLE3/POLD1/TP53BP1/MDC1/PCNA/RPS27A/NSD2/WRN/ATRIP/PARP1/RFC2/ATM/BARD1/CDK2/RAD51C
YAO_TEMPORAL_RESPONSE_TO_PROGESTERONE_CLUSTER_14	YAO_TEMPORAL_RESPONSE_TO_PROGESTERONE_CLUSTER_14	95	0.410996	1.9725	3.06426e-05	0.00039618	0.000292478	957	tags=32%, list=16%, signal=27%	CDK4/NME1/TMEM97/NHP2/RCN1/TYMS/IPO4/IPO5/DTYMK/FBL/PRMT1/FKBP11/TUBB3/APEX1/RANBP1/BANF1/NOP16/EBNA1BP2/DCTPP1/PKDCC/MRPL12/MLEC/ODC1/UQCC2/YBX3/TMEM147/GNPNAT1/NDE1/RAN/CDK2AP1
WP_DNA_IRDAMAGE_AND_CELLULAR_RESPONSE_VIA_ATR	WP_DNA_IRDAMAGE_AND_CELLULAR_RESPONSE_VIA_ATR	38	0.552766	2.1648	3.0979e-05	0.000399181	0.000294693	1286	tags=58%, list=21%, signal=46%	EEF1E1/CHEK1/FANCI/TP53/PRKDC/MSH2/PLK1/FANCA/TDP1/ATR/TP53BP1/MDC1/PCNA/WRN/ATRIP/TRIM28/PARP1/ATM/BARD1/DCLRE1A/POLB/CDK2
COLDREN_GEFITINIB_RESISTANCE_UP	COLDREN_GEFITINIB_RESISTANCE_UP	35	0.560915	2.15399	3.12504e-05	0.000401327	0.000296278	1819	tags=69%, list=30%, signal=48%	NAP1L1/ALDH1B1/TRAF5/PDCD11/TRMT1/PPIF/COPRS/C20orf27/DPH5/GAS5/CTPS1/RHOQ/TWNK/CRTAP/USP36/NOL8/TIMM50/SLC7A1/NAA10/TAMM41/UBA2/SUPV3L1/RABEPK/ARL3
CAIRO_PML_TARGETS_BOUND_BY_MYC_UP	CAIRO_PML_TARGETS_BOUND_BY_MYC_UP	15	0.718943	2.16845	3.19677e-05	0.000409165	0.000302064	1008	tags=67%, list=17%, signal=56%	CDCA7/CDK4/TK1/TP53/CCNB1/NPM1/CCND2/CAD/PTMA/DDX18
DELPUECH_FOXO3_TARGETS_DN	DELPUECH_FOXO3_TARGETS_DN	22	0.659725	2.23189	3.25549e-05	0.000415292	0.000306587	1323	tags=73%, list=22%, signal=57%	CENPF/MKI67/PYCR1/IMPDH2/ZWINT/PRC1/DTYMK/APEX1/SHMT2/MTHFD2/EPB41L4A-AS1/SNHG32/NUSAP1/EXOSC8/SLC7A1/XPOT
LINDGREN_BLADDER_CANCER_CLUSTER_1_DN	LINDGREN_BLADDER_CANCER_CLUSTER_1_DN	174	0.349574	1.84946	3.32976e-05	0.000423356	0.00031254	1069	tags=33%, list=18%, signal=28%	CDCA7/CENPF/PTTG1/TOP2A/ACTN1/STMN1/RFC3/SLC12A2/PYCR1/HILPDA/TK1/MCM6/BIRC5/EMP2/TMEM97/CA2/ENAH/ZWINT/NCAPG2/CHAF1B/NUDT1/AMPD2/PRC1/CXCL1/GTSE1/RRP1/MELK/CCNB2/NDRG2/PDIA5/CENPE/CCNB1/SGO2/IDH2/CCSAP/BID/RFC4/TTC39A/SLC36A4/HMGB2/RBM28/PLK1/MTHFD2/RACGAP1/CENPN/ATAD2/NAV2/B4GALNT3/RRM2/TOMM34/RBL1/TACC3/CDCA8/CTPS1/PHF19/MNX1/KPNA2/SLC44A2
PECE_MAMMARY_STEM_CELL_UP	PECE_MAMMARY_STEM_CELL_UP	78	0.43449	2.00178	3.35343e-05	0.000424953	0.00031372	1519	tags=51%, list=25%, signal=39%	RPS2/SOX4/RPSA/RPL10A/RPS3/RPS18/RPS12/NDUFAF8/GAS5/RPL18A/PTMA/RPL13/RPL22/SOCS3/RPL39/RPS19/SNHG6/RPL15/RPL35A/RPS13/RPL7A/RPS10/RPLP1/RPS7/RPS14/RPL23A/RPL13A/RPL27A/MT1E/PPIA/RPS16/RPS20/RPL28/NACA/RPS25/RPL8/RPS28/RPLP2/RPL24/RPS29
KIM_LIVER_CANCER_POOR_SURVIVAL_DN	KIM_LIVER_CANCER_POOR_SURVIVAL_DN	24	-0.642112	-2.33827	3.65592e-05	0.000461756	0.000340889	1014	tags=67%, list=17%, signal=56%	IQGAP2/CRYL1/SLC30A1/CRAT/TBX3/CYB5A/EPHX2/BPHL/CYP2J2/CYP27A1/C1orf115/MST1/ACSL5/KHK/SLC2A2/APOC3
COLLER_MYC_TARGETS_UP	COLLER_MYC_TARGETS_UP	16	0.703536	2.1756	3.92709e-05	0.000494374	0.000364969	1158	tags=69%, list=19%, signal=56%	FABP5/TRAP1/C1QBP/FBL/PPIF/CCND2/CKS2/ODC1/NCL/AHCY/EIF5A
LIAO_METASTASIS	LIAO_METASTASIS	243	0.318936	1.76284	3.94943e-05	0.000495557	0.000365842	2044	tags=50%, list=34%, signal=35%	CDCA7/GRAMD1A/FABP5/TRAF5/PCLAF/ZNF618/ASRGL1/UBE2Q2/BIRC5/ENAH/ZMYND19/ARFGEF3/PYCR3/PPP1R9A/SOX9/CKAP4/UCP2/CREB3L1/DTYMK/GTSE1/DGKH/MECOM/DNAJC10/DEF6/MRTO4/URB2/CA12/RCC2/ECT2/SLC16A7/MTHFD1L/SOX4/MSI2/SLC25A29/AGTRAP/PLAGL1/LRP11/MTHFD2/RRP12/GAS5/ATAD2/CBX5/NOL3/FDX2/PTMA/RNF145/TKT/TACC3/DDIT4/ATIC/RHOQ/PDE4C/PLP2/PHF19/SLC39A10/PWWP2B/BOP1/HMGB3/FERMT1/SLC25A19/FLOT2/NSD2/NFIA/RUVBL2/KCNQ1/LRPPRC/EZH2/BARD1/SLC44A3/RACK1/TMED9/PIDD1/PAFAH1B3/ADSL/BICDL1/CSNK1E/PLCB1/CLN6/EFCAB2/NACA/SSBP4/DDHD1/SLC45A4/PRPF31/MACROD2/PDCD2/SOAT1/GRK6/UBAP2/RRP7A/ARHGEF1/RHOBTB1/CEP164/ATP2C1/SLC7A11/HMGA1/PDZK1IP1/TTLL4/ARHGAP4/CTSC/SYNCRIP/HDAC1/DDOST/ZNF783/ZNF736/MAP4K4/SNRPA/NUP43/PUSL1/VANGL1/ARNTL2/PRRC2B/UBE2O/LIMK2/MPHOSPH9/ATP13A2/TCF3/INTS8/SLF2/PNKP/WDFY2/ASPH
LIU_PROSTATE_CANCER_UP	LIU_PROSTATE_CANCER_UP	53	0.491807	2.07807	3.97668e-05	0.000497345	0.000367162	1046	tags=47%, list=17%, signal=39%	PYCR1/MARCKSL1/C9orf152/RAB3D/PPP1R9A/SOX9/TBC1D4/ABCC4/CREB3L1/TP53/PDIA5/SLC35B2/GDF15/SAMD5/SOX4/DANCR/NME2/MTHFD2/LRIG1/GGCT/APRT/SRPRB/TMEM161A/REPS2/FNIP2
REACTOME_ACTIVATION_OF_ATR_IN_RESPONSE_TO_REPLICATION_STRESS	REACTOME_ACTIVATION_OF_ATR_IN_RESPONSE_TO_REPLICATION_STRESS	15	0.715496	2.15805	3.98975e-05	0.000497355	0.000367169	1286	tags=80%, list=21%, signal=63%	RFC3/MCM6/CHEK1/MCM7/MCM3/MCM4/DBF4/RFC4/ATR/ATRIP/RFC2/CDK2
JISON_SICKLE_CELL_DISEASE_UP	JISON_SICKLE_CELL_DISEASE_UP	88	-0.411137	-2.03963	4.09342e-05	0.00050862	0.000375486	1121	tags=42%, list=18%, signal=35%	ATP6V1D/CHP2/WSB2/DDIT3/VAMP8/STX7/HTATIP2/BLVRB/IL15/NUCB1/RGL1/ATOX1/PLIN3/GNPDA1/MX1/P2RX4/GBP2/CDKN1A/HLA-A/GADD45B/PPP2CB/ATF3/BLVRA/VAMP5/GBP1/IFIT2/SLC36A1/SLC22A4/IFIT3/HMOX1/TYMP/PCK2/TCN2/LIPA/MYL9/MPP1/IFIT1
ACOSTA_PROLIFERATION_INDEPENDENT_MYC_TARGETS_UP	ACOSTA_PROLIFERATION_INDEPENDENT_MYC_TARGETS_UP	46	0.504535	2.07506	4.24033e-05	0.000523842	0.000386724	1174	tags=54%, list=19%, signal=44%	EXPH5/HILPDA/CD320/NUP210/PDCD11/OXCT1/GCSH/STEAP1/RIOX2/NOLC1/PSMG1/PRPF19/CSE1L/TRIAP1/SORD/HDHD5/ODC1/CTPS1/TMEM161A/MRPL4/SKP2/LAS1L/WDR74/PARP1/GLB1L2
PYEON_HPV_POSITIVE_TUMORS_UP	PYEON_HPV_POSITIVE_TUMORS_UP	39	0.536656	2.11557	4.2433e-05	0.000523842	0.000386724	1206	tags=49%, list=20%, signal=39%	CDCA7/MYB/CENPF/CENPK/HELLS/CEP78/KNTC1/WDR76/TYMS/MCM3/NOTCH1/RMI2/ATAD2/SCAI/NASP/LINC00342/EZH2/RTKN2/BARD1
REACTOME_MITOTIC_PROMETAPHASE	REACTOME_MITOTIC_PROMETAPHASE	100	0.392356	1.89355	4.29532e-05	0.00052856	0.000390207	2064	tags=55%, list=34%, signal=37%	CENPF/CENPK/BIRC5/CEP78/ZWINT/KNTC1/CENPP/KIF18A/ITGB3BP/CCNB2/TUBB3/CENPE/RCC2/CCNB1/SGO2/SPDL1/TUBB/SKA2/ZWILCH/PLK1/SMC2/CENPN/CEP41/MZT2A/NDE1/CDCA8/TUBA1B/NUP37/SEH1L/HAUS1/CNTRL/NUP160/HAUS4/CEP70/MZT1/CSNK1E/TUBGCP5/TUBGCP4/ODF2/B9D2/RPS27/MZT2B/CEP164/HAUS8/NUP107/XPO1/NUP133/NUP43/ZW10/CENPA/NCAPD2/HAUS6/CKAP5/NUDC/CETN2
REACTOME_HEME_DEGRADATION	REACTOME_HEME_DEGRADATION	11	-0.78039	-2.25575	4.4867e-05	0.00055034	0.000406286	943	tags=82%, list=16%, signal=69%	SLCO2B1/BLVRB/FABP1/BLVRA/HMOX1/ABCG2/UGT1A1/GSTA1/ABCC2
GOZGIT_ESR1_TARGETS_UP	GOZGIT_ESR1_TARGETS_UP	56	-0.463091	-2.06007	4.65886e-05	0.000567969	0.0004193	1244	tags=57%, list=20%, signal=46%	BMP2K/PRKAG2/ITSN1/TMEM139/SLC25A37/BLNK/SLC16A5/DSC2/HERC4/GRAMD2A/SMIM2-AS1/PIM1/WWC1/FHL2/B4GALT4/VSIR/DEGS1/CRAT/PC/FAM13A/KRT14/XDH/SMPDL3A/GRAMD1C/DST/ACSF2/ANPEP/REEP6/PALM/C11orf86/ACSL5/ADIRF
SANSOM_APC_MYC_TARGETS	SANSOM_APC_MYC_TARGETS	121	0.380712	1.90059	4.66011e-05	0.000567969	0.0004193	1339	tags=37%, list=22%, signal=30%	MYC/METTL1/KAT2A/NME1/IMPDH2/ZMYND19/NHP2/MCM7/MCM3/ATP2A3/MTHFD1/TP53/DKC1/SLC35B2/SFXN2/NBEAL2/MYBBP1A/TTC27/RRP9/SOX4/WDR4/C20orf27/SHMT2/ACER2/SNRPF/PRPF19/CCND1/HOMER1/TELO2/QTRT1/MIF/TKT/ATIC/LMNB2/NUBP2/ATRIP/LFNG/NOL8/COLGALT1/BCL7C/SMPD4/MDN1/NFIC/NOL9/MRPL38
JISON_SICKLE_CELL_DISEASE_DN	JISON_SICKLE_CELL_DISEASE_DN	111	0.397757	1.95455	4.69652e-05	0.000570589	0.000421235	1772	tags=50%, list=29%, signal=36%	NAP1L1/TRAF5/IMPDH2/UNG/TBC1D4/MCF2L/FBL/RPL10A/MSH2/RFC4/NPM1/RPS6/RPL4/RPL5/PTMA/RPL13/RPL22/RPLP0/RPL17/RPL6/RPS24/RAP1GAP2/SET/PRICKLE3/RPL14/RPS13/RPLP1/RPS7/ANP32B/RPS27A/FAN1/RPL7/RPL19/RPL30/RPL23A/RPL21/RPL37/ATM/RPL13A/EIF3E/CSNK1E/RPL11/RPS20/NACA/RPS28/RPL24/EEF1G/LPAR2/EIF4A1/RPL41/EEF1B2/EIF3F/EIF3D/TOP2B/CDK10
VARELA_ZMPSTE24_TARGETS_DN	VARELA_ZMPSTE24_TARGETS_DN	25	-0.612858	-2.2598	4.8116e-05	0.000582721	0.000430191	1442	tags=76%, list=24%, signal=58%	ALDH3A2/CAT/LASP1/IDI1/OTC/C11orf54/SULT1B1/TP53INP2/SLC31A1/TMEM176A/FABP1/BPHL/KLKB1/CA3/CYP2B6/REEP6/NOCT/ALDOB/PDZK1
HOLLEMAN_ASPARAGINASE_RESISTANCE_B_ALL_UP	HOLLEMAN_ASPARAGINASE_RESISTANCE_B_ALL_UP	20	0.673875	2.21919	4.89421e-05	0.000590856	0.000436196	1748	tags=90%, list=29%, signal=64%	FBL/RPS3/RPL4/RPL5/RPLP0/RPS5/RPL6/RPL3/RPL7A/EIF3L/RPL13A/RACK1/RPL11/EEF1G/EEF1B2/NOP53/EIF3D/LPCAT1
TONKS_TARGETS_OF_RUNX1_RUNX1T1_FUSION_MONOCYTE_UP	TONKS_TARGETS_OF_RUNX1_RUNX1T1_FUSION_MONOCYTE_UP	112	0.383897	1.88656	4.99892e-05	0.000601599	0.000444128	1085	tags=39%, list=18%, signal=33%	NAP1L1/ST6GAL1/CKB/NME1/TRIP6/NHP2/UNG/PUS1/SLCO4A1/AMPD2/C1QBP/EIF4EBP1/DKC1/GCSH/DHRS9/WDR43/KCNN4/GDF15/MYBBP1A/NOP56/RRP9/SOX4/PFKM/NOLC1/MRPL17/NPM1/CCND2/NOP14/EBNA1BP2/KANK2/CTDSPL/MYOF/HOMER1/SORD/GTPBP4/PA2G4/LGALS9/CTPS1/IFRD2/DDX18/PPFIBP1/MRPS35/EIF3B/SEH1L
CHIARADONNA_NEOPLASTIC_TRANSFORMATION_KRAS_UP	CHIARADONNA_NEOPLASTIC_TRANSFORMATION_KRAS_UP	69	0.442582	1.99241	5.12851e-05	0.00061526	0.000454213	1295	tags=43%, list=21%, signal=35%	NAP1L1/TOP2A/ST6GAL1/HMGA2/SLC12A2/PCLAF/MARCKSL1/ZWINT/DNMT1/PHLDA1/KCNN4/TPBG/POLA1/HMGN2/SMC2/CCND1/NAV2/RRM2/RBL1/AHCY/RRM1/SET/SSRP1/HMGB3/PCNA/TIMP1/ANP32E/MYO1B/SNU13/BZW2
REACTOME_MITOTIC_G1_PHASE_AND_G1_S_TRANSITION	REACTOME_MITOTIC_G1_PHASE_AND_G1_S_TRANSITION	72	0.437157	1.98673	5.14543e-05	0.000615362	0.000454288	1112	tags=33%, list=18%, signal=28%	MYC/TOP2A/CDK4/TK1/MCM6/TYMS/CCNA2/MCM7/MCM3/MCM4/GMNN/CCNB1/DBF4/POLA1/CCND2/CCND1/CDK6/POLE3/RRM2/RBL1/MNAT1/SKP2/PCNA/RPS27A
REACTOME_SNRNP_ASSEMBLY	REACTOME_SNRNP_ASSEMBLY	42	0.528535	2.12568	5.2003e-05	0.000619985	0.000457701	1949	tags=64%, list=32%, signal=44%	NUP210/NDC1/PRMT5/SNRPE/SNRPF/SNRPD1/NUP93/SNRPD2/NUP188/GEMIN8/NUP37/SNRPB/SEH1L/NUP35/NUP160/GEMIN2/NUP155/NUP205/NUP42/GEMIN6/TGS1/DDX20/NUP107/NUP133/NUP43/SNRPG/NUP54
BHAT_ESR1_TARGETS_VIA_AKT1_UP	BHAT_ESR1_TARGETS_VIA_AKT1_UP	128	0.373278	1.87782	5.22321e-05	0.000620784	0.000458291	1092	tags=40%, list=18%, signal=33%	MYB/SPINK4/SRM/TGIF2/XRCC3/HPDL/MYEOV/NXT1/MLPH/RPP40/MCM7/TOMM40/POLR1B/PODXL/AKNA/ADCY3/NOL6/GDF15/CA12/TPBG/UBQLN4/MYBBP1A/RCL1/PPIF/TBC1D16/NOLC1/RUVBL1/TRMT61A/LRFN4/GPATCH4/NOP14/TPD52L1/RRP12/CCND1/MTFP1/PA2G4/POP1/LRIG1/PITX1/QSOX2/LRG1/IER3/WDR46/IMP4/TWNK/PPRC1/EIF3B/MRPS17/NT5DC3/HK2/CDC42EP1
BIOCARTA_NUCLEARRS_PATHWAY	BIOCARTA_NUCLEARRS_PATHWAY	14	-0.723429	-2.31803	5.2688e-05	0.000624263	0.000460859	764	tags=79%, list=13%, signal=69%	PPARA/ABCD3/NR1H4/CYP2C9/RARA/ABCG5/CYP2B6/NR0B2/ABCB1/ABCC2/CYP3A4
TIEN_INTESTINE_PROBIOTICS_24HR_UP	TIEN_INTESTINE_PROBIOTICS_24HR_UP	313	0.294243	1.68071	5.45177e-05	0.000643948	0.000475391	1359	tags=30%, list=22%, signal=25%	CENPF/PTTG1/ACTN1/RFC3/DUT/PPM1H/HMMR/TK1/GLUL/MCM6/ARHGAP8/NME1/ZWINT/RRP15/DNMT1/UNG/EXOSC2/TCEAL4/VRK1/GGH/TYMS/CCNA2/NUDT1/LYRM4/MCM7/PRC1/FAIM/TIPIN/C1QBP/MCM3/GTSE1/CDKN3/SNRPE/MCM4/NOP56/PPIF/GMNN/CCNB1/DBF4/SNRPF/SNRPD1/MSH6/NUP93/PLK1/MRPS2/RACGAP1/CCND1/CENPN/DCTPP1/GGA2/TRIAP1/PHB/RCN2/MSX2/CKS2/TFAM/NUP188/RRM2/NUSAP1/POLR3K/DIMT1/LSM5/RAN/RRM1/SNRNP25/EXOSC7/CDK2AP1/SLC5A6/NASP/TWNK/SKP2/IMPA2/LSM7/PCNA/SEH1L/LMNB2/HMGN3/TMPO/POP5/TBRG4/EI24/SMYD2/LRPPRC/RFC2/ALDH7A1/TOMM6/ANP32E/ADSL/MRPS28/USP11/LSS/SYNGR2/PLCB1/LARS2/TIMM13
XU_GH1_EXOGENOUS_TARGETS_DN	XU_GH1_EXOGENOUS_TARGETS_DN	30	-0.562222	-2.1765	5.79977e-05	0.000682946	0.000504181	559	tags=47%, list=9%, signal=43%	SLC4A7/ZNF19/CYB5A/CES2/MUC3A/BMP8B/ESRRG/GLRX/USP2/APOM/PFKFB4/SGK1/CDC14A/SLC23A1
RIEGE_DELTANP63_DIRECT_TARGETS_UP	RIEGE_DELTANP63_DIRECT_TARGETS_UP	63	0.470213	2.06227	5.87191e-05	0.000689319	0.000508886	1113	tags=46%, list=18%, signal=38%	CDCA7/CD44/FABP5/PTTG1/HMGA2/GPX2/SLC1A5/KREMEN1/TYMS/FANCI/MCM3/SMTN/PPIF/TSR1/SMAD5/NOM1/SH3PXD2A/IFI16/RRP12/PA2G4/TOMM34/QSOX2/NDE1/CHAF1A/SSRP1/PPFIBP1/FERMT1/FLOT2/ESRP1
CAIRO_HEPATOBLASTOMA_UP	CAIRO_HEPATOBLASTOMA_UP	109	0.384552	1.88771	6.02572e-05	0.000705212	0.000520619	1880	tags=52%, list=31%, signal=37%	NAP1L1/HMGA2/CDK4/GLUL/CKB/TACC1/IMPDH2/CKAP4/MCM3/TP53/MRPS27/TARBP1/PODXL/CD24/SOX4/PFKM/GMNN/TMEM243/CAMSAP2/CBX1/RACGAP1/RANGRF/CBX5/PMS1/MLEC/HEATR1/SNHG32/R3HDM1/CLMN/FASN/SMYD3/NUP37/CRIM1/TOR3A/SMYD2/MAGED1/UTRN/MARCKS/MTR/HSP90AB1/ACACA/HSPB1/PDCD2/ILF2/TOMM20/UBAP2/RHOBTB1/PAPSS1/SMARCC1/HDAC2/UNC119B/SCD/ELP1/PALLD/MAP4K4/UXS1/NUP133
RHODES_CANCER_META_SIGNATURE	RHODES_CANCER_META_SIGNATURE	45	0.518931	2.12786	6.18478e-05	0.000721621	0.000532733	1611	tags=58%, list=27%, signal=43%	TOP2A/PCLAF/NME1/MCM3/CDKN3/SNRPE/PAICS/SOX4/PRDX4/RFC4/TUBB/SNRPF/PLK1/MTHFD2/TGIF1/CKS2/PTMA/MRPL3/AHCY/KPNA2/MRPS12/PAFAH1B3/SSBP1/ILF2/NUP205/HSPE1
HECKER_IFNB1_TARGETS	HECKER_IFNB1_TARGETS	31	-0.560994	-2.18075	6.25766e-05	0.000727904	0.000537372	434	tags=39%, list=7%, signal=36%	EPSTI1/TMEM140/CMPK2/GBP1/DDX58/IFIT2/ISG15/IFIT3/TYMP/MYL9/IFIT1/MGAM
WP_PREGNANE_X_RECEPTOR_PATHWAY	WP_PREGNANE_X_RECEPTOR_PATHWAY	20	-0.651332	-2.28711	6.43311e-05	0.000746045	0.000550764	753	tags=50%, list=12%, signal=44%	PPARGC1A/CYP2C9/CYP2C19/CYP3A5/CYP2B6/ABCB1/UGT1A1/GSTA2/ABCC2/CYP3A4
WP_CELL_CYCLE	WP_CELL_CYCLE	57	0.478494	2.06082	6.454e-05	0.000746207	0.000550884	1074	tags=42%, list=18%, signal=35%	MYC/PTTG1/CDK4/MCM6/CHEK1/CCNA2/MCM7/MCM3/TP53/CCNB2/PRKDC/MCM4/CCNB1/DBF4/CCND2/PLK1/CCND1/CDK6/ATR/ANAPC1/RBL1/ANAPC7/SKP2/PCNA
HSIAO_HOUSEKEEPING_GENES	HSIAO_HOUSEKEEPING_GENES	253	0.303454	1.68752	6.49198e-05	0.000748338	0.000552457	1608	tags=40%, list=26%, signal=31%	NAP1L1/STMN1/GLUL/CD81/C1QBP/FBL/RPS2/IFITM3/APEX1/MSN/RPSA/RPL10A/NPM1/CCND2/RPS3/RPS6/HMGN2/RPS17/MAZ/RPS18/RPL4/RPS8/RPL35/RPL32/SNRPD2/TNNT2/RPL18A/RPS3A/RPL36A/NCL/PTMA/RPL31/RPL13/RPLP0/RPS5/RPL17/RPL39/RPS19/RPL6/RPL37A/RPL23/RPS23/SET/ATIC/HNRNPA1/RPL3/RPS15A/PLP2/RPL35A/RPL14/RPS21/RPL7A/RPS10/RPLP1/RPS7/ANP32B/RPS27A/RPL7/RPS14/RPL12/RPL19/RPL23A/TRIM28/PARP1/RPL21/RPL13A/RPS11/RPL27/RPL27A/RACK1/HMGB1/RPS15/PPIA/EIF3E/RPS9/USP11/PSMB5/RPL34/RPS16/RPL11/SSB/RPL28/MARCKS/RPL18/NACA/HSP90AB1/RPS25/RPL8/PTDSS1/HSPB1/RPS28/RPLP2/RPL24/ATP5MC1/RPL38/EEF1G/RPS29/RPS27/EIF4A1/FKBP4/RPL41/RPL29
MOSERLE_IFNA_RESPONSE	MOSERLE_IFNA_RESPONSE	18	-0.674121	-2.31741	6.51669e-05	0.00074893	0.000552893	1504	tags=89%, list=25%, signal=67%	SAMD9/DDX60/STAT1/OAS1/IFIT5/MX1/USP18/DDX60L/TNFSF10/EPSTI1/CMPK2/GBP1/DDX58/IFIT2/IFIT3/IFIT1
KEGG_CELL_CYCLE	KEGG_CELL_CYCLE	59	0.471593	2.04993	6.60142e-05	0.000756396	0.000558405	1074	tags=41%, list=18%, signal=34%	MYC/PTTG1/CDK4/MCM6/CHEK1/CCNA2/MCM7/MCM3/TP53/CCNB2/PRKDC/MCM4/CCNB1/DBF4/CCND2/PLK1/CCND1/CDK6/ATR/ANAPC1/RBL1/ANAPC7/SKP2/PCNA
KEGG_PYRIMIDINE_METABOLISM	KEGG_PYRIMIDINE_METABOLISM	48	0.490596	2.03121	6.8228e-05	0.000779429	0.000575409	1486	tags=54%, list=24%, signal=41%	POLD2/DUT/TK1/NME1/NME4/TYMS/POLR1C/POLR1B/DTYMK/POLA1/POLR1E/CAD/NME2/POLR1A/POLE3/RRM2/POLD1/POLR3K/RRM1/CTPS1/POLR3H/ITPA/PNPT1/POLA2/POLR2D/PRIM2
SCHLOSSER_MYC_TARGETS_AND_SERUM_RESPONSE_UP	SCHLOSSER_MYC_TARGETS_AND_SERUM_RESPONSE_UP	36	0.545106	2.10234	6.91092e-05	0.000787145	0.000581106	1606	tags=58%, list=26%, signal=43%	MYC/FXN/NME1/SLC1A5/RCN1/PRMT1/TSR1/NOP2/ODC1/TMED3/PPRC1/LSM7/SNRPB/LMNB2/ATXN10/SLC7A5/SRP72/PTDSS1/ILF3/GSPT1/ZNRD2
CONCANNON_APOPTOSIS_BY_EPOXOMICIN_DN	CONCANNON_APOPTOSIS_BY_EPOXOMICIN_DN	71	0.451053	2.03833	6.96435e-05	0.000790857	0.000583846	901	tags=39%, list=15%, signal=34%	MYC/MYB/MKI67/FABP5/PTTG1/TOP2A/STMN1/HMMR/PCLAF/MARCKSL1/NREP/BIRC5/NHP2/NME4/CCNA2/NUDT1/DACH1/CD24/LSM2/HMGB2/PLK1/CADPS/MYOF/CBX5/LAGE3/POLD1/DPY19L1/APRT
MULLIGAN_NTF3_SIGNALING_VIA_INSR_AND_IGF1R_UP	MULLIGAN_NTF3_SIGNALING_VIA_INSR_AND_IGF1R_UP	14	0.729353	2.13275	6.9851e-05	0.000790857	0.000583846	756	tags=57%, list=12%, signal=50%	ST6GAL1/NME1/TMEM97/RCL1/NOP56/GNL3/EBNA1BP2/DDX21
GERY_CEBP_TARGETS	GERY_CEBP_TARGETS	48	-0.483284	-2.08174	7.0055e-05	0.000790857	0.000583846	1339	tags=54%, list=22%, signal=43%	IFRD1/GPCPD1/BTG2/GLA/TGOLN2/GIPC2/DDIT3/SAT1/CD68/HTATIP2/HBEGF/PIM1/WWC1/FHL2/RGS2/GADD45B/DUSP1/NR1D1/XDH/ATF3/GLRX/HMOX1/LPGAT1/ANGPTL4/DBP/GSDME
REACTOME_TRANSPORT_OF_INORGANIC_CATIONS_ANIONS_AND_AMINO_ACIDS_OLIGOPEPTIDES	REACTOME_TRANSPORT_OF_INORGANIC_CATIONS_ANIONS_AND_AMINO_ACIDS_OLIGOPEPTIDES	37	-0.547028	-2.24073	7.10584e-05	0.000799825	0.000590467	611	tags=46%, list=10%, signal=42%	SLC9A3/SLC26A3/SLC26A2/SLC4A7/SLC6A20/SLC36A1/SLC1A1/SLC43A2/SLC8A1/SLC3A1/SLC1A7/SLC17A8/SLC7A7/SLC6A19/SLC15A1/SLC7A9/SLC5A12
KEGG_SYSTEMIC_LUPUS_ERYTHEMATOSUS	KEGG_SYSTEMIC_LUPUS_ERYTHEMATOSUS	18	-0.671534	-2.30852	7.14936e-05	0.000802363	0.00059234	229	tags=50%, list=4%, signal=48%	HLA-DMA/HLA-DQB1/HLA-DPB1/HLA-DRB5/HLA-DRB1/HLA-DRA/HLA-DPA1/C8G/HLA-DMB
LI_WILMS_TUMOR_VS_FETAL_KIDNEY_1_UP	LI_WILMS_TUMOR_VS_FETAL_KIDNEY_1_UP	94	-0.387518	-1.94966	7.2101e-05	0.000806814	0.000595626	1541	tags=54%, list=25%, signal=41%	PPL/LAMP2/ETS2/FUCA1/MAN2A1/EFR3A/CRYZ/DYNC2LI1/AMOTL2/SEPHS2/NR3C1/SP100/IL10RB/CARD10/SCP2/TGOLN2/PLPP1/ALDH6A1/MERTK/IQGAP2/AHNAK/SLC22A5/FGFR3/TFPI/GNG12/BLVRB/ATP1A1/DAB2/SLC30A1/RGL1/CD2AP/ITM2B/MSMO1/PGRMC2/MYLK/UGCG/CYB5A/SLC37A4/CTSO/SMPDL3A/PLS1/DST/APOM/MATN2/FAM3C/SELENOP/KIFC3/ENPEP/MAF/PMP22/IFIT1
WP_DNA_REPLICATION	WP_DNA_REPLICATION	21	0.642997	2.14681	7.25403e-05	0.000809364	0.000597509	1486	tags=76%, list=24%, signal=58%	RFC3/POLD2/MCM6/MCM7/MCM3/MCM4/GMNN/DBF4/RFC4/POLA1/POLD1/PCNA/RFC2/CDK2/POLA2/PRIM2
TANG_SENESCENCE_TP53_TARGETS_DN	TANG_SENESCENCE_TP53_TARGETS_DN	26	0.598045	2.13204	7.27926e-05	0.000809818	0.000597844	808	tags=54%, list=13%, signal=47%	PTTG1/TOP2A/LMNB1/TK1/BIRC5/CCNA2/PRC1/CCNB2/ADH1B/CENPE/DBF4/RACGAP1/TFAM/NUSAP1
SCHUETZ_BREAST_CANCER_DUCTAL_INVASIVE_UP	SCHUETZ_BREAST_CANCER_DUCTAL_INVASIVE_UP	83	-0.403833	-1.98488	7.44846e-05	0.000826239	0.000609967	785	tags=42%, list=13%, signal=37%	GEM/MXRA5/PAM/DAB2/SERPINE2/HSD17B11/CPQ/SAMD4A/FTL/RGS2/GLS/GRK5/SMAD7/COL4A2/ECM2/GBP1/TUBB6/GLRX/SGK1/HMOX1/HLA-DMA/PDLIM2/HLA-DQB1/HLA-DPB1/CD74/HLA-DRB1/HLA-DRA/FGL2/HLA-DPA1/SLC7A7/ENPEP/MYL9/MAF/HLA-DMB/MME
KEGG_RETINOL_METABOLISM	KEGG_RETINOL_METABOLISM	25	-0.605258	-2.23178	7.56556e-05	0.000836804	0.000617766	1268	tags=72%, list=21%, signal=57%	DHRS3/RDH5/UGT2B15/BCO1/UGT1A10/RETSAT/CYP2C9/UGT2B17/CYP2C19/ALDH1A2/CYP3A5/CYP2B6/CYP2C18/DGAT1/UGT2A3/UGT2B7/UGT1A1/CYP3A4
WP_CILIOPATHIES	WP_CILIOPATHIES	58	0.467168	2.02254	7.67389e-05	0.000846339	0.000624805	2021	tags=62%, list=33%, signal=42%	CENPF/CEP78/SPATA7/AHI1/TMEM67/TTC8/CPLANE1/INTU/AK7/CEP41/CEP83/ANKS6/IFT80/WDR35/ANKS3/ATXN10/DNAL1/TTC21B/CLUAP1/IFT140/BBS4/CFAP298/XPNPEP3/NPHP4/B9D2/DYNC2H1/C2CD3/CEP164/TRAF3IP1/NEK8/PKD1/ARL3/DNAAF5/LZTFL1/IFT122/BBS7
CREIGHTON_ENDOCRINE_THERAPY_RESISTANCE_4	CREIGHTON_ENDOCRINE_THERAPY_RESISTANCE_4	107	0.385944	1.88447	7.74473e-05	0.000851698	0.000628761	1423	tags=42%, list=23%, signal=33%	MYC/MYB/BCL2/KAT2A/LYAR/RHBDF2/NREP/EMP2/BYSL/PUS1/LYRM4/ADGRE5/NAF1/PRMT5/CA12/TPBG/APEX1/MSI2/CCNB1/COPRS/NRXN3/PSMG1/TTC39A/NOP14/POLR1E/PRKD3/HDHD5/LAGE3/YBX3/LRIG1/F12/RHOQ/LINC00342/SKP2/NT5DC3/HMGN3/RUVBL2/SAP30/IGF1R/SYBU/LYSMD2/KRTCAP3/RPL28/BOD1/TAF1D
JOHNSTONE_PARVB_TARGETS_3_UP	JOHNSTONE_PARVB_TARGETS_3_UP	213	-0.302651	-1.70533	8.00512e-05	0.00087781	0.000648039	2039	tags=56%, list=34%, signal=38%	NR1H3/CTNND1/FLNB/RNF149/C1S/ANXA4/PLD1/JUP/CTSB/PARP12/KLF10/NBL1/STAT6/BRI3/MGAT4B/PSAP/P4HB/LGALS3BP/HSD17B4/IFI35/NDFIP1/KLHL24/CLDN4/TMEM135/TMEM245/ACLY/MVP/VAV2/ECE1/RAB7A/MOV10/KLF4/TRIM8/WIPF2/C19orf33/SGK3/RBCK1/TPRG1L/ERRFI1/MMP24OS/NT5DC1/ALDH3A2/ACADVL/PARD6B/CALM1/ABHD12/VMP1/CAT/MICAL2/ORAI3/ACTB/EPCAM/ITGB4/HELZ2/CST3/CD58/HS1BP3/NEAT1/F11R/NFE2L1/BTN3A3/LRP1/MPI/ARHGAP5/TPP1/BTG1/HLA-G/BCL9L/SMAD3/VAMP8/AHNAK/CTSD/ATL1/LMTK2/RHOB/HLA-B/MELTF/PBXIP1/GNS/PRAG1/HTATIP2/ATP1A1/APOL6/HLA-F/KLF6/KIF3B/RETSAT/AFDN/TNIK/SLC30A1/TRIB1/IRAK2/UGCG/LPCAT3/RRAS2/GLS/GRK5/UACA/OPTN/PRXL2A/TNFSF10/PDK4/PTGR1/VAT1/TIMP2/ACY1/HMOX1/HLA-DMA/DUSP5/PLIN2/HLA-DPB1/ABCG2/ACSL5/SFXN3/HLA-DRB1/HLA-DRA/HLA-DPA1/LIPA/AQP3
BOHN_PRIMARY_IMMUNODEFICIENCY_SYNDROM_UP	BOHN_PRIMARY_IMMUNODEFICIENCY_SYNDROM_UP	26	0.596009	2.12478	8.06092e-05	0.000881404	0.000650692	1016	tags=54%, list=17%, signal=45%	MKI67/TOP2A/NT5DC2/EXPH5/HILPDA/CENPE/RPSA/SHMT2/KLK1/SMC2/MLEC/NUSAP1/RPS5/RPL14
MOREAUX_MULTIPLE_MYELOMA_BY_TACI_DN	MOREAUX_MULTIPLE_MYELOMA_BY_TACI_DN	88	0.411538	1.93985	8.16128e-05	0.000887821	0.000655429	2407	tags=68%, list=40%, signal=42%	DDX31/CHEK1/TYMS/C1QBP/TMA16/DKC1/GCSH/RIOX2/PRKDC/DBF4/SGO2/PAK1IP1/SNRPD1/CCT2/EBNA1BP2/RACGAP1/NUDCD2/LSM5/RAN/TMEM267/ACTL6A/NASP/DDX18/PTPMT1/SLC38A1/NOL8/HAUS1/RUVBL2/EZH2/BARD1/PFDN4/MRPS12/TIMM50/UTP4/NCAPD3/EIF3G/SSBP1/MRPL50/ILF3/HIKESHI/EIF3M/G3BP1/MPHOSPH9/FANCL/MRPL19/MRPL43/DENND4A/NUDT5/CDC23/EFTUD2/RPL26L1/CEP57/CCT5/WDR61/EMC4/ASF1A/THYN1/TIMM29/UPF3A/SMARCA4
KEGG_SPLICEOSOME	KEGG_SPLICEOSOME	79	0.423887	1.96114	8.16601e-05	0.000887821	0.000655429	3053	tags=82%, list=50%, signal=41%	PPIH/MAGOHB/LSM2/THOC3/SNRPE/SNRPF/SNRPD1/PRPF19/SNRPD2/LSM5/PPIL1/HNRNPA1/LSM7/ALYREF/PRPF40B/SNRPB/TCERG1/SNU13/SNRNP40/PRPF31/SF3B3/SF3A3/SF3B5/HNRNPA3/SNRPA/HNRNPM/SNRPG/TXNL4A/NCBP2/MAGOH/SRSF1/EFTUD2/SRSF7/SNRPC/U2SURP/SRSF9/SNRNP70/TRA2B/DDX39B/LSM6/AQR/SRSF3/DHX15/SRSF10/SNRPA1/CCDC12/SRSF2/LSM8/EIF4A3/U2AF2/LSM4/CHERP/DDX46/HNRNPU/PPIE/DDX42/RBM17/CTNNBL1/RBM25/PRPF40A/SNRPD3/PRPF8/ISY1/BCAS2/HNRNPK
PUJANA_BREAST_CANCER_LIT_INT_NETWORK	PUJANA_BREAST_CANCER_LIT_INT_NETWORK	53	0.479145	2.02457	9.11439e-05	0.000988124	0.000729478	1286	tags=47%, list=21%, signal=38%	MYC/CDK4/CHEK1/CCNA2/MCM3/TP53/PRKDC/CCNB1/NUFIP1/MSH2/RFC4/NPM1/MSH6/PLK1/FANCA/CCND1/ATR/TP53BP1/MDC1/KPNA2/STAT5A/RFC2/ATM/BARD1/CDK2
REACTOME_DNA_STRAND_ELONGATION	REACTOME_DNA_STRAND_ELONGATION	17	0.671355	2.10046	9.3804e-05	0.00101409	0.000748647	1876	tags=94%, list=31%, signal=65%	RFC3/POLD2/MCM6/MCM7/MCM3/MCM4/RFC4/POLA1/POLD1/PCNA/RFC2/POLA2/PRIM2/RPA2/LIG1/POLD3
WP_TRIACYLGLYCERIDE_SYNTHESIS	WP_TRIACYLGLYCERIDE_SYNTHESIS	12	-0.743056	-2.22465	9.55611e-05	0.00102855	0.000759322	1409	tags=92%, list=23%, signal=71%	AGPAT3/PLPP3/AGPAT1/MOGAT3/PLPP1/PNPLA2/AGPAT2/MOGAT2/GPD1/DGAT1/GK
PETROVA_ENDOTHELIUM_LYMPHATIC_VS_BLOOD_UP	PETROVA_ENDOTHELIUM_LYMPHATIC_VS_BLOOD_UP	49	0.492381	2.05307	9.56791e-05	0.00102855	0.000759322	711	tags=41%, list=12%, signal=36%	CD200/CENPF/PTTG1/TOP2A/LMNB1/ARID5B/PCLAF/TK1/MCM6/TFF3/EMP2/CCNA2/CCNB2/IGFBP2/CDKN3/CCNB1/HMGB2/PLK1/ITGA1/CTDSPL
LUCAS_HNF4A_TARGETS_UP	LUCAS_HNF4A_TARGETS_UP	37	-0.540757	-2.21504	9.62935e-05	0.00103226	0.000762057	1839	tags=73%, list=30%, signal=51%	SLC25A20/TRAF4/BIRC2/ERBB3/KIFAP3/ACADVL/CAMKK2/LASP1/IL13RA1/ETFDH/DERA/CFLAR/DSC2/DNAJC22/DHRS1/COBL/MAN1A1/ACOX1/RBKS/CDIP1/VIL1/ACY1/C1orf115/ABCB1/SELENOP/CIDEB/MPP1
CAIRO_LIVER_DEVELOPMENT_DN	CAIRO_LIVER_DEVELOPMENT_DN	72	-0.419158	-1.99509	0.000100021	0.00106922	0.000789349	999	tags=60%, list=16%, signal=50%	HLA-DQA1/CYLD/MAN2A1/ALDH3A2/NDRG1/ORAI3/PPARA/RDH5/PON3/LRP1/ENTPD5/CD68/PLAC8/ABCC6/PHYH/HMGCS1/HAGH/AQP1/ALOX5AP/HAAO/CPQ/LPIN2/TENT5A/HSD17B2/SLC37A4/SMPDL3A/SLC39A4/KLKB1/NABP1/TAC3/ISG20/ACADM/DHRS7/CYP27A1/MATN2/HMOX1/MST1/PCK2/MAOB/SERPINA1/SLC7A7/C8G/APOB
SPIELMAN_LYMPHOBLAST_EUROPEAN_VS_ASIAN_UP	SPIELMAN_LYMPHOBLAST_EUROPEAN_VS_ASIAN_UP	248	0.29889	1.65728	0.000100792	0.00107446	0.000793214	1956	tags=44%, list=32%, signal=31%	CENPF/NAP1L1/PTTG1/TOP2A/TGIF2/MARCKSL1/TRIP6/NME4/VRK1/DPYSL2/NUDT1/ADGRE5/UCP2/TOMM40/C1QBP/EIF4EBP1/RRP1/TP53/TARBP1/MSH5/HMBS/POLA1/NPM1/TUBB/CCND2/SNRPD1/IFI16/NME2/RPL4/RPS8/BANF1/FANCA/CKS2/GSS/HES1/B4GALT2/YBX3/PTMA/B4GALT7/RPL39/RPL37A/RPL23/TACC3/APRT/GIPC1/ADA/AHCY/RRM1/RPS23/ACTL6A/HNRNPA1/GMPS/PPAN/DUS1L/HMGB3/RPS7/RPL36/HK2/NENF/RPL19/PARP1/RPL37/EZH2/RPL27A/HMGB1/LSS/CSNK1E/SNRNP40/FARSA/PSMB5/DPAGT1/IVD/NACA/RPS25/ENOPH1/HSPB1/POLA2/RPS28/MRM2/CNPY3/EIF4G3/RPLP2/TCOF1/PRIM2/TTF2/GRK6/RRP7A/B4GALT1/TAF6/SPA17/HDAC2/DCXR/HMGN1/YBX1/GTF2H3/GTF2F2/PARK7/CRCP/PKD1/HDAC1/DAZAP1/NDUFB11/NUTF2/G3BP1/HNRNPDL/ATP5MC2/DDB2/HNRNPD/MRPL23
REACTOME_DNA_DOUBLE_STRAND_BREAK_REPAIR	REACTOME_DNA_DOUBLE_STRAND_BREAK_REPAIR	67	0.442205	1.97569	0.000101386	0.00107779	0.000795674	1294	tags=42%, list=21%, signal=33%	RFC3/POLD2/XRCC3/CHEK1/CCNA2/TIPIN/RMI2/TP53/PRKDC/RFC4/TDP1/ATR/POLE3/POLD1/TP53BP1/MDC1/KPNA2/PCNA/RPS27A/NSD2/WRN/ATRIP/PARP1/RFC2/ATM/BARD1/CDK2/RAD51C
REACTOME_GLUCONEOGENESIS	REACTOME_GLUCONEOGENESIS	14	-0.707431	-2.26677	0.000104628	0.00110917	0.000818842	573	tags=50%, list=9%, signal=45%	PC/SLC37A4/PCK2/FBP1/PCK1/ALDOC/ALDOB
REACTOME_TRANSPORT_OF_BILE_SALTS_AND_ORGANIC_ACIDS_METAL_IONS_AND_AMINE_COMPOUNDS	REACTOME_TRANSPORT_OF_BILE_SALTS_AND_ORGANIC_ACIDS_METAL_IONS_AND_AMINE_COMPOUNDS	30	-0.551061	-2.13329	0.000106377	0.00112459	0.000830226	893	tags=53%, list=15%, signal=46%	SLC22A5/SLC40A1/SLC39A5/SLC30A1/SLC41A2/SLC31A1/SLC6A20/SLC39A4/EMB/SLC22A4/SLC47A2/SLC30A10/SLC13A2/SLC6A19/SLC5A11/SLC13A1
PID_FANCONI_PATHWAY	PID_FANCONI_PATHWAY	23	0.614735	2.10241	0.000108539	0.00114429	0.000844767	1199	tags=61%, list=20%, signal=49%	RFC3/XRCC3/CHEK1/FANCI/UBE2T/RFC4/FANCA/ATR/HES1/FANCM/FAN1/ATRIP/RFC2/ATM
WANG_MLL_TARGETS	WANG_MLL_TARGETS	80	-0.408274	-2.00129	0.000110258	0.00115922	0.000855787	1126	tags=49%, list=19%, signal=40%	SCP2/ATP2B1/DPYD/EIF4E3/NAPEPLD/SPON2/CCDC68/PLAC8/C2/OSR2/PDE9A/DAB2/CPQ/PARP14/CNKSR3/ABHD3/RABGAP1L/ARHGAP18/DGKA/FAM13A/PDK4/ENPP1/CES2/TMEM140/SLCO2A1/EMB/KAZALD1/CYP2S1/LAMA1/FAM3C/GAL3ST1/ASPA/GDA/DPEP1/SELENOP/ENPP3/ENPEP/MAF/MME
WP_MRNA_PROCESSING	WP_MRNA_PROCESSING	75	0.432946	1.98299	0.000111979	0.00117409	0.000866766	2689	tags=72%, list=44%, signal=41%	CELF2/PRMT1/LSM2/SNRPE/SNRPF/SNRPD1/SNRPD2/HNRNPA1/LSM7/SNRPB/METTL3/SNU13/SNRNP40/SF3B3/SF3A3/SF3B5/CSTF2/XRN2/YBX1/PPM1G/DDX20/SNRPA/HNRNPM/SNRPG/TXNL4A/HNRNPD/HNRNPR/PTBP2/NCBP2/SRSF1/EFTUD2/SRSF7/CSTF3/RNPS1/HNRNPH1/SRSF9/SNRNP70/TRA2B/SUGP2/DHX9/HNRNPAB/NUDT21/SRSF3/FUS/DHX15/SRSF10/NONO/SNRPA1/CPSF3/SRSF2/SFPQ/HNRNPL/U2AF2/DNAJC8
REACTOME_DISORDERS_OF_TRANSMEMBRANE_TRANSPORTERS	REACTOME_DISORDERS_OF_TRANSMEMBRANE_TRANSPORTERS	86	-0.391577	-1.93713	0.00012254	0.00128131	0.000945924	706	tags=23%, list=12%, signal=21%	ABCG8/SLC27A4/SLC26A3/SLC26A2/ABCG5/SLC2A9/SLC6A20/SLC39A4/SLCO2A1/SLC1A1/ABCD1/SLC3A1/SLC17A8/SLC7A7/SLC5A1/SLC6A19/SLC7A9/SLC2A2/ABCC2/APOA1
REACTOME_G2_M_CHECKPOINTS	REACTOME_G2_M_CHECKPOINTS	63	0.459961	2.0173	0.000125571	0.00130672	0.000964682	1338	tags=40%, list=22%, signal=31%	RFC3/MCM6/CHEK1/MCM7/MCM3/GTSE1/RMI2/TP53/CCNB2/MCM4/CCNB1/DBF4/RFC4/ATR/TP53BP1/MDC1/RPS27A/NSD2/WRN/ATRIP/RFC2/ATM/BARD1/CDK2/PSMB5
DAUER_STAT3_TARGETS_DN	DAUER_STAT3_TARGETS_DN	25	-0.595209	-2.19472	0.000125653	0.00130672	0.000964682	749	tags=92%, list=12%, signal=81%	TRIM14/TDRD7/IFIH1/PARP12/HEXIM1/IFI35/SAMD9/DDX60/STAT1/OAS1/TLR3/MX1/USP18/PGRMC2/TNFSF10/PDK4/HPGD/TRANK1/DDX58/ISG15/IFIT3/AQP3/IFIT1
YAMASHITA_LIVER_CANCER_STEM_CELL_DN	YAMASHITA_LIVER_CANCER_STEM_CELL_DN	29	-0.557206	-2.11246	0.000127142	0.00131862	0.000973467	1092	tags=59%, list=18%, signal=48%	UGT2B15/ALDH6A1/MAOA/GSTM4/PPARGC1A/ABCG5/GADD45B/PIK3C2G/FMO4/NQO2/CES2/KLKB1/ABCB1/ACSL5/UGT2B7/GSTA1/CYP3A4
MORI_EMU_MYC_LYMPHOMA_BY_ONSET_TIME_UP	MORI_EMU_MYC_LYMPHOMA_BY_ONSET_TIME_UP	57	0.466752	2.01025	0.000127851	0.00131961	0.000974198	2454	tags=77%, list=40%, signal=46%	MYB/RFC3/TRAF5/PCLAF/UBE3D/MCM7/MMS22L/TIPIN/MTHFD1/RANBP1/RNF2/CBX1/CENPN/ZBED3/LGALS9/AHCY/SSRP1/FANCM/SNRPB/TRIM28/SMPD4/PIDD1/ELOVL6/PRIM2/ILF3/RAI1/HMGA1/LIG1/CEP89/PHB2/TCF3/MRPS18A/EFTUD2/ZNF428/INO80E/CENPO/ERH/MIS18BP1/RBBP4/POC1B/SMARCA4/LSM6/AGK/RBMXL1
REACTOME_TRANSPORT_OF_MATURE_TRANSCRIPT_TO_CYTOPLASM	REACTOME_TRANSPORT_OF_MATURE_TRANSCRIPT_TO_CYTOPLASM	54	0.465539	1.97189	0.000128102	0.00131961	0.000974198	2678	tags=78%, list=44%, signal=44%	NUP210/NDC1/NXT1/MAGOHB/THOC3/NUP93/NUP188/ALYREF/NUP37/SEH1L/NUP35/NUP160/NUP155/NUP205/NUP42/NUP107/THOC6/NUP133/NUP43/NUP54/DDX39A/NCBP2/SLBP/MAGOH/SRSF1/SRSF7/RNPS1/SRSF9/NUP58/DDX39B/NUP88/THOC7/SRSF3/THOC5/SARNP/WDR33/CPSF3/SRSF2/NUP62/NUP153/EIF4A3/U2AF2
CAFFAREL_RESPONSE_TO_THC_DN	CAFFAREL_RESPONSE_TO_THC_DN	14	0.716584	2.09541	0.000128272	0.00131961	0.000974198	905	tags=64%, list=15%, signal=55%	PCLAF/MCM6/ZWINT/CCNA2/MCM3/PPIF/TUBB/RRM2/GIPC1
REACTOME_MHC_CLASS_II_ANTIGEN_PRESENTATION	REACTOME_MHC_CLASS_II_ANTIGEN_PRESENTATION	59	-0.443571	-2.01	0.00013207	0.00135313	0.000998943	972	tags=47%, list=16%, signal=40%	RAB7A/KIFAP3/HLA-DQA1/CAPZA2/SEC24D/RILP/TUBB2A/SEC31A/AP1M1/CTSD/SEC23A/KIF2A/KIF3B/KLC4/SEC24A/SAR1B/CTSO/TUBAL3/TUBB6/HLA-DMA/HLA-DQB1/HLA-DPB1/CD74/HLA-DRB5/HLA-DRB1/HLA-DRA/HLA-DPA1/HLA-DMB
ZHANG_RESPONSE_TO_IKK_INHIBITOR_AND_TNF_UP	ZHANG_RESPONSE_TO_IKK_INHIBITOR_AND_TNF_UP	99	-0.370014	-1.89009	0.000132237	0.00135313	0.000998943	1465	tags=57%, list=24%, signal=44%	EFNA1/ELOVL7/PLAUR/AMOTL2/PSEN1/CCL20/NFAT5/TUBB2A/HELZ2/ZNFX1/IRF1/BTG2/LACC1/IFNGR1/PAG1/MAFF/BTG1/SMAD3/SNX9/IFNGR2/IRF9/B3GNT5/HBEGF/NUB1/ZNF165/C3orf52/RHOF/IL15/KLF6/NEDD4L/MAST4/GRAMD2B/TIAM2/SAMD4A/USP18/IRAK2/MXD1/CDKN1A/SLC52A3/PAOX/GLS/GBP3/RCAN1/TNFSF10/ABTB2/ATF3/ISG20/CMPK2/ARL14/DDX58/BIRC3/SGK1/IFIT3/TMCC3/IL32/IFIT1
JINESH_BLEBBISHIELD_TRANSFORMED_STEM_CELL_SPHERES_UP	JINESH_BLEBBISHIELD_TRANSFORMED_STEM_CELL_SPHERES_UP	76	-0.399662	-1.92549	0.00013453	0.00137293	0.00101356	1512	tags=58%, list=25%, signal=44%	TMEM163/SAMD9/CABLES1/ALDH3A2/F2RL1/ABHD2/OAS1/PLPP3/SDCBP2/CHMP1B/SLC16A5/SMAD3/RNF141/AHNAK/FAM102A/PIR/IFNGR2/HAS3/PLEC/SLC40A1/KLHL5/APOL2/PIM1/KLF6/B4GALT4/MALL/MX1/ABHD3/FTL/SLC23A3/GPAT3/CYP3A5/GLS/AKR1B10/PTGR1/LAMC2/AGPAT2/DEFB1/CYP4F11/ARL14/HMOX1/GK/AADAC/GSDME
HOLLEMAN_VINCRISTINE_RESISTANCE_ALL_DN	HOLLEMAN_VINCRISTINE_RESISTANCE_ALL_DN	15	0.690189	2.08172	0.000139147	0.00141627	0.00104555	1565	tags=87%, list=26%, signal=64%	CD44/RPS2/NME2/RPS12/RPL31/RPS24/RPS15A/LSM7/RPL12/RPL23A/HMGB1/RPLP2/RPL10
KEGG_VIRAL_MYOCARDITIS	KEGG_VIRAL_MYOCARDITIS	28	-0.567	-2.11776	0.000146179	0.00148389	0.00109548	1507	tags=64%, list=25%, signal=49%	HLA-DQA1/HLA-C/MYH14/ACTB/CASP3/HLA-G/HLA-B/HLA-F/CXADR/HLA-A/HLA-DMA/HLA-DQB1/HLA-DPB1/HLA-DRB5/HLA-DRB1/HLA-DRA/HLA-DPA1/HLA-DMB
REACTOME_MITOTIC_METAPHASE_AND_ANAPHASE	REACTOME_MITOTIC_METAPHASE_AND_ANAPHASE	130	0.356468	1.80211	0.000149683	0.00151545	0.00111877	1195	tags=30%, list=20%, signal=25%	CENPF/PTTG1/LMNB1/CENPK/BIRC5/ZWINT/KNTC1/CENPP/NDC1/VRK1/KIF18A/RCC1/ITGB3BP/CCNB2/TUBB3/CENPE/RCC2/CCNB1/SGO2/SPDL1/SKA2/ZWILCH/NUP93/BANF1/PLK1/CENPN/NUP188/ANAPC1/NDE1/RAN/CDCA8/TUBA1B/ANAPC7/NUP37/SEH1L/NUP35/RPS27A/TMPO/NUP160
ALFANO_MYC_TARGETS	ALFANO_MYC_TARGETS	109	0.374015	1.83599	0.000150733	0.00152205	0.00112364	773	tags=29%, list=13%, signal=26%	MYC/STMN1/PYCR1/PPAT/TRIP6/TRAP1/SOX9/PHLDA1/TOMM40/PDCD11/RCC1/TARBP1/OXCT1/ADCY3/SLPI/SMTN/PDIA5/KCNN4/QSOX1/PAICS/NOP56/PPIF/PSMG1/RUVBL1/SNRPD1/PCCA/EBNA1BP2/RRP12/PTPRN2/CSE1L/DDX21/RSL1D1
POMEROY_MEDULLOBLASTOMA_DESMOPLASIC_VS_CLASSIC_DN	POMEROY_MEDULLOBLASTOMA_DESMOPLASIC_VS_CLASSIC_DN	26	0.586285	2.09011	0.000152196	0.00153277	0.00113156	1688	tags=69%, list=28%, signal=50%	BCL2/QSOX1/RPL10A/RPS17/RPS18/RPL36A/RPL39/RPS23/PBX3/RPL35A/RPS10/RPL7/RPL21/RPS11/RPL34/RPL24/RPS29/EEF1B2
WENG_POR_TARGETS_LIVER_UP	WENG_POR_TARGETS_LIVER_UP	18	-0.653522	-2.2466	0.000158952	0.00159662	0.00117869	1056	tags=72%, list=17%, signal=60%	IDI1/ENTPD5/HMGCS1/C11orf54/MSMO1/TMEM176A/GADD45B/CES2/LGALSL/CYP2B6/CYP2C18/HMOX1/CD36
REACTOME_METABOLISM_OF_PORPHYRINS	REACTOME_METABOLISM_OF_PORPHYRINS	17	-0.669805	-2.25875	0.000159672	0.00159964	0.00118093	443	tags=59%, list=7%, signal=55%	SLCO2B1/BLVRB/FABP1/BLVRA/HMOX1/ABCG2/UGT1A1/GSTA1/FLVCR1/ABCC2
MARKEY_RB1_ACUTE_LOF_DN	MARKEY_RB1_ACUTE_LOF_DN	89	-0.392016	-1.94746	0.000161951	0.00161824	0.00119466	1321	tags=48%, list=22%, signal=38%	SP100/STAT1/ZNFX1/GBP4/PFKP/TGOLN2/CASP4/DDIT3/SGPL1/SAT1/PLAC8/IRF9/PCYT1A/C2/MXI1/ATP6V1B2/HLA-B/CTSZ/ACP2/CYP4V2/AP3S1/PCSK5/USP18/GBP2/ALDH1A2/IFT20/XDH/TOR1AIP2/STOM/SMPDL3A/RETREG1/ISG20/CMPK2/RAB8B/DHRS7/GLRX/IFIT2/ISG15/IFIT3/GATM/PLIN2/APOBEC1/ALDOC
REACTOME_BASE_EXCISION_REPAIR	REACTOME_BASE_EXCISION_REPAIR	21	0.628057	2.09693	0.000165367	0.00164646	0.00121549	1280	tags=62%, list=21%, signal=49%	RFC3/POLD2/NTHL1/UNG/APEX1/RFC4/POT1/POLE3/POLD1/PCNA/PARP1/RFC2/POLB
HELLER_SILENCED_BY_METHYLATION_UP	HELLER_SILENCED_BY_METHYLATION_UP	86	-0.386415	-1.91159	0.000165635	0.00164646	0.00121549	1012	tags=45%, list=17%, signal=38%	ZBTB43/SAT1/VAMP8/PIP5K1A/IL6R/IRF9/ZSWIM8/TFPI/IL15/TNFRSF1B/MX1/USP18/MIR22HG/CDKN1A/TBX3/CYP3A5/ZER1/EPHX2/LAMC2/ISG20/SYNPO/CFB/GBP1/DDX58/SIRPA/BIRC3/ISG15/IFIT3/HLA-DMA/HLA-DQB1/HLA-DPB1/CIITA/HLA-DRB1/HLA-DRA/HLA-DPA1/IL32/PLA2G4C/HLA-DMB/IFIT1
SCHAEFFER_PROSTATE_DEVELOPMENT_12HR_DN	SCHAEFFER_PROSTATE_DEVELOPMENT_12HR_DN	16	0.673463	2.0826	0.000166521	0.00165098	0.00121882	1067	tags=62%, list=18%, signal=52%	TGFBI/STMN1/HMGA2/ZWINT/PRMT1/TUBB3/GNA14/TUBA1B/KPNA2/CHD3
BASSO_B_LYMPHOCYTE_NETWORK	BASSO_B_LYMPHOCYTE_NETWORK	85	0.402553	1.88859	0.000169101	0.0016716	0.00123405	1338	tags=39%, list=22%, signal=31%	CD44/POLD2/NME1/EEF1E1/BYSL/CCNA2/BIN1/TOMM40/RCC1/GSAP/ITPR1/PAICS/CCNB1/DBF4/PRDX4/RFC4/WDR18/CCND2/SNRPF/NOP16/EBNA1BP2/CSE1L/MRPL12/LGALS9/MRPL3/SSRP1/CTPS1/PCNA/RUVBL2/MRPS12/SLC7A5/XPOT/PSMB5
WP_MIRNA_REGULATION_OF_DNA_DAMAGE_RESPONSE	WP_MIRNA_REGULATION_OF_DNA_DAMAGE_RESPONSE	39	0.513341	2.02366	0.000169475	0.0016716	0.00123405	1286	tags=46%, list=21%, signal=37%	MYC/CDK4/CHEK1/MCM7/TP53/CCNB2/PRKDC/CCNB1/BID/MIR17HG/CCND2/CCND1/CDK6/ATR/ATRIP/ATM/PIDD1/CDK2
WP_EICOSANOID_METABOLISM_VIA_LIPOOXYGENASES_LOX	WP_EICOSANOID_METABOLISM_VIA_LIPOOXYGENASES_LOX	13	-0.729037	-2.27046	0.000170135	0.0016738	0.00123567	1298	tags=85%, list=21%, signal=67%	CYP4F12/PPARA/TRPA1/ACOX2/TRPV1/ACAA1/ACOX1/PTGR1/HPGD/DPEP1/CYP4F2
LEE_TARGETS_OF_PTCH1_AND_SUFU_UP	LEE_TARGETS_OF_PTCH1_AND_SUFU_UP	23	0.606499	2.07424	0.000174258	0.00170996	0.00126237	1549	tags=70%, list=26%, signal=52%	CDCA7/MCM6/EIF4EBP1/AKNA/MAGOHB/CCND2/MTHFD2/CCND1/CDK6/YBX3/RPL23/PTCH2/HK2/LRIG3/MAP2K6/RPS27
ZHONG_RESPONSE_TO_AZACITIDINE_AND_TSA_DN	ZHONG_RESPONSE_TO_AZACITIDINE_AND_TSA_DN	42	0.512108	2.05961	0.000176802	0.00173049	0.00127753	2215	tags=71%, list=36%, signal=46%	LRP8/CCNA2/LYRM4/MACROD1/PFAS/ITGB3BP/PAICS/HSPBP1/HMGB2/NUCKS1/SUPT3H/EIF2D/PMS1/SNHG32/RPL22/LSM7/ANP32B/ATM/RPL13A/MAP2K6/PDCD2/NOP53/HNRNPA3/MRPL58/TRMT5/KPNB1/GOLPH3L/PMF1/ARHGEF9/ATRAID
FULCHER_INFLAMMATORY_RESPONSE_LECTIN_VS_LPS_DN	FULCHER_INFLAMMATORY_RESPONSE_LECTIN_VS_LPS_DN	194	-0.303098	-1.70512	0.0001882	0.00183576	0.00135524	1674	tags=45%, list=28%, signal=34%	AK2/PDXDC1/METTL7A/NBPF1/ARAP2/PINK1/HSPA5/CCNL1/KLF4/ARHGAP45/SAMD9/FUCA1/SCARB2/C9orf64/SEC24D/MALAT1/VMP1/PLEKHF2/SEPHS2/RNF213/CHST5/NR3C1/SP100/ACBD5/OAS1/IFIT5/NEAT1/LACC1/MAX/ATP2B1/MYD88/CREBRF/SAT1/DSC2/SCCPDH/HRH1/CTSD/ATP2B1-AS1/ZFP36/ZC3H12D/GNS/BLVRB/BACH1/KLF6/CD2AP/SAMD4A/MX1/USP18/RARA/GBP2/CXCL11/MXD1/XRN1/BNIP3/LPCAT3/GADD45B/DUSP1/TNFSF10/TENT5A/EPSTI1/STOM/SLC46A3/BLVRA/TMEM140/VAMP5/ISG20/CMPK2/CFB/GBP1/DDX58/IFIT2/SGK1/IFIT3/HMOX1/GATM/PLIN2/CCDC152/SLC8A1/SELENOP/FGL2/MAF/HLA-DMB/SECTM1/MPP1/CD36/IFIT1/CYP3A4
WP_PYRIMIDINE_METABOLISM	WP_PYRIMIDINE_METABOLISM	44	0.498366	2.03277	0.000188517	0.00183576	0.00135524	961	tags=48%, list=16%, signal=40%	POLD2/DUT/TK1/NME1/NME4/TYMS/POLR1C/POLR1B/DTYMK/POLA1/POLR1E/CAD/NME2/POLR1A/DCTPP1/POLE3/RRM2/POLD1/POLR3K/RRM1/CTPS1
PID_FOXM1_PATHWAY	PID_FOXM1_PATHWAY	20	0.648391	2.13527	0.000199674	0.00193947	0.0014318	673	tags=45%, list=11%, signal=40%	MYC/CENPF/CDK4/BIRC5/CCNA2/CCNB2/CCNB1/PLK1/CCND1
BENPORATH_MYC_MAX_TARGETS	BENPORATH_MYC_MAX_TARGETS	366	0.272518	1.58895	0.000206172	0.00199752	0.00147466	1430	tags=29%, list=24%, signal=24%	FABP5/SLC39A8/SLC12A2/TGIF2/METTL1/PYCR1/HMMR/NME1/EEF1E1/NXT1/GGH/TRAP1/PRPS2/DDX10/POLR1C/ADGRE5/ABCE1/ABCC4/MCM3/IPO5/POLR1B/ITGB3BP/MTHFD1/TP53/PRMT5/FKBP11/DEF6/MRTO4/PRKDC/MYBBP1A/RCL1/PNO1/RRP9/RIPK2/WDR4/NUFIP1/MSH2/PSMG1/GPN3/RPS6/CAD/RPS17/MAGEF1/NUDT6/RPL35/RPL5/RPL32/SP4/CBX5/CDK6/PMS1/LAGE3/CKS2/PA2G4/POLE3/NCL/YBX3/RPL31/RPL13/CEP83/RPS5/POLR3K/RPS19/RBL1/RPL15/WDR46/SLC5A6/HNRNPA1/PDE4C/TUBA1B/RPS13/RPS21/RPLP1/PCNA/FLOT2/ATXN10/RPS27A/RPL19/RGL2/NUBP2/TMPO/RPL37/ATM/BARD1/RPL27/SAP30/RPL27A/FTSJ1/RPL9/GEMIN2/PPIA/SLC7A1/USP11/TULP3/PSMB5/DPAGT1/RPS20/SSB/RPL18/NACA/RXYLT1/RPS25/RPL8/RSL24D1/MPHOSPH6/POU2F1/PTDSS1
MOREAUX_B_LYMPHOCYTE_MATURATION_BY_TACI_DN	MOREAUX_B_LYMPHOCYTE_MATURATION_BY_TACI_DN	46	0.482243	1.98338	0.000209645	0.00202604	0.00149571	1502	tags=52%, list=25%, signal=40%	CHEK1/TYMS/C1QBP/DKC1/PRKDC/SGO2/CCT2/EBNA1BP2/RACGAP1/NUDCD2/LSM5/RAN/NASP/PTPMT1/SLC38A1/HAUS1/EZH2/BARD1/MRPS12/TIMM50/UTP4/NCAPD3/EIF3G/SSBP1
REACTOME_TRNA_MODIFICATION_IN_THE_NUCLEUS_AND_CYTOSOL	REACTOME_TRNA_MODIFICATION_IN_THE_NUCLEUS_AND_CYTOSOL	26	0.579683	2.06658	0.000211167	0.00203561	0.00150278	2065	tags=81%, list=34%, signal=54%	METTL1/PUS7/ADAT2/PUS1/TRMT1/WDR4/THG1L/TRMT61A/TRMT112/LAGE3/QTRT1/FTSJ1/DUS2/TRMT44/QTRT2/TRMT6/TRMT5/CTU1/THADA/NSUN2/ADAT1
REACTOME_TRNA_PROCESSING_IN_THE_NUCLEUS	REACTOME_TRNA_PROCESSING_IN_THE_NUCLEUS	37	0.530687	2.06663	0.000213628	0.00205416	0.00151647	1949	tags=68%, list=32%, signal=46%	NUP210/NDC1/TSEN2/RPP40/TSEN15/NUP93/NUP188/POP1/RAN/NUP37/SEH1L/NUP35/POP5/NUP160/XPOT/NUP155/NUP205/CSTF2/NUP42/ELAC2/NUP107/NUP133/NUP43/RPP21/NUP54
BORCZUK_MALIGNANT_MESOTHELIOMA_UP	BORCZUK_MALIGNANT_MESOTHELIOMA_UP	169	0.333409	1.74925	0.000222401	0.00213316	0.00157479	1624	tags=34%, list=27%, signal=25%	NAP1L1/TOP2A/CDK4/PYCR1/PCLAF/TK1/MCM6/NME1/TMEM97/ZWINT/NHP2/PRPS2/NUDT1/UTP25/FBL/DENND5A/DKC1/PRKDC/QSOX1/PNO1/CCNB1/PRDX4/SMAD5/RFC4/SNRPF/CCT2/MSH6/RNF2/TRIAP1/RCN2/CKS2/MRPL3/AHCY/RAN/ACTL6A/RPS15A/DDX18/KPNA2/PCNA/PARP1/RFC2/SAP30/KDM1A/FTSJ1/MAGED1/XPOT/HSP90AB1/VRK2/RIF1/SSBP1/ILF2/RAP1GDS1/SERBP1/UBA2/FKBP4/TFDP1/SMARCC1
REACTOME_DNA_REPLICATION	REACTOME_DNA_REPLICATION	60	0.454045	1.97126	0.000224651	0.00214935	0.00158674	1486	tags=40%, list=24%, signal=31%	RFC3/POLD2/MCM6/CCNA2/MCM7/MCM3/MCM4/GMNN/DBF4/RFC4/POLA1/POLE3/POLD1/ANAPC1/ANAPC7/SKP2/PCNA/RPS27A/RFC2/CDK2/PSMB5/POLA2/PSME4/PRIM2
GARY_CD5_TARGETS_DN	GARY_CD5_TARGETS_DN	218	0.310373	1.69189	0.000226274	0.00215948	0.00159422	2438	tags=57%, list=40%, signal=35%	CENPF/RFC3/BIRC5/NME1/ZWINT/RRP15/RPP40/WDR3/POLR1C/TIPIN/IPO5/DTYMK/PUM3/XPO4/MAGOHB/NOP58/DNAJC10/RCL1/NOP56/PNO1/RRP9/GMNN/CCNB1/NOLC1/PAK1IP1/DANCR/GPATCH4/NOP2/EBNA1BP2/GAS5/DCTPP1/PHB/NAV2/ATR/SRFBP1/HEATR1/GTPBP4/TFAM/POLE3/RRM2/IPO11/WDR36/PPIL1/RAN/CDK2AP1/GLMN/MRPL1/NASP/TWNK/DDX18/ANAPC7/SKP2/SLC25A19/KPNA2/MRPS17/GAR1/TRMT10C/NUP160/RFC2/MRPS12/ADSL/NOL11/FARSA/PSMB5/ABCF2/MRPS23/LARS2/POLA2/SOAT1/MRPL50/ILF3/SERBP1/CCT6A/CSTF2/GEMIN6/MRPL15/QTRT2/INTS2/RBM14/DDX20/RABEPK/SYNCRIP/CDK5RAP1/YRDC/ELP1/EMG1/PALLD/FASTKD2/TRMT5/NUP133/HNRNPM/HNRNPD/THADA/KPNB1/DLEU1/NUDC/TSN/BCCIP/SRSF1/ZDHHC16/RBM3/EIF1AX/CCAR1/PDIA6/MRPL32/MESD/EIF2B4/SNRPC/METAP2/MSANTD4/RNF138/ANP32A/CASP1/GNL2/DNAJC9/MRPL20/RPF1/CNPY2/GRSF1/EIF3J/TNPO2/FAM98A/BAG5/DHX9
BILANGES_RAPAMYCIN_SENSITIVE_VIA_TSC1_AND_TSC2	BILANGES_RAPAMYCIN_SENSITIVE_VIA_TSC1_AND_TSC2	49	0.47682	1.98818	0.00023419	0.00222647	0.00164368	1787	tags=55%, list=29%, signal=39%	NAP1L1/IMPDH2/POLR1C/PAICS/RPL10A/TUBB/CCT2/NOL3/RPL36A/RPL31/GTPBP6/AHCY/BCS1L/HNRNPA1/RPL3/RPL35A/ACBD6/RPS21/RPL36/EIF3E/NAA10/RPS28/TOMM20/NSA2/PPM1G/EIF2S3/CCT4
MATTIOLI_MGUS_VS_PCL	MATTIOLI_MGUS_VS_PCL	68	0.444874	1.99549	0.000234457	0.00222647	0.00164368	1217	tags=43%, list=20%, signal=34%	IGLC2/MCM6/NUP210/EXOSC2/CXCL8/ABCE1/ESYT1/MCM4/PAICS/RRP9/RUVBL1/WDR18/TUBB/RPS6/CAD/SNRPF/MSH6/NUSAP1/RAN/NASP/TUBA1B/RPLP1/PCNA/NSD2/RGCC/ITPA/PARP1/TBRG4/SAP30
DODD_NASOPHARYNGEAL_CARCINOMA_UP	DODD_NASOPHARYNGEAL_CARCINOMA_UP	559	-0.222272	-1.43009	0.00023525	0.00222847	0.00164516	1127	tags=29%, list=19%, signal=26%	RECQL5/ATP6V1D/EPB41L4B/RORC/CHP2/MMP15/CPEB3/MSRA/ABAT/ABHD15/GIPC2/EZR/TTC38/SLC16A5/ITPKC/GPRC5A/BTBD9/SAT1/VAMP8/AHNAK/FAM102A/CRYL1/CASTOR3/PLAC8/IL22RA1/ABCC6/STX7/GCHFR/ATL1/TMC5/TTC22/FKBP1B/UGT1A10/TMEM184A/PITPNA/MYL12B/BTD/C1orf116/OCEL1/TMEM256/ZFP36/PHF7/LNX1/COBL/SMIM2-AS1/WWC1/FHDC1/ZNF784/FHL2/GULP1/ZNF487/CLDN23/SAP25/NEDD4L/AFDN/VSIR/CPQ/PLIN3/MALL/PCSK5/B3GALT5/PLEKHS1/SLC27A4/C4orf3/SUSD6/MAPK8IP1/EPS8L2/TTC7A/PTPRH/IRAK2/POR/TP53INP2/SLC26A2/IYD/ZNF439/CRAT/ARHGAP18/UGCG/STPG1/YPEL3/GNA11/CRYM/C2CD2L/SMPD3/RALGPS1/FMO5/GPRIN2/LMO7/DUSP1/IGHM/GALNT14/KRT14/C9orf24/ZER1/RMDN3/ZNF19/RUNDC3B/ANKRD9/EML6/SMIM5/SNRK/RBKS/OSBPL6/PTGR1/RHOBTB2/TMEM120A/BCL2L15/CES2/STOM/SLC46A3/KALRN/ENKUR/ING2/GRAMD1C/PHEX/BDKRB2/TMEM220/PLS1/AGPAT2/SLC9A3R1/MUC13/VAMP5/IDNK/RAB17/ARG2/CYP2B6/TNNC2/TMEM25/CIB2/SLC51A/USP2/SAT2/CDC14A/SLC22A4/REEP6/PLAAT4/RHOU/CLIC5/PAQR7/SCIN/PLAAT2/MST1/ABHD6/SSUH2/CRYBG2/PDLIM2/HHLA2/MAOB/ABCB1/GK/CIITA/GDA/CRIP1/DBP/MS4A8/GSTA1/ADIRF/AQP3/ABCC2/MGAM
REACTOME_PEPTIDE_HORMONE_METABOLISM	REACTOME_PEPTIDE_HORMONE_METABOLISM	24	-0.602019	-2.19227	0.000236555	0.0022353	0.0016502	923	tags=46%, list=15%, signal=39%	CTSD/CTSZ/STX1A/CPE/ANPEP/ACHE/DPP4/ACE2/ENPEP/ACE/MME
KEGG_CELL_ADHESION_MOLECULES_CAMS	KEGG_CELL_ADHESION_MOLECULES_CAMS	32	-0.531857	-2.08846	0.000239169	0.00225443	0.00166432	1867	tags=75%, list=31%, signal=52%	OCLN/NECTIN2/CDH1/ITGAV/CLDN4/HLA-DQA1/HLA-C/CLDN15/CD58/F11R/HLA-G/PTPRF/HLA-B/HLA-F/CLDN23/HLA-A/HLA-DMA/HLA-DQB1/HLA-DPB1/HLA-DRB5/HLA-DRB1/HLA-DRA/HLA-DPA1/HLA-DMB
REACTOME_DEVELOPMENTAL_BIOLOGY	REACTOME_DEVELOPMENTAL_BIOLOGY	339	0.266593	1.54829	0.000263486	0.00247755	0.00182904	1632	tags=35%, list=27%, signal=27%	LEFTY1/FOXA2/EPHB3/MYC/MYB/SEMA4A/EPHB4/EPHB2/CDK4/KAT2A/ENAH/SOX9/DPYSL2/WWTR1/NOTCH1/FOXA3/RPS2/MAGOHB/TUBB3/CD24/MSN/NAB1/RPSA/RPL10A/RPS3/RPS6/RGMB/RPS17/RPS18/RPL4/RPS8/PKP2/RPS12/ITGA1/RPL35/RPL5/NTN4/RPL32/PRKACB/RPL18A/RPS3A/RPL36A/HES1/RPL31/RPL13/RPL22/RPLP0/RPS5/RPL17/RPL39/RPS19/RPL6/RPS24/PI3/RPL37A/RPL23/RPL15/RPS23/RPL26/RPL3/RPS15A/TUBA1B/RPL35A/RPL14/RPS13/RPS21/RPL7A/RPS10/RPLP1/RPS7/RPL36/RPS27A/RPL7/RPS14/RPL12/RPL19/RPL30/RPL23A/RPL21/RPL37/RPL13A/EZH2/RPS11/RPL27/RPL27A/RPS4X/RPL9/RPS15/CDK2/RPS9/PSMB5/UTRN/RPL34/RPS16/RPL11/RPS20/RPL28/MAP2K6/RPL18/HSP90AB1/RPS25/RPL8/RPS28/POLR2D/RPLP2/PSME4/RPL24/RPL38/RPS29/GSPT1/RPS27/RPL10/RPS4Y1/RPL41/RPL29/HOXB3/PAXIP1/TFDP1/ARHGAP39
KEGG_LEISHMANIA_INFECTION	KEGG_LEISHMANIA_INFECTION	26	-0.570809	-2.10508	0.000273729	0.00256755	0.00189548	229	tags=54%, list=4%, signal=52%	TRAF6/JUN/STAT1/IFNGR1/MYD88/IFNGR2/HLA-DMA/HLA-DQB1/HLA-DPB1/HLA-DRB5/HLA-DRB1/HLA-DRA/HLA-DPA1/HLA-DMB
BRUINS_UVC_RESPONSE_VIA_TP53_GROUP_A	BRUINS_UVC_RESPONSE_VIA_TP53_GROUP_A	271	-0.26368	-1.54561	0.00028139	0.00262989	0.0019415	1224	tags=31%, list=20%, signal=26%	NPAS3/DYNLT1/DOCK5/PRLR/NEAT1/CMBL/GLA/RPS6KA5/PI4K2B/PAG1/ATP2B1/KBTBD11/GIPC2/MGST3/ENTPD2/PGRMC1/MAOA/EPS8L3/SULT1E1/EPDR1/ANXA13/RNF125/DCAF11/C2/PLEC/ZZEF1/NCMAP/LNX1/COBL/TTYH3/KIF3B/GUCD1/DAB2/VSIR/KLC4/B3GALT5/DEGS1/SCPEP1/XRN1/NAT2/MB21D2/PAOX/FMO5/C9orf24/RMDN3/SMIM5/ENTPD8/ENPP1/ITGA7/SLC6A20/CES2/SLC46A3/SLC39A4/KLKB1/ATF3/DST/PRSS36/NAAA/DEFB1/CYP2J2/CFB/ANPEP/CYP2B6/APOM/WNT3/TM4SF4/GATM/CDHR5/CNTFR/SMIM18/C11orf86/TM4SF20/LYPD8/ASPA/ABCG2/GABRA2/ALDOB/CYP2D6/ACE2/CIDEB/LEAP2/SLC7A9/SLC6A4/APOA4
REACTOME_NUCLEAR_ENVELOPE_BREAKDOWN	REACTOME_NUCLEAR_ENVELOPE_BREAKDOWN	40	0.48966	1.9474	0.000281749	0.00262989	0.0019415	1949	tags=60%, list=32%, signal=41%	LMNB1/NUP210/NDC1/VRK1/CCNB2/CCNB1/NUP93/BANF1/PLK1/NUP188/NUP37/SEH1L/NUP35/TMPO/NUP160/NUP155/VRK2/NUP205/NUP42/LPIN1/NUP107/NUP133/NUP43/NUP54
MARIADASON_RESPONSE_TO_BUTYRATE_SULINDAC_6	MARIADASON_RESPONSE_TO_BUTYRATE_SULINDAC_6	27	0.57469	2.06956	0.000283693	0.00264158	0.00195014	1152	tags=52%, list=19%, signal=42%	MYB/NAP1L1/IFITM2/SORBS2/MSI2/MLXIP/DANCR/HMGB2/MAZ/SMC2/CDK6/PCNA/NSD2/TMPO
WAKASUGI_HAVE_ZNF143_BINDING_SITES	WAKASUGI_HAVE_ZNF143_BINDING_SITES	25	0.582585	2.05334	0.000294053	0.00273141	0.00201645	1280	tags=56%, list=21%, signal=44%	NTHL1/CHEK1/TP53/MSH5/PRKDC/APEX1/MSH2/MSH6/TDP1/PMS1/POLD1/GTF2H4/ERCC8/POLB
WHITFIELD_CELL_CYCLE_G1_S	WHITFIELD_CELL_CYCLE_G1_S	55	0.454396	1.93204	0.000299426	0.00277459	0.00204832	1074	tags=38%, list=18%, signal=32%	CDCA7/MCM6/ZMYND19/WDR76/UNG/CHAF1B/TIPIN/RMI2/MCM4/GMNN/TMEM243/MSH2/DENND11/KANK2/ATAD2/CHAF1A/KCNC4/NASP/SKP2/MNX1/PCNA
SUNG_METASTASIS_STROMA_DN	SUNG_METASTASIS_STROMA_DN	23	0.593493	2.02976	0.00031021	0.00286757	0.00211697	530	tags=48%, list=9%, signal=44%	LYAR/MCM6/HELLS/NCAPG2/BYSL/MCM3/DTYMK/NOP56/PITPNC1/GMNN/NOLC1
WUNDER_INFLAMMATORY_RESPONSE_AND_CHOLESTEROL_UP	WUNDER_INFLAMMATORY_RESPONSE_AND_CHOLESTEROL_UP	27	-0.566626	-2.11154	0.00031932	0.00294467	0.00217389	948	tags=56%, list=16%, signal=47%	PLAC8/HLA-B/SLC40A1/B2M/GBP2/CMPK2/ARG2/MUC17/HLA-DMA/GATM/CD74/GK/HLA-DRB1/SERPINA1/HLA-DMB
REACTOME_METABOLISM_OF_NUCLEOTIDES	REACTOME_METABOLISM_OF_NUCLEOTIDES	52	0.458411	1.93193	0.000326619	0.00299877	0.00221382	971	tags=46%, list=16%, signal=39%	DUT/TK1/PPAT/NME1/IMPDH2/NME4/TYMS/NUDT1/AMPD2/PFAS/DTYMK/PAICS/AK7/CAD/NME2/DCTPP1/ADK/RRM2/APRT/ADA/RRM1/ATIC/CTPS1/GMPS
WP_NUCLEAR_RECEPTORS_IN_LIPID_METABOLISM_AND_TOXICITY	WP_NUCLEAR_RECEPTORS_IN_LIPID_METABOLISM_AND_TOXICITY	13	-0.715364	-2.22788	0.000326754	0.00299877	0.00221382	1221	tags=77%, list=20%, signal=62%	PPARA/ABCD3/NR1H4/CYP2C9/RARA/ABCG5/CYP2B6/ABCB1/ABCC2/CYP3A4
ONDER_CDH1_TARGETS_1_DN	ONDER_CDH1_TARGETS_1_DN	76	0.41837	1.91895	0.000327737	0.0030006	0.00221518	1049	tags=32%, list=17%, signal=26%	NAP1L1/MYO5C/CXCL3/RRS1/CHRNA5/DCBLD2/EXOSC2/TSEN2/CXCL8/SOX9/CXCL1/TIPIN/CXCL2/UTP20/MCM4/PNO1/UTP14A/POP1/PI3/STARD13/DDX18/SKP2/PHTF2/EHF
REACTOME_FATTY_ACID_METABOLISM	REACTOME_FATTY_ACID_METABOLISM	82	-0.38226	-1.8852	0.000333428	0.00304541	0.00224826	1454	tags=49%, list=24%, signal=38%	ELOVL7/ACOT11/ALDH3A2/ACADVL/CYP2U1/ACBD5/RXRA/ELOVL5/PRKAG2/PON3/DECR1/SCP2/PECR/HADHA/SLC22A5/PHYH/ALOX5AP/PRKAB2/CYP2C9/CYP2C19/ACBD4/ACOX2/CRAT/HADHB/ACAA1/ACOX1/EPHX2/PTGR1/GPX4/HPGD/ACADM/CYP4F11/CYP2J2/ACSF2/CBR1/ACAD11/DPEP1/ACSL5/ABCD1/CYP4F2
REACTOME_AFLATOXIN_ACTIVATION_AND_DETOXIFICATION	REACTOME_AFLATOXIN_ACTIVATION_AND_DETOXIFICATION	10	-0.751913	-2.13037	0.000337432	0.00307465	0.00226984	529	tags=60%, list=9%, signal=55%	CYP3A5/AKR7A3/ACY1/DPEP1/ACY3/CYP3A4
MARTENS_TRETINOIN_RESPONSE_UP	MARTENS_TRETINOIN_RESPONSE_UP	128	-0.33091	-1.72804	0.000341687	0.00310602	0.00229301	1326	tags=52%, list=22%, signal=41%	SLC22A18/CAMK2N1/IHH/LPIN3/HOOK2/PRR5/DHRS3/SSTR1/IRF1/BTG2/NLRP6/MMP15/MFNG/C1orf210/RBBP8NL/GBA2/SPON2/CTSD/PTPRF/TMEM256/LINC00482/GEM/MLXIPL/ALOX5AP/TNFRSF1B/VSIR/PDZD3/PHETA1/B3GNT8/EPS8L2/IGSF9/ZNF439/OXER1/MYOM3/GNA11/GPRIN2/PLCH2/EPHX2/FRMD1/SLC6A20/SLC25A34/BDKRB2/TLDC2/CYP2S1/GOLT1A/PLAAT4/SYT8/WNT11/TMEM252/GAL3ST1/CRYBG2/TMEM92/SLC52A1/FBP1/PCK1/DPEP1/ANGPTL4/IL32/SERPINA1/CYP2D6/SLC2A5/SLC6A19/CEACAM20/ACE/SUSD2/MS4A10
WAKABAYASHI_ADIPOGENESIS_PPARG_RXRA_BOUND_WITH_H4K20ME1_MARK	WAKABAYASHI_ADIPOGENESIS_PPARG_RXRA_BOUND_WITH_H4K20ME1_MARK	79	-0.3842	-1.87726	0.000343269	0.00311301	0.00229816	1561	tags=49%, list=26%, signal=37%	ADIPOR2/GINM1/SCARB2/EFR3A/PLEKHF2/CHP1/CERK/PLA2G6/LIN52/IFNGR1/NFE2L1/ORMDL3/CPEB3/ABHD15/YPEL5/ALDH6A1/SFXN1/FAM102A/LRRC8D/ATP1B3/PNPLA2/GUCD1/PANK3/AP3S1/MSMO1/KAT2B/PC/ACOX1/FAM13A/NR1D1/STOM/SELENOI/AGPAT2/NABP1/ACADM/PUS10/DGAT1/TMCC3/SELENOP
REACTOME_BILE_ACID_AND_BILE_SALT_METABOLISM	REACTOME_BILE_ACID_AND_BILE_SALT_METABOLISM	17	-0.649484	-2.19022	0.000351728	0.00318218	0.00234923	1424	tags=65%, list=23%, signal=50%	OSBPL9/RXRA/SCP2/NR1H4/ACOX2/OSBPL6/CYP27A1/SLC51A/SLC51B/SLC10A2/FABP6
REACTOME_CHROMATIN_MODIFYING_ENZYMES	REACTOME_CHROMATIN_MODIFYING_ENZYMES	90	0.387413	1.83328	0.000365402	0.0032981	0.0024348	1875	tags=40%, list=31%, signal=28%	CDK4/SETD7/ARID5B/KAT2A/JADE3/PRMT1/PRMT5/MECOM/RPS2/RIOX2/COPRS/RUVBL1/SUPT3H/SETD6/CCND1/ACTL6A/SMYD3/CHD3/PRMT7/NSD2/RUVBL2/SMYD2/EZH2/ING5/SAP30/KDM1A/PHF20/SETD1A/HCFC1/SMARCC1/RBBP7/HDAC2/HDAC1/ELP1/MSL3/HMG20B
AUNG_GASTRIC_CANCER	AUNG_GASTRIC_CANCER	26	0.565157	2.01479	0.000372993	0.00335869	0.00247954	1451	tags=50%, list=24%, signal=38%	DEFA5/DEFA6/OLFM4/BIRC5/REG4/RCC2/NOP14/ZWILCH/PRICKLE3/LRRC45/ALDH7A1/RPL8/SEC31B
SMID_BREAST_CANCER_NORMAL_LIKE_UP	SMID_BREAST_CANCER_NORMAL_LIKE_UP	88	-0.377971	-1.8751	0.000374266	0.00336224	0.00248216	958	tags=42%, list=16%, signal=36%	IL6R/PLAC8/RNF125/KCTD7/CCL14/EDN3/TFPI/GEM/COL17A1/AQP1/TNFRSF1B/MALL/PCSK5/LY75/MYLK/IGHM/CPE/KRT14/ITGA7/VAMP5/DST/ISG20/LGALSL/RASA4/BIRC3/MATN2/MGAT3/DPP4/HLA-DQB1/ABCB1/CD74/CIITA/SELENOP/HLA-DRB1/HLA-DRA/HLA-DPA1/MME
REACTOME_HDR_THROUGH_HOMOLOGOUS_RECOMBINATION_HRR	REACTOME_HDR_THROUGH_HOMOLOGOUS_RECOMBINATION_HRR	33	0.526879	2.00319	0.0003835	0.00343713	0.00253744	2096	tags=76%, list=35%, signal=50%	RFC3/POLD2/XRCC3/CHEK1/RMI2/RFC4/ATR/POLE3/POLD1/PCNA/RPS27A/WRN/ATRIP/RFC2/ATM/BARD1/RAD51C/RTEL1/NBN/RPA2/POLD3/SPIDR/BRIP1/BRCA1/UBA52
REACTOME_REGULATION_OF_LIPID_METABOLISM_BY_PPARALPHA	REACTOME_REGULATION_OF_LIPID_METABOLISM_BY_PPARALPHA	54	-0.43007	-1.9243	0.000387551	0.00346532	0.00255825	851	tags=26%, list=14%, signal=22%	HMGCS1/NR1H4/PPARGC1A/FHL2/RGL1/TIAM2/ACOX1/NR1D1/FABP1/ACADM/PLIN2/ANGPTL4/CD36/APOA1
LEE_RECENT_THYMIC_EMIGRANT	LEE_RECENT_THYMIC_EMIGRANT	110	0.358381	1.75865	0.000393724	0.00351231	0.00259294	1046	tags=31%, list=17%, signal=26%	IGLC2/CDCA7/TOP2A/TAF4B/PCLAF/CENPK/NREP/EEF1E1/PM20D2/TYMS/PRMT1/DENND5A/CACHD1/PAICS/MTHFD1L/SOX4/IFI16/PRPF19/GNAI1/CKS2/RPL18A/GEMIN8/YBX3/TOX/MIF/SOCS3/QSOX2/TKT/ZNF738/CDK2AP1/CTPS1/IFT80/RPS15A/FNIP2
XU_RESPONSE_TO_TRETINOIN_AND_NSC682994_DN	XU_RESPONSE_TO_TRETINOIN_AND_NSC682994_DN	11	0.73918	2.044	0.000412863	0.00367448	0.00271266	1184	tags=82%, list=19%, signal=66%	MYC/DDX10/ABCE1/EIF4EBP1/PRMT1/CSE1L/DDX18/EIF3B/RUVBL2
ACEVEDO_LIVER_TUMOR_VS_NORMAL_ADJACENT_TISSUE_UP	ACEVEDO_LIVER_TUMOR_VS_NORMAL_ADJACENT_TISSUE_UP	441	0.249677	1.47784	0.000414386	0.00367948	0.00271635	1629	tags=33%, list=27%, signal=26%	EXOSC5/CMSS1/MYO5C/RRS1/LYAR/TK1/PPAT/ZMYND19/RRP15/EEF1E1/DNMT1/NHP2/EARS2/TYMS/CCNA2/NUDT1/IPO4/CKAP4/PRC1/C1QBP/MCM3/UBE2T/DTYMK/RMI2/MRPS27/TARBP1/NDUFAF2/DENND5A/FKBP11/NR2C2AP/SFXN2/MCM4/TMEM9/APEX1/GMNN/TBC1D16/DPH5/RPL10A/RANBP1/PAK1IP1/PSMG1/MRPL24/RFC4/SLC29A3/SH3PXD2A/HMGB2/TSEN15/XXYLT1/SNRPF/CCT2/RPS17/MSH6/PKP2/REXO2/EIF2D/CENPN/TRMT112/DCTPP1/RCN2/LAGE3/DDX21/CKS2/ODC1/NANS/GTPBP4/NUCB2/C12orf57/TFB2M/NUDCD2/NUSAP1/DPCD/RPLP0/APOLD1/TMEM147/RPS5/LRIG1/CUEDC2/FARS2/AHCY/RPL15/SET/RPL26/ACTL6A/GMPS/C1orf198/CPVL/RPS15A/IFRD2/RPL35A/ACBD6/RPS13/DUSP12/RPS21/MDC1/KPNA2/MRPS17/RPS7/NUP37/SNRPB/BTG3/RPS27A/GTF2H4/C1orf35/RPL30/RPL23A/PARP1/RUVBL2/IPO9/CENPX/METTL3/RPS4X/HAUS4/SASH1/SNU13/BBX/BZW2/USP11/XPOT/PSMB5/MRPS23/MARCKS/NAA10/HSP90AB1/RPS25/ENOPH1/HPF1/CNPY3/ELOVL6/CLN3/PFDN6/ILF2/MTX1/NAT9/APIP/NUP205/CSTF2/PAPSS1/PPM1K/HARS2/FAM83D/NUP42/GPN1/TFDP1/SMARCC1/CCT8
COULOUARN_TEMPORAL_TGFB1_SIGNATURE_DN	COULOUARN_TEMPORAL_TGFB1_SIGNATURE_DN	66	-0.402425	-1.86902	0.000418073	0.00370362	0.00273418	1823	tags=67%, list=30%, signal=47%	NDEL1/GCNT2/CYP51A1/STX5/PCDH1/CHKA/TMEM127/DUSP6/MSRB1/ERRFI1/ALDH3A2/ALAS1/LGALS3/CHP1/PLPP3/DUSP3/SCP2/LRP1/UGT2B15/SLC25A37/ENTPD5/SULT1E1/DHRS1/RHOB/HMGCS1/ARHGAP6/CXADR/MSMO1/EPS8L2/GADD45B/LPIN2/STOM/OSGIN1/SLC9A3R1/HPGD/RAB17/GPD1/C1orf115/DEPDC7/ABCB1/GK/SELENOP/GSTA1/ALDOB
MOOTHA_GLUCONEOGENESIS	MOOTHA_GLUCONEOGENESIS	18	-0.6257	-2.15096	0.000421704	0.00372716	0.00275156	1068	tags=61%, list=18%, signal=51%	ENO3/LDHA/GPD2/PC/GPD1/PCK2/GK/FBP1/PCK1/ALDOC/ALDOB
REACTOME_SYNTHESIS_OF_DNA	REACTOME_SYNTHESIS_OF_DNA	56	0.452025	1.93953	0.000423195	0.00373172	0.00275492	1486	tags=39%, list=24%, signal=30%	RFC3/POLD2/MCM6/CCNA2/MCM7/MCM3/MCM4/RFC4/POLA1/POLE3/POLD1/ANAPC1/ANAPC7/SKP2/PCNA/RPS27A/RFC2/CDK2/PSMB5/POLA2/PSME4/PRIM2
REACTOME_GENERATION_OF_SECOND_MESSENGER_MOLECULES	REACTOME_GENERATION_OF_SECOND_MESSENGER_MOLECULES	10	-0.7455	-2.1122	0.000427412	0.00376025	0.00277598	188	tags=60%, list=3%, signal=58%	HLA-DQB1/HLA-DPB1/HLA-DRB5/HLA-DRB1/HLA-DRA/HLA-DPA1
REACTOME_NUCLEAR_IMPORT_OF_REV_PROTEIN	REACTOME_NUCLEAR_IMPORT_OF_REV_PROTEIN	28	0.540302	1.9843	0.000435739	0.00382471	0.00282357	2006	tags=68%, list=33%, signal=46%	NUP210/NDC1/RCC1/NPM1/NUP93/NUP188/RAN/NUP37/SEH1L/NUP35/NUP160/NUP155/NUP205/NUP42/NUP107/NUP133/NUP43/NUP54/KPNB1
ALCALAY_AML_BY_NPM1_LOCALIZATION_DN	ALCALAY_AML_BY_NPM1_LOCALIZATION_DN	77	0.402317	1.85342	0.000446235	0.00390788	0.00288497	618	tags=32%, list=10%, signal=30%	CD200/MKI67/PTTG1/DUT/HMMR/TK1/BIRC5/NUP210/CHEK1/TYMS/CCNA2/DTYMK/MTHFD1/CCNB2/SIDT1/IFITM2/CDKN3/MCM4/PITPNC1/CCNB1/C20orf27/IDH2/RANBP1/PLAGL1/BANK1
CHEN_METABOLIC_SYNDROM_NETWORK	CHEN_METABOLIC_SYNDROM_NETWORK	420	-0.231256	-1.44394	0.000447256	0.00390788	0.00288497	1542	tags=39%, list=25%, signal=31%	ARHGAP45/PPL/TEP1/LAMP2/FRRS1/SPATS2L/RAB2A/MYL12A/GNB1/HLA-DQA1/CYSTM1/ME2/TAOK3/SDR42E1/PITPNM1/SS18L2/PLAUR/PTK2B/SPRED2/ABHD12/SLC6A6/F2RL1/PTPN22/BST1/MICAL2/SLC25A23/TOM1/RHOC/FN3K/LGALS3/USP12/SP100/IL10RB/TUBB2A/JUN/TPCN2/TONSL/ALDH18A1/OAS1/SDCBP2/RNF128/LASP1/PI4K2A/SNX24/LACC1/PFKP/IFNGR1/NLRP6/HEPH/NOSTRIN/PECR/AAK1/PRR13/GIPC2/ENTPD2/WSB2/BLNK/SGPL1/IQGAP2/SAT1/VAMP8/RASSF4/SCCPDH/CD68/PLAC8/SLCO2B1/ARRB2/STX7/CTSD/FKBP1B/CLCN5/B4GALT6/ATP6V1B2/ZDHHC6/MELTF/PHYH/ACP2/ENDOD1/GNG12/MOCOS/GNS/BLVRB/C3orf52/HAGH/BACH1/GDPD1/PAM/EXOC3L4/FHL2/ALOX5AP/HAAO/VSIR/RGL1/KLC4/SEMA6D/ABCA5/CYP2C19/P2RX4/ACSS1/SLC41A2/SCPEP1/SLC31A1/RGS2/CRAT/ARHGAP18/SLC4A7/GPAT3/GADD45B/CCDC120/EPB41L3/AKR1B10/RASGEF1B/SMIM5/EPSTI1/SLC6A8/CNDP2/SEMA3B/SMPDL3A/BMP8B/KLKB1/ATF3/CDCA3/BLVRA/PBLD/RAB8B/SLCO2A1/VAT1/SYNPO/STK17B/TUBB6/NEDD9/RASA4/SIRPA/ANPEP/GLRX/ACY1/IFIT2/MATN2/TM4SF4/CA13/IFIT3/GATM/DUSP5/GAL3ST1/C11orf86/APOBEC1/CD74/SLC8A1/ESPL1/PLB1/CYP4F2/SERPINA1/SEMA3G/CIDEC/CYP2D6/LIPA/C8G/PMP22/HLA-DMB/ACE/CD36/TREH/NAT8
WP_GASTRIC_CANCER_NETWORK_1	WP_GASTRIC_CANCER_NETWORK_1	14	0.687628	2.01074	0.000452888	0.0039434	0.00291119	564	tags=50%, list=9%, signal=45%	CENPF/S100P/TOP2A/NOTCH1/ECT2/MCM4/RUVBL1
KEGG_PENTOSE_AND_GLUCURONATE_INTERCONVERSIONS	KEGG_PENTOSE_AND_GLUCURONATE_INTERCONVERSIONS	11	-0.731561	-2.11461	0.000453383	0.0039434	0.00291119	1092	tags=73%, list=18%, signal=60%	UGT2B15/CRYL1/UGT1A10/UGT2B17/UGT2A3/UGT2B7/UGT1A1/DHDH
SIMBULAN_PARP1_TARGETS_DN	SIMBULAN_PARP1_TARGETS_DN	11	0.735949	2.03507	0.000460962	0.00400023	0.00295315	1074	tags=73%, list=18%, signal=60%	STMN1/DNMT1/CCNA2/CCNB2/CCNB1/HMGB2/SET/PCNA
REACTOME_ACTIVATION_OF_THE_PRE_REPLICATIVE_COMPLEX	REACTOME_ACTIVATION_OF_THE_PRE_REPLICATIVE_COMPLEX	12	0.714721	2.02843	0.000497399	0.00430666	0.00317937	1486	tags=92%, list=24%, signal=69%	MCM6/MCM7/MCM3/MCM4/GMNN/DBF4/POLA1/POLE3/CDK2/POLA2/PRIM2
REACTOME_INTERACTIONS_OF_REV_WITH_HOST_CELLULAR_PROTEINS	REACTOME_INTERACTIONS_OF_REV_WITH_HOST_CELLULAR_PROTEINS	31	0.535746	1.996	0.000499169	0.00431223	0.00318348	2006	tags=68%, list=33%, signal=46%	NUP210/NDC1/RCC1/RANBP1/NPM1/NUP93/NUP188/RAN/NUP37/SEH1L/NUP35/NUP160/NUP155/NUP205/NUP42/NUP107/XPO1/NUP133/NUP43/NUP54/KPNB1
FLOTHO_PEDIATRIC_ALL_THERAPY_RESPONSE_UP	FLOTHO_PEDIATRIC_ALL_THERAPY_RESPONSE_UP	36	0.504404	1.94536	0.000512665	0.00441649	0.00326045	1533	tags=58%, list=25%, signal=44%	RPS6/RPL5/CTDSPL/RPL22/RPLP0/RPS5/RPL17/RPS19/RPL6/RPL37A/RPL7/EIF3L/RPL13A/RPL27/RPS9/RPS16/RPS20/RSL24D1/RPS28/EEF1G/TOMM20
REACTOME_TELOMERE_EXTENSION_BY_TELOMERASE	REACTOME_TELOMERE_EXTENSION_BY_TELOMERASE	12	0.714312	2.02727	0.000513574	0.00441649	0.00326045	1498	tags=83%, list=25%, signal=63%	NHP2/CCNA2/DKC1/RUVBL1/POT1/GAR1/RUVBL2/CDK2/RTEL1/SHQ1
KEGG_STARCH_AND_SUCROSE_METABOLISM	KEGG_STARCH_AND_SUCROSE_METABOLISM	21	-0.600565	-2.11558	0.000515317	0.00441649	0.00326045	431	tags=48%, list=7%, signal=44%	UGT1A10/UGT2B17/ENPP1/SI/UGT2A3/UGT2B7/UGT1A1/ENPP3/TREH/MGAM
WONG_ADULT_TISSUE_STEM_MODULE	WONG_ADULT_TISSUE_STEM_MODULE	253	-0.261929	-1.52287	0.00051679	0.00441649	0.00326045	1322	tags=37%, list=22%, signal=30%	AKTIP/IL10RB/JUN/DLC1/DUSP8/SLC3A2/DAPK2/ARHGEF5/PLPP3/TES/JUND/ELOVL5/ITSN1/BTG2/IFNGR1/TAGLN/EPB41L4B/MFNG/CASP4/CREBRF/PLPP1/DDIT3/RAI14/LATS2/TRIM47/RHOB/CTSZ/PBXIP1/CYP4V2/HBEGF/GEM/C11orf54/IL15/BACH1/KLF6/LARGE1/ARHGAP6/DAB2/CPQ/B2M/P2RX4/GBP2/MAN1A1/TMEM176B/MYLK/RGS2/CDKN1A/DGKA/TMEM176A/ACOX1/DUSP1/PIK3C2G/SMAD7/COL4A2/RETREG1/ATF3/HPGD/MUC13/DST/LGALSL/GABARAPL1/EMB/KAZALD1/CYP2J2/SYNPO/STK17B/REEP3/TUBB6/NEDD9/C1QTNF12/USP2/ISG15/SOX6/SLC1A1/MATN2/RHOU/PAQR7/HLA-DMA/GATM/PCK2/PDLIM2/STBD1/ABCB1/SLC8A1/NAB2/ABCG2/CRIP1/DBP/ALDOC/GSTA1/TRPC6/MYL9/PMP22
WP_GLYCOLYSIS_AND_GLUCONEOGENESIS	WP_GLYCOLYSIS_AND_GLUCONEOGENESIS	20	-0.606145	-2.12843	0.000517008	0.00441649	0.00326045	157	tags=50%, list=3%, signal=49%	PFKP/ENO3/LDHA/PC/FBP1/PCK1/ALDOC/ALDOB/SLC2A5/SLC2A2
FISCHER_G1_S_CELL_CYCLE	FISCHER_G1_S_CELL_CYCLE	76	0.41048	1.88276	0.000521641	0.00444368	0.00328052	1293	tags=43%, list=21%, signal=35%	CDCA7/MYB/ARID5B/MCM6/HELLS/ZMYND19/WDR76/UNG/CHAF1B/AHI1/CHEK1/TIPIN/MCM3/TCEAL9/GMNN/TMEM243/MSH2/RFC4/MSH6/ATAD2/RRM2/CHAF1A/NR4A3/CTPS1/NASP/MNX1/PCNA/RFC2/EZH2/BARD1/DCLRE1A/IGF1R/BBX
REACTOME_RESOLUTION_OF_SISTER_CHROMATID_COHESION	REACTOME_RESOLUTION_OF_SISTER_CHROMATID_COHESION	63	0.432481	1.89678	0.000522513	0.00444368	0.00328052	1085	tags=38%, list=18%, signal=32%	CENPF/CENPK/BIRC5/ZWINT/KNTC1/CENPP/KIF18A/ITGB3BP/CCNB2/TUBB3/CENPE/RCC2/CCNB1/SGO2/SPDL1/SKA2/ZWILCH/PLK1/CENPN/NDE1/CDCA8/TUBA1B/NUP37/SEH1L
FARMER_BREAST_CANCER_BASAL_VS_LULMINAL	FARMER_BREAST_CANCER_BASAL_VS_LULMINAL	147	0.328643	1.68169	0.00053049	0.00450152	0.00332322	872	tags=27%, list=14%, signal=23%	MYC/MYB/BCL2/TFF1/CD44/FABP5/MYO5C/PTTG1/CAPN9/TFF3/SPDEF/TCEAL4/TMEM123/CXCL8/MLPH/CHEK1/MPZL2/DACH1/AGR2/MELK/SIDT1/PUM3/DKC1/GDF15/CA12/TPBG/NDUFAF4/MSN/PRDX4/TTC39A/SNRPD1/MTHFD2/MID1/PRKD3/GTPBP4/YBX3/PRKX/FASN/PI3
REACTOME_METABOLISM_OF_STEROIDS	REACTOME_METABOLISM_OF_STEROIDS	64	-0.41384	-1.91544	0.000536486	0.00454233	0.00335335	1780	tags=52%, list=29%, signal=37%	SP1/PLPP6/HSD17B4/CYP51A1/FDX1/STARD4/INSIG2/SEC24D/OSBPL9/HELZ2/RXRA/PPARA/SC5D/SCP2/IDI1/SRD5A1/SEC23A/HMGCS1/NR1H4/HSD17B11/SEC24A/MSMO1/SAR1B/ACOX2/INSIG1/HSD17B2/OSBPL6/CYP27A1/SLC51A/SLC51B/SLC10A2/FABP6/CUBN
TAKEDA_TARGETS_OF_NUP98_HOXA9_FUSION_16D_UP	TAKEDA_TARGETS_OF_NUP98_HOXA9_FUSION_16D_UP	47	-0.441219	-1.90459	0.000545665	0.00460984	0.00340319	926	tags=47%, list=15%, signal=40%	CDH17/FKBP1B/GEM/FHL2/MX1/USP18/TNFSF10/EPSTI1/ITGA7/SMPDL3A/HPGD/CMPK2/DEFB1/METTL7B/DENND5B/TMEM200A/IFIT2/ISG15/IFIT3/ABCB1/FGL2/IFIT1
KIM_GLIS2_TARGETS_UP	KIM_GLIS2_TARGETS_UP	18	-0.616528	-2.11943	0.000549643	0.00463323	0.00342046	374	tags=56%, list=6%, signal=52%	CDCA3/ISG15/MATN2/HLA-DMA/CD74/ANGPTL4/HLA-DRB1/HLA-DRA/CIDEC/HLA-DMB
WP_NUCLEOTIDE_METABOLISM	WP_NUCLEOTIDE_METABOLISM	12	0.709933	2.01484	0.000578275	0.0048575	0.00358602	1290	tags=83%, list=21%, signal=66%	SRM/PRPS2/POLA1/NME2/MTHFD2/RRM2/POLD1/RRM1/POLB/ADSL
PICCALUGA_ANGIOIMMUNOBLASTIC_LYMPHOMA_UP	PICCALUGA_ANGIOIMMUNOBLASTIC_LYMPHOMA_UP	58	-0.419164	-1.87979	0.000578787	0.0048575	0.00358602	982	tags=38%, list=16%, signal=32%	RASSF4/SLCO2B1/RAI14/CCL14/TJP1/TRIM47/SLC40A1/MXRA5/DAB2/RGL1/ATOX1/TMEM176B/MYLK/TMEM176A/COL4A2/ANKRD29/CFB/CYP27A1/CYBRD1/PLA2G4C/MYL9/PMP22
GAZDA_DIAMOND_BLACKFAN_ANEMIA_PROGENITOR_DN	GAZDA_DIAMOND_BLACKFAN_ANEMIA_PROGENITOR_DN	34	0.509183	1.94452	0.000587162	0.00490885	0.00362393	1222	tags=44%, list=20%, signal=35%	NAP1L1/FABP5/HELLS/SPATA7/GCSH/PRKDC/NOP56/PLAGL1/CAD/ADK/NUCB2/LSM5/RPL36/NUP160/PFDN4
ELVIDGE_HYPOXIA_BY_DMOG_DN	ELVIDGE_HYPOXIA_BY_DMOG_DN	24	0.55865	1.9459	0.000588193	0.00490885	0.00362393	1156	tags=58%, list=19%, signal=47%	SRM/ADGRG1/SPDEF/PUS1/PYCR3/RPP40/ATP2A3/URB2/CENPN/ODC1/POLR3K/CTPS1/SLC5A6/TOR3A
VILLANUEVA_LIVER_CANCER_KRT19_DN	VILLANUEVA_LIVER_CANCER_KRT19_DN	27	-0.55143	-2.05491	0.000588754	0.00490885	0.00362393	728	tags=48%, list=12%, signal=43%	RETSAT/POR/CRAT/RMDN3/METTL7B/ACY1/CBR1/SLC1A1/TM6SF2/CDHR5/SHBG/ACY3/ENPP7
NADERI_BREAST_CANCER_PROGNOSIS_UP	NADERI_BREAST_CANCER_PROGNOSIS_UP	14	0.680031	1.98852	0.000591607	0.00492191	0.00363358	1105	tags=79%, list=18%, signal=64%	PTTG1/ATP2C2/UBE2T/MELK/SHMT2/RACGAP1/CENPN/POLD1/CDCA8/CTPS1/IL20RB
PEDRIOLI_MIR31_TARGETS_DN	PEDRIOLI_MIR31_TARGETS_DN	127	-0.326541	-1.70668	0.000602056	0.00499798	0.00368974	761	tags=29%, list=13%, signal=26%	COL17A1/KLF6/SERPINE2/AFDN/MX1/PSORS1C1/P2RX4/GBP2/IRAK2/SLC31A1/UGCG/MYOM3/WWC3/PDK4/OSBPL6/SLC46A3/CTSO/ENKUR/TMEM140/IDNK/DHRS7/VAT1/GLRX/IFIT2/BIRC3/CDC14A/RHOU/IFIT3/ABCG2/FGL2/IL32/AADAC/PLA2G4C/PDZD7/ACE/IFIT1/SLC6A4
MARZEC_IL2_SIGNALING_UP	MARZEC_IL2_SIGNALING_UP	45	0.47501	1.94777	0.000624809	0.00517563	0.00382089	1134	tags=49%, list=19%, signal=40%	MYC/BCL2/PPAT/EEF1E1/PUS1/CXCL8/PHLDA1/POLR1C/PDCD11/POLR1B/DKC1/ADCY3/GNL3/CCND2/NOP2/CCND1/PRKX/POLR3K/IER3/CTPS1/HK2/RGCC
REACTOME_GENE_SILENCING_BY_RNA	REACTOME_GENE_SILENCING_BY_RNA	41	0.480912	1.92298	0.000630927	0.00521503	0.00384997	2644	tags=76%, list=44%, signal=43%	NUP210/NDC1/NUP93/NUP188/RAN/NUP37/SEH1L/NUP35/NUP160/TARBP2/NUP155/POLR2D/XPO5/NUP205/NUP42/ELAC2/PRKRA/NUP107/NUP133/NUP43/NUP54/TSN/DROSHA/NUP58/ANG/AGO2/POLR2F/NUP88/DGCR8/NUP62/NUP153
REACTOME_MITOTIC_SPINDLE_CHECKPOINT	REACTOME_MITOTIC_SPINDLE_CHECKPOINT	62	0.429045	1.87652	0.00063693	0.0052533	0.00387822	1085	tags=35%, list=18%, signal=29%	CENPF/CENPK/BIRC5/ZWINT/KNTC1/CENPP/KIF18A/ITGB3BP/CENPE/RCC2/SGO2/SPDL1/SKA2/ZWILCH/PLK1/CENPN/ANAPC1/NDE1/CDCA8/ANAPC7/NUP37/SEH1L
ANDERSEN_LIVER_CANCER_KRT19_UP	ANDERSEN_LIVER_CANCER_KRT19_UP	25	0.56572	1.99389	0.000646541	0.00531857	0.0039264	1406	tags=68%, list=23%, signal=52%	NAP1L1/NOP58/APEX1/RPL10A/CCT2/RPS17/RPS18/RPS12/RPS3A/RPL3/RPL35A/RPIA/RPS14/RPL13A/RPL27A/RPL9/RPS25
BLANCO_MELO_MERS_COV_INFECTION_MCR5_CELLS_UP	BLANCO_MELO_MERS_COV_INFECTION_MCR5_CELLS_UP	82	-0.371144	-1.83038	0.000647623	0.00531857	0.0039264	1372	tags=46%, list=23%, signal=36%	CGN/MICAL2/JUN/DUSP8/SLC25A25/GABRE/NFATC3/CPEB3/DYRK2/NGEF/CSRNP1/HAS3/OSR2/ZC3H12D/HBEGF/FHDC1/LRRC66/MXD1/DUSP1/NR1D1/C9orf24/TENT5A/ABTB2/SLC25A34/PHEX/NEB/MUC13/RAB17/CDC14A/NOCT/SSUH2/TRPV3/C8G/LEAP2/SLC5A11/DHDH/ABCC2/CUBN
HELLER_HDAC_TARGETS_SILENCED_BY_METHYLATION_UP	HELLER_HDAC_TARGETS_SILENCED_BY_METHYLATION_UP	157	-0.302386	-1.64302	0.000650745	0.00533276	0.00393688	1645	tags=50%, list=27%, signal=37%	KIAA1109/EIF4EBP2/ABHD5/RRAS/TMEM127/PPL/MICALL2/HLA-DQA1/TAOK3/FUCA1/SGK3/JPT1/CALM1/MICAL2/TUBB2A/STAT3/STAT1/NAT1/BMP2K/SWAP70/RNF128/IL13RA1/ITSN1/NEU1/SCP2/ATP6V1D/ABAT/MGST3/BTG1/ZBTB43/SAT1/SPAG9/ZSWIM8/FKBP1B/RHOB/PLEC/FGFR3/TFPI/TSPAN13/GNS/IL15/NR1H4/SERPINE2/HSD17B11/MAPK8IP1/CXCL11/FTL/CDR2L/POR/MIR22HG/CDKN1A/LPCAT3/SMPD3/SLC16A4/DUSP1/ZER1/RUNDC3B/SLC6A8/ITGA7/ABTB2/PLS1/NABP1/HPGD/TUBB6/NEDD9/ARG2/BIRC3/OAT/HLA-DPB1/ABCB1/NAB2/SFXN3/SELENOP/KHK/HLA-DRB1/ALDOC/HLA-DPA1/IFIT1
REACTOME_SUMOYLATION_OF_DNA_REPLICATION_PROTEINS	REACTOME_SUMOYLATION_OF_DNA_REPLICATION_PROTEINS	33	0.51646	1.96357	0.000652206	0.00533331	0.00393729	1949	tags=61%, list=32%, signal=41%	TOP2A/BIRC5/NUP210/NDC1/NUP93/NUP188/CDCA8/PCNA/NUP37/SEH1L/NUP35/NUP160/NUP155/NUP205/NUP42/TOP2B/NUP107/NUP133/NUP43/NUP54
STEIN_ESR1_TARGETS	STEIN_ESR1_TARGETS	38	0.492072	1.92711	0.000662277	0.00540413	0.00398957	1152	tags=50%, list=19%, signal=41%	TFF1/SLC39A8/CHRNA5/MCM6/NCAPG2/RAB27B/CA12/TPBG/RAB26/MCM4/RFC4/ZWILCH/ATAD2/MYOF/RRM1/SKP2/PCNA/BTG3/TMPO
REACTOME_COSTIMULATION_BY_THE_CD28_FAMILY	REACTOME_COSTIMULATION_BY_THE_CD28_FAMILY	25	-0.549905	-2.02767	0.000667668	0.00543385	0.00401151	411	tags=28%, list=7%, signal=26%	PPP2CB/HLA-DQB1/HLA-DPB1/HLA-DRB5/HLA-DRB1/HLA-DRA/HLA-DPA1
BENPORATH_ES_CORE_NINE_CORRELATED	BENPORATH_ES_CORE_NINE_CORRELATED	46	0.462146	1.90072	0.00066876	0.00543385	0.00401151	1691	tags=54%, list=28%, signal=40%	MYC/TGIF2/TFCP2L1/SOX9/WWTR1/MYBBP1A/SOX4/MLXIP/HMGB2/POLR1E/TLE1/RBL1/SSRP1/HMGB3/GTF2H4/NSD2/EZH2/SAP30/KDM1A/ILF2/ILF3/TFDP1/HMGA1/HDAC2/YBX1
REACTOME_PLASMA_LIPOPROTEIN_CLEARANCE	REACTOME_PLASMA_LIPOPROTEIN_CLEARANCE	21	-0.594581	-2.09451	0.000681543	0.00552598	0.00407953	498	tags=29%, list=8%, signal=26%	NPC1/AMN/LIPA/CUBN/APOB/APOA1
REACTOME_RESOLUTION_OF_ABASIC_SITES_AP_SITES	REACTOME_RESOLUTION_OF_ABASIC_SITES_AP_SITES	20	0.61839	2.03647	0.000687401	0.0055617	0.0041059	1280	tags=60%, list=21%, signal=48%	RFC3/POLD2/NTHL1/UNG/APEX1/RFC4/POLE3/POLD1/PCNA/PARP1/RFC2/POLB
CONCANNON_APOPTOSIS_BY_EPOXOMICIN_UP	CONCANNON_APOPTOSIS_BY_EPOXOMICIN_UP	115	-0.336733	-1.74905	0.000706098	0.00570092	0.00420868	1460	tags=42%, list=24%, signal=32%	CASP7/ACADVL/F2RL1/FAT1/TOM1/IFRD1/SKIL/EPCAM/JUN/SLC3A2/DHRS3/DUSP3/NEAT1/GLA/C11orf80/MAFF/DDIT3/SAT1/IL6R/PCYT1A/UBR4/GSR/ZFP36/BLVRB/GEM/IL15/KLF6/NUCB1/GOSR2/ABHD3/MXD1/ALDH1A2/MIR22HG/CDKN1A/GLS/AKAP6/DUSP1/NQO2/SNRK/ITGA7/ATF3/GABARAPL1/ACHE/HMOX1/PXDC1/CYP4F2/AQP3/CREB5
KEGG_PROGESTERONE_MEDIATED_OOCYTE_MATURATION	KEGG_PROGESTERONE_MEDIATED_OOCYTE_MATURATION	29	0.521577	1.92572	0.000711748	0.00572678	0.00422777	1394	tags=48%, list=23%, signal=37%	ADCY7/CCNA2/CCNB2/ADCY3/CCNB1/PLK1/GNAI1/PRKACB/PRKX/ANAPC1/ANAPC7/IGF1R/CDK2/HSP90AB1
NUNODA_RESPONSE_TO_DASATINIB_IMATINIB_UP	NUNODA_RESPONSE_TO_DASATINIB_IMATINIB_UP	14	0.675764	1.97605	0.000714007	0.00572678	0.00422777	735	tags=50%, list=12%, signal=44%	MYC/BCL2/CDK4/XRCC3/CCNA2/CCND2/CDK6
PID_ATR_PATHWAY	PID_ATR_PATHWAY	18	0.622752	1.97411	0.000715286	0.00572678	0.00422777	1792	tags=78%, list=30%, signal=55%	RFC3/CHEK1/CCNA2/MCM7/TIPIN/RFC4/PLK1/ATR/ATRIP/RFC2/CDK2/CEP164/NBN/RPA2
WP_GASTRIC_CANCER_NETWORK_2	WP_GASTRIC_CANCER_NETWORK_2	18	0.622738	1.97406	0.000715286	0.00572678	0.00422777	1453	tags=67%, list=24%, signal=51%	MYC/TOP2A/RFC3/FANCI/UBE2T/TP53/RFC4/ATAD2/BRIX1/LMNB2/RNF144B/LBR
BOYAULT_LIVER_CANCER_SUBCLASS_G123_UP	BOYAULT_LIVER_CANCER_SUBCLASS_G123_UP	35	0.502316	1.92897	0.000718755	0.00574253	0.0042394	1345	tags=51%, list=22%, signal=40%	FABP5/NT5DC2/ENAH/CKAP4/CCNB2/CD24/PRKDC/SNRPE/RFC4/SNRPD1/CBX1/ATAD2/DUSP12/KPNA2/SNRPB/TMPO/BARD1/PLCB1
FLORIO_NEOCORTEX_BASAL_RADIAL_GLIA_UP	FLORIO_NEOCORTEX_BASAL_RADIAL_GLIA_UP	80	-0.378709	-1.85637	0.000724139	0.0057735	0.00426226	1301	tags=52%, list=21%, signal=42%	GPC5/NAT1/TES/ADTRP/PLA2R1/DOCK5/IRF1/SNX24/UGT2B15/CHDH/SMAD3/RNF125/COBL/CELA3A/PTPRJ/APOL6/PPARGC1A/SULT1B1/TLR3/PARP14/CNKSR3/MACC1/SLC17A4/IYD/IFNLR1/ABCG5/MFSD4B/MYPN/XKR9/TNFSF10/PPP1R3B/EML6/LAMC2/BEND7/ISG20/TMEM236/ASPA/AGMO/PLB1/SLC28A2/LEAP2/SLC6A4
BROWNE_HCMV_INFECTION_4HR_UP	BROWNE_HCMV_INFECTION_4HR_UP	13	-0.690589	-2.15072	0.000738188	0.00587328	0.00433592	282	tags=54%, list=5%, signal=51%	B3GALT5/IFIT2/ISG15/IFIT3/APOBEC1/GRIK2/IFIT1
WP_PATHWAYS_AFFECTED_IN_ADENOID_CYSTIC_CARCINOMA	WP_PATHWAYS_AFFECTED_IN_ADENOID_CYSTIC_CARCINOMA	32	0.517401	1.94856	0.000748243	0.00594092	0.00438586	454	tags=22%, list=7%, signal=20%	MYC/MYB/ARID5B/CHEK1/NOTCH1/TP53/PRKDC
BAKER_HEMATOPOIESIS_STAT3_TARGETS	BAKER_HEMATOPOIESIS_STAT3_TARGETS	10	0.713427	1.88535	0.000761634	0.00603473	0.00445511	673	tags=60%, list=11%, signal=53%	MYC/BCL2/BIRC5/CCNA2/CCND2/CCND1
ODONNELL_TARGETS_OF_MYC_AND_TFRC_DN	ODONNELL_TARGETS_OF_MYC_AND_TFRC_DN	19	0.618273	1.99919	0.000809423	0.00640013	0.00472486	1125	tags=58%, list=19%, signal=47%	CENPF/TOP2A/HELLS/BIRC5/CCNA2/CCNB1/DBF4/RANBP1/CHAF1A/MND1/NSD2
GERHOLD_ADIPOGENESIS_DN	GERHOLD_ADIPOGENESIS_DN	25	0.559586	1.97228	0.000821144	0.00647942	0.0047834	673	tags=40%, list=11%, signal=36%	CD44/CDK4/CD81/UCP2/SOX4/BID/TUBB/CCND2/CCT2/CCND1
REACTOME_RHO_GTPASES_ACTIVATE_FORMINS	REACTOME_RHO_GTPASES_ACTIVATE_FORMINS	72	0.392786	1.78508	0.000824523	0.0064927	0.0047932	1085	tags=35%, list=18%, signal=29%	CENPF/CENPK/BIRC5/ZWINT/KNTC1/CENPP/FMNL2/KIF18A/ITGB3BP/TUBB3/CENPE/RCC2/SGO2/SPDL1/SKA2/ZWILCH/PLK1/CENPN/SCAI/NDE1/CDCA8/TUBA1B/DIAPH3/NUP37/SEH1L
PID_P53_REGULATION_PATHWAY	PID_P53_REGULATION_PATHWAY	32	0.511633	1.92684	0.000860515	0.0067622	0.00499216	1361	tags=50%, list=22%, signal=39%	SETD7/CHEK1/CCNA2/TP53/PRMT5/RPL5/CSE1L/ATR/RPL23/SKP2/TRIM28/SMYD2/ATM/CDK2/CSNK1E/RPL11
WP_NEURAL_CREST_CELL_MIGRATION_DURING_DEVELOPMENT	WP_NEURAL_CREST_CELL_MIGRATION_DURING_DEVELOPMENT	13	0.665058	1.89799	0.000885367	0.00694324	0.00512581	35	tags=23%, list=1%, signal=23%	EPHB3/EPHB4/EPHB2
BIDUS_METASTASIS_UP	BIDUS_METASTASIS_UP	113	0.345545	1.69984	0.00092978	0.00727235	0.00536878	957	tags=26%, list=16%, signal=22%	CENPF/NAP1L1/LMNB1/BIRC5/CHEK1/TYMS/CCNA2/FANCI/CCNB2/DKC1/PRKDC/ECT2/GMNN/CCNB1/DBF4/TSR1/RFC4/SNRPD1/RACGAP1/CENPN/CSE1L/DDX21/ODC1/ASF1B/RRM2/NUSAP1/RRM1/SSRP1/CDK2AP1
WP_VITAMIN_B12_METABOLISM	WP_VITAMIN_B12_METABOLISM	13	-0.682536	-2.12564	0.000931642	0.00727235	0.00536878	117	tags=31%, list=2%, signal=30%	TCN2/CUBN/APOB/APOA1
WP_DNA_DAMAGE_RESPONSE	WP_DNA_DAMAGE_RESPONSE	36	0.494536	1.9073	0.000933035	0.00727235	0.00536878	1286	tags=44%, list=21%, signal=35%	MYC/CDK4/CHEK1/TP53/CCNB2/PRKDC/CCNB1/BID/CCND2/CCND1/CDK6/ATR/ATRIP/ATM/PIDD1/CDK2
REACTOME_PHOSPHOLIPID_METABOLISM	REACTOME_PHOSPHOLIPID_METABOLISM	97	-0.353996	-1.78605	0.000935849	0.00727946	0.00537403	1472	tags=45%, list=24%, signal=35%	PITPNM1/PITPNM2/PLEKHA1/AGPAT3/RAB5A/MIGA1/GPCPD1/LPIN3/MTMR10/PLA2R1/PLA2G6/PI4K2A/AGPAT1/PI4K2B/MTMR4/PIP5K1A/PNPLA6/PCYT1A/HADHA/PNPLA2/GDPD1/GPD2/ABHD3/HADHB/MFSD2A/GPAT3/LPCAT3/DDHD2/ABHD4/PIK3C2G/LPIN2/SELENOI/AGPAT2/BMX/GPD1/INPP5J/ACHE/PLAAT4/DGAT1/LPGAT1/PLAAT2/PLB1/PLA2G4C/ALPI
CHARAFE_BREAST_CANCER_LUMINAL_VS_MESENCHYMAL_DN	CHARAFE_BREAST_CANCER_LUMINAL_VS_MESENCHYMAL_DN	170	0.318918	1.67634	0.000940857	0.00730357	0.00539182	1023	tags=30%, list=17%, signal=26%	NAP1L1/CD44/TGFBI/PTTG1/ACTN1/HMGA2/BIRC5/ANLN/ADORA2B/DCBLD2/ARHGEF40/FMNL2/TYMS/ADGRE5/BIN1/WWTR1/ABCC4/WIPF1/IPO5/PFAS/POGLUT3/CXCL2/DENND5A/SLC16A7/TCEAL9/MSN/NAB1/SPDL1/DSE/TWSG1/EXTL2/TUBB/SNRPD1/IFI16/PLK1/GNAI1/ITGA1/MID1/KANK2/PRKD3/CDK6/TOX/WLS/SOCS3/RNF145/DPY19L1/SEPTIN6/PLP2/ELK3/CRTAP/SKP2
MALONEY_RESPONSE_TO_17AAG_DN	MALONEY_RESPONSE_TO_17AAG_DN	49	0.446121	1.86018	0.000946034	0.00732889	0.00541052	1585	tags=51%, list=26%, signal=38%	ABCE1/CA12/SNRPE/PRDX4/SMAD5/SNRPF/RPS8/PLK1/RPL35/PA2G4/RRM2/PTMA/HNRNPA1/KPNA2/SNRPB/RPL30/WRN/RPL27A/RPS16/SSB/NACA/ILF2/CCT6A/EIF4A1/MAMDC2
TURASHVILI_BREAST_DUCTAL_CARCINOMA_VS_DUCTAL_NORMAL_UP	TURASHVILI_BREAST_DUCTAL_CARCINOMA_VS_DUCTAL_NORMAL_UP	16	0.63691	1.96957	0.000952008	0.00736027	0.00543368	949	tags=56%, list=16%, signal=48%	CENPF/CD44/TOP2A/RRP15/DGKH/TRIM59/SGO2/CKS2/CLHC1
WU_SILENCED_BY_METHYLATION_IN_BLADDER_CANCER	WU_SILENCED_BY_METHYLATION_IN_BLADDER_CANCER	22	-0.580067	-2.07433	0.000978972	0.00755348	0.00557632	1098	tags=77%, list=18%, signal=64%	PRKCD/ERBB3/KLF4/USH1C/FCGRT/GCHFR/COBL/MIR22HG/FMO5/CPE/CES2/ANPEP/PLAAT4/GATM/HLA-DQB1/SELENOP/FGL2
REACTOME_PROCESSING_OF_DNA_DOUBLE_STRAND_BREAK_ENDS	REACTOME_PROCESSING_OF_DNA_DOUBLE_STRAND_BREAK_ENDS	38	0.482376	1.88913	0.000984543	0.00755866	0.00558014	1286	tags=45%, list=21%, signal=35%	RFC3/CHEK1/CCNA2/TIPIN/RMI2/RFC4/ATR/TP53BP1/MDC1/RPS27A/NSD2/WRN/ATRIP/RFC2/ATM/BARD1/CDK2
WP_DNA_MISMATCH_REPAIR	WP_DNA_MISMATCH_REPAIR	13	0.662421	1.89047	0.000984658	0.00755866	0.00558014	1876	tags=92%, list=31%, signal=64%	RFC3/POLD2/MSH2/RFC4/MSH6/POLE3/POLD1/PCNA/RFC2/RPA2/LIG1/POLD3
LEE_LIVER_CANCER_ACOX1_DN	LEE_LIVER_CANCER_ACOX1_DN	17	-0.616477	-2.07892	0.000985568	0.00755866	0.00558014	412	tags=59%, list=7%, signal=55%	OTC/SLCO2B1/SLC37A4/CA3/TNNC2/OAT/DPP4/KHK/CYP4F2/SERPINA1
REACTOME_PEROXISOMAL_LIPID_METABOLISM	REACTOME_PEROXISOMAL_LIPID_METABOLISM	17	-0.616287	-2.07827	0.000995888	0.00762253	0.00562729	2269	tags=94%, list=37%, signal=59%	ACOT8/ACOX3/CROT/HACL1/HSD17B4/ALDH3A2/ACBD5/SCP2/PECR/PHYH/ACBD4/ACOX2/CRAT/ACAA1/ACOX1/ABCD1
REACTOME_PCNA_DEPENDENT_LONG_PATCH_BASE_EXCISION_REPAIR	REACTOME_PCNA_DEPENDENT_LONG_PATCH_BASE_EXCISION_REPAIR	13	0.661724	1.88848	0.00101775	0.00777435	0.00573937	1876	tags=92%, list=31%, signal=64%	RFC3/POLD2/APEX1/RFC4/POLE3/POLD1/PCNA/RFC2/POLB/RPA2/LIG1/POLD3
KEGG_ADIPOCYTOKINE_SIGNALING_PATHWAY	KEGG_ADIPOCYTOKINE_SIGNALING_PATHWAY	26	-0.534185	-1.97001	0.00103087	0.00785886	0.00580177	1366	tags=54%, list=22%, signal=42%	CAMKK2/STAT3/RXRA/PPARA/PRKAG2/MAPK8/PPARGC1A/TNFRSF1B/PRKAB2/TNFRSF1A/PCK2/PCK1/ACSL5/CD36
REACTOME_LAGGING_STRAND_SYNTHESIS	REACTOME_LAGGING_STRAND_SYNTHESIS	13	0.660561	1.88516	0.0010343	0.00786934	0.0058095	1876	tags=92%, list=31%, signal=64%	RFC3/POLD2/RFC4/POLA1/POLD1/PCNA/RFC2/POLA2/PRIM2/RPA2/LIG1/POLD3
GAURNIER_PSMD4_TARGETS	GAURNIER_PSMD4_TARGETS	26	-0.533884	-1.9689	0.00104156	0.00790879	0.00583863	1507	tags=81%, list=25%, signal=61%	HLA-DQA1/HLA-C/CCL20/IL13RA1/IFNGR1/HLA-G/IL22RA1/C2/HLA-B/HLA-F/B2M/CXCL11/HLA-A/HLA-DMA/HLA-DQB1/HLA-DPB1/HLA-DRB5/HLA-DRB1/HLA-DRA/HLA-DPA1/HLA-DMB
ABBUD_LIF_SIGNALING_1_UP	ABBUD_LIF_SIGNALING_1_UP	20	-0.591046	-2.07542	0.00107109	0.00811699	0.00599232	674	tags=60%, list=11%, signal=54%	GPCPD1/STAT3/IRF1/GRAMD2B/MAN1A1/TMEM176B/TMEM176A/TNFRSF1A/RHOU/FBP1/ALDOC/SCT
CERVERA_SDHB_TARGETS_2	CERVERA_SDHB_TARGETS_2	38	-0.475487	-1.96285	0.00108064	0.00817311	0.00603376	871	tags=45%, list=14%, signal=39%	MELTF/GFOD1/GULP1/DDC/SERPINE2/SLC26A2/FMO5/DUSP1/METTL7B/CFB/APOM/MATN2/MST1/SYT12/CREB5/GSDME/APOA1
DOUGLAS_BMI1_TARGETS_UP	DOUGLAS_BMI1_TARGETS_UP	214	0.293888	1.6019	0.00108533	0.00819244	0.00604803	1096	tags=28%, list=18%, signal=23%	MYB/LRP8/NT5DC2/UBE2Q2/CKB/EMP2/CD320/ZMYND19/HDAC7/DCBLD2/DNMT1/UNG/SLCO4A1/CHEK1/PRPS2/NMNAT3/PRC1/NOTCH1/POGLUT3/PRMT5/PODXL/CACHD1/CDKN3/TOP1MT/RAB26/MYBBP1A/TP53I11/RCL1/PPIF/TBC1D16/RAB15/SH3PXD2A/THG1L/HMGB2/NUP93/POLR1A/TRIAP1/MTFP1/MSX2/B4GALNT3/IPO11/POLR3K/TOMM34/FASN/RNF145/ADA/PGAM5/CDK2AP1/RBM38/IFRD2/FGFR4/PWWP2B/MRPS35/LSM7/TLCD3A/CHD3/LMNB2/HK2/IQSEC1
WP_NUCLEOTIDE_EXCISION_REPAIR_IN_XERODERMA_PIGMENTOSUM	WP_NUCLEOTIDE_EXCISION_REPAIR_IN_XERODERMA_PIGMENTOSUM	29	0.512963	1.89391	0.00109858	0.00827615	0.00610983	2476	tags=83%, list=41%, signal=49%	RFC3/POLD2/RFC4/ERCC2/POLE3/POLD1/MNAT1/PCNA/GTF2H4/PARP1/RFC2/ERCC8/HMGN1/GTF2H3/RPA2/LIG1/POLD3/DDB2/BRCA1/CETN2/RAD23A/RFC5/LIG3/GPS1
YU_BAP1_TARGETS	YU_BAP1_TARGETS	15	0.637693	1.92339	0.0011135	0.00836072	0.00617226	1055	tags=60%, list=17%, signal=50%	RFC3/BIRC5/CA2/CHEK1/GMNN/CCND2/RBL1/SKP2/CYB5R1
CHIANG_LIVER_CANCER_SUBCLASS_POLYSOMY7_UP	CHIANG_LIVER_CANCER_SUBCLASS_POLYSOMY7_UP	32	-0.502737	-1.97411	0.00111418	0.00836072	0.00617226	1299	tags=59%, list=21%, signal=47%	CLDN15/PRKAG2/TMEM139/EPHA1/MOGAT3/FCGRT/SRD5A1/DHRS1/COBL/HAAO/POR/MFSD2A/TKFC/RHOU/TM6SF2/HAPLN4/PEPD/CIDEB/SLC28A1
REACTOME_INTERCONVERSION_OF_NUCLEOTIDE_DI_AND_TRIPHOSPHATES	REACTOME_INTERCONVERSION_OF_NUCLEOTIDE_DI_AND_TRIPHOSPHATES	19	0.610131	1.97286	0.00112998	0.00846267	0.00624752	961	tags=58%, list=16%, signal=49%	DUT/NME1/NME4/TYMS/DTYMK/AK7/NME2/DCTPP1/RRM2/RRM1/CTPS1
WP_EBOLA_VIRUS_INFECTION_IN_HOST	WP_EBOLA_VIRUS_INFECTION_IN_HOST	56	-0.406332	-1.80758	0.00114327	0.00854551	0.00630868	1618	tags=48%, list=27%, signal=36%	VAV2/RAB7A/HLA-DQA1/HLA-C/RAB5A/RHOC/ACTB/TPCN2/STAT1/HLA-G/MERTK/RHOB/HLA-B/HLA-F/HLA-A/NPC1/NEDD4/DDX58/SCIN/HLA-DMA/HLA-DQB1/HLA-DPB1/HLA-DRB5/HLA-DRB1/HLA-DRA/HLA-DPA1/HLA-DMB
PURBEY_TARGETS_OF_CTBP1_NOT_SATB1_UP	PURBEY_TARGETS_OF_CTBP1_NOT_SATB1_UP	106	0.350738	1.71469	0.00116903	0.008721	0.00643824	1123	tags=28%, list=18%, signal=23%	FOXA2/ALDH1B1/DUT/ZWINT/HDAC7/DCBLD2/SARS2/CCDC34/BIN1/CHCHD6/FAIM/CXCL1/SMTN/HES2/GDF15/PNO1/PPIF/SOX4/PLK1/EBNA1BP2/CEP97/GEMIN8/STXBP5-AS1/IER3/EXOSC7/RANBP17/KPNA2/HK2/MND1/SPAG16
CHARAFE_BREAST_CANCER_LUMINAL_VS_MESENCHYMAL_UP	CHARAFE_BREAST_CANCER_LUMINAL_VS_MESENCHYMAL_UP	232	0.280112	1.53764	0.00119021	0.00886174	0.00654213	575	tags=17%, list=9%, signal=16%	EPHB3/MYB/TFF1/S100P/SEMA4A/MYO5C/PPM1H/PROM2/EXPH5/HILPDA/C9orf152/ADGRG1/BCAS1/TFF3/ARHGAP8/EMP2/ARFGEF3/NPDC1/RAB3D/ATP2C2/SPDEF/MUC1/NEBL/MLPH/RAB27B/AGR2/BIK/MCF2L/STARD10/SIDT1/IGFBP2/RASEF/CD24/CA12/UBQLN4/ANKRD22/SLC25A29/IDH2/CAPN8/TTC39A
WP_NEURAL_CREST_CELL_MIGRATION_IN_CANCER	WP_NEURAL_CREST_CELL_MIGRATION_IN_CANCER	15	0.636379	1.91942	0.00119477	0.00887842	0.00655445	35	tags=20%, list=1%, signal=20%	EPHB3/EPHB4/EPHB2
REACTOME_RESOLUTION_OF_AP_SITES_VIA_THE_MULTIPLE_NUCLEOTIDE_PATCH_REPLACEMENT_PATHWAY	REACTOME_RESOLUTION_OF_AP_SITES_VIA_THE_MULTIPLE_NUCLEOTIDE_PATCH_REPLACEMENT_PATHWAY	14	0.663579	1.94042	0.00120546	0.00894048	0.00660026	1876	tags=93%, list=31%, signal=64%	RFC3/POLD2/APEX1/RFC4/POLE3/POLD1/PCNA/PARP1/RFC2/POLB/RPA2/LIG1/POLD3
WP_BASE_EXCISION_REPAIR	WP_BASE_EXCISION_REPAIR	16	0.632503	1.95594	0.001208	0.00894204	0.00660141	1280	tags=62%, list=21%, signal=49%	POLD2/NTHL1/UNG/APEX1/POLE3/POLD1/PCNA/PARP1/HMGB1/POLB
SWEET_KRAS_TARGETS_DN	SWEET_KRAS_TARGETS_DN	34	0.48864	1.86606	0.00121224	0.00895177	0.0066086	982	tags=41%, list=16%, signal=35%	EPHB3/LRP8/HMGA2/SLC9A3R2/BYSL/PHLDA1/PRMT5/EBNA1BP2/ODC1/RRM2/PTMA/POLR3K/SSRP1/PDE4C
MARTORIATI_MDM4_TARGETS_FETAL_LIVER_UP	MARTORIATI_MDM4_TARGETS_FETAL_LIVER_UP	104	0.350759	1.69889	0.00121513	0.00895177	0.0066086	1353	tags=34%, list=22%, signal=27%	PVT1/NPM3/LMNB1/HILPDA/RHBDF2/GLUL/CD81/NME4/PHLDA1/EIF4EBP1/HOXB9/DEF6/CA12/IFITM3/PITPNC1/BHLHE41/HSPBP1/KCNE3/RPS18/RPS12/LAGE3/DDIT4/WDR36/IER3/CENPW/MNAT1/FBXW9/LSM7/HK2/BTG3/EI24/SAP30/PIDD1/GRIP1/RPL34
REACTOME_FCGR3A_MEDIATED_IL10_SYNTHESIS	REACTOME_FCGR3A_MEDIATED_IL10_SYNTHESIS	13	0.657152	1.87543	0.00121634	0.00895177	0.0066086	817	tags=46%, list=13%, signal=40%	IGLC2/ADCY7/ITPR1/ADCY3/PRKACB/PRKX
REACTOME_TRIGLYCERIDE_METABOLISM	REACTOME_TRIGLYCERIDE_METABOLISM	18	-0.594997	-2.04541	0.00124925	0.00917637	0.00677441	691	tags=56%, list=11%, signal=49%	PLIN3/GPD2/LPIN2/FABP1/MOGAT2/DGAT1/GK/AGMO/FABP2/FABP6
VERHAAK_GLIOBLASTOMA_PRONEURAL	VERHAAK_GLIOBLASTOMA_PRONEURAL	43	0.452139	1.83496	0.00128633	0.00943062	0.00696211	1374	tags=44%, list=23%, signal=34%	MYB/STMN1/MARCKSL1/PLCB4/CKB/MTSS1/JADE3/PDE10A/SOX4/CAMSAP2/CBX1/PODXL2/TTC3/HMGB3/FERMT1/KDM1A/PAFAH1B3/CSNK1E/MARCKS
WP_HOSTPATHOGEN_INTERACTION_OF_HUMAN_CORONAVIRUSES_INTERFERON_INDUCTION	WP_HOSTPATHOGEN_INTERACTION_OF_HUMAN_CORONAVIRUSES_INTERFERON_INDUCTION	17	-0.604725	-2.03929	0.00129639	0.0094862	0.00700314	2016	tags=82%, list=33%, signal=55%	FOS/STAT2/IFIH1/RIPK1/IFNAR2/TRAF6/JUN/STAT1/OAS1/MYD88/IRF9/TICAM1/MAPK8/DDX58
WP_IMMUNE_RESPONSE_TO_TUBERCULOSIS	WP_IMMUNE_RESPONSE_TO_TUBERCULOSIS	15	-0.631741	-2.05109	0.00132916	0.00970743	0.00716646	2173	tags=93%, list=36%, signal=60%	MED14/PIAS1/STAT2/IFI35/IFNAR2/STAT1/OAS1/IRF1/IFNGR1/IFNGR2/IRF9/MX1/IFIT3/IFIT1
DUAN_PRDM5_TARGETS	DUAN_PRDM5_TARGETS	18	0.60794	1.92715	0.00133906	0.00976109	0.00720607	838	tags=50%, list=14%, signal=43%	MYC/MYB/NREP/NOTCH1/TP53/NOTCH2/NAV2/STK32C/SOCS3
KEGG_ENDOCYTOSIS	KEGG_ENDOCYTOSIS	86	-0.350441	-1.73363	0.00134481	0.00978437	0.00722326	2584	tags=74%, list=43%, signal=43%	CHMP3/EPS15/CDC42/VTA1/RAB5B/EHD1/GRK2/PIP5K1B/SH3GLB1/TSG101/STAM2/CBLB/VPS4B/LDLR/CBLC/SRC/SMAP1/AP2A2/CLTB/AGAP1/VPS28/ARF6/ITCH/RAB5C/SH3GL1/RAB11FIP3/USP8/PLD1/GIT2/EPN1/RAB22A/AP2A1/EHD4/CHMP4B/CHMP2B/ARAP2/VPS37C/ERBB3/PRKCZ/HLA-C/PARD6B/RAB5A/TRAF6/VPS37A/IQSEC2/PDCD6IP/CHMP4C/CHMP1B/HLA-G/PSD4/CHMP5/PIP5K1A/ARRB2/HLA-B/FGFR3/ASAP1/HLA-F/DAB2/NEDD4L/HLA-A/GRK5/NEDD4/SMURF2/ARFGAP3
PID_A6B1_A6B4_INTEGRIN_PATHWAY	PID_A6B1_A6B4_INTEGRIN_PATHWAY	20	-0.584876	-2.05375	0.00136021	0.00986382	0.00728192	2060	tags=75%, list=34%, signal=50%	SHC1/ITGB1/LAMB3/CDH1/YWHAZ/ERBB3/CASP7/ITGB4/RXRA/SFN/COL17A1/LAMC2/LAMA1/MST1/PMP22
WP_OXYSTEROLS_DERIVED_FROM_CHOLESTEROL	WP_OXYSTEROLS_DERIVED_FROM_CHOLESTEROL	13	-0.670998	-2.08971	0.00136088	0.00986382	0.00728192	1474	tags=77%, list=24%, signal=58%	NR1I2/ACOT11/SCP2/RORC/ACOX2/EPHX2/INSIG1/CYP27A1/DBP/CYP3A4
MIKKELSEN_ES_ICP_WITH_H3K4ME3	MIKKELSEN_ES_ICP_WITH_H3K4ME3	211	-0.271455	-1.5371	0.00139765	0.0101111	0.0074645	1182	tags=34%, list=19%, signal=28%	LIN52/PON3/ATG4A/TMEM139/RECQL5/TRPA1/LRP1/MPI/TPP1/MFNG/PSD4/SYT5/CCDC68/PIR/RNF125/RAI14/ABCC6/RASSF6/CLCN5/TMEM184A/HNF1A/TFPI/TMEM256/KLHL5/PBXIP1/ZC3H12D/C3orf52/GSTM4/IL15/TLR3/ZNF487/HSD17B11/CPQ/KLC4/PLIN3/MALL/ARHGAP18/STPG1/NDST1/AKAP6/FAM13A/AKR1B10/TOR1AIP2/SLC37A4/CTSO/TKFC/PBLD/CA3/TMEM82/UNC5CL/IDNK/CYP2J2/PATL2/ACY1/IFIT2/SAT2/INPP5J/HLA-DMA/MST1/PLIN2/PLA2G12B/ACSL5/SFXN3/NCKAP5/TCN2/ALDOC/GSTA1/ENPP3/IGSF23/CYP2D6/LIPA
SHIPP_DLBCL_VS_FOLLICULAR_LYMPHOMA_UP	SHIPP_DLBCL_VS_FOLLICULAR_LYMPHOMA_UP	33	0.497384	1.89105	0.00142208	0.0102685	0.00758063	1084	tags=45%, list=18%, signal=38%	NME1/IMPDH2/SLC1A5/TRAP1/MCM7/MELK/CDKN3/CCNB1/IDH2/MTHFD2/MIF/ATIC/EXOSC7/KPNA2/SNRPB
WP_DRUG_INDUCTION_OF_BILE_ACID_PATHWAY	WP_DRUG_INDUCTION_OF_BILE_ACID_PATHWAY	10	-0.712608	-2.01901	0.00144387	0.0103928	0.00767244	280	tags=60%, list=5%, signal=57%	NR1H4/SLC51A/SLC51B/ABCB1/ABCC2/CYP3A4
SEITZ_NEOPLASTIC_TRANSFORMATION_BY_8P_DELETION_UP	SEITZ_NEOPLASTIC_TRANSFORMATION_BY_8P_DELETION_UP	29	-0.507871	-1.92542	0.00144473	0.0103928	0.00767244	1564	tags=69%, list=26%, signal=51%	KLF4/SAMD9/SORL1/DDX60/OAS1/GPRC5A/UGT1A10/MALL/MX1/CXCL11/TENT5A/ISG20/GBP1/DDX58/IFIT2/ISG15/PLAAT4/IFIT3/ABCG2/IFIT1
REACTOME_SLC_TRANSPORTER_DISORDERS	REACTOME_SLC_TRANSPORTER_DISORDERS	50	-0.430037	-1.87149	0.0014565	0.0104554	0.00771864	647	tags=30%, list=11%, signal=27%	SLC27A4/SLC26A3/SLC26A2/SLC2A9/SLC6A20/SLC39A4/SLCO2A1/SLC1A1/SLC3A1/SLC17A8/SLC7A7/SLC5A1/SLC6A19/SLC7A9/SLC2A2
BENPORATH_SOX2_TARGETS	BENPORATH_SOX2_TARGETS	330	0.254486	1.46942	0.00145889	0.0104554	0.00771864	1528	tags=30%, list=25%, signal=24%	LEFTY1/EXOSC5/TOP2A/TGIF2/ARID5B/EXPH5/RRS1/HELLS/CA2/FGFR2/KNTC1/NEBL/TMEM123/DPYSL2/MTSS1/PGM2L1/TIPIN/NOTCH1/UBE2T/MRPS27/IGFBP2/TMEM63A/SMIM3/CACHD1/NOL6/UBQLN4/APEX1/FAXDC2/RAB15/NOC3L/RNF24/TUBB/SKA2/IFI16/TLE1/NUCKS1/RPS18/PRPF19/CCND1/GNAI1/CEP41/ATAD2/CBX5/CDK6/DDX21/TRIM16/POLE3/RPS3A/RPL36A/PER2/CDH3/NUSAP1/FZD3/ZNF331/SEPTIN6/WDR36/RPL15/SET/HNRNPA1/GRHL2/DUSP12/MDC1/RPLP1/DIAPH3/ANP32B/RPL7/CRIM1/RPL30/NUP160/SAP30/FBXL14/ALDH7A1/SASH1/TARBP2/RPL9/SLC7A5/DCAKD/ADGRL1/CSNK1E/BCL9/ARMC6/FARSA/ABCF2/MRPS23/DPAGT1/HSP90AB1/POU2F1/SMARCAD1/AASDH/EXOSC9/CLN3/RIF1/TTF2/SF3B5/ILF2/GRK6/RPS29/ILF3
MONNIER_POSTRADIATION_TUMOR_ESCAPE_UP	MONNIER_POSTRADIATION_TUMOR_ESCAPE_UP	209	0.292798	1.58344	0.0014692	0.0105096	0.00775863	1824	tags=40%, list=30%, signal=29%	SRM/SLC12A2/METTL1/KAT2A/PDZRN3/PPAT/MARCKSL1/ASRGL1/ZMYND19/IPO4/AMPD2/ABCE1/PDCD11/RCC1/HGH1/MTHFD1/SNHG3/XPO4/URB2/THOC3/MYBBP1A/DDX51/NOP56/FAM149A/PPIF/MSI2/TSR1/NOLC1/C1orf109/SH3PXD2A/TRMT61A/NAA25/POLR1A/RRP12/GRWD1/CDK6/MLEC/SCAI/ODC1/PA2G4/POP1/LRIG1/SRPRB/WDR46/CCNB1IP1/CDK2AP1/GMPS/NAA16/BOP1/NAA15/EIF3B/NOL8/TBRG4/TTC39C/ABCC1/MRPS15/RACK1/BBX/RBM19/UTP4/MTR/PTDSS1/DHX33/AEN/XPO5/SLC66A2/GSPT1/RRP7A/FKBP4/SMARCC1/ELAC2/LONP1/MLST8/MRPL15/SLC7A6/HMGA1/INTS2/DUS3L/RPAP1/SUPV3L1/SLC39A6/SYNCRIP/TRMT6/ELP1
GRAHAM_CML_QUIESCENT_VS_NORMAL_QUIESCENT_UP	GRAHAM_CML_QUIESCENT_VS_NORMAL_QUIESCENT_UP	38	0.470658	1.84324	0.00147287	0.0105162	0.0077635	808	tags=42%, list=13%, signal=37%	CENPF/TOP2A/PCLAF/TK1/CA2/ZWINT/CHEK1/PRC1/MELK/CCNB2/CDKN3/PPIF/SMC2/RACGAP1/RRM2/NUSAP1
SENGUPTA_NASOPHARYNGEAL_CARCINOMA_WITH_LMP1_DN	SENGUPTA_NASOPHARYNGEAL_CARCINOMA_WITH_LMP1_DN	47	-0.418128	-1.80491	0.00150242	0.0107072	0.00790453	887	tags=43%, list=15%, signal=37%	HAS3/HRCT1/GFOD1/ABCA5/IGHM/KRT14/C9orf24/CCDC9B/PDK4/BEND7/DEFB1/CFB/ANPEP/LAMA1/ABCB1/GDA/GSTA1/AADAC/SERPINA1/SUSD2
KIM_WT1_TARGETS_12HR_DN	KIM_WT1_TARGETS_12HR_DN	112	0.334828	1.64542	0.00152347	0.010837	0.00800039	1479	tags=36%, list=24%, signal=28%	MYC/NAP1L1/LRP8/CD44/HMGA2/RRS1/FXN/PUS1/ARHGEF40/MTAP/RPS2/STEAP1/RIOX2/MYBBP1A/NOP56/GNL3/DBF4/NOLC1/RPS6/NOP16/REXO2/CCND1/TRIAP1/ADK/TFB2M/POLR3K/LSM5/ELK3/DDX18/RBFA/SMAGP/CRIM1/TMPO/LIMCH1/SYNGR2/BBS4/TIMM13/TAF1D/POLR2D/AEN
CAIRO_LIVER_DEVELOPMENT_UP	CAIRO_LIVER_DEVELOPMENT_UP	63	0.412521	1.80924	0.00154078	0.0109398	0.00807625	1371	tags=43%, list=23%, signal=34%	SRM/HMGA2/SLC12A2/PDZRN3/MARCKSL1/BYSL/RCN1/PNO1/LRFN4/POLR1E/TGIF1/GRWD1/RCN2/B4GALT2/WLS/CPM/SEPTIN6/CTPS1/TTC3/HMGN3/FAM174B/SMYD2/PFDN4/PAFAH1B3/ADGRL1/SYNE2/AFAP1
RAMALHO_STEMNESS_UP	RAMALHO_STEMNESS_UP	106	0.344543	1.6844	0.00155217	0.0109858	0.00811021	1496	tags=41%, list=25%, signal=31%	TRIP6/BYSL/RCN1/GCAT/EIF4EBP1/UBE2T/DTYMK/FKBP11/GCSH/NOP58/UTP20/WDR43/LSM2/RCL1/NDUFAF4/TCEAL9/COPRS/DPH5/NIFK/MTERF3/MRPL17/MRPS2/CCND1/GRWD1/DCTPP1/RSL1D1/RPL22/RNF145/RPUSD4/CDK2AP1/CRTAP/PHTF2/NUP35/LAS1L/TBRG4/ALDH7A1/UTP4/XPOT/PEX7/SMARCAD1/ELOVL6/PDCD2/URI1
REACTOME_ANTIGEN_PRESENTATION_FOLDING_ASSEMBLY_AND_PEPTIDE_LOADING_OF_CLASS_I_MHC	REACTOME_ANTIGEN_PRESENTATION_FOLDING_ASSEMBLY_AND_PEPTIDE_LOADING_OF_CLASS_I_MHC	20	-0.58135	-2.04137	0.001553	0.0109858	0.00811021	1812	tags=90%, list=30%, signal=63%	SEC24C/SEC13/ERAP2/TAPBP/ERAP1/TAP2/HSPA5/HLA-C/SEC24D/SEC31A/HLA-G/HLA-B/SEC23A/HLA-F/B2M/SEC24A/SAR1B/HLA-A
REACTOME_G2_M_DNA_DAMAGE_CHECKPOINT	REACTOME_G2_M_DNA_DAMAGE_CHECKPOINT	34	0.481655	1.83939	0.00156547	0.0110536	0.00816024	1206	tags=44%, list=20%, signal=36%	RFC3/CHEK1/RMI2/TP53/CCNB1/RFC4/ATR/TP53BP1/MDC1/NSD2/WRN/ATRIP/RFC2/ATM/BARD1
REACTOME_EXPORT_OF_VIRAL_RIBONUCLEOPROTEINS_FROM_NUCLEUS	REACTOME_EXPORT_OF_VIRAL_RIBONUCLEOPROTEINS_FROM_NUCLEUS	26	0.52951	1.88771	0.00158646	0.0111812	0.00825447	1949	tags=65%, list=32%, signal=45%	NUP210/NDC1/NUP93/NUP188/RAN/NUP37/SEH1L/NUP35/NUP160/NUP155/NUP205/NUP42/NUP107/XPO1/NUP133/NUP43/NUP54
REACTOME_S_PHASE	REACTOME_S_PHASE	79	0.372715	1.72439	0.00160698	0.011305	0.00834587	1486	tags=33%, list=24%, signal=25%	MYC/RFC3/POLD2/CDK4/MCM6/CCNA2/MCM7/MCM3/MCM4/RFC4/POLA1/CCND1/POLE3/POLD1/ANAPC1/MNAT1/ANAPC7/SKP2/PCNA/RPS27A/RFC2/CDK2/PSMB5/POLA2/PSME4/PRIM2
PODAR_RESPONSE_TO_ADAPHOSTIN_UP	PODAR_RESPONSE_TO_ADAPHOSTIN_UP	73	-0.368437	-1.75721	0.00162546	0.011414	0.00842632	1857	tags=64%, list=31%, signal=45%	BSDC1/P4HA2/VEGFA/STX12/HEXIM1/PRDM4/STX3/EIF2AK3/HBP1/MAP1LC3B/CLK1/SEC24D/IFRD1/TUBB2A/JUN/SLC3A2/TES/JUND/NEAT1/IFNGR1/NFE2L1/GLA/MAFF/YPEL5/DDIT3/ZBTB43/SAT1/PIR/GTPBP2/MXI1/ZNF165/IL15/BACH1/KLF6/RB1CC1/TRIB1/MIR22HG/RGS2/CCSER2/DUSP1/ATF3/TMEM140/ISG20/GABARAPL1/GLRX/HMOX1/DUSP5
ROSS_ACUTE_MYELOID_LEUKEMIA_CBF	ROSS_ACUTE_MYELOID_LEUKEMIA_CBF	29	-0.504538	-1.91279	0.00166198	0.0116491	0.00859986	1608	tags=69%, list=26%, signal=51%	TPK1/PURA/EGLN1/SLC25A1/TRIM8/DUSP6/ITGB4/CD58/RHOB/HSD17B11/MAN1A1/GALNT14/BLVRA/VAMP5/ISG20/RASA4/HLA-DPB1/CIITA/HLA-DPA1/HLA-DMB
KEGG_P53_SIGNALING_PATHWAY	KEGG_P53_SIGNALING_PATHWAY	36	0.482091	1.8593	0.00167961	0.0117511	0.0086752	1286	tags=47%, list=21%, signal=37%	CDK4/CHEK1/GTSE1/TP53/CCNB2/CCNB1/BID/CCND2/CCND1/CDK6/ATR/SERPINB5/RRM2/EI24/ATM/PIDD1/CDK2
ZWANG_CLASS_1_TRANSIENTLY_INDUCED_BY_EGF	ZWANG_CLASS_1_TRANSIENTLY_INDUCED_BY_EGF	218	-0.266841	-1.51758	0.00171046	0.0119451	0.00881843	1487	tags=39%, list=24%, signal=31%	MEF2D/MAGI1/ELOVL7/PTK2B/MAPK6/PARD6B/AMOTL2/FAM83G/NFAT5/TRAF6/PDP2/SKIL/ABHD2/MIGA1/USP12/JUN/RHPN2/BMP2K/JUND/SLC25A16/SDCBP2/SLC25A25/IFIT5/DOCK5/PRKAG2/IRF1/ZNF57/STK40/RPS6KA5/PRKCH/IL6ST/MYD88/BTG1/ITPKC/GPRC5A/SMAD3/SAT1/PIP5K1A/CCDC68/IL6R/RAB6A/ATL1/OSR2/RHOB/RNF19A/ZFP36/PIM1/BACH1/KLF6/FHL2/ARHGAP6/B4GALT4/NEDD4L/AFDN/PARP14/GRAMD2B/TMEM117/PSORS1C1/BCL2L1/SLC26A2/LINC01341/GADD45B/GBP3/GASAL1/NEDD4/ARFGAP3/LAMC2/ING2/NABP1/BEND7/DST/EDN2/RAB8B/GBP1/STK17B/DDX58/REEP3/NEDD9/SGK1/MATN2/NOCT/CRYBG2/ENTPD7/ANGPTL4/AQP3/MGAM
YORDY_RECIPROCAL_REGULATION_BY_ETS1_AND_SP100_DN	YORDY_RECIPROCAL_REGULATION_BY_ETS1_AND_SP100_DN	30	-0.49084	-1.90017	0.0017359	0.0121007	0.00893326	1024	tags=50%, list=17%, signal=42%	TULP4/SRD5A1/IRF9/PHYH/CELA3A/ALDH1A2/LMO7/CELA3B/TENT5A/BMX/SSUH2/ANGPTL4/ESPL1/PMP22/APOA4
GROSS_HYPOXIA_VIA_ELK3_UP	GROSS_HYPOXIA_VIA_ELK3_UP	93	0.363144	1.72974	0.00176552	0.0122848	0.0090692	1063	tags=31%, list=18%, signal=26%	NAP1L1/STMN1/SLC12A2/SETD7/NREP/HELLS/BIRC5/SLC9A3R2/CD81/CCNA2/NRARP/NOTCH1/DTYMK/CCNB2/RCC2/CCNB1/RACGAP1/CCND1/KANK2/RRM2/HES1/FASN/CD276/NDE1/CDK2AP1/CTPS1/PPRC1/TUBA1B/KPNA2
BOCHKIS_FOXA2_TARGETS	BOCHKIS_FOXA2_TARGETS	201	-0.273968	-1.54609	0.00177665	0.0123398	0.00910981	1052	tags=31%, list=17%, signal=26%	RITA1/ALDH6A1/PCGF5/CHMP5/MERTK/ITPKC/CRYL1/HERC4/DCAF11/HADHA/RASSF6/DHRS1/PLOD2/TCP11L2/PNPLA2/MLXIPL/C19orf12/SLC25A42/SLC39A5/HAGH/GDPD1/AP3S1/ITM2B/GRAMD2B/CYP2C19/TTC7A/RHOD/SAR1B/MXD1/FTL/SLC31A1/ACAA1/BNIP3/PDK4/CYB5A/NQO2/INSIG1/MIA2/SLC37A4/SLC46A3/KLKB1/HPGD/TMEM140/PBLD/GABARAPL1/DHRS7/CYP2J2/TNFRSF1A/ISG15/NR0B2/PLIN2/GK/FBP1/PCK1/FGL2/CYP4F2/SERPINA1/ALDOB/CYP2D6/SLC13A2/LEAP2/NAT8
LIU_VAV3_PROSTATE_CARCINOGENESIS_UP	LIU_VAV3_PROSTATE_CARCINOGENESIS_UP	20	-0.57666	-2.0249	0.00178862	0.0123872	0.00914476	1328	tags=65%, list=22%, signal=51%	LGALS3/STAT1/IRF1/SAT1/PLOD2/GBP2/IGHM/TNFSF10/TIMP2/IFIT3/CD74/CD36/MME
GRYDER_PAX3FOXO1_TOP_ENHANCERS	GRYDER_PAX3FOXO1_TOP_ENHANCERS	201	0.293019	1.57648	0.00178994	0.0123872	0.00914476	1294	tags=29%, list=21%, signal=24%	BCL2/RBFOX1/TOP2A/PPM1H/SETD7/PDZRN3/ANLN/ENAH/NCAPG2/NXT1/CELF2/RCN1/TRAP1/KREMEN1/ARHGEF3/CHD6/MCM3/PODXL/WDR43/NOTCH2/SULF2/ECT2/PNO1/SOX4/MSI2/DPH5/NOLC1/SKA2/MSH6/TLE1/CEP128/GGA2/PODXL2/TNNT2/HDHD5/RSL1D1/MIF/LRIG1/ZNF331/STARD13/RNF145/DTD1/CDK2AP1/RHOQ/RBM38/MNAT1/SCFD2/EIF3B/SLC38A1/RPL23A/PARP1/HAUS1/NUP160/LIMCH1/PFDN4/CHSY1/SASH1/SLC7A1/RAD51C
DUTERTRE_ESTRADIOL_RESPONSE_24HR_DN	DUTERTRE_ESTRADIOL_RESPONSE_24HR_DN	234	-0.261133	-1.50021	0.00180239	0.0124508	0.00919174	1710	tags=50%, list=28%, signal=37%	CPEB2/ITGAV/MAP3K14/KLHL24/RIPK4/SGMS2/CLDN4/KIAA1109/HBP1/MCL1/COQ10B/ARAP2/LMBRD1/PINK1/S100A10/CLK1/LIPH/SOS2/SEPSECS/PPL/GOLGA4/FZD7/MYL12A/TAOK3/HPS3/TPRG1L/ERRFI1/EFNA1/TMEM45B/PHF20L1/DDX60/LRIF1/ADGRG6/LHFPL2/CDKN2A/PLEKHF2/CDYL2/CGN/CCDC186/RHOC/SKIL/CAMK2N1/JUN/SESN2/PRR5/IFIT5/PLA2R1/LRRC1/IL13RA1/CPEB4/KDM6A/BTG2/IFNGR1/ORMDL3/TAGLN/SENP2/ATP2B1/ARHGAP5/CREBRF/YPEL5/DDIT3/MAOA/SMAD3/CSRNP1/DNAJC22/ELMOD2/CALCOCO1/RNF19A/TFPI/KLHL5/CREB3L2/LNX1/TCP11L2/PDE9A/PAM/KLF6/FHL2/GULP1/B4GALT4/DAB2/NEDD4L/RGL1/EXOC6B/APPL2/PARP14/GRAMD2B/SAMD4A/MGAT4A/MACC1/TRIB1/KAT2B/CDKN2B/XRN1/CDKN1A/SLC4A7/TBC1D23/CAPN13/UACA/LMO7/DUSP1/ABHD4/RCAN1/OPTN/SLCO2A1/EMB/SYNPO/NEDD9/USP2/ACHE/MATN2/PLIN2/ABCG2/KIFC3/AQP3/IFIT1/MME
BOWIE_RESPONSE_TO_TAMOXIFEN	BOWIE_RESPONSE_TO_TAMOXIFEN	12	-0.668917	-2.00268	0.00187337	0.0129178	0.00953652	1272	tags=83%, list=21%, signal=66%	STAT1/OAS1/IRF1/IFNGR1/IRF9/MX1/IFIT2/ISG15/IFIT3/IFIT1
KEGG_NUCLEOTIDE_EXCISION_REPAIR	KEGG_NUCLEOTIDE_EXCISION_REPAIR	24	0.53183	1.85248	0.00192349	0.0132096	0.00975193	2290	tags=79%, list=38%, signal=50%	RFC3/POLD2/RFC4/ERCC2/POLE3/POLD1/MNAT1/PCNA/GTF2H4/RFC2/ERCC8/GTF2H3/RPA2/LIG1/POLD3/DDB2/CETN2/RAD23A/RFC5
WP_NUCLEOTIDE_EXCISION_REPAIR	WP_NUCLEOTIDE_EXCISION_REPAIR	24	0.53183	1.85248	0.00192349	0.0132096	0.00975193	2290	tags=79%, list=38%, signal=50%	RFC3/POLD2/RFC4/ERCC2/POLE3/POLD1/MNAT1/PCNA/GTF2H4/RFC2/ERCC8/GTF2H3/RPA2/LIG1/POLD3/DDB2/CETN2/RAD23A/RFC5
KEGG_MISMATCH_REPAIR	KEGG_MISMATCH_REPAIR	14	0.651151	1.90408	0.00192838	0.0132096	0.00975193	1876	tags=86%, list=31%, signal=59%	RFC3/POLD2/MSH2/RFC4/MSH6/POLD1/PCNA/RFC2/SSBP1/RPA2/LIG1/POLD3
BURTON_ADIPOGENESIS_6	BURTON_ADIPOGENESIS_6	84	-0.356142	-1.75668	0.00192949	0.0132096	0.00975193	1208	tags=38%, list=20%, signal=31%	PLA2G6/CMBL/DECR1/SCP2/ETFDH/SFXN1/RNF11/GSR/PNPLA2/C11orf54/RETSAT/OGDH/ARL4A/KAT2B/TP53INP2/ACAA1/BNIP3/PRXL2A/CYB5A/SLC19A1/NABP1/CA3/CDIP1/C1QTNF12/GPD1/CIB2/CBR1/REEP6/NOCT/DGAT1/AQP7/CIDEC
DANG_REGULATED_BY_MYC_DN	DANG_REGULATED_BY_MYC_DN	98	-0.330735	-1.67886	0.00194511	0.0132927	0.00981329	1564	tags=44%, list=26%, signal=33%	KLF4/LAMP2/DUSP6/RAB2A/MYL12A/ERRFI1/PLAUR/NDRG1/CTBS/CHP1/OAS1/CASP3/PRLR/DGKZ/FCGRT/UGT2B15/ARF4/DDIT3/PLAC8/SFN/HBEGF/PIM1/PAM/AQP1/NUCB1/ITM2B/RARA/GBP2/FTL/SCPEP1/CDKN2B/CDKN1A/DUSP1/CFB/TIMP2/HMOX1/SFXN3/TCN2/UGT1A1/SLC2A5/PMP22/IFIT1/SLC2A2
ELVIDGE_HYPOXIA_DN	ELVIDGE_HYPOXIA_DN	76	0.385323	1.76737	0.00195341	0.0133257	0.00983761	1349	tags=37%, list=22%, signal=29%	SRM/ADGRG1/CA2/RRP15/EEF1E1/SPDEF/PUS1/PYCR3/ATP2A3/URB2/PNO1/PPIF/ZWILCH/MAZ/CENPN/ODC1/POLR3K/CTPS1/SLC5A6/BOP1/TOR3A/EIF5A/C2CD2/MRPS12/SNRNP40/TOMM22/ABCF2/LARS2
HORIUCHI_WTAP_TARGETS_UP	HORIUCHI_WTAP_TARGETS_UP	121	-0.313954	-1.6323	0.00201594	0.0137136	0.010124	1812	tags=53%, list=30%, signal=38%	ERAP1/GCNT2/LGALS3BP/ETFRF1/STX12/RAB22A/OSTM1/ITPR2/ZNF91/ABHD5/TMEM127/KLF4/CASP7/LRIF1/RNF213/BST1/NR3C1/IFRD1/SEL1L/SLC25A51/CD58/PLPP3/KHNYN/LRRC1/LACC1/TAGLN/BTN3A3/TPP1/ALDH6A1/PCGF5/KCTD7/ATL1/TFPI/SLC40A1/ENDOD1/HTATIP2/PAQR3/IL15/TLR3/SERPINE2/CPQ/PRKAB2/LY75/RGS2/PER3/FRMD3/NR1D1/TMED4/EPSTI1/KALRN/ATF3/LGALSL/CFB/TMEM200A/IFIT2/BIRC3/PLAAT4/IFIT3/HMOX1/DUSP5/ACSL5/TCN2/MYL9/PMP22
GRAESSMANN_APOPTOSIS_BY_DOXORUBICIN_UP	GRAESSMANN_APOPTOSIS_BY_DOXORUBICIN_UP	507	-0.211738	-1.33739	0.00202092	0.0137136	0.010124	2018	tags=46%, list=33%, signal=33%	PYGO2/FOS/TOR2A/TRIM32/STAT2/C1S/EGR1/NINJ1/C8orf76/JUP/CTSB/CROT/RNF103/IFIH1/PDGFA/PMM1/PARP12/SLC12A7/PRSS8/JOSD2/FAM32A/ITPKA/SLC25A44/GTPBP1/TIPARP/INAVA/LMBR1L/RNPC3/MIDN/IMPA1/GTF2B/CORO2A/TBC1D1/TRAF4/CPT2/RNF14/VEGFA/GCNT2/LGALS3BP/HSD17B4/EPHX1/HEXIM1/NMNAT1/IFI35/STX3/PLCB3/RNF181/RNF135/PRKCD/RIPK4/EHD4/FBXL20/ST3GAL2/ATP6V1C1/TMEM19/ABHD5/GLUD1/MCL1/ARAP2/ECE1/ERBB3/OTUD5/SPHK2/C6orf132/SELENOS/DUSP6/MOAP1/TMBIM1/PHYKPL/FZD7/MSRB1/ABTB1/FUCA1/PITPNM1/TK2/EFNA1/GNA13/SSX2IP/ELOVL7/PITPNM2/SPINT1/FAM8A1/SP6/BLCAP/JPT1/DDX60/ACADVL/ALAS1/SURF4/PPM1A/SEPHS2/KIAA2013/SP100/ITGB4/CHP1/HELZ2/SESN2/RHPN2/CDR2/PDCD6IP/STAT1/PPP2R5D/OAS1/SFI1/SLC25A25/RNF128/LASP1/PLA2R1/PLA2G6/CPEB4/BTG2/CLDND1/RDH5/F11R/HIGD1A/ETFDH/ATP6V1D/CHMP1B/SGK2/MYD88/MMP15/TM2D2/TPP1/TGOLN2/GIPC2/YPEL5/EIF4E3/WSB2/BTG1/DDIT3/SGPL1/PGRMC1/SPON2/BMP1/AHNAK/FAM102A/IL6R/CD68/IFNGR2/ATP6V1B2/SLC20A1/PLEC/PEX26/ENDOD1/ZFP36/TSPAN13/PNPLA2/GNS/HBEGF/NUB1/SIDT2/GEM/C19orf12/SLC25A42/HAGH/IL15/COL17A1/FHL2/TLR3/PLEKHG6/AQP1/FLCN/RETSAT/CLDN23/DAB2/SERPINE2/SLC30A1/CENPT/RGL1/SPC25/ATOX1/MX1/USP18/DEGS1/GPANK1/SUSD6/RHOD/GBP2/NCOA4/ACOX2/CDR2L/TP53INP2/SLC31A1/CRAT/CDKN1A/ACAA1/DGKA/RALGPS1/KRT14/ABHD4/RCAN1/GFER/PDK4/PTGR1/SLC6A8/CES2/PDXP/OSGIN1/TKFC/SLC39A4/ATF3/NABP1/TMEM140/ISG20/CMPK2/IDNK/STK17B/TMEM41A/RASA4/GPD1/USP2/ISG15/NOCT/DGAT1/SCIN/IFIT3/HMOX1/LPGAT1/GAL3ST1/PLIN2/DEPDC7/APOBEC1/ENTPD7/ACAD11/HLA-DRB1/UGT1A1/GSTA1/KIFC3/SLC7A7/FLVCR1/NAT8
SHEN_SMARCA2_TARGETS_DN	SHEN_SMARCA2_TARGETS_DN	49	-0.420857	-1.81526	0.00202103	0.0137136	0.010124	399	tags=29%, list=7%, signal=27%	KALRN/BTNL3/NOCT/NR0B2/TM4SF5/APOBEC1/GCNT4/SLC1A7/ESPL1/XPNPEP2/ALDOB/ABCC2/SLC28A1/CYP3A4
MARKEY_RB1_CHRONIC_LOF_UP	MARKEY_RB1_CHRONIC_LOF_UP	50	0.431097	1.79913	0.00208691	0.0141356	0.0104355	571	tags=34%, list=9%, signal=31%	CDCA7/TOP2A/STMN1/RFC3/TK1/SLC1A5/DNMT1/NME4/CHAF1B/MCM7/TIPIN/KCNN4/NAB1/PRDX4/IDH2/MSH2/POLA1
FUJII_YBX1_TARGETS_UP	FUJII_YBX1_TARGETS_UP	14	-0.631982	-2.02501	0.00210057	0.014203	0.0104853	759	tags=64%, list=12%, signal=56%	PAM/SEMA6D/CDKN1A/PDK4/SMIM5/CFB/PLAAT4/MAOB/SELENOP
REACTOME_NUCLEAR_PORE_COMPLEX_NPC_DISASSEMBLY	REACTOME_NUCLEAR_PORE_COMPLEX_NPC_DISASSEMBLY	27	0.521292	1.87726	0.00214226	0.0144593	0.0106745	1949	tags=63%, list=32%, signal=43%	NUP210/NDC1/CCNB2/CCNB1/NUP93/NUP188/NUP37/SEH1L/NUP35/NUP160/NUP155/NUP205/NUP42/NUP107/NUP133/NUP43/NUP54
REACTOME_TELOMERE_C_STRAND_LAGGING_STRAND_SYNTHESIS	REACTOME_TELOMERE_C_STRAND_LAGGING_STRAND_SYNTHESIS	17	0.60597	1.89589	0.00215526	0.0145214	0.0107204	1876	tags=82%, list=31%, signal=57%	RFC3/POLD2/RFC4/POLA1/POT1/POLD1/PCNA/WRN/RFC2/POLA2/PRIM2/RPA2/LIG1/POLD3
ZHANG_PROLIFERATING_VS_QUIESCENT	ZHANG_PROLIFERATING_VS_QUIESCENT	27	0.520542	1.87456	0.00217447	0.0146251	0.0107969	860	tags=41%, list=14%, signal=35%	MARCKSL1/CXCL8/IGFBP2/CXCL2/CCNB1/CCND2/NME2/CCND1/PTMA/RPS19/RPL6
REACTOME_POSTMITOTIC_NUCLEAR_PORE_COMPLEX_NPC_REFORMATION	REACTOME_POSTMITOTIC_NUCLEAR_PORE_COMPLEX_NPC_REFORMATION	21	0.566395	1.89105	0.00218756	0.0146874	0.0108429	2398	tags=90%, list=39%, signal=55%	NDC1/RCC1/NUP93/NUP188/RAN/NUP37/SEH1L/NUP35/NUP160/NUP155/NUP205/NUP107/NUP133/NUP43/NUP54/KPNB1/NUP58/UBE2I/RANGAP1
PYEON_CANCER_HEAD_AND_NECK_VS_CERVICAL_UP	PYEON_CANCER_HEAD_AND_NECK_VS_CERVICAL_UP	90	0.354778	1.67885	0.00219152	0.0146881	0.0108434	1317	tags=32%, list=22%, signal=26%	CDCA7/CENPF/MYO5C/LMNB1/CENPK/HELLS/KNTC1/WDR76/NUP210/PRPS2/MIS18A/MCM3/RASEF/MECOM/POLA1/ZBTB8A/ATAD2/PRKX/RBL1/HNRNPA1/NASP/LINC00342/HMGB3/SPICE1/TMPO/EZH2/BARD1/STS/ZNF678
VERRECCHIA_EARLY_RESPONSE_TO_TGFB1	VERRECCHIA_EARLY_RESPONSE_TO_TGFB1	20	0.594517	1.95785	0.0022311	0.0149143	0.0110104	628	tags=40%, list=10%, signal=36%	EPHB3/CD44/MARCKSL1/NME1/IGFBP2/NOTCH2/RPSA/NME2
MORI_MATURE_B_LYMPHOCYTE_DN	MORI_MATURE_B_LYMPHOCYTE_DN	44	0.448219	1.82823	0.00223306	0.0149143	0.0110104	804	tags=41%, list=13%, signal=36%	MYB/LMNB1/STMN1/ANLN/NUDT1/NOTCH1/CCNB2/CDKN3/SOX4/CCNB1/PRDX4/IDH2/RNASEH2B/HMGB2/MTHFD2/ZBED3/RRM2/LGALS9
TENEDINI_MEGAKARYOCYTE_MARKERS	TENEDINI_MEGAKARYOCYTE_MARKERS	25	0.531652	1.87382	0.00225927	0.0150631	0.0111202	498	tags=28%, list=8%, signal=26%	MYC/MYB/BCL2/CXCL8/CXCL1/MECOM/CCNB1
CHANG_IMMORTALIZED_BY_HPV31_DN	CHANG_IMMORTALIZED_BY_HPV31_DN	23	-0.541155	-1.96007	0.00226628	0.0150836	0.0111354	1295	tags=65%, list=21%, signal=52%	GPA33/STAT1/TAGLN/LRP1/DSC2/HMGCS1/PHF7/MX1/DEGS1/TRIB1/MXD1/CDKN1A/GBP1/SULT2B1/IFIT1
WP_TYPE_II_INTERFERON_SIGNALING_IFNG	WP_TYPE_II_INTERFERON_SIGNALING_IFNG	15	-0.615801	-1.99934	0.00229282	0.0152337	0.0112462	1709	tags=87%, list=28%, signal=62%	IRF2/PRKCD/STAT1/OAS1/IRF1/IFNGR1/IFNGR2/IRF9/HLA-B/GBP1/IFIT2/ISG15/CIITA
WALLACE_PROSTATE_CANCER_UP	WALLACE_PROSTATE_CANCER_UP	16	0.616893	1.90767	0.00229931	0.0152504	0.0112585	918	tags=44%, list=15%, signal=37%	MYC/POLD2/GDF15/SOX4/ODC1/FASN/AHCY
KOKKINAKIS_METHIONINE_DEPRIVATION_48HR_DN	KOKKINAKIS_METHIONINE_DEPRIVATION_48HR_DN	34	0.474759	1.81305	0.00233963	0.015491	0.0114361	1002	tags=32%, list=16%, signal=27%	MYC/TK1/BIRC5/NME1/DNMT1/TYMS/MTAP/SMAD5/NME2/RRM1/IFRD2
CHICAS_RB1_TARGETS_CONFLUENT	CHICAS_RB1_TARGETS_CONFLUENT	201	0.28932	1.55658	0.00234495	0.0154993	0.0114423	728	tags=24%, list=12%, signal=22%	CDCA7/CD200/CD44/EPHB2/RHBDL2/NT5DC2/PCLAF/NREP/MCM6/HELLS/TMEM97/SH3BP4/CD81/CHEK1/MTSS1/TYMS/FRMD5/BACE2/TIPIN/CNTN3/TMTC2/EIF4EBP1/CREB3L1/MELK/POGLUT3/GALNT5/IFITM2/ADH1B/MECOM/NOTCH2/TCEA3/JAZF1/MCM4/IFITM3/MCUB/IDH2/NRXN3/SHMT2/TUBB/SKA2/RGMB/SSPN/IFI16/MTHFD2/CNN2/NTN4/MYOF/NAV2
MEBARKI_HCC_PROGENITOR_WNT_UP	MEBARKI_HCC_PROGENITOR_WNT_UP	40	0.446851	1.77714	0.00235066	0.0155103	0.0114504	278	tags=25%, list=5%, signal=24%	GRAMD1A/EPHB2/TGFBI/ACTN1/CXCL3/MYADM/DCBLD2/SLC12A8/ARHGEF3/FRMD5
OKUMURA_INFLAMMATORY_RESPONSE_LPS	OKUMURA_INFLAMMATORY_RESPONSE_LPS	63	0.403748	1.77077	0.00235725	0.015527	0.0114627	840	tags=33%, list=14%, signal=29%	CD200/NAP1L1/MARCKSL1/TMEM123/CXCL8/ABCE1/GSAP/CCNB2/CA12/TTC27/PPIF/SOX4/TSR1/C1orf109/DSE/SDHAF3/TLE1/NOP16/PELP1/MSX2/FZD3
GEORGES_CELL_CYCLE_MIR192_TARGETS	GEORGES_CELL_CYCLE_MIR192_TARGETS	24	0.526665	1.83449	0.00237606	0.0156241	0.0115344	724	tags=38%, list=12%, signal=33%	BCL2/MKI67/MCM6/SH3BP4/MTSS1/MCM3/EXTL2/RACGAP1/TDP1
REACTOME_RMTS_METHYLATE_HISTONE_ARGININES	REACTOME_RMTS_METHYLATE_HISTONE_ARGININES	17	0.603561	1.88836	0.00241849	0.0158758	0.0117202	1097	tags=47%, list=18%, signal=39%	CDK4/PRMT1/PRMT5/RPS2/COPRS/CCND1/ACTL6A/PRMT7
NABA_MATRISOME	NABA_MATRISOME	138	-0.291507	-1.55336	0.00243564	0.015961	0.0117831	1015	tags=37%, list=17%, signal=31%	SPON2/ANGPTL1/BMP1/ANXA13/CCL14/CTSD/MDK/SEMA6A/CTSZ/PLOD2/CELA3A/HBEGF/MXRA5/IL15/COL17A1/SERPINE2/NELL2/SEMA6D/TINAG/PCSK5/CXCL11/ADAMTSL5/KCP/NPNT/CELA3B/TNFSF10/SEMA3B/LAMC2/COL4A2/CTSO/ECM2/MUC3A/BMP8B/MUC13/LGALSL/KAZALD1/MUC17/TIMP2/THSD4/LAMA1/MATN2/WNT3/HAPLN4/WNT11/MST1/MEP1A/ANGPTL4/FGL2/SERPINA1/SEMA3G/MEP1B
WIERENGA_PML_INTERACTOME	WIERENGA_PML_INTERACTOME	23	0.544515	1.86225	0.00245363	0.0160514	0.0118498	1549	tags=70%, list=26%, signal=52%	PLCB4/FER1L6/ABCE1/MCM7/TUBB3/PRKDC/RPS3/CAD/RPS18/NUP93/CTPS1/RPL3/ABCF2/GCN1/EEF1G/RPS27
TAKEDA_TARGETS_OF_NUP98_HOXA9_FUSION_8D_UP	TAKEDA_TARGETS_OF_NUP98_HOXA9_FUSION_8D_UP	53	-0.400441	-1.76857	0.00245843	0.0160553	0.0118528	1426	tags=57%, list=23%, signal=44%	DDX60/RNF213/FAT1/TUBB2A/DLC1/STAT1/DHRS3/OAS1/IFIT5/CMBL/RPS6KA5/SLC40A1/GDPD1/FHL2/CNKSR3/MX1/USP18/SLC9A3/OSBPL6/EPSTI1/DEFB1/METTL7B/GBP1/DDX58/IFIT2/ISG15/IFIT3/ABCB1/SMIM24/IFIT1
NUYTTEN_NIPP1_TARGETS_DN	NUYTTEN_NIPP1_TARGETS_DN	415	0.245739	1.45148	0.00249829	0.0162879	0.0120244	694	tags=16%, list=11%, signal=15%	EPHB3/TFF1/S100P/MKI67/CHRM3/LMNB1/HMGA2/SLC12A2/SETD7/NT5DC2/EXPH5/HMMR/CHRNA5/ADGRG1/UBE2Q2/MCM6/CKB/ANLN/TACC1/PCSK9/TMEM97/ADORA2B/RAB3D/WDR76/ATP2C2/SPDEF/NEBL/TRERF1/NUP210/EXOSC2/RCN1/MBOAT2/PHLDA1/PRPS2/DPYSL2/TYMS/MIS18A/GCAT/UCP2/FAIM/AGR2/IPO5/NOTCH1/PFAS/ATP2A3/BIK/TNS4/XPO4/SLPI/SLC35B2/KCNN4/TCEA3/RCC2/ECT2/QSOX1/PAK1IP1/DENND2A/POLA1/SLC36A4/HMGB2/SSPN/NUCKS1/CCND1/GNAI1/CEP41/DCTPP1
DEURIG_T_CELL_PROLYMPHOCYTIC_LEUKEMIA_DN	DEURIG_T_CELL_PROLYMPHOCYTIC_LEUKEMIA_DN	129	-0.298737	-1.56451	0.00260708	0.0169682	0.0125267	1297	tags=34%, list=21%, signal=27%	STAT3/CD58/TES/SFI1/DYNLT1/KHNYN/SERINC1/PFKP/RTN4/SLC25A37/SAP30L/CASP4/IDI1/DYRK2/WSB2/PLPP1/CFLAR/ZBTB43/LUZP1/RNF19A/SEC23A/HIP1R/PAM/TNFRSF1B/TNIK/DEGS1/PGRMC2/GBP2/MAN1A1/RABGAP1L/CCSER2/OPTN/TNFSF10/SNRK/HPGD/DHRS7/BIRC3/PLAAT4/DUSP5/HLA-DPB1/ABCB1/SFXN3/HLA-DPA1/MAF
WP_TRANSSULFURATION_AND_ONECARBON_METABOLISM	WP_TRANSSULFURATION_AND_ONECARBON_METABOLISM	17	0.59979	1.87656	0.00261592	0.0169968	0.0125478	918	tags=47%, list=15%, signal=40%	DNMT1/TYMS/MTHFD1/MTHFD1L/SHMT2/MTHFD2/GSS/AHCY
TOMIDA_METASTASIS_UP	TOMIDA_METASTASIS_UP	16	0.612899	1.89532	0.00262089	0.0170002	0.0125503	948	tags=44%, list=16%, signal=37%	PTTG1/CKAP4/CXCL1/TUBB/SNRPF/IER3/ALG3
NUYTTEN_EZH2_TARGETS_UP	NUYTTEN_EZH2_TARGETS_UP	443	-0.221399	-1.3887	0.00263466	0.0170337	0.012575	1591	tags=38%, list=26%, signal=30%	HSPA5/EGLN1/TMEM127/KLF4/ADIPOR2/AP1AR/AZI2/ARRDC4/LAMP2/INSIG2/ETS2/SPATS2L/SAMD9/TFG/CYLD/DENND1B/SCARB2/ERRFI1/TK2/HLA-C/GNA13/PSME2/CASP7/EFR3A/PHF20L1/SEC24D/MAPK6/BLCAP/JPT1/DDX60/AGPAT3/NDRG1/CCL20/NFAT5/RHOC/EDF1/LGALS3/ARL5B/SP100/ACBD5/TUBB2A/JUN/STAT1/RTCA/CD58/FGFBP1/OAS1/IFIT5/DYNLT1/ZNFX1/GBP4/IRF1/DUSP3/STK40/NFE2L1/IL6ST/MAX/SCP2/BTN3A3/MYD88/C5orf15/MSRA/HLA-G/CFLAR/DDIT3/CHMP5/SAT1/SNX9/FAM102A/SRD5A1/IL6R/LDHA/SPAG9/PTPRF/TRIM47/MXI1/SLC22A5/B4GALT6/HLA-B/C1orf116/PLOD2/HMGCS1/ENDOD1/SIPA1L3/PAFAH1B1/TICAM1/APOL2/C3orf52/GEM/PAQR3/APOL6/BACH1/PAM/HLA-F/KLF6/TLR3/GULP1/FLCN/RETSAT/SERPINE2/TNIK/CPQ/RGL1/ABCA5/B2M/PRKAB2/PARP14/MALL/TMEM117/MX1/USP18/PAQR5/GBP2/MXD1/MAN1A1/MIR22HG/XRN1/DDX60L/CDKN1A/BNIP3/RRAS2/GBP3/GRK5/NR1D1/RCAN1/OPTN/TNFSF10/CYB5A/TENT5A/EPSTI1/TOR1AIP2/ABTB2/LAMC2/STOM/ATF3/TMEM140/ISG20/RAB8B/LGALSL/TRANK1/DDX58/ANPEP/RESF1/GLRX/PFKFB4/BIRC3/SGK1/MATN2/SLC22A4/RHOU/NOCT/CA13/PAQR7/PTPRR/HMOX1/TYMP/FAM3C/PLAAT2/ENTPD7/AQP11/ANGPTL4/IL32/ACE2/LIPA/AQP3/CREB5/SECTM1
REACTOME_SUMOYLATION_OF_RNA_BINDING_PROTEINS	REACTOME_SUMOYLATION_OF_RNA_BINDING_PROTEINS	31	0.494539	1.84248	0.0026394	0.0170337	0.012575	2317	tags=68%, list=38%, signal=42%	NUP210/NDC1/NOP58/RNF2/NUP93/NUP188/NUP37/SEH1L/NUP35/NUP160/NUP155/CBX4/NUP205/NUP42/NUP107/NUP133/NUP43/NUP54/NUP58/UBE2I/BMI1
WP_G1_TO_S_CELL_CYCLE_CONTROL	WP_G1_TO_S_CELL_CYCLE_CONTROL	31	0.493974	1.84037	0.0026394	0.0170337	0.012575	1486	tags=58%, list=24%, signal=44%	MYC/CDK4/MCM6/MCM7/MCM3/CREB3L1/TP53/MCM4/CCNB1/CCND2/CCND1/CDK6/MNAT1/PCNA/ATM/CDK2/POLA2/PRIM2
BIOCARTA_TFF_PATHWAY	BIOCARTA_TFF_PATHWAY	11	0.686703	1.89889	0.00267169	0.0172131	0.0127075	116	tags=27%, list=2%, signal=27%	TFF1/MUC2/TFF3
CHIANG_LIVER_CANCER_SUBCLASS_CTNNB1_UP	CHIANG_LIVER_CANCER_SUBCLASS_CTNNB1_UP	61	-0.37766	-1.71841	0.00273414	0.0175693	0.0129705	802	tags=39%, list=13%, signal=34%	PRAG1/NAGS/SULT1B1/FAM3B/TBX3/SLC16A4/FRMD3/PDK4/RUNDC3B/ECM2/ESRRG/SLC22A4/DPP4/PLAAT2/ABHD6/SEC14L2/AQP11/ABCG2/ACSL5/AADAC/ACE2/C3orf85/CD36/MME
REACTOME_PHASE_II_CONJUGATION_OF_COMPOUNDS	REACTOME_PHASE_II_CONJUGATION_OF_COMPOUNDS	45	-0.423378	-1.79745	0.0027391	0.0175693	0.0129705	1092	tags=42%, list=18%, signal=35%	UGT2B15/MGST3/SULT1E1/TPMT/UGT1A10/GSTM4/SULT1B1/UGT2B17/SLC26A2/NAT2/CNDP2/SULT1A1/SULT2B1/SULT1A2/UGT2A3/UGT2B7/UGT1A1/GSTA1/GSTA2
REACTOME_MITOTIC_PROPHASE	REACTOME_MITOTIC_PROPHASE	55	0.408616	1.73739	0.00274076	0.0175693	0.0129705	1615	tags=44%, list=27%, signal=32%	LMNB1/NCAPG2/NUP210/NDC1/VRK1/CCNB2/CCNB1/NUP93/BANF1/PLK1/SMC2/NUP188/SET/NUP37/SEH1L/NUP35/TMPO/NUP160/NCAPD3/NUP155/VRK2/NUP205/NUP42/LPIN1
DAUER_STAT3_TARGETS_UP	DAUER_STAT3_TARGETS_UP	22	-0.550562	-1.96882	0.00275759	0.0176476	0.0130283	1465	tags=64%, list=24%, signal=48%	EFNA1/JUN/STAT3/PLPP3/PLA2G6/ZFP36/PLIN3/SAMD4A/TRIB1/UGCG/SLC4A7/NPC1/ATF3/DUSP5
VANTVEER_BREAST_CANCER_METASTASIS_DN	VANTVEER_BREAST_CANCER_METASTASIS_DN	55	0.408362	1.73631	0.00277173	0.0176917	0.0130608	1060	tags=38%, list=17%, signal=32%	STMN1/TK1/MCM6/BIRC5/GGH/PRC1/MELK/CCNB2/CA9/OXCT1/ECT2/RFC4/DENND11/CENPN/ATAD2/CKS2/NUSAP1/CTPS1/GMPS/HMGB3/DIAPH3
RAMASWAMY_METASTASIS_UP	RAMASWAMY_METASTASIS_UP	35	0.468256	1.79817	0.00277372	0.0176917	0.0130608	1616	tags=46%, list=27%, signal=34%	PTTG1/LMNB1/BIRC5/NHP2/PRMT1/SNRPF/MSX2/TMEM147/FASN/CDK2AP1/TMPO/ITPA/CENPX/PFDN6/URI1/GPN1
AZARE_NEOPLASTIC_TRANSFORMATION_BY_STAT3_DN	AZARE_NEOPLASTIC_TRANSFORMATION_BY_STAT3_DN	11	-0.681257	-1.9692	0.00287251	0.0182544	0.0134762	1541	tags=82%, list=25%, signal=61%	PPL/CCL20/GPRC5A/PLAC8/TFPI/CPE/CRYBG2/ADIRF/AQP3
REACTOME_INTERACTIONS_OF_VPR_WITH_HOST_CELLULAR_PROTEINS	REACTOME_INTERACTIONS_OF_VPR_WITH_HOST_CELLULAR_PROTEINS	29	0.4888	1.8047	0.00287518	0.0182544	0.0134762	1949	tags=62%, list=32%, signal=42%	NUP210/NDC1/NUP93/BANF1/NUP188/NUP37/SEH1L/NUP35/NUP160/NUP155/PSIP1/NUP205/NUP42/HMGA1/NUP107/NUP133/NUP43/NUP54
LANDIS_ERBB2_BREAST_TUMORS_324_DN	LANDIS_ERBB2_BREAST_TUMORS_324_DN	69	-0.360818	-1.69449	0.00287625	0.0182544	0.0134762	1147	tags=49%, list=19%, signal=40%	ABHD5/FEZ2/PAPSS2/KLF4/ADIPOR2/MMUT/HLA-DQA1/ALAS1/DECR1/SCP2/HEPH/MFNG/PLPP1/AHNAK/PLAC8/UGT1A10/ATP1B3/SEC23A/PHYH/GPD2/MAN1A1/HADHB/ACAA1/CYB5A/EPHX2/SNRK/SULT1A1/DHRS7/DGAT1/CRIP1/DPEP1/CIDEC/MYL9/CD36
BILD_E2F3_ONCOGENIC_SIGNATURE	BILD_E2F3_ONCOGENIC_SIGNATURE	100	0.330074	1.59297	0.00291949	0.0184982	0.0136562	1281	tags=35%, list=21%, signal=28%	MYB/LRP8/JPH1/ARHGAP8/TMEM97/CEP78/ZWINT/ARFGEF3/CD83/RASEF/PUM3/ADCY3/RAB26/RAB15/RPS6/FANCA/GAS5/KANK2/ATAD2/MFHAS1/LRIG1/RPL17/DPY19L1/DIS3L/NASP/PHTF2/FERMT1/TLCD3A/PCNA/SFMBT1/FAM171A1/EZH2/CENPX/MDN1/ALDH5A1
CHANGOLKAR_H2AFY_TARGETS_UP	CHANGOLKAR_H2AFY_TARGETS_UP	27	-0.505082	-1.88219	0.00293541	0.0185683	0.0137079	794	tags=37%, list=13%, signal=32%	IBTK/GRAMD2B/GLO1/TMEM176A/SMURF2/SLC6A8/SLC35G1/RHOU/TMCC3/ENPP3
CHAUHAN_RESPONSE_TO_METHOXYESTRADIOL_UP	CHAUHAN_RESPONSE_TO_METHOXYESTRADIOL_UP	19	0.582854	1.88466	0.00294761	0.0186147	0.0137422	760	tags=42%, list=13%, signal=37%	MYC/PTTG1/SRM/CKB/NME1/CCNB1/HMGN2/CKS2
REACTOME_HOMOLOGOUS_DNA_PAIRING_AND_STRAND_EXCHANGE	REACTOME_HOMOLOGOUS_DNA_PAIRING_AND_STRAND_EXCHANGE	21	0.557206	1.86037	0.002954	0.0186243	0.0137493	1294	tags=57%, list=21%, signal=45%	RFC3/XRCC3/CHEK1/RMI2/RFC4/ATR/WRN/ATRIP/RFC2/ATM/BARD1/RAD51C
HAHTOLA_MYCOSIS_FUNGOIDES_CD4_DN	HAHTOLA_MYCOSIS_FUNGOIDES_CD4_DN	70	0.387387	1.74729	0.00298437	0.0187739	0.0138597	2160	tags=57%, list=36%, signal=37%	NAP1L1/ACTN1/DUT/IMPDH2/CD81/TMEM123/ABCE1/C1QBP/PAICS/NUCKS1/RCN2/NUCB2/RPL31/DIMT1/MRPL3/SEPTIN6/ATIC/HNRNPA1/TTC3/DDX18/TRIM28/METTL3/SLC7A1/NACA/SRP72/INPP4A/UBAP2/GSPT1/HNRNPA3/SYNCRIP/EIF5B/FAM162A/IPO7/SNAPC5/MPHOSPH9/MRPL9/CACYBP/CDC23/CPSF6/EIF1AX
MIKKELSEN_ES_LCP_WITH_H3K4ME3	MIKKELSEN_ES_LCP_WITH_H3K4ME3	30	-0.479414	-1.85593	0.00298754	0.0187739	0.0138597	1068	tags=50%, list=18%, signal=41%	ENO3/C1orf210/SLC16A5/SPON2/CD68/SIPA1L3/CCDC120/SLC39A4/CYP2J2/GLRX/NR0B2/TM4SF5/SLC13A2/SLC5A11/SUSD2
BROWNE_HCMV_INFECTION_24HR_UP	BROWNE_HCMV_INFECTION_24HR_UP	63	0.399291	1.75122	0.00300433	0.0188485	0.0139148	1692	tags=44%, list=28%, signal=32%	LRP8/EPHB2/TGIF2/CHRNA5/TFF3/CXCL8/UCP2/MCM7/CD83/TOMM40/CXCL2/BID/RRM2/NR4A3/SNRPB/METTL3/TMEM265/CDK2/ADARB1/SYNGR2/ADGRL1/RAB27A/RXYLT1/POU2F1/RORA/FKBP4/TRAF3IP1/PPM1G
REACTOME_TRANSPORT_OF_THE_SLBP_DEPENDANT_MATURE_MRNA	REACTOME_TRANSPORT_OF_THE_SLBP_DEPENDANT_MATURE_MRNA	27	0.511613	1.8424	0.00310868	0.0194413	0.0143524	2076	tags=67%, list=34%, signal=44%	NUP210/NDC1/NUP93/NUP188/ALYREF/NUP37/SEH1L/NUP35/NUP160/NUP155/NUP205/NUP42/NUP107/NUP133/NUP43/NUP54/NCBP2/SLBP
XU_GH1_AUTOCRINE_TARGETS_DN	XU_GH1_AUTOCRINE_TARGETS_DN	51	0.413897	1.7311	0.00311238	0.0194413	0.0143524	429	tags=24%, list=7%, signal=22%	RBFOX1/CD44/TGIF2/ARID5B/PCLAF/PUS7/CA2/CHD6/AGR2/MCF2L/PODXL/SULF2
WP_TRYPTOPHAN_METABOLISM	WP_TRYPTOPHAN_METABOLISM	16	-0.597185	-1.98519	0.00311406	0.0194413	0.0143524	739	tags=75%, list=12%, signal=66%	ALDH3A2/CAT/CYP4F12/DDC/HAAO/OGDH/ALDH1A2/AOC1/CYP2J2/CYP2C18/MAOB/CYP3A4
HELLER_HDAC_TARGETS_UP	HELLER_HDAC_TARGETS_UP	125	-0.298403	-1.55564	0.00312188	0.0194583	0.014365	1272	tags=38%, list=21%, signal=30%	STAT1/BMP2K/SFI1/RNF128/IL13RA1/NEU1/NEAT1/GSDMB/ABAT/IDI1/MGST3/ZBTB43/MAOA/SAT1/SPAG9/ZSWIM8/CALCOCO1/PLEC/ZZEF1/TSPAN13/GNS/BLVRB/GSTM4/MAPK8IP1/FTL/CDR2L/POR/CDKN1A/LPCAT3/RALGPS1/ZER1/RUNDC3B/SNTA1/SLC6A8/ITGA7/NEDD9/ARG2/BIRC3/ISG15/HLA-DPB1/SFXN3/SELENOP/KHK/HLA-DRB1/ALDOC/HLA-DPA1/IFIT1
OSMAN_BLADDER_CANCER_DN	OSMAN_BLADDER_CANCER_DN	200	0.287531	1.54268	0.00314292	0.0195576	0.0144383	1702	tags=40%, list=28%, signal=29%	TRAF5/EBPL/CAMK1D/PM20D2/CXCL8/CELF2/FBL/TMEM63A/PPIF/PITPNC1/RPSA/DPH5/RPL10A/TMEM243/MLXIP/RPS3/RPS6/RPS17/RPS18/RPL4/GAS5/RPL35/RPL32/GGA2/C12orf57/EPB41L4A-AS1/RPL18A/RPS3A/RPL36A/RPL13/RPL22/RPLP0/RPS5/DMAC1/RPS24/SEPTIN6/RPL15/GLMN/RPL3/RPL35A/RPL14/RPS13/RPS21/RPL7A/RPS10/SCFD2/FAM221A/RPS7/RPL36/USP36/RPL12/RPL19/RPL23A/RPL37/RPL13A/RPS11/RPS4X/TUBD1/RPS15/RPL34/RPS16/RPS20/RPL28/NAA10/RPS25/PHF20/ZFAS1/RPLP2/RPL24/RPL38/EEF1G/RPS27/RPL10/PPM1K/RPL29/SMARCC1/SLC7A6/EEF1B2/NOP53
MEISSNER_NPC_HCP_WITH_H3_UNMETHYLATED	MEISSNER_NPC_HCP_WITH_H3_UNMETHYLATED	133	-0.293428	-1.55106	0.00317099	0.019695	0.0145398	1066	tags=37%, list=18%, signal=31%	GIPC2/ENTPD2/TTC38/CERKL/FAM110C/DSC2/TTC22/MARVELD3/TRIM47/EDN3/CTSZ/NCMAP/MOCOS/CYP4V2/GALNT6/HTATIP2/NAGS/PLEKHG6/VSIR/PARP14/PAQR5/B3GNT8/EPS8L2/SLC9A3/NCOA4/ADAMTSL5/KCP/SH3D21/C9orf24/PPP1R3B/SOWAHA/AMN/LAMC2/BMP8B/VAMP5/SLCO2A1/BIRC3/SLC1A1/SLC22A4/WNT3/HEBP1/SCIN/C1orf115/TMEM37/PDLIM2/ABCB1/FADS6/TRPM6/AQP3
KEGG_BASE_EXCISION_REPAIR	KEGG_BASE_EXCISION_REPAIR	17	0.595767	1.86397	0.00317529	0.019695	0.0145398	1280	tags=59%, list=21%, signal=47%	POLD2/NTHL1/UNG/APEX1/POLE3/POLD1/PCNA/PARP1/HMGB1/POLB
MARTORIATI_MDM4_TARGETS_NEUROEPITHELIUM_UP	MARTORIATI_MDM4_TARGETS_NEUROEPITHELIUM_UP	77	0.358841	1.65313	0.00318951	0.0197512	0.0145813	1269	tags=35%, list=21%, signal=28%	MYC/PVT1/ACTN1/CD81/NME4/EIF4EBP1/GTSE1/DEF6/BHLHE41/CCND2/CAD/SNRPF/TPD52L1/GAS5/CCND1/CDK6/RPS19/GGCT/DDIT4/RBM38/CKAP2/FBXW9/RPL36/HK2/EI24/RPL27A/PIDD1
REACTOME_SUMOYLATION_OF_CHROMATIN_ORGANIZATION_PROTEINS	REACTOME_SUMOYLATION_OF_CHROMATIN_ORGANIZATION_PROTEINS	37	0.468067	1.82277	0.00323022	0.019971	0.0147435	2329	tags=68%, list=38%, signal=42%	NUP210/NDC1/RNF2/NUP93/CBX5/NUP188/CHD3/NUP37/SEH1L/NUP35/NUP160/NUP155/CBX4/NUP205/NUP42/HDAC2/HDAC1/NUP107/NUP133/NUP43/NUP54/NUP58/UBE2I/BMI1/HDAC4
LI_DCP2_BOUND_MRNA	LI_DCP2_BOUND_MRNA	50	0.419947	1.7526	0.00326236	0.0201372	0.0148661	1702	tags=48%, list=28%, signal=35%	NT5DC2/MRTO4/NOP56/RPSA/BID/MRPL12/RPS5/CUEDC2/APRT/ADA/CHAF1A/DUS1L/TTC3/NAA15/WDR74/RUVBL2/RFC2/MRPS12/NAA10/EIF3G/MTX1/EXOSC4/DCXR/NOP53
REACTOME_TP53_REGULATES_TRANSCRIPTION_OF_DNA_REPAIR_GENES	REACTOME_TP53_REGULATES_TRANSCRIPTION_OF_DNA_REPAIR_GENES	32	0.474874	1.7884	0.00328122	0.020221	0.014928	2031	tags=59%, list=33%, signal=40%	CHEK1/FANCI/TP53/MSH2/ERCC2/ATR/SSRP1/MNAT1/MDC1/NELFCD/GTF2H4/ATM/POLR2D/SUPT16H/GTF2H3/GTF2F2/DDB2/NELFA/BRCA1
FERRANDO_HOX11_NEIGHBORS	FERRANDO_HOX11_NEIGHBORS	11	0.679023	1.87765	0.00328699	0.0202239	0.0149302	469	tags=73%, list=8%, signal=67%	TOP2A/STMN1/TK1/UNG/TYMS/CCNA2/MTHFD1/MCM4
ONDER_CDH1_SIGNALING_VIA_CTNNB1	ONDER_CDH1_SIGNALING_VIA_CTNNB1	32	0.474327	1.78634	0.00334619	0.0205552	0.0151748	377	tags=34%, list=6%, signal=32%	EPHB2/NREP/CXCL8/MLPH/SOX9/BIN1/CD83/CXCL1/CREB3L1/CXCL2/PODXL
SMID_BREAST_CANCER_BASAL_DN	SMID_BREAST_CANCER_BASAL_DN	252	-0.25194	-1.46792	0.00341554	0.0209476	0.0154644	1014	tags=30%, list=17%, signal=26%	IQGAP2/MAOA/GPRC5A/AHNAK/SCCPDH/ABCC6/CCL14/TMC5/RHOB/FGFR3/TSPAN13/PNPLA2/GALNT6/BLVRB/C3orf52/NEDD4L/MAST4/NELL2/TNIK/PCSK5/TRIM3/RARA/SLC26A3/ACOX2/AMDHD2/MAN1A1/CRAT/NAT2/UGCG/SLC4A7/TBX3/C2CD2L/SMPD3/RALGPS1/FMO5/CPE/TNFSF10/CYB5A/EPHX2/ENPP1/ITGA7/SEMA3B/AKR7A3/TKFC/RETREG1/SLC9A3R1/HPGD/BLVRA/PBLD/KAZALD1/CFB/RAB17/CYP2B6/ESRRG/GPD1/INPP5J/SLC1A1/PLAAT4/HEBP1/DUSP5/PLAAT2/LIN7A/ABCB1/ASPA/SEC14L2/FBP1/PCK1/CRIP1/SELENOP/CYBRD1/ADIRF/SEMA3G/PDZK1/CD36/SLC6A4
REACTOME_INTERFERON_ALPHA_BETA_SIGNALING	REACTOME_INTERFERON_ALPHA_BETA_SIGNALING	30	-0.475608	-1.8412	0.00353072	0.0215909	0.0159394	1723	tags=70%, list=28%, signal=50%	IFI35/IRF2/IFNAR2/HLA-C/STAT1/OAS1/IFIT5/IRF1/HLA-G/IRF9/HLA-B/HLA-F/MX1/USP18/GBP2/HLA-A/ISG20/IFIT2/ISG15/IFIT3/IFIT1
WP_SPINAL_CORD_INJURY	WP_SPINAL_CORD_INJURY	38	0.451526	1.76831	0.00353173	0.0215909	0.0159394	813	tags=29%, list=13%, signal=25%	MYC/CDK4/PLA2G2A/CXCL8/SOX9/CXCL1/TP53/CXCL2/APEX1/CCND1/MIF
GROSS_HYPOXIA_VIA_HIF1A_UP	GROSS_HYPOXIA_VIA_HIF1A_UP	44	0.439417	1.79233	0.00354661	0.0216473	0.015981	1063	tags=41%, list=18%, signal=34%	NAP1L1/SRM/AMPD2/NOP58/RCC2/RCL1/NOP56/TSR1/SHMT2/NOP2/RPL5/DDX21/RRM2/CD276/CTPS1/HACD3/PPRC1/KPNA2
LEE_LIVER_CANCER_MYC_E2F1_DN	LEE_LIVER_CANCER_MYC_E2F1_DN	16	-0.594979	-1.97786	0.00358653	0.021817	0.0161063	457	tags=75%, list=8%, signal=70%	HBP1/ADIPOR2/ELOVL5/ABCD3/OTC/EPHX2/FABP1/TNNC2/OAT/PCK1/CYP4F2/FABP2
KIM_LRRC3B_TARGETS	KIM_LRRC3B_TARGETS	18	-0.565477	-1.94393	0.00358986	0.021817	0.0161063	873	tags=56%, list=14%, signal=48%	HLA-B/B2M/HLA-A/ISG15/HLA-DQB1/HLA-DPB1/CD74/HLA-DRB1/SERPINA1/IFIT1
REACTOME_TRANSPORT_OF_MATURE_MRNAS_DERIVED_FROM_INTRONLESS_TRANSCRIPTS	REACTOME_TRANSPORT_OF_MATURE_MRNAS_DERIVED_FROM_INTRONLESS_TRANSCRIPTS	31	0.487675	1.8169	0.00359152	0.021817	0.0161063	3026	tags=97%, list=50%, signal=49%	NUP210/NDC1/NUP93/NUP188/ALYREF/NUP37/SEH1L/NUP35/NUP160/NUP155/NUP205/NUP42/NUP107/NUP133/NUP43/NUP54/NCBP2/SLBP/NUP58/NUP88/WDR33/CPSF3/NUP62/NUP153/TPR/NUP214/POM121C/RANBP2/CPSF2/FIP1L1
GRAESSMANN_RESPONSE_TO_MC_AND_DOXORUBICIN_UP	GRAESSMANN_RESPONSE_TO_MC_AND_DOXORUBICIN_UP	259	-0.250386	-1.45976	0.00361953	0.0219222	0.0161839	1975	tags=50%, list=33%, signal=35%	PYGO2/TOR2A/TRIM32/NINJ1/JUP/CTSB/CROT/RNF103/PDGFA/PMM1/SLC12A7/FAM32A/ITPKA/GTF2B/CORO2A/TRAF4/CPT2/VEGFA/LGALS3BP/HSD17B4/EPHX1/STX3/RNF181/RNF135/PRKCD/RIPK4/EHD4/FBXL20/ST3GAL2/TMEM19/ABHD5/GLUD1/ARAP2/ECE1/C6orf132/SELENOS/TMBIM1/PHYKPL/FZD7/MSRB1/ABTB1/FUCA1/PITPNM1/EFNA1/SSX2IP/PITPNM2/SP6/ALAS1/ALS2/SURF4/PPM1A/SEPHS2/ITGB4/SESN2/RHPN2/STAT1/PPP2R5D/OAS1/SFI1/RNF128/LASP1/PLA2R1/PLA2G6/BTG2/F11R/NFATC3/HIGD1A/ETFDH/ATP6V1D/MMP15/TPP1/TGOLN2/EIF4E3/SPON2/BMP1/AHNAK/FAM102A/IL6R/CD68/SLC20A1/PLEC/ENDOD1/TSPAN13/GNS/SIDT2/GEM/HAGH/IL15/KLF6/PLEKHG6/FLCN/DAB2/CENPT/SPC25/ATOX1/MX1/SUSD6/RHOD/ACOX2/CDR2L/TP53INP2/SLC31A1/CRAT/CDKN1A/ACAA1/DGKA/RALGPS1/ABHD4/PDK4/PTGR1/SLC6A8/CES2/PDXP/OSGIN1/TKFC/SLC39A4/STK17B/TMEM41A/RASA4/GPD1/USP2/HMOX1/LPGAT1/GAL3ST1/DEPDC7/APOBEC1/ACAD11/HLA-DRB1/GSTA1/SLC7A7
KEGG_DRUG_METABOLISM_OTHER_ENZYMES	KEGG_DRUG_METABOLISM_OTHER_ENZYMES	21	-0.549077	-1.93421	0.00362028	0.0219222	0.0161839	1092	tags=67%, list=18%, signal=55%	UGT2B15/DPYD/TPMT/UGT1A10/UGT2B17/NAT2/CYP3A5/XDH/CES2/TYMP/UGT2A3/UGT2B7/UGT1A1/CYP3A4
REACTOME_DUAL_INCISION_IN_TC_NER	REACTOME_DUAL_INCISION_IN_TC_NER	35	0.461559	1.77245	0.00368398	0.0222727	0.0164427	1876	tags=51%, list=31%, signal=36%	RFC3/POLD2/RFC4/PRPF19/ERCC2/POLE3/POLD1/MNAT1/PCNA/RPS27A/GTF2H4/RFC2/ERCC8/POLR2D/HMGN1/GTF2H3/RPA2/POLD3
DER_IFN_ALPHA_RESPONSE_UP	DER_IFN_ALPHA_RESPONSE_UP	39	-0.439545	-1.83491	0.0037161	0.0224314	0.0165599	2061	tags=59%, list=34%, signal=39%	TRIM14/CASP8/CD164/C1S/IFI35/IRF2/PDXK/HLA-C/RHOC/STAT1/OAS1/IRF1/BTG1/IRF9/PLOD2/B2M/MX1/HLA-A/GBP1/ISG15/IFIT3/LIPA/IFIT1
SHEDDEN_LUNG_CANCER_GOOD_SURVIVAL_A4	SHEDDEN_LUNG_CANCER_GOOD_SURVIVAL_A4	77	-0.330269	-1.59996	0.00376286	0.0226779	0.0167418	1009	tags=36%, list=17%, signal=31%	MAOA/GPRC5A/IL6R/ABCC6/C1orf116/PBXIP1/GEM/NEDD4L/HSD17B11/MALL/GLS/FMO5/SLC16A4/DUSP1/FAM13A/ZER1/LPIN2/CYB5A/RHOBTB2/BLVRA/VAMP5/NEDD9/RASA4/CYP2B6/STBD1/NAB2/FBP1/AQP3
LANDIS_BREAST_CANCER_PROGRESSION_DN	LANDIS_BREAST_CANCER_PROGRESSION_DN	30	-0.473175	-1.83178	0.00378142	0.0227539	0.016798	1704	tags=67%, list=28%, signal=48%	MRC1/FEZ2/KLF4/ADIPOR2/ALAS1/DECR1/HEPH/MFNG/AHNAK/PLAC8/PHYH/MAN1A1/ACAA1/EPHX2/SULT1A1/DHRS7/DGAT1/CRIP1/DPEP1/CIDEC
WINTER_HYPOXIA_UP	WINTER_HYPOXIA_UP	49	0.416364	1.7361	0.0038216	0.0229596	0.0169498	1274	tags=45%, list=21%, signal=36%	HILPDA/NME1/ANLN/ADORA2B/CXCL8/EEF1AKMT4/TNS4/CA9/HES2/CA12/TPBG/GPN3/RNF24/HOMER1/GSS/B4GALT2/MIF/RAN/MNAT1/MRPS17/RUVBL2/GEMIN2
REACTOME_POLYMERASE_SWITCHING	REACTOME_POLYMERASE_SWITCHING	11	0.676128	1.86965	0.00387277	0.0232002	0.0171274	1486	tags=82%, list=24%, signal=62%	RFC3/POLD2/RFC4/POLA1/POLD1/PCNA/RFC2/POLA2/PRIM2
WP_GLUCOCORTICOID_RECEPTOR_PATHWAY	WP_GLUCOCORTICOID_RECEPTOR_PATHWAY	31	-0.471218	-1.83177	0.00387377	0.0232002	0.0171274	1474	tags=65%, list=24%, signal=49%	NR1I2/CCL20/NR3C1/ABHD2/ARL5B/JUN/FGFBP1/RXRA/CPEB4/EPB41L4B/B3GNT5/ALOX5AP/SLC26A2/RGS2/GADD45B/STOM/EDN2/BIRC3/ANGPTL4/MGAM
REACTOME_RNA_POLYMERASE_III_TRANSCRIPTION	REACTOME_RNA_POLYMERASE_III_TRANSCRIPTION	19	0.576163	1.86303	0.0039172	0.0234236	0.0172924	1966	tags=74%, list=32%, signal=50%	POLR1C/POLR3K/POLR3H/NFIA/NFIC/SSB/POU2F1/BDP1/NFIX/POLR3B/CRCP/POLR3C/GTF3C4/SNAPC5
REACTOME_REGULATION_OF_GLUCOKINASE_BY_GLUCOKINASE_REGULATORY_PROTEIN	REACTOME_REGULATION_OF_GLUCOKINASE_BY_GLUCOKINASE_REGULATORY_PROTEIN	24	0.514938	1.79364	0.00393095	0.0234692	0.017326	1949	tags=62%, list=32%, signal=43%	NUP210/NDC1/NUP93/NUP188/NUP37/SEH1L/NUP35/NUP160/NUP155/NUP205/NUP42/NUP107/NUP133/NUP43/NUP54
KEGG_COLORECTAL_CANCER	KEGG_COLORECTAL_CANCER	28	0.483011	1.7739	0.00398401	0.0237489	0.0175325	673	tags=25%, list=11%, signal=22%	MYC/BCL2/BIRC5/TP53/MSH2/MSH6/CCND1
CASTELLANO_NRAS_TARGETS_UP	CASTELLANO_NRAS_TARGETS_UP	26	-0.494331	-1.82303	0.0039917	0.0237578	0.0175391	1310	tags=54%, list=22%, signal=42%	TUBB2A/STAT1/IL13RA1/PON3/TULP4/UGT1A10/HLA-B/SERPINE2/B2M/USP18/GBP2/ACADM/ISG15/ENPEP
REACTOME_MRNA_DECAY_BY_3_TO_5_EXORIBONUCLEASE	REACTOME_MRNA_DECAY_BY_3_TO_5_EXORIBONUCLEASE	11	0.675446	1.86776	0.00400294	0.0237877	0.0175611	1531	tags=82%, list=25%, signal=61%	EXOSC5/EXOSC2/DCPS/NT5C3B/EXOSC7/EXOSC8/EXOSC9/EXOSC4/EXOSC1
TAKEDA_TARGETS_OF_NUP98_HOXA9_FUSION_6HR_UP	TAKEDA_TARGETS_OF_NUP98_HOXA9_FUSION_6HR_UP	21	0.548257	1.8305	0.00401163	0.0238023	0.0175719	1656	tags=71%, list=27%, signal=52%	DACH1/MECOM/DHRS9/GNAI1/TOX/PLA2G4A/PBX3/PLCL1/ST6GALNAC1/LIMCH1/HOXB-AS3/CEP70/SYBU/HOXB3/LPAR6
KEGG_SPHINGOLIPID_METABOLISM	KEGG_SPHINGOLIPID_METABOLISM	25	-0.505232	-1.86295	0.00403486	0.0239031	0.0176463	1293	tags=56%, list=21%, signal=44%	SMPD1/PLPP3/CERK/NEU1/GLA/PLPP1/SGPL1/B4GALT6/DEGS1/UGCG/SMPD3/NEU4/GAL3ST1/ENPP7
ACEVEDO_NORMAL_TISSUE_ADJACENT_TO_LIVER_TUMOR_DN	ACEVEDO_NORMAL_TISSUE_ADJACENT_TO_LIVER_TUMOR_DN	165	-0.277666	-1.50621	0.00404421	0.0239215	0.0176599	1013	tags=25%, list=17%, signal=22%	SFXN1/MAOA/SLC35B1/OTC/DHRS1/HMGCS1/MOCOS/HAGH/MAMDC4/TEF/RETSAT/HAAO/NUCB1/SAMD4A/PGRMC2/TRIB1/NCOA4/TP53INP2/FUOM/LPIN2/BPHL/CNDP2/AKR7A3/AGPAT2/TMEM82/DEFB1/IDNK/DHRS7/SLC25A15/GPD1/TNFRSF1A/SLC19A3/REEP6/OAT/NOCT/DGAT1/ABHD6/GSTA1/XPNPEP2/GSTA2/ABCC2/APOA4
PRAMOONJAGO_SOX4_TARGETS_DN	PRAMOONJAGO_SOX4_TARGETS_DN	32	0.469328	1.76752	0.00412587	0.0243668	0.0179887	1245	tags=44%, list=21%, signal=35%	GLUL/BIRC5/TMEM97/BIN1/UCP2/GCSH/CDKN3/LSM2/CCNB1/MLEC/POLD1/SKP2/PARP1/MRPS12
LEE_LIVER_CANCER_DENA_DN	LEE_LIVER_CANCER_DENA_DN	22	-0.538524	-1.92577	0.00421117	0.0248323	0.0183323	1160	tags=59%, list=19%, signal=48%	ABCD3/RORC/OTC/PHYH/ACOX1/EPHX2/FABP1/CA3/TNNC2/OAT/PCK1/CYP4F2/SLC2A2
REACTOME_TRANSCRIPTIONAL_REGULATION_BY_SMALL_RNAS	REACTOME_TRANSCRIPTIONAL_REGULATION_BY_SMALL_RNAS	32	0.467869	1.76202	0.00425581	0.0250569	0.0184981	2991	tags=88%, list=49%, signal=45%	NUP210/NDC1/NUP93/NUP188/RAN/NUP37/SEH1L/NUP35/NUP160/NUP155/POLR2D/NUP205/NUP42/NUP107/NUP133/NUP43/NUP54/NUP58/AGO2/POLR2F/NUP88/NUP62/NUP153/TPR/POLR2B/NUP214/POM121C/RANBP2
WOOD_EBV_EBNA1_TARGETS_UP	WOOD_EBV_EBNA1_TARGETS_UP	47	0.411083	1.68894	0.00434403	0.0255371	0.0188526	1766	tags=47%, list=29%, signal=33%	MYC/CD44/GLUL/EMP2/SLCO4A1/WIPF1/PODXL/NAB1/SORD/TRIM16/FASN/SKP2/SLC29A2/DPAGT1/TUBGCP4/ILF3/S100A4/HSPE1/HNRNPA0/CTSC/SCARB1/PRKRA
ANDERSEN_CHOLANGIOCARCINOMA_CLASS2	ANDERSEN_CHOLANGIOCARCINOMA_CLASS2	79	0.351134	1.62454	0.0043987	0.0257937	0.019042	513	tags=25%, list=8%, signal=23%	MYB/S100P/OLFM4/TOP2A/RHBDL2/ANLN/PPP1R1B/TFCP2L1/REG4/MYEOV/PLA2G10/WNK4/BIK/CCNB2/MECOM/KCNN4/CENPE/CEACAM5/ANKRD22/BHLHE41
REACTOME_SEPARATION_OF_SISTER_CHROMATIDS	REACTOME_SEPARATION_OF_SISTER_CHROMATIDS	96	0.333072	1.6031	0.00441307	0.0257937	0.019042	1112	tags=27%, list=18%, signal=22%	CENPF/PTTG1/CENPK/BIRC5/ZWINT/KNTC1/CENPP/KIF18A/ITGB3BP/TUBB3/CENPE/RCC2/SGO2/SPDL1/SKA2/ZWILCH/PLK1/CENPN/ANAPC1/NDE1/CDCA8/TUBA1B/ANAPC7/NUP37/SEH1L/RPS27A
DANG_REGULATED_BY_MYC_UP	DANG_REGULATED_BY_MYC_UP	39	0.438782	1.72974	0.00441501	0.0257937	0.019042	2139	tags=62%, list=35%, signal=40%	SRM/TK1/VRK1/WDR3/TYMS/TP53/TARBP1/RRP9/SNRPD2/TDP1/HOMER1/SNRPB/RUVBL2/SLC7A5/TFDP1/SURF6/TBL3/CLPB/TXNL4A/TCF3/TIMM23B/SRSF1/EFTUD2/SRSF7
NAKAYAMA_SOFT_TISSUE_TUMORS_PCA2_DN	NAKAYAMA_SOFT_TISSUE_TUMORS_PCA2_DN	24	-0.514656	-1.87413	0.00441511	0.0257937	0.019042	465	tags=46%, list=8%, signal=42%	PDK4/GPD1/C1orf115/MAOB/ASPA/PCK1/ANGPTL4/AQP7/ADIRF/SEMA3G/CD36
REACTOME_RNA_POLYMERASE_II_TRANSCRIPTION_TERMINATION	REACTOME_RNA_POLYMERASE_II_TRANSCRIPTION_TERMINATION	38	0.444969	1.74263	0.0044226	0.0257937	0.019042	2678	tags=76%, list=44%, signal=43%	MAGOHB/THOC3/SNRPE/SNRPF/ALYREF/SNRPB/CSTF2/THOC6/SNRPG/DDX39A/NCBP2/SLBP/MAGOH/SRSF1/SRSF7/CSTF3/RNPS1/SRSF9/DDX39B/THOC7/NUDT21/SRSF3/THOC5/SARNP/WDR33/CPSF3/SRSF2/EIF4A3/U2AF2
WILCOX_RESPONSE_TO_PROGESTERONE_UP	WILCOX_RESPONSE_TO_PROGESTERONE_UP	63	0.391802	1.71837	0.00442813	0.0257937	0.019042	869	tags=33%, list=14%, signal=29%	CENPF/TOP2A/HMMR/PCLAF/TK1/TMEM97/TYMS/ARHGEF3/PRC1/FANCI/CCNB2/MAP3K8/CCNB1/FAXDC2/HMGB2/SMC2/CENPN/RRM2/NUSAP1/PLA2G4A/KIAA0895
REACTOME_PYRUVATE_METABOLISM	REACTOME_PYRUVATE_METABOLISM	12	-0.635268	-1.90194	0.00443919	0.0258188	0.0190606	1348	tags=67%, list=22%, signal=52%	PDP2/RXRA/PDK2/PDK3/LDHA/HAGH/GLO1/PDK4
REACTOME_TRNA_AMINOACYLATION	REACTOME_TRNA_AMINOACYLATION	14	0.626669	1.83249	0.00447206	0.0259705	0.0191726	1600	tags=71%, list=26%, signal=53%	EEF1E1/EARS2/SARS2/NARS2/FARSB/FARS2/WARS2/FARSA/LARS2/HARS2
REACTOME_MRNA_SPLICING_MINOR_PATHWAY	REACTOME_MRNA_SPLICING_MINOR_PATHWAY	34	0.460841	1.7599	0.00457265	0.0265145	0.0195742	2139	tags=59%, list=35%, signal=38%	LSM2/SNRPE/SNRPF/SNRPD1/SNRPD2/SNRNP25/SNRPB/SNU13/SNRNP40/SF3B3/POLR2D/SF3B5/YBX1/GTF2F2/SNRPG/TXNL4A/NCBP2/SRSF1/EFTUD2/SRSF7
REACTOME_NEUROTRANSMITTER_RELEASE_CYCLE	REACTOME_NEUROTRANSMITTER_RELEASE_CYCLE	14	-0.609507	-1.95299	0.00463988	0.0268636	0.0198319	1076	tags=57%, list=18%, signal=47%	ABAT/MAOA/STX1A/GLS/NAAA/SLC1A1/LIN7A/SLC1A7
BRUINS_UVC_RESPONSE_VIA_TP53_GROUP_B	BRUINS_UVC_RESPONSE_VIA_TP53_GROUP_B	207	-0.255012	-1.44797	0.00474375	0.0274234	0.0202452	1534	tags=37%, list=25%, signal=28%	DUSP6/TMBIM1/MSRB1/GINM1/FUCA1/NR1I2/PLAUR/ALDH3A2/SP6/AMOTL2/IL10RB/GPCPD1/SMPD1/OCIAD2/BMP2K/TES/SDCBP2/RNF128/ZNF821/BTG2/CHPF/TMEM53/SERINC1/CHMP1B/LRP1/MYD88/ENO3/C16orf87/ITPKC/SAT1/BMP1/AHNAK/DNAJC22/TNFRSF12A/RAI14/SLC20A1/TSPAN13/HTATIP2/HBEGF/SIDT2/COL17A1/KLF6/TEF/DDC/SERPINE2/HSD17B11/TRIM3/LAPTM4B/MAPK8IP1/P2RX4/BDH2/RRAS2/GNA11/DUSP1/IGHM/GALNT14/ABHD4/SMAD7/XDH/COL4A2/NABP1/MUC13/SULT1A1/C11orf24/UNC5CL/ARG2/RASA4/TIMP2/SLC1A1/REEP6/NOCT/HLA-DMA/DEPDC7/SLC23A1/GSDME/MTTP
REACTOME_SENSORY_PROCESSING_OF_SOUND	REACTOME_SENSORY_PROCESSING_OF_SOUND	27	-0.489657	-1.82471	0.00478016	0.0275922	0.0203698	1554	tags=59%, list=26%, signal=44%	TPRN/EPS8/CAPZA2/USH1C/ACTB/ATP2B1/EZR/STX1A/EPS8L2/EPB41L3/PLS1/ESPN/CIB2/CLIC5/SLC17A8/MPP1
WP_INTEGRATED_CANCER_PATHWAY	WP_INTEGRATED_CANCER_PATHWAY	28	0.478116	1.75592	0.00481267	0.0277381	0.0204775	1429	tags=46%, list=24%, signal=36%	MYC/BCL2/CDK4/CHEK1/TP53/MSH2/MSH6/PLK1/ATR/ATM/BARD1/CDK2/POU2F1
PID_EPHB_FWD_PATHWAY	PID_EPHB_FWD_PATHWAY	21	0.54207	1.80984	0.00484603	0.0278883	0.0205884	35	tags=14%, list=1%, signal=14%	EPHB3/EPHB4/EPHB2
BAELDE_DIABETIC_NEPHROPATHY_UP	BAELDE_DIABETIC_NEPHROPATHY_UP	34	-0.432452	-1.73626	0.00485499	0.027898	0.0205955	892	tags=47%, list=15%, signal=40%	UGT1A10/SEMA6A/AQP1/FTL/AOC1/BPHL/MIA2/SLCO2A1/VAT1/ACY1/FBP1/CRIP1/DPEP1/UGT2B7/HLA-DRB1/CYP4F2
WENG_POR_TARGETS_GLOBAL_DN	WENG_POR_TARGETS_GLOBAL_DN	12	-0.631391	-1.89033	0.00494651	0.0283812	0.0209523	893	tags=58%, list=15%, signal=50%	SLC22A5/RETSAT/HSD17B11/CYP2C19/RAB30/FABP2/APOA4
SIMBULAN_UV_RESPONSE_IMMORTALIZED_DN	SIMBULAN_UV_RESPONSE_IMMORTALIZED_DN	15	0.593063	1.78878	0.00495773	0.028403	0.0209684	806	tags=47%, list=13%, signal=41%	MYC/NAP1L1/TACC1/CCND1/DDX21/RRM2/CDH3
REACTOME_ESTROGEN_DEPENDENT_GENE_EXPRESSION	REACTOME_ESTROGEN_DEPENDENT_GENE_EXPRESSION	48	0.400552	1.6584	0.00499386	0.0285672	0.0210896	361	tags=12%, list=6%, signal=12%	MYC/MYB/BCL2/TFF1/TFF3/PRMT1
JINESH_BLEBBISHIELD_TO_IMMUNE_CELL_FUSION_PBSHMS_DN	JINESH_BLEBBISHIELD_TO_IMMUNE_CELL_FUSION_PBSHMS_DN	162	-0.276405	-1.50199	0.0050135	0.0286368	0.021141	950	tags=29%, list=16%, signal=25%	IFNGR2/IRF9/GCHFR/PARP3/HMGCS1/PDE9A/APOL2/FAM3B/RGL1/GNPDA1/MX1/PLEKHS1/FTL/SCPEP1/RGS2/CYP3A5/EEPD1/AKR1B10/PRXL2A/TNFSF10/INSIG1/HSD17B2/XDH/EPSTI1/RHOBTB2/SLC9A3R1/TESK2/ISG20/DEFB1/CYP4F11/CFB/ISG15/SGK1/IFIT3/PTPRR/HLA-DMA/PLIN2/SULT1A2/CD74/FBP1/SELENOP/HLA-DRA/ALDOC/HLA-DMB/IFIT1/GSDME/FABP6
ICHIBA_GRAFT_VERSUS_HOST_DISEASE_35D_DN	ICHIBA_GRAFT_VERSUS_HOST_DISEASE_35D_DN	17	-0.560934	-1.89161	0.00506932	0.0289125	0.0213445	728	tags=41%, list=12%, signal=36%	RETSAT/NR1D1/FABP1/CYP2B6/OAT/HLA-DRA/PDZK1
YAO_TEMPORAL_RESPONSE_TO_PROGESTERONE_CLUSTER_12	YAO_TEMPORAL_RESPONSE_TO_PROGESTERONE_CLUSTER_12	39	0.434237	1.71182	0.00511378	0.0291227	0.0214997	918	tags=33%, list=15%, signal=28%	NAP1L1/CD44/SLC39A8/RAB3D/GGH/MCM3/OXCT1/TRIM59/IDH2/HMGN2/CKS2/FARS2/AHCY
GEORGES_TARGETS_OF_MIR192_AND_MIR215	GEORGES_TARGETS_OF_MIR192_AND_MIR215	375	0.238326	1.3917	0.00516458	0.0293683	0.021681	1224	tags=24%, list=20%, signal=21%	MYB/BCL2/CENPF/LRP8/MKI67/LMNB1/SLC39A8/HMMR/PPAT/CENPK/NREP/ASRGL1/MCM6/ANLN/PCSK9/TFCP2L1/CEP78/DCBLD2/WDR76/SH3BP4/UNG/PRPS2/MTSS1/KIF18A/CKAP4/CD83/FAIM/FANCI/MCM3/TMTC2/POGLUT3/PODXL/HOXB9/CDKN3/CENPE/ECT2/SLC16A7/MIPOL1/BICD1/MSN/PITPNC1/NAB1/TRIM59/NUFIP1/SAMD13/SGO2/CCSAP/RFC4/COQ3/EXTL2/MTERF3/SNRPD1/MSH6/DENND11/NUCKS1/CEP128/SMC2/RACGAP1/SP4/PRKD3/ATAD2/TDP1/NUCB2/GPR180/CLVS1/KLHL42/APOLD1/LRIG1/DIMT1/NOB1/DIS3L/NDE1/LMLN/FBXO4/FANCM/C1orf198/HACD3/PHF19/PHTF2/MDC1/FERMT1/LMNB2/NSD2/TMPO/TOR3A/RTKN2/BARD1/DNAL1/LIMCH1/SAP30/CADPS2
BOWIE_RESPONSE_TO_EXTRACELLULAR_MATRIX	BOWIE_RESPONSE_TO_EXTRACELLULAR_MATRIX	11	-0.661084	-1.91089	0.00517469	0.0293821	0.0216912	1272	tags=82%, list=21%, signal=65%	STAT1/OAS1/IRF1/IFNGR1/MX1/IFIT2/ISG15/IFIT3/IFIT1
PROVENZANI_METASTASIS_UP	PROVENZANI_METASTASIS_UP	103	0.329975	1.60129	0.00519431	0.0294498	0.0217412	1224	tags=30%, list=20%, signal=24%	FOXA2/MYB/EPHB2/TRAF5/MARCKSL1/GPX2/TFF3/ZWINT/MCM3/IPO5/MRPS27/OXCT1/GCSH/CD24/GDF15/TSR1/TUBB/PCCA/CENPN/ADK/PRKX/LRIG1/SEPTIN6/ADA/HNRNPA1/SKP2/LSM7/TOR3A/ITPA/EZH2/CADPS2
REACTOME_DNA_REPLICATION_PRE_INITIATION	REACTOME_DNA_REPLICATION_PRE_INITIATION	35	0.445356	1.71023	0.00524882	0.0297149	0.0219368	1486	tags=40%, list=24%, signal=30%	MCM6/MCM7/MCM3/MCM4/GMNN/DBF4/POLA1/POLE3/RPS27A/CDK2/PSMB5/POLA2/PSME4/PRIM2
REACTOME_STIMULI_SENSING_CHANNELS	REACTOME_STIMULI_SENSING_CHANNELS	31	-0.461188	-1.79278	0.0052607	0.0297381	0.021954	1744	tags=71%, list=29%, signal=51%	ANO9/CLCN2/OSTM1/UBB/RIPK1/SGK3/CALM1/TPCN2/UBC/ANO10/TRPA1/SGK2/FKBP1B/CLCN5/TTYH3/NEDD4L/TRPV1/STOM/SGK1/TRPV3/TRPM6/TRPC6
REACTOME_VIRAL_MESSENGER_RNA_SYNTHESIS	REACTOME_VIRAL_MESSENGER_RNA_SYNTHESIS	31	0.476717	1.77608	0.00537076	0.0303155	0.0223802	1949	tags=55%, list=32%, signal=37%	NUP210/NDC1/NUP93/NUP188/NUP37/SEH1L/NUP35/NUP160/NUP155/POLR2D/NUP205/NUP42/GTF2F2/NUP107/NUP133/NUP43/NUP54
MIKKELSEN_IPS_ICP_WITH_H3K4ME3_AND_H327ME3	MIKKELSEN_IPS_ICP_WITH_H3K4ME3_AND_H327ME3	19	-0.540781	-1.86717	0.00538304	0.0303401	0.0223984	354	tags=42%, list=6%, signal=40%	PRSS36/EDN2/PTPRR/MST1/CIITA/NCKAP5/FGL2/PDZD7
VANTVEER_BREAST_CANCER_BRCA1_UP	VANTVEER_BREAST_CANCER_BRCA1_UP	21	0.539245	1.80041	0.00542369	0.0305006	0.0225169	1540	tags=57%, list=25%, signal=43%	MYC/TRIP6/RRP1/PUM3/WDR43/KCNN4/REXO2/ATAD3A/GLMN/PIM2/VRK2/SERBP1
WP_MESODERMAL_COMMITMENT_PATHWAY	WP_MESODERMAL_COMMITMENT_PATHWAY	44	0.427198	1.74249	0.00542973	0.0305006	0.0225169	984	tags=30%, list=16%, signal=25%	LEFTY1/FOXA2/HMGA2/ARID5B/NCAPG2/TRERF1/C1QBP/TWSG1/CCND1/TOX/GRHL2/PBX3/AXIN2
HUANG_GATA2_TARGETS_DN	HUANG_GATA2_TARGETS_DN	31	0.476096	1.77376	0.00543666	0.0305006	0.0225169	1840	tags=65%, list=30%, signal=45%	TACC1/PARM1/PHLDA1/PFAS/PODXL/MTHFD1L/SHMT2/TRMT61A/MTHFD2/IPO11/CTPS1/SKP2/DIAPH3/HK2/MRPL38/TXNDC5/TCOF1/ZNRD2/EIF3D/NUP107
LI_INDUCED_T_TO_NATURAL_KILLER_UP	LI_INDUCED_T_TO_NATURAL_KILLER_UP	116	-0.30355	-1.57672	0.0054434	0.0305006	0.0225169	1783	tags=50%, list=29%, signal=36%	GCNT2/LGALS3BP/SMCO4/CYP51A1/CAPN2/NDFIP1/EHD4/MVP/S100A10/EMP1/KIAA1671/SELENOS/DUSP6/ERRFI1/CDKN2A/TIRAP/LGALS3/DAPK2/TES/LASP1/KHNYN/CLDND1/PRR13/IQGAP2/AHNAK/SCCPDH/STX7/HMGCS1/ENDOD1/GFOD1/DHRS11/RHOF/FHL2/SERPINE2/HAAO/MSMO1/B3GNT8/GBP2/IRAK2/FTL/CDKN2B/CDKN1A/SLC52A3/TNFSF10/CXCR3/TENT5A/TMEM120A/SLC39A4/GRAMD1B/TUBB6/GLRX/SGK1/SULT2B1/SCIN/DUSP5/CRYBG2/TRPM6/PDZK1
SERVITJA_LIVER_HNF1A_TARGETS_UP	SERVITJA_LIVER_HNF1A_TARGETS_UP	57	-0.368593	-1.64531	0.00545736	0.0305341	0.0225416	1053	tags=49%, list=17%, signal=41%	MGST3/MAOA/SULT1E1/TNFRSF12A/SLC22A5/SLC20A1/CYP2C19/POR/RGS2/CRAT/ARHGAP18/NPNT/PER3/GADD45B/CELA3B/AKR1B10/PDK4/NLN/CYP2B6/CBR1/ESCO2/TM4SF4/SLC51B/ABCB1/DBP/RAB30/GSTA1/FABP2
LEE_LIVER_CANCER_CIPROFIBRATE_DN	LEE_LIVER_CANCER_CIPROFIBRATE_DN	16	-0.581231	-1.93215	0.00548192	0.0306267	0.02261	1076	tags=62%, list=18%, signal=52%	ABAT/OTC/SULT1B1/SLC37A4/CA3/TNNC2/OAT/DPP4/PCK1/SLC2A2
REACTOME_ARACHIDONIC_ACID_METABOLISM	REACTOME_ARACHIDONIC_ACID_METABOLISM	22	-0.528668	-1.89053	0.00554241	0.0309195	0.0228262	732	tags=55%, list=12%, signal=48%	ALOX5AP/CYP2C9/CYP2C19/EPHX2/PTGR1/GPX4/HPGD/CYP4F11/CYP2J2/CBR1/DPEP1/CYP4F2
BLANCO_MELO_RESPIRATORY_SYNCYTIAL_VIRUS_INFECTION_A594_CELLS_DN	BLANCO_MELO_RESPIRATORY_SYNCYTIAL_VIRUS_INFECTION_A594_CELLS_DN	36	-0.440518	-1.79701	0.00555106	0.0309227	0.0228285	990	tags=50%, list=16%, signal=42%	EPS8L3/ANXA13/CDH17/FGFR3/DDC/ANKS4B/NEURL1B/NEB/MYO1A/TMEM37/TM4SF20/SLC52A1/SLC3A1/CIDEC/SLC7A7/AQP3/HLA-DMB/SLC23A1
WP_TYPE_I_INTERFERON_INDUCTION_AND_SIGNALING_DURING_SARSCOV2_INFECTION	WP_TYPE_I_INTERFERON_INDUCTION_AND_SIGNALING_DURING_SARSCOV2_INFECTION	14	-0.604591	-1.93724	0.00555947	0.0309246	0.0228299	2006	tags=79%, list=33%, signal=53%	STAT2/IFIH1/IFNAR2/TRAF6/STAT1/OAS1/MYD88/IRF9/TLR3/DDX58/ACE2
KOHOUTEK_CCNT1_TARGETS	KOHOUTEK_CCNT1_TARGETS	26	-0.483308	-1.78238	0.00559433	0.0309829	0.0228729	978	tags=46%, list=16%, signal=39%	BMP1/FAM102A/CD68/SFN/FHL2/TBX3/KRT14/SLC39A4/PATL2/ABCB1/PXDC1/AQP3
SHEPARD_CRASH_AND_BURN_MUTANT_UP	SHEPARD_CRASH_AND_BURN_MUTANT_UP	98	0.333618	1.60377	0.00559629	0.0309829	0.0228729	1600	tags=44%, list=26%, signal=33%	PPM1H/RRS1/TMA16/TP53/STARD10/FBL/TRMT1/MAGOHB/NOL6/ANKRD22/MYBBP1A/DDX51/RRP9/TSR1/RPF2/POLR1E/REXO2/MRPL12/ODC1/HES1/SRPRB/WDR46/IMP4/PPAN/PTPMT1/BOP1/GAR1/RGCC/NOL8/MRPS26/ING5/FTSJ1/UTP4/PTRH2/ABCF2/RNF144B/NOC4L/VRK2/DNAJA3/TOMM20/BOLA3/RNASET2/HARS2
REACTOME_POLYMERASE_SWITCHING_ON_THE_C_STRAND_OF_THE_TELOMERE	REACTOME_POLYMERASE_SWITCHING_ON_THE_C_STRAND_OF_THE_TELOMERE	14	0.619166	1.81054	0.00559834	0.0309829	0.0228729	1486	tags=71%, list=24%, signal=54%	RFC3/POLD2/RFC4/POLA1/POT1/POLD1/PCNA/RFC2/POLA2/PRIM2
MIKKELSEN_MEF_LCP_WITH_H3K27ME3	MIKKELSEN_MEF_LCP_WITH_H3K27ME3	11	-0.659072	-1.90507	0.00560234	0.0309829	0.0228729	747	tags=64%, list=12%, signal=56%	KISS1/ABCG8/ABCG5/ENTPD8/NR0B2/CDHR2/SLC13A2
REACTOME_IRON_UPTAKE_AND_TRANSPORT	REACTOME_IRON_UPTAKE_AND_TRANSPORT	24	-0.5061	-1.84298	0.00561531	0.0310098	0.0228928	1666	tags=54%, list=27%, signal=39%	ATP6V1C1/UBB/ACO1/UBC/ATP6V1D/HEPH/ATP6V1B2/SLC40A1/FTL/HMOX1/ABCG2/CYBRD1/FLVCR1
WP_NEURAL_CREST_DIFFERENTIATION	WP_NEURAL_CREST_DIFFERENTIATION	30	0.47711	1.75904	0.0056444	0.0311255	0.0229782	984	tags=37%, list=16%, signal=31%	MYC/MYB/HDAC7/FGFR2/SOX9/NOTCH1/NOTCH2/MSX2/HES1/FZD3/AXIN2
BLANCO_MELO_COVID19_BRONCHIAL_EPITHELIAL_CELLS_SARS_COV_2_INFECTION_DN	BLANCO_MELO_COVID19_BRONCHIAL_EPITHELIAL_CELLS_SARS_COV_2_INFECTION_DN	20	-0.541695	-1.90213	0.00566779	0.0312095	0.0230403	770	tags=55%, list=13%, signal=48%	MXRA5/PPARGC1A/GULP1/MYLK/PDK4/SOX6/ZNF488/DBP/RAB30/SELENOP/MAF
KEGG_HEMATOPOIETIC_CELL_LINEAGE	KEGG_HEMATOPOIETIC_CELL_LINEAGE	13	-0.623244	-1.94099	0.00574543	0.0315916	0.0233223	300	tags=46%, list=5%, signal=44%	ANPEP/HLA-DRB5/HLA-DRB1/HLA-DRA/CD36/MME
GYORFFY_DOXORUBICIN_RESISTANCE	GYORFFY_DOXORUBICIN_RESISTANCE	11	-0.656214	-1.89681	0.0057734	0.0316999	0.0234023	615	tags=55%, list=10%, signal=49%	PTPRH/CYP27A1/TIMP2/TYMP/CRYBG2/ABCB1
MISSIAGLIA_REGULATED_BY_METHYLATION_UP	MISSIAGLIA_REGULATED_BY_METHYLATION_UP	58	-0.37259	-1.67092	0.00581585	0.0318872	0.0235406	1957	tags=64%, list=32%, signal=44%	CTSB/RNF103/PRSS8/PSAP/P4HA2/TMEM59/QPRT/MAP1LC3B/DUSP6/SPINT1/PLAUR/PSEN1/CCL20/STAT1/OAS1/NEU1/IFNGR1/MMP15/ARF4/YPEL5/SAT1/MELTF/ATOX1/SUSD6/ACSS1/MIR22HG/CDKN1A/DUSP1/RCAN1/SLC6A8/ATF3/ISG20/BIRC3/ISG15/DUSP5/IL32/IFIT1
WP_JOUBERT_SYNDROME	WP_JOUBERT_SYNDROME	34	0.452525	1.72814	0.00586984	0.0321372	0.0237251	2224	tags=65%, list=37%, signal=41%	AHI1/TMEM67/TTC8/CPLANE1/CEP41/CEP97/ANKS6/ARMC9/PARP1/ATM/BBS4/NPHP4/B9D2/CEP164/NEK8/SHH/ARL3/BBS7/CETN2/ARL13B/NIN/MRE11
REACTOME_INTERFERON_SIGNALING	REACTOME_INTERFERON_SIGNALING	100	-0.306062	-1.56487	0.00589199	0.0321632	0.0237443	1272	tags=35%, list=21%, signal=28%	STAT1/UBC/OAS1/IFIT5/GBP4/IRF1/IFNGR1/EIF4E3/HLA-G/IFNGR2/IRF9/HLA-B/HLA-F/B2M/MX1/TRIM3/USP18/GBP2/HLA-A/GBP3/NEDD4/ISG20/GBP1/DDX58/IFIT2/ISG15/IFIT3/HLA-DQB1/HLA-DPB1/CIITA/HLA-DRB5/HLA-DRB1/HLA-DRA/HLA-DPA1/IFIT1
PICCALUGA_ANGIOIMMUNOBLASTIC_LYMPHOMA_DN	PICCALUGA_ANGIOIMMUNOBLASTIC_LYMPHOMA_DN	66	-0.344417	-1.59961	0.00589409	0.0321632	0.0237443	1630	tags=47%, list=27%, signal=35%	MCL1/CLK1/CCNL1/KLF4/MOAP1/JMJD1C/IFRD1/TUBB2A/JUN/MPZL3/JUND/SBDS/YPEL5/BTG1/CSRNP1/RNF11/ATP2B1-AS1/ZFP36/LINC-PINT/KLF6/SLC30A1/MGAT4A/TTC7A/MXD1/TP53INP2/RGS2/GADD45B/SMURF2/GABARAPL1/SUCO/STK17B
PID_TGFBR_PATHWAY	PID_TGFBR_PATHWAY	27	-0.485319	-1.80855	0.0058998	0.0321632	0.0237443	2428	tags=74%, list=40%, signal=45%	PDPK1/SOS1/SPTBN1/DYNLRB1/ZFYVE16/RHOA/PPP1R15A/SHC1/ITCH/OCLN/CTNNB1/XIAP/SKIL/SMAD3/ARRB2/DAB2/NEDD4L/SMURF2/SMAD7/PPP2CB
BROWNE_HCMV_INFECTION_6HR_UP	BROWNE_HCMV_INFECTION_6HR_UP	22	-0.524131	-1.8743	0.00597204	0.0325107	0.0240008	807	tags=45%, list=13%, signal=40%	GNS/HBEGF/MAPK8/MX1/CDR2L/C2CD2L/SLC6A8/VIL1/ISG15/FBP1
SCHLOSSER_MYC_AND_SERUM_RESPONSE_SYNERGY	SCHLOSSER_MYC_AND_SERUM_RESPONSE_SYNERGY	22	0.522297	1.76696	0.00599956	0.0326141	0.0240772	2413	tags=73%, list=40%, signal=44%	SRM/PYCR1/NME4/TOMM40/MRPL12/MRPS12/ARMC6/FARSA/ZNF22/EIF4A1/SNRPA/LIMK2/NDUFS5/METAP2/FRAT2/KHSRP
RICKMAN_TUMOR_DIFFERENTIATED_WELL_VS_POORLY_DN	RICKMAN_TUMOR_DIFFERENTIATED_WELL_VS_POORLY_DN	170	-0.27419	-1.50423	0.00601564	0.0326551	0.0241075	2194	tags=59%, list=36%, signal=39%	UPP1/FBXO8/PXN/LIMA1/MAP7D1/CC2D1B/GAS2L1/BZW1/NRBF2/KCTD11/TRIP11/TWF1/JUP/ORMDL2/PRDM1/TANGO6/KLF10/EPPK1/NUMB/NDEL1/P4HA2/ITPRID2/STX12/VAMP3/MEAK7/MRC1/FAM114A2/SGMS2/OSTM1/ABHD5/ARRDC4/C6orf132/MFAP3/MSRB1/MAN2A1/PLAUR/MAPK6/JPT1/CALM1/YIPF5/ALAS1/TOM1/CARD10/PDCD6IP/RIC1/CCDC85C/TES/SDCBP2/IL13RA1/CPEB4/SBDS/MYD88/CASP4/ARF4/PSD4/RAB8A/NGEF/BMP1/AHNAK/ELMOD2/PNPLA6/LDHA/HERC4/HRH1/SFN/PCYT1A/LUZP1/C1orf116/OCEL1/TICAM1/HBEGF/BACH1/PAM/KLF6/MAST4/SLC30A4/PLIN3/AP3S1/SLC27A4/C4orf3/SAR1B/MXD1/SLC31A1/CDKN1A/NR1D1/KRT14/RCAN1/STON2/ANKRD9/SNRK/TCP11L1/NABP1/DHRS7/SYNPO/TUBB6/ABHD6/CRYBG2/GDPD2/TMCC3/CD36
YANG_BCL3_TARGETS_UP	YANG_BCL3_TARGETS_UP	123	-0.296494	-1.54192	0.00605187	0.0328053	0.0242183	1068	tags=38%, list=18%, signal=32%	ENO3/PDK3/BLNK/MERTK/IL6R/CD68/HADHA/PHYH/ENDOD1/LNX1/PPARGC1A/TNIK/CENPT/CXADR/PARP14/PCSK5/MX1/ACSS1/GBP2/ABHD3/NR1D1/EPB41L3/PDK4/NEDD4/OSBPL6/SLC37A4/CDCA3/TMEM140/ACADM/CMPK2/DDX58/GLRX/GPD1/IFIT2/PFKFB4/IFIT3/GATM/TMEM37/LYPD8/ACAD11/ANGPTL4/KHK/AQP7/FGL2/ESPL1/MYL9/MME
REACTOME_DUAL_INCISION_IN_GG_NER	REACTOME_DUAL_INCISION_IN_GG_NER	22	0.522	1.76595	0.00606442	0.0328268	0.0242342	2096	tags=73%, list=35%, signal=48%	RFC3/POLD2/RFC4/ERCC2/POLE3/POLD1/PCNA/RPS27A/GTF2H4/PARP1/RFC2/GTF2H3/RPA2/POLD3/DDB2/UBA52
MARTINEZ_RB1_AND_TP53_TARGETS_UP	MARTINEZ_RB1_AND_TP53_TARGETS_UP	235	-0.247981	-1.42892	0.00607791	0.0328533	0.0242538	1142	tags=29%, list=19%, signal=24%	ARL5A/IL6ST/RTN4/ETFDH/C5orf15/MSRA/PRR13/SGPL1/SLC25A48/SPON2/BMP1/PIP5K1A/PCYT1A/PTPRF/PARP3/SLC22A5/HAS3/OSR2/HLA-B/PNPLA2/FHL2/HNF4G/AQP1/ALOX5AP/HSD17B11/B2M/C4orf3/GOSR2/GLO1/GBP2/TRIB1/NCOA4/TP53INP2/PC/CDKN1A/BNIP3/ACOX1/DUSP1/AKR1B10/PDK4/NEDD4/EPHX2/FABP1/XDH/BPHL/STOM/ATF3/NABP1/CA3/SUCO/MYL4/SIRPA/GLRX/GPD1/SULT2B1/CA13/TM6SF2/CD74/PCK1/FGL2/ENPP3/KDM8/CIDEC/LIPA/CD36/APOC2/SLC6A4/APOA4
PID_E2F_PATHWAY	PID_E2F_PATHWAY	42	0.43174	1.73638	0.00611912	0.0330295	0.0243838	1286	tags=38%, list=21%, signal=30%	MYC/KAT2A/TK1/TYMS/CCNA2/MCM3/PRMT5/RANBP1/POLA1/CBX5/RRM2/RBL1/RRM1/TRIM28/ATM/CDK2
WANG_CISPLATIN_RESPONSE_AND_XPC_UP	WANG_CISPLATIN_RESPONSE_AND_XPC_UP	71	0.369398	1.66933	0.00613143	0.0330493	0.0243985	1802	tags=54%, list=30%, signal=38%	MYC/TFF1/PRKY/PYCR1/PCLAF/BCAS1/BIRC5/TOMM40/ITGB3BP/IGFBP2/TARBP1/HMGB2/MSH6/NUP93/PTPRN2/ADK/TELO2/HES1/ATAD3A/PRKX/POLD1/GGCT/MDC1/MZT1/NCAPD3/POLA2/LBR/VRK2/ATP5MC1/ILF2/HCFC1/SMARCC1/PROS1/DDX11/ARHGAP4/CTSC/SCARB1/LIG1
ZAMORA_NOS2_TARGETS_UP	ZAMORA_NOS2_TARGETS_UP	25	0.498458	1.75683	0.00621546	0.0334551	0.024698	1874	tags=68%, list=31%, signal=47%	SRM/MCM6/TYMS/MCM4/RPSA/HMGB2/APRT/RAN/RRM1/PCNA/RACK1/CDK2/PDCD2/RBBP7/EEF1B2/LIG1/SMS
ZHANG_ANTIVIRAL_RESPONSE_TO_RIBAVIRIN_DN	ZHANG_ANTIVIRAL_RESPONSE_TO_RIBAVIRIN_DN	19	-0.535148	-1.84772	0.00624431	0.0334979	0.0247297	1310	tags=58%, list=22%, signal=46%	TUBB2A/JUN/ATP2B1/CFLAR/GEM/IL15/ARL4A/RRAS2/CXCR3/CDC14A/AADAC
SERVITJA_ISLET_HNF1A_TARGETS_DN	SERVITJA_ISLET_HNF1A_TARGETS_DN	49	-0.398071	-1.71698	0.00624856	0.0334979	0.0247297	871	tags=43%, list=14%, signal=37%	MELTF/SLC40A1/GNG12/CYP4V2/MLXIPL/NR1H4/DDC/ANKS4B/SLC37A4/VIL1/GOLT1A/CLIC5/TM4SF4/DPP4/GATM/CDHR2/FBP1/UGT1A1/ACE2/ENPEP/SLC2A2
REACTOME_EPHB_MEDIATED_FORWARD_SIGNALING	REACTOME_EPHB_MEDIATED_FORWARD_SIGNALING	17	0.571401	1.78774	0.00624968	0.0334979	0.0247297	35	tags=18%, list=1%, signal=18%	EPHB3/EPHB4/EPHB2
REACTOME_B_WICH_COMPLEX_POSITIVELY_REGULATES_RRNA_EXPRESSION	REACTOME_B_WICH_COMPLEX_POSITIVELY_REGULATES_RRNA_EXPRESSION	18	0.567436	1.79876	0.00627208	0.033571	0.0247836	756	tags=39%, list=12%, signal=34%	KAT2A/POLR1C/POLR1B/MYBBP1A/POLR1E/POLR1A/DDX21
LY_AGING_PREMATURE_DN	LY_AGING_PREMATURE_DN	16	0.582393	1.80098	0.00636642	0.0340283	0.0251212	1206	tags=62%, list=20%, signal=50%	CXCL8/TYMS/FBL/RANBP1/HMGB2/HMGN2/CBX1/NASP/PARP1/BARD1
MITSIADES_RESPONSE_TO_APLIDIN_UP	MITSIADES_RESPONSE_TO_APLIDIN_UP	185	-0.257699	-1.4304	0.00640997	0.0342133	0.0252578	2276	tags=57%, list=37%, signal=37%	ETNK1/MAP3K13/LDLR/RUBCN/PNRC1/NECAP1/OSER1/SRC/PPP1R15A/ZBTB48/HCP5/LIMA1/BET1/NRBF2/RYBP/PPP1R2/ARF6/TMF1/VDR/CTH/CTSB/VAMP2/NAMPT/FAM53C/GTPBP1/PEX13/ATAD2B/BSDC1/IMPA1/GTF2B/NDEL1/ZNF274/STX12/STX5/NUDT9/EIF2AK3/MAP3K14/ATG9A/HBP1/MCL1/CHKA/MAP1LC3B/CLK1/SLC35F5/CCNL1/KLF4/DUSP6/TK2/SPRED2/IFRD1/SKIL/UBE2B/AKTIP/SLC3A2/OAS1/PLPP3/JUND/JOSD1/IRF1/CLDND1/SC5D/NFE2L1/GLA/RECQL5/ARF4/MAFF/IDI1/EZR/DDIT3/SMAD3/RNF11/RHOB/ATP1B3/PHYH/HBEGF/ZNF165/C3orf52/GEM/BACH1/PPARGC1A/KLF6/ALOX5AP/RIOK3/SUSD6/TRIB1/MIR22HG/RGS2/GADD45B/DUSP1/FAM13A/SUGCT/NR1D1/TNFSF10/SNRK/TENT5A/STOM/ISG20/GABARAPL1/STK17B/ARG2/CDC14A/DUSP5/PLIN2/STBD1/CIDEC/IFIT1
JAATINEN_HEMATOPOIETIC_STEM_CELL_DN	JAATINEN_HEMATOPOIETIC_STEM_CELL_DN	49	-0.3968	-1.7115	0.006431	0.0342778	0.0253054	1328	tags=49%, list=22%, signal=39%	LGALS3/TUBB2A/GPCPD1/ADTRP/IL13RA1/SLC25A37/SPON2/FAM102A/TMC5/BLVRB/NELL2/PCSK5/MIR22HG/ZER1/ANKRD9/ISG20/GABARAPL1/MYL4/SGK1/FGL2/SERPINA1/AQP3/SECTM1/CD36
EINAV_INTERFERON_SIGNATURE_IN_CANCER	EINAV_INTERFERON_SIGNATURE_IN_CANCER	12	-0.619018	-1.85329	0.00646848	0.0344296	0.0254175	1321	tags=75%, list=22%, signal=59%	SP100/STAT1/OAS1/RXRA/IRF9/MX1/ISG15/IFIT3/IFIT1
WALLACE_PROSTATE_CANCER_RACE_UP	WALLACE_PROSTATE_CANCER_RACE_UP	72	-0.340345	-1.61996	0.0065934	0.0350457	0.0258723	766	tags=40%, list=13%, signal=36%	PLAC8/IRF9/HLA-B/APOL6/IL15/HLA-F/PPARGC1A/ALOX5AP/MX1/IGHM/OPTN/PDK4/STOM/ISG20/GBP1/STK17B/RASA4/ANPEP/GLRX/ISG15/IFIT3/TYMP/HLA-DQB1/HLA-DPB1/HLA-DRB1/HLA-DRA/FGL2/SECTM1/IFIT1
KEGG_PEROXISOME	KEGG_PEROXISOME	41	-0.412469	-1.73933	0.00665752	0.0353375	0.0260877	2331	tags=71%, list=38%, signal=44%	PXMP4/PXMP2/ACOT8/PEX19/ACOX3/CROT/HACL1/PEX13/ABCD4/PEX16/PEX11G/HSD17B4/PEX11A/PRDX1/CAT/ABCD3/SCP2/PECR/PEX26/PHYH/ACOX2/CRAT/ACAA1/PAOX/ACOX1/EPHX2/XDH/ACSL5/ABCD1
UEDA_PERIFERAL_CLOCK	UEDA_PERIFERAL_CLOCK	85	-0.314881	-1.5521	0.00667771	0.0353511	0.0260978	1700	tags=48%, list=28%, signal=35%	FDX1/AK2/CHKA/ETFBKMT/ERBB3/S100A10/CRY1/GALT/ALAS1/MYORG/NDRG1/CHP1/TUBB2A/GPCPD1/DHRS3/ELOVL5/PPARA/RORC/CREBRF/IDI1/BTG1/IRF9/HMGCS1/PNPLA2/HTATIP2/TNFRSF1B/GLO1/KAT2B/POR/BNIP3/LMO7/NPC1/NR1D1/LPIN2/SLC37A4/SLC9A3R1/GABARAPL1/USP2/NOCT/STBD1/SLC2A2
HOELZEL_NF1_TARGETS_DN	HOELZEL_NF1_TARGETS_DN	20	0.555379	1.82897	0.00667857	0.0353511	0.0260978	932	tags=50%, list=15%, signal=42%	CD200/SLC39A8/NREP/CAMK1D/TMEM44/GABPB1-AS1/CD24/TGIF1/GRM7/GABPB1-IT1
REACTOME_EPH_EPHRIN_MEDIATED_REPULSION_OF_CELLS	REACTOME_EPH_EPHRIN_MEDIATED_REPULSION_OF_CELLS	21	0.530033	1.76965	0.00677284	0.0358007	0.0264296	35	tags=14%, list=1%, signal=14%	EPHB3/EPHB4/EPHB2
NABA_ECM_AFFILIATED	NABA_ECM_AFFILIATED	31	0.470059	1.75127	0.00682117	0.0360064	0.0265815	204	tags=26%, list=3%, signal=25%	SEMA4A/MUC2/MUC4/REG3A/ITLN1/REG4/MUC1/PARM1
REACTOME_RNA_POLYMERASE_III_TRANSCRIPTION_TERMINATION	REACTOME_RNA_POLYMERASE_III_TRANSCRIPTION_TERMINATION	13	0.610027	1.74094	0.00691967	0.036449	0.0269083	1877	tags=77%, list=31%, signal=53%	POLR1C/POLR3K/POLR3H/NFIA/NFIC/SSB/NFIX/POLR3B/CRCP/POLR3C
REACTOME_ANCHORING_OF_THE_BASAL_BODY_TO_THE_PLASMA_MEMBRANE	REACTOME_ANCHORING_OF_THE_BASAL_BODY_TO_THE_PLASMA_MEMBRANE	45	0.415805	1.705	0.00694325	0.036449	0.0269083	2064	tags=56%, list=34%, signal=37%	CEP78/AHI1/TMEM67/TUBB/PLK1/CEP41/CEP97/CEP83/NDE1/HAUS1/CNTRL/HAUS4/CEP70/CSNK1E/NPHP4/ODF2/B9D2/C2CD3/CEP164/HAUS8/FBF1/CEP89/HAUS6/CKAP5/CETN2
REACTOME_SUMOYLATION_OF_DNA_DAMAGE_RESPONSE_AND_REPAIR_PROTEINS	REACTOME_SUMOYLATION_OF_DNA_DAMAGE_RESPONSE_AND_REPAIR_PROTEINS	45	0.415608	1.70419	0.00694325	0.036449	0.0269083	2644	tags=71%, list=44%, signal=40%	HDAC7/NUP210/NDC1/RNF2/NUP93/NUP188/MDC1/NUP37/SEH1L/NUP35/WRN/PARP1/NUP160/NUP155/CBX4/NUP205/NUP42/NUP107/NUP133/NUP43/NUP54/BRCA1/CETN2/NUP58/UBE2I/BMI1/SMC5/NUP88/RNF168/NUP62/NSMCE4A/NUP153
STEIN_ESRRA_TARGETS_RESPONSIVE_TO_ESTROGEN_DN	STEIN_ESRRA_TARGETS_RESPONSIVE_TO_ESTROGEN_DN	16	0.579714	1.79269	0.00695003	0.036449	0.0269083	1152	tags=69%, list=19%, signal=56%	CHRNA5/MCM6/NCAPG2/ZWILCH/ATAD2/MYOF/RRM1/SKP2/PCNA/BTG3/TMPO
FURUKAWA_DUSP6_TARGETS_PCI35_DN	FURUKAWA_DUSP6_TARGETS_PCI35_DN	31	0.468935	1.74708	0.00695361	0.036449	0.0269083	986	tags=48%, list=16%, signal=41%	CENPF/ADORA2B/WDR3/CCNA2/PRC1/CCNB2/PRMT5/MCM4/CCNB1/RFC4/EBNA1BP2/RACGAP1/NUSAP1/RRM1/CKAP2
WP_RAC1PAK1P38MMP2_PATHWAY	WP_RAC1PAK1P38MMP2_PATHWAY	27	0.491711	1.77073	0.00696218	0.036449	0.0269083	541	tags=22%, list=9%, signal=20%	MYC/STMN1/BIRC5/EIF4EBP1/TP53/MSH2
REACTOME_GLYCEROPHOSPHOLIPID_BIOSYNTHESIS	REACTOME_GLYCEROPHOSPHOLIPID_BIOSYNTHESIS	70	-0.349137	-1.64921	0.0069904	0.0365468	0.0269805	1472	tags=46%, list=24%, signal=35%	PITPNM1/PITPNM2/AGPAT3/MIGA1/GPCPD1/LPIN3/PLA2R1/PLA2G6/AGPAT1/PCYT1A/HADHA/PNPLA2/GPD2/ABHD3/HADHB/MFSD2A/GPAT3/LPCAT3/DDHD2/ABHD4/LPIN2/SELENOI/AGPAT2/GPD1/ACHE/PLAAT4/DGAT1/LPGAT1/PLAAT2/PLB1/PLA2G4C/ALPI
KRIGE_RESPONSE_TO_TOSEDOSTAT_6HR_UP	KRIGE_RESPONSE_TO_TOSEDOSTAT_6HR_UP	444	0.229437	1.3602	0.00712688	0.0371817	0.0274492	1347	tags=27%, list=22%, signal=23%	PVT1/NAP1L1/S100P/EXOSC5/SEMA4A/NPM3/SETD7/TAF4B/NME1/CD320/ENAH/DDX31/SLC38A5/BYSL/EARS2/NXT1/CXCL8/RCN1/FMNL2/TRAP1/RPP40/URB1/TBC1D4/CHD6/TOMM40/ABCC4/PDCD11/C1QBP/ITPR1/FBL/PUM3/PRMT1/AKNA/GNE/DNAJC10/UTP20/WDR43/TCEA3/RIOX2/RCL1/NDUFAF4/NOP56/PNO1/WDR4/NOC3L/TSR1/NOLC1/SHMT2/BID/NIFK/MIR17HG/SH3PXD2A/SLC36A4/NOP14/KCNE3/NNT-AS1/RNF2/MTHFD2/GAS5/RPL5/TGIF1/C7orf31/CBX5/CDK6/PRKACB/HOMER1/SORD/ATR/CEP97/DDX21/GTPBP4/PA2G4/IRF2BPL/QTRT1/SNHG32/APOLD1/KIF9/TMED3/ERI3/TIMM10/DDIT4/NDE1/PGAM5/MIPEP/GABPB1-IT1/CCNB1IP1/SLC12A9/NASP/IFT80/PLP2/IFRD2/RBFA/TRAF3IP2-AS1/BOP1/NAA15/EIF3B/PCID2/SEH1L/SIPA1L2/WDR74/FAN1/CSKMT/NEU3/RUVBL2/RPL37/NUP160/LRPPRC/FTSJ1/MYO1B/TIMM50/SLC7A1/LSS/HMGN5/CKMT2-AS1/NOC2L/RAB27A/FARSA/UTRN/CLN6
KEGG_HOMOLOGOUS_RECOMBINATION	KEGG_HOMOLOGOUS_RECOMBINATION	10	0.64638	1.70817	0.00713126	0.0371817	0.0274492	1876	tags=90%, list=31%, signal=62%	POLD2/XRCC3/POLD1/RAD51C/SSBP1/TOP3B/NBN/RPA2/POLD3
REACTOME_SENSORY_PROCESSING_OF_SOUND_BY_OUTER_HAIR_CELLS_OF_THE_COCHLEA	REACTOME_SENSORY_PROCESSING_OF_SOUND_BY_OUTER_HAIR_CELLS_OF_THE_COCHLEA	17	-0.545558	-1.83976	0.00716404	0.0373017	0.0275378	1695	tags=71%, list=28%, signal=51%	TPRN/EPS8/USH1C/ACTB/EZR/EPS8L2/EPB41L3/PLS1/ESPN/CIB2/CLIC5/MPP1
REACTOME_SUMOYLATION_OF_SUMOYLATION_PROTEINS	REACTOME_SUMOYLATION_OF_SUMOYLATION_PROTEINS	26	0.48558	1.7311	0.00718476	0.0373588	0.0275799	1949	tags=58%, list=32%, signal=39%	NUP210/NDC1/NUP93/NUP188/NUP37/SEH1L/NUP35/NUP160/NUP155/NUP205/NUP42/NUP107/NUP133/NUP43/NUP54
MOHANKUMAR_HOXA1_TARGETS_UP	MOHANKUMAR_HOXA1_TARGETS_UP	209	0.273291	1.47794	0.00726614	0.0377307	0.0278545	1476	tags=32%, list=24%, signal=25%	LRP8/SLC39A8/TGIF2/PCLAF/MARCKSL1/HELLS/ZWINT/DNMT1/NUP210/NDC1/TRAP1/TOMM40/MCM3/RCC1/MTHFD1/CCNB2/PRMT1/FARSB/SULF2/CA12/PRKDC/TTC27/PAICS/HMBS/PFKM/NOLC1/MSH2/GPN3/RUVBL1/TTC39A/TUBB/ZWILCH/NOP2/MAZ/NUP93/PLK1/HOMER1/ASF1B/RRM2/CDH3/ALG8/RRM1/IER3/WDR46/ACTL6A/RHOQ/PPAN/TTC3/MDC1/MRPS35/KPNA2/PCNA/ATXN10/TBRG4/RPS4X/ANP32E/CDK2/RAD51C/BZW2/PSMB5/CLN6/CERS6/ENOPH1/SF3B3/POLA2/STK26/DNAJA3
DURAND_STROMA_S_UP	DURAND_STROMA_S_UP	77	-0.317546	-1.53833	0.00728786	0.0377922	0.0278999	1272	tags=44%, list=21%, signal=35%	STAT1/PLPP3/IL13RA1/HYKK/NUDT14/MMP15/EIF4E3/PLPP1/SPON2/PTPRF/PBXIP1/IL15/RB1CC1/TMEM117/CDKN2B/AKAP6/PDK4/CTSO/LGALSL/EMB/DHRS7/CYP2J2/MOGAT2/GLRX/CIB2/MATN2/CA13/HLA-DMA/DEPDC7/ANGPTL4/NCKAP5/SELENOP/MAF/PMP22
REACTOME_REGULATION_OF_HSF1_MEDIATED_HEAT_SHOCK_RESPONSE	REACTOME_REGULATION_OF_HSF1_MEDIATED_HEAT_SHOCK_RESPONSE	41	0.419718	1.67829	0.00735413	0.0380842	0.0281155	3012	tags=88%, list=50%, signal=45%	NUP210/NDC1/NUP93/ATR/NUP188/NUP37/SEH1L/NUP35/NUP160/ATM/NUP155/HSPB1/NUP205/FKBP4/NUP42/HIKESHI/RPA2/NUP107/NUP133/NUP43/NUP54/MRPL18/HSPA9/NUP58/BAG5/NUP88/NUP62/NUP153/CCAR2/ST13/HSPA4/TPR/NUP214/POM121C/RANBP2/YWHAE
REACTOME_REGULATION_OF_TP53_ACTIVITY_THROUGH_PHOSPHORYLATION	REACTOME_REGULATION_OF_TP53_ACTIVITY_THROUGH_PHOSPHORYLATION	42	0.422357	1.69865	0.0075338	0.038962	0.0287635	1315	tags=40%, list=22%, signal=32%	RFC3/TAF4B/CHEK1/CCNA2/RMI2/TP53/RFC4/ATR/SSRP1/RPS27A/WRN/ATRIP/RFC2/ATM/BARD1/CDK2/NOC2L
SWEET_LUNG_CANCER_KRAS_DN	SWEET_LUNG_CANCER_KRAS_DN	129	-0.279244	-1.46242	0.00758001	0.039148	0.0289008	1205	tags=35%, list=20%, signal=29%	GBP4/SC5D/IL6ST/TAGLN/PAG1/HEPH/PLPP1/ZBTB46/PGRMC1/AHNAK/TJP1/LATS2/RHOB/TFPI/TSPAN13/PAM/AQP1/USP18/GBP2/RGS2/TBX3/NPNT/GADD45B/NDST1/GRK5/DUSP1/CPE/CES2/KALRN/SULT1A1/CA3/MYL4/CYP2S1/CYP2B6/IFIT3/PCK1/CRIP1/DPEP1/FGL2/CIDEC/ALDOB/MYL9/PMP22/ACE/SLC10A2
ELVIDGE_HIF1A_TARGETS_UP	ELVIDGE_HIF1A_TARGETS_UP	35	0.431207	1.6559	0.00766644	0.0395411	0.029191	1349	tags=40%, list=22%, signal=31%	SRM/RRS1/RRP15/RPP40/URB2/PNO1/RRP12/POLR3K/CTPS1/SLC5A6/TOR3A/MRPS12/ABCF2/LARS2
WP_FATTY_ACID_BETAOXIDATION	WP_FATTY_ACID_BETAOXIDATION	17	-0.539644	-1.81982	0.00783435	0.0403166	0.0297636	1147	tags=71%, list=19%, signal=57%	SLC25A20/CPT2/ACADVL/DECR1/HADHA/PNPLA2/GPD2/CRAT/HADHB/ACADM/GK/ACSL5
FOSTER_KDM1A_TARGETS_UP	FOSTER_KDM1A_TARGETS_UP	63	-0.349712	-1.60882	0.00783789	0.0403166	0.0297636	1024	tags=38%, list=17%, signal=32%	TULP4/SYT5/PLAC8/NCMAP/HTATIP2/KISS1/ALOX5AP/FAM3B/CPNE2/MX1/ACSS1/MFSD4B/CDKN1A/MYOM3/PBLD/CYP2J2/MYL4/MOGAT2/CYP2C18/SULT2B1/CD74/SELENOP/HLA-DRB1/XPNPEP2
REACTOME_INITIATION_OF_NUCLEAR_ENVELOPE_NE_REFORMATION	REACTOME_INITIATION_OF_NUCLEAR_ENVELOPE_NE_REFORMATION	15	0.574212	1.73192	0.00785279	0.0403391	0.0297801	1468	tags=53%, list=24%, signal=41%	LMNB1/VRK1/CCNB2/CCNB1/BANF1/TMPO/LBR/VRK2
KIM_GASTRIC_CANCER_CHEMOSENSITIVITY	KIM_GASTRIC_CANCER_CHEMOSENSITIVITY	33	0.446341	1.69698	0.00793387	0.040701	0.0300473	1450	tags=48%, list=24%, signal=37%	BCL2/UNG/NME4/RAB27B/ADCY3/ECT2/TSR1/DOHH/POLR1E/ALG3/IFRD2/NENF/RPL13A/ARMC6/DPAGT1/BAIAP2
HOLLEMAN_VINCRISTINE_RESISTANCE_B_ALL_DN	HOLLEMAN_VINCRISTINE_RESISTANCE_B_ALL_DN	10	0.640802	1.69343	0.00794624	0.0407098	0.0300538	1472	tags=70%, list=24%, signal=53%	CD44/NME2/RPS12/RPS15A/RPL12/RPS11/RPLP2
REACTOME_CILIUM_ASSEMBLY	REACTOME_CILIUM_ASSEMBLY	89	0.329348	1.55593	0.00795823	0.0407168	0.0300589	2190	tags=56%, list=36%, signal=36%	CEP78/AHI1/TMEM67/TTC8/TUBB3/TUBB/CCT2/PLK1/IFT22/CEP41/CEP97/CEP83/NDE1/IFT80/WDR35/TUBA1B/HAUS1/CNTRL/TTC21B/CLUAP1/HAUS4/IFT140/CEP70/CSNK1E/BBS4/NPHP4/ODF2/B9D2/DYNC2H1/C2CD3/CEP164/CCT8/TRAF3IP1/HAUS8/FBF1/UNC119B/CCT4/PKD1/ARL3/CEP89/LZTFL1/IFT122/BBS7/HAUS6/CKAP5/CETN2/CCT3/ARL13B/CEP57/CCT5
MCLACHLAN_DENTAL_CARIES_UP	MCLACHLAN_DENTAL_CARIES_UP	65	-0.365691	-1.70225	0.00802123	0.0409843	0.0302564	732	tags=35%, list=12%, signal=31%	ALOX5AP/TNFRSF1B/SERPINE2/TRIB1/RGS2/IGHM/SLC46A3/CFB/ANPEP/GLRX/BIRC3/HLA-DMA/TYMP/HLA-DQB1/HLA-DPB1/CD74/HLA-DRB1/HLA-DRA/FGL2/HLA-DPA1/SERPINA1/AQP3/HLA-DMB
BHAT_ESR1_TARGETS_NOT_VIA_AKT1_UP	BHAT_ESR1_TARGETS_NOT_VIA_AKT1_UP	82	0.34553	1.60536	0.00804212	0.0410327	0.0302922	1306	tags=41%, list=22%, signal=33%	MYB/SPINK4/SRM/TGIF2/XRCC3/HPDL/MYEOV/NXT1/MLPH/RPP40/POLR1B/NOL6/CA12/MYBBP1A/RCL1/NOLC1/TRMT61A/GPATCH4/TPD52L1/RRP12/CCND1/POP1/LRIG1/PITX1/LRG1/WDR46/PPRC1/SLC25A19/NT5DC3/HK2/COLGALT1/CHSY1/SLC7A5/SYBU
CROMER_TUMORIGENESIS_DN	CROMER_TUMORIGENESIS_DN	14	0.604918	1.76888	0.00805619	0.0410327	0.0302922	450	tags=57%, list=7%, signal=53%	S100P/MUC4/PLA2G2A/TFF3/MUC1/GNE/CEACAM5/NBEAL2
ACEVEDO_LIVER_CANCER_WITH_H3K9ME3_DN	ACEVEDO_LIVER_CANCER_WITH_H3K9ME3_DN	33	0.444729	1.69086	0.00806287	0.0410327	0.0302922	941	tags=39%, list=15%, signal=33%	UBE2Q2/ANKRD36/NCAPG2/SLC12A8/MMS22L/DGKH/UTP20/NUP210L/MTHFD1L/CEP128/MID1/NUSAP1/HOXA7
REACTOME_ASSEMBLY_OF_COLLAGEN_FIBRILS_AND_OTHER_MULTIMERIC_STRUCTURES	REACTOME_ASSEMBLY_OF_COLLAGEN_FIBRILS_AND_OTHER_MULTIMERIC_STRUCTURES	10	-0.650523	-1.84311	0.00811672	0.041215	0.0304268	1957	tags=90%, list=32%, signal=61%	CTSB/LAMB3/ITGB4/BMP1/PLEC/COL17A1/LAMC2/COL4A2/DST
MARIADASON_REGULATED_BY_HISTONE_ACETYLATION_UP	MARIADASON_REGULATED_BY_HISTONE_ACETYLATION_UP	22	-0.511262	-1.82828	0.00812023	0.041215	0.0304268	1691	tags=64%, list=28%, signal=46%	PRKCD/CHMP4B/GALT/SLC25A16/ABCD3/UBR4/CALCOCO1/RETSAT/BCL2L1/MIR22HG/DUSP1/ISG15/NAALADL1/SLC2A2
BASAKI_YBX1_TARGETS_DN	BASAKI_YBX1_TARGETS_DN	211	-0.248011	-1.40435	0.00818614	0.0414945	0.0306331	1544	tags=38%, list=25%, signal=29%	WIPF2/LAMP2/DUSP6/FRRS1/MMP24OS/NT5DC1/TENT4B/PLEKHA1/DYNC2LI1/MALAT1/VMP1/CAT/NDRG1/CTBS/SKIL/MIGA1/SLC22A18/CAMK2N1/DHRS3/NEAT1/IL6ST/BTN3A3/SGK2/MAFF/YPEL5/BTG1/PDK3/SMCHD1/AMN1/FAM110C/SAT1/TMC5/MXI1/UGT1A10/SLC20A1/PLOD2/PGPEP1/TFPI/SLC40A1/PDE9A/GDPD1/MAST4/SLC30A1/ABCA5/CXADR/MALL/MGAT4A/ALDH1A2/XRN1/ARHGAP18/KCNK5/BDH2/CRYM/FAM13A/GALNT14/TMED4/TNFSF10/SMPDL3A/ANKRD29/ISG20/GABARAPL1/ARL14/RESF1/GLRX/C2orf88/SLC1A1/TM4SF4/SCIN/DPP4/HLA-DMA/FAM3C/DUSP5/GAL3ST1/TMEM37/DBP/SELENOP/SLC3A1/ALDOC/SERPINA1/TRPC6
PID_AURORA_B_PATHWAY	PID_AURORA_B_PATHWAY	18	0.557258	1.76649	0.00820402	0.0415301	0.0306594	923	tags=50%, list=15%, signal=43%	STMN1/BIRC5/TACC1/NPM1/SMC2/RACGAP1/CBX5/NCL/CDCA8
GUILLAUMOND_KLF10_TARGETS_DN	GUILLAUMOND_KLF10_TARGETS_DN	18	-0.540042	-1.85649	0.00821612	0.0415365	0.0306641	484	tags=61%, list=8%, signal=56%	CTNNB1/CYB5R3/PAPSS2/VMP1/ELOVL5/RTN4/RCAN1/GPD1/ENPEP/CD36/SLC2A2
WP_HAIR_FOLLICLE_DEVELOPMENT_CYTODIFFERENTIATION_PART_3_OF_3	WP_HAIR_FOLLICLE_DEVELOPMENT_CYTODIFFERENTIATION_PART_3_OF_3	20	0.545544	1.79658	0.00823469	0.0415569	0.0306791	833	tags=40%, list=14%, signal=35%	CD200/SOX9/PHLDA1/NOTCH1/NOTCH2/MSX2/GTPBP4/LRIG1
GAUSSMANN_MLL_AF4_FUSION_TARGETS_D_UP	GAUSSMANN_MLL_AF4_FUSION_TARGETS_D_UP	12	-0.610414	-1.82753	0.00824412	0.0415569	0.0306791	718	tags=58%, list=12%, signal=52%	SERPINE2/VSIR/PDXP/CYP2B6/CDC14A/CA13/CD74
BLANCO_MELO_BRONCHIAL_EPITHELIAL_CELLS_INFLUENZA_A_INFECTION_UP	BLANCO_MELO_BRONCHIAL_EPITHELIAL_CELLS_INFLUENZA_A_INFECTION_UP	49	-0.389823	-1.6814	0.00825537	0.0415569	0.0306791	1467	tags=53%, list=24%, signal=41%	MAN2A1/CDYL2/ARL5B/SEL1L/HELZ2/ZNFX1/FSD1L/DDIT3/IRF9/HLA-F/GULP1/SLC30A1/EXOC6B/SEC24A/USP18/CXCL11/ZNF441/NR1D1/EPSTI1/ITGA7/TMEM140/TRANK1/GBP1/RESF1/BIRC3/DPP4
REACTOME_SUMOYLATION_OF_UBIQUITINYLATION_PROTEINS	REACTOME_SUMOYLATION_OF_UBIQUITINYLATION_PROTEINS	28	0.464732	1.70676	0.00826359	0.0415569	0.0306791	2644	tags=75%, list=44%, signal=43%	NUP210/NDC1/NUP93/NUP188/NUP37/SEH1L/NUP35/NUP160/NUP155/NUP205/NUP42/NUP107/NUP133/NUP43/NUP54/TRIM27/NUP58/UBE2I/NUP88/NUP62/NUP153
APPEL_IMATINIB_RESPONSE	APPEL_IMATINIB_RESPONSE	12	-0.609475	-1.82472	0.00841322	0.0422538	0.0311937	1973	tags=83%, list=32%, signal=56%	PLD1/CTSB/LAMP1/LAMP2/FUCA1/NEU1/CD68/CTSD/CTSZ/GNS
BEIER_GLIOMA_STEM_CELL_DN	BEIER_GLIOMA_STEM_CELL_DN	31	-0.448839	-1.74477	0.00845915	0.0422977	0.031226	1227	tags=55%, list=20%, signal=44%	SOS2/HLA-DQA1/FUCA1/IFIT5/DUSP3/EIF4E3/LNX1/HBEGF/EXOC6B/TIMP2/HLA-DMA/HLA-DQB1/CD74/HLA-DRB1/HLA-DRA/HLA-DPA1/HLA-DMB
NABA_CORE_MATRISOME	NABA_CORE_MATRISOME	31	-0.448669	-1.74411	0.00845915	0.0422977	0.031226	770	tags=45%, list=13%, signal=40%	MXRA5/COL17A1/NELL2/TINAG/KCP/NPNT/LAMC2/COL4A2/ECM2/THSD4/LAMA1/MATN2/HAPLN4/FGL2
QI_PLASMACYTOMA_DN	QI_PLASMACYTOMA_DN	47	0.394441	1.62057	0.00847606	0.0422977	0.031226	563	tags=26%, list=9%, signal=23%	MYC/KAT2A/ARHGAP8/TRIP6/IPO4/AGR2/C1QBP/UBE2T/SLPI/GNE/MYBBP1A/EXTL2
REACTOME_RNA_POLYMERASE_I_TRANSCRIPTION_INITIATION	REACTOME_RNA_POLYMERASE_I_TRANSCRIPTION_INITIATION	25	0.485899	1.71256	0.00847927	0.0422977	0.031226	2441	tags=80%, list=40%, signal=48%	KAT2A/POLR1C/POLR1B/POLR1E/POLR1A/ERCC2/MNAT1/CHD3/GTF2H4/TAF1D/RBBP7/HDAC2/GTF2H3/HDAC1/TAF1B/MTA2/EHMT2/CHD4/RBBP4/POLR2F
DEN_INTERACT_WITH_LCA5	DEN_INTERACT_WITH_LCA5	10	0.639684	1.69047	0.00848956	0.0422977	0.031226	936	tags=50%, list=15%, signal=42%	NAP1L1/C1QBP/NPM1/NCL/SET
MIKKELSEN_MEF_ICP_WITH_H3K27ME3	MIKKELSEN_MEF_ICP_WITH_H3K27ME3	33	-0.435722	-1.72695	0.00849629	0.0422977	0.031226	420	tags=39%, list=7%, signal=37%	ADGRG7/MALL/TTLL6/CA3/PRSS36/ESPN/THSD4/SULT2B1/TYMP/MST1/CIITA/ALPI/APOA4
SEAVEY_EPITHELIOID_HEMANGIOENDOTHELIOMA	SEAVEY_EPITHELIOID_HEMANGIOENDOTHELIOMA	16	-0.563727	-1.87397	0.0085034	0.0422977	0.031226	1063	tags=56%, list=18%, signal=47%	MAFF/TNFRSF12A/LATS2/MELTF/HRCT1/FHL2/SLC52A3/SLC6A4/CUBN
DESERT_EXTRACELLULAR_MATRIX_HEPATOCELLULAR_CARCINOMA_SUBCLASS_UP	DESERT_EXTRACELLULAR_MATRIX_HEPATOCELLULAR_CARCINOMA_SUBCLASS_UP	11	-0.63895	-1.84691	0.00851037	0.0422977	0.031226	1818	tags=91%, list=30%, signal=64%	NECTIN2/HSPA5/F2RL1/SCCPDH/WWC1/GLS/CPE/MUC13/DHRS7/SSUH2
ICHIBA_GRAFT_VERSUS_HOST_DISEASE_D7_UP	ICHIBA_GRAFT_VERSUS_HOST_DISEASE_D7_UP	38	-0.418978	-1.72958	0.00859744	0.0426749	0.0315046	1272	tags=45%, list=21%, signal=36%	STAT1/GBP4/IRF1/ITPK1/IL6ST/PLAC8/USP18/GBP2/XDH/ISG15/IFIT3/HLA-DMA/CD74/HLA-DRB1/HLA-DRA/FGL2/HLA-DMB
DAVICIONI_MOLECULAR_ARMS_VS_ERMS_DN	DAVICIONI_MOLECULAR_ARMS_VS_ERMS_DN	62	0.374472	1.63783	0.00865104	0.0428854	0.0316599	1040	tags=35%, list=17%, signal=30%	EPHB3/FABP5/EPHB4/HMGA2/TRIP6/SLC1A5/ARHGEF40/AMPD2/ADGRE5/EIF4EBP1/CREB3L1/FKBP11/TPBG/STEAP1/DENND2A/CCND1/CTDSPL/WLS/CPM/ADA/CRTAP/BOP1
GARGALOVIC_RESPONSE_TO_OXIDIZED_PHOSPHOLIPIDS_YELLOW_UP	GARGALOVIC_RESPONSE_TO_OXIDIZED_PHOSPHOLIPIDS_YELLOW_UP	21	-0.519836	-1.8312	0.00867057	0.0429266	0.0316904	498	tags=33%, list=8%, signal=31%	NPC1/OSGIN1/RAB8B/PHLPP2/HMOX1/ENTPD7/GK
BHATI_G2M_ARREST_BY_2METHOXYESTRADIOL_DN	BHATI_G2M_ARREST_BY_2METHOXYESTRADIOL_DN	45	0.411409	1.68697	0.00869466	0.0429903	0.0317373	1131	tags=42%, list=19%, signal=35%	PYCR1/ARHGAP24/MACROD1/RPS2/RPL10A/AK7/RPS17/MTHFD2/ZBED3/EEF2KMT/RPL36A/PER2/RPL31/DNASE2/RPL26/CCNB1IP1/RPL3/CRTAP/RPL12
SMID_BREAST_CANCER_RELAPSE_IN_BONE_DN	SMID_BREAST_CANCER_RELAPSE_IN_BONE_DN	90	0.328261	1.55337	0.00873241	0.0431212	0.031834	1271	tags=34%, list=21%, signal=28%	IGLC2/EPHB3/CD44/CHRM3/TFCP2L1/CXCL8/SOX9/WWTR1/TP53/CA9/MTAP/SLPI/KCNN4/PRKDC/IFI16/MSH6/PRKD3/YBX3/PRKX/PLA2G4A/PI3/SSRP1/NPRL3/IMPA2/MDC1/FERMT1/NSD2/EIF5A/CEP170/ANP32E/SLC7A5
KUMAR_TARGETS_OF_MLL_AF9_FUSION	KUMAR_TARGETS_OF_MLL_AF9_FUSION	148	-0.272886	-1.48102	0.00875831	0.0431934	0.0318873	1230	tags=30%, list=20%, signal=24%	ELOVL5/ZNF821/ITSN1/PFKP/CMBL/ORMDL3/TM2D2/BLNK/RNF11/IRF9/GTPBP2/RHOB/ATP1B3/HMGCS1/TSPAN13/GNG12/MOCOS/GUCD1/SLC30A4/USP18/C4orf3/PGRMC2/TP53INP2/SLC31A1/IGHM/CXCR3/NABP1/HPGD/CDIP1/CMPK2/MYL4/CYP2S1/ARG2/IFIT2/ISG15/IFIT3/FBP1/GUCA2B/CYP2D6/ENPEP/CIDEB/PDZK1/GSDME/NAT8
UDAYAKUMAR_MED1_TARGETS_UP	UDAYAKUMAR_MED1_TARGETS_UP	68	0.365937	1.64142	0.00879701	0.0433284	0.031987	1273	tags=34%, list=21%, signal=27%	LRP8/EXPH5/PCLAF/CASC19/EIF4EBP1/DTYMK/PUM3/CAMSAP2/PHB/MRPL12/PTMA/RPL22/PITX1/SEPTIN6/CHAF1A/RHOQ/DUS1L/BOP1/FKBP14/NIT2/TMPO/ANP32E/CEP70
KRASNOSELSKAYA_ILF3_TARGETS_UP	KRASNOSELSKAYA_ILF3_TARGETS_UP	15	-0.566379	-1.83888	0.00892222	0.0438447	0.0323682	1272	tags=73%, list=21%, signal=58%	IFI35/EMP1/STAT1/OAS1/IL6ST/MX1/CTSO/BDKRB2/ISG15/IFIT3/IFIT1
WP_22Q112_COPY_NUMBER_VARIATION_SYNDROME	WP_22Q112_COPY_NUMBER_VARIATION_SYNDROME	43	0.398293	1.61643	0.00892476	0.0438447	0.0323682	981	tags=26%, list=16%, signal=22%	FOXA2/BCL2/FGFR2/RCC1/TP53/RANBP1/PLK1/CBX5/HES1/RAN/NPRL3
CHYLA_CBFA2T3_TARGETS_UP	CHYLA_CBFA2T3_TARGETS_UP	112	-0.294203	-1.52287	0.00903173	0.0443134	0.0327141	1507	tags=46%, list=25%, signal=35%	HLA-DQA1/HPS3/CABLES1/ELOVL7/VILL/PLEKHA1/ALAS1/MISP/CLDN15/SUN2/SPNS3/GBP4/TMEM53/SNX24/NOSTRIN/MFNG/AATK/SMYD4/GPRC5A/CSRNP1/SOX13/TNFRSF12A/GCHFR/B4GALT6/RHOB/KLHL5/PTPRJ/C11orf54/TMEM150B/PAM/ALOX5AP/MAST4/APPL2/B3GNT8/EEPD1/GADD45B/UACA/PPP1R3B/KALRN/KLKB1/HPGD/VAT1/CYP2J2/MOGAT2/TNFRSF1A/LPGAT1/FBP1/TCN2/SLC28A2/CIDEB/MGAM
SMID_BREAST_CANCER_RELAPSE_IN_BRAIN_DN	SMID_BREAST_CANCER_RELAPSE_IN_BRAIN_DN	30	0.463164	1.70762	0.00908893	0.0445369	0.0328791	433	tags=37%, list=7%, signal=34%	TFF3/NPDC1/SPDEF/MLPH/RAB27B/DACH1/AGR2/BIK/SIDT1/ITPR1/CA12
KEGG_FRUCTOSE_AND_MANNOSE_METABOLISM	KEGG_FRUCTOSE_AND_MANNOSE_METABOLISM	17	-0.533233	-1.7982	0.00917828	0.0448665	0.0331225	478	tags=35%, list=8%, signal=33%	AKR1B10/PFKFB4/FBP1/KHK/ALDOC/ALDOB
REACTOME_CELLULAR_RESPONSE_TO_HEAT_STRESS	REACTOME_CELLULAR_RESPONSE_TO_HEAT_STRESS	50	0.387195	1.61591	0.00917964	0.0448665	0.0331225	3032	tags=82%, list=50%, signal=41%	NUP210/NDC1/NUP93/ATR/NUP188/NUP37/SEH1L/NUP35/NUP160/ATM/HSP90AB1/NUP155/HSPB1/NUP205/FKBP4/NUP42/MLST8/HIKESHI/RPA2/NUP107/NUP133/NUP43/NUP54/MRPL18/EEF1A1/PTGES3/HSPA9/NUP58/BAG5/NUP88/NUP62/NUP153/CCAR2/ST13/HSPA4/TPR/NUP214/POM121C/RANBP2/YWHAE/AKT1S1
REN_ALVEOLAR_RHABDOMYOSARCOMA_DN	REN_ALVEOLAR_RHABDOMYOSARCOMA_DN	192	-0.247756	-1.38936	0.00920496	0.0449329	0.0331715	2047	tags=53%, list=34%, signal=36%	TFE3/MCFD2/WDR1/VDR/RAB5C/C1S/CTSB/CAP1/TLN1/STAT6/LAMP1/P4HB/NDEL1/LPAR1/ARPC5/LGALS3BP/ARHGDIA/EPHX1/STX12/VAMP3/TMEM59/PLOD1/ITGAV/PDXK/OSTM1/SLC39A14/ABHD5/COQ10B/CHMP2B/RRAS/S100A10/EMP1/PAPSS2/RAP1B/SLC25A1/ELF4/LAMP2/MAN2A1/PLAUR/SEC24D/ACADVL/YIPF5/CAT/RHOC/RAB1A/IL10RB/CDR2/CST3/PLPP3/SWAP70/ELOVL5/ANO10/IL13RA1/NEU1/SCP2/LRP1/TPP1/CASP4/ARF4/PRR13/PGRMC1/SMAD3/BMP1/TNFRSF12A/RAI14/SPAG9/STX7/PITPNA/CREB3L2/ASAP1/ENDOD1/GNG12/GNS/SIDT2/PAM/KLF6/FHL2/GULP1/DAB2/SERPINE2/NUCB1/ATOX1/GRAMD2B/SEC24A/SCPEP1/MYLK/IFT20/NDST1/DUSP1/NQO2/SMURF2/SMAD7/VKORC1/GABARAPL1/VAT1/TIMP2/GLRX/TNFRSF1A/CBR1/PDLIM2/SFXN3/PXDC1
GOBERT_OLIGODENDROCYTE_DIFFERENTIATION_DN	GOBERT_OLIGODENDROCYTE_DIFFERENTIATION_DN	411	-0.200648	-1.25047	0.00922864	0.0449911	0.0332145	1533	tags=33%, list=25%, signal=27%	PCNX1/GOLGA4/TMBIM1/SPATS2L/HDAC5/ABTB1/CYLD/SCARB2/SORL1/ELOVL7/PLEKHA1/OSBPL9/AMOTL2/LHFPL2/ABHD12/MALAT1/RNF5/NDRG1/SLC6A6/SKIL/ARL5B/ACTB/VPS37A/ACBD5/JUN/DUSP8/STAT1/MTMR10/RGS3/RNF128/PPARA/LYPD1/CERK/KDM6A/ATG4A/RTN4/PHYHIPL/EPB41L4B/CHMP1B/FCGRT/SGK2/MPI/ARHGAP5/TPP1/CREBRF/AATK/EZR/BTG1/SGPL1/TULP4/AMN1/MTMR4/ENTPD5/SAT1/BMP1/SOX13/ELMOD2/FAM102A/LATS2/PARP3/ATL1/CALCOCO1/MXI1/DHRS1/LCORL/PLEC/KLHL5/ASAP1/PAFAH1B1/TCP11L2/PDE9A/ZFYVE1/PRAG1/HIP1R/SLC25A42/DAB2/NEDD4L/SLC30A1/ATRN/SEMA6D/APPL2/GRAMD2B/CPNE2/CNKSR3/C4orf3/ARL4A/SLC41A2/ABHD3/MXD1/RABGAP1L/SLC26A2/MYLK/XRN1/MB21D2/HADHB/ACAA1/DGKA/BNIP3/TBC1D23/YPEL3/PER3/GADD45B/RALGPS1/ACOX1/NPC1/CYB5A/RASGEF1B/ERBIN/TENT5A/ITGA7/KALRN/RETREG1/PLS1/ATF3/DST/VAT1/CYP2J2/SYNPO/REEP3/TIMP2/SAT2/SLC1A1/MATN2/MGAT3/LPGAT1/GATM/GAL3ST1/PDLIM2/DEPDC7/SORBS3/ASPA/DBP/TMCC3/ACY3/MAF/CUBN
FOROUTAN_PRODRANK_TGFB_EMT_DN	FOROUTAN_PRODRANK_TGFB_EMT_DN	47	0.388069	1.59439	0.0092408	0.0449931	0.0332159	739	tags=32%, list=12%, signal=28%	FOXA2/S100P/MYO5C/ADORA2B/SLCO4A1/MUC1/NUP210/PPP1R9A/AGR2/GDF15/RAB26/SLC16A7/TPD52L1/PKP2/SORD
YAMASHITA_METHYLATED_IN_PROSTATE_CANCER	YAMASHITA_METHYLATED_IN_PROSTATE_CANCER	12	-0.605238	-1.81203	0.0092621	0.0450395	0.0332502	1136	tags=75%, list=19%, signal=61%	TAGLN/HEPH/AMN1/CCDC68/PLAC8/TFPI/OPTN/LYPD8/RBP2
WIELAND_UP_BY_HBV_INFECTION	WIELAND_UP_BY_HBV_INFECTION	46	-0.388763	-1.65723	0.0093046	0.0451887	0.0333603	757	tags=39%, list=12%, signal=35%	HLA-F/RGL1/B2M/GBP2/HLA-A/ISG20/GBP1/PLAAT4/HLA-DMA/HLA-DQB1/HLA-DPB1/CD74/HLA-DRB1/HLA-DRA/FGL2/HLA-DPA1/SLC7A7/HLA-DMB
LOPEZ_MBD_TARGETS	LOPEZ_MBD_TARGETS	450	0.223519	1.32703	0.00938403	0.0455167	0.0336025	1290	tags=24%, list=21%, signal=21%	MYC/NAP1L1/BEX3/EPHB4/PTTG1/TOP2A/ACTN1/STMN1/RFC3/TRAF5/DUT/ADCY7/BIRC5/CKB/NPDC1/VRK1/TRAP1/NUDT1/TOMM40/WIPF1/MCM3/DTYMK/PPIH/MRPS27/CCNB2/IGFBP2/POGLUT3/TARBP1/IFITM2/CA9/RPS2/TUBB3/HES2/MRTO4/QSOX1/USP9Y/PAICS/IFITM3/PPIF/APEX1/RIPK2/PFKM/RPL10A/SMAD5/MSH2/RUVBL1/WDR18/SNRPF/HMGN2/MAZ/RPS8/FANCA/EBNA1BP2/RRP12/TGIF1/DPH7/CSE1L/CTDSPL/PHB/DDX21/NUCB2/TFAM/PA2G4/ASF1B/RRM2/YBX3/RPL31/RPLP0/RPS19/RPS24/APRT/ADA/AHCY/RAN/RRM1/SET/FBXO4/CTPS1/ELK3/RPL35A/PHF19/PACS1/FGFR4/SKP2/RPS21/PCID2/PCNA/RPS7/CDC42EP1/BTG3/SAAL1/RPS14/NUBP2/CRIM1/LFNG/SLC29A2/STAT5A/RPL37/C2CD2/KDM1A/FTSJ1/RACK1/HMGB1/IGF1R/MORN1/ALDH5A1/CDK2/EIF3E/ADSL
REACTOME_TRANSCRIPTION_COUPLED_NUCLEOTIDE_EXCISION_REPAIR_TC_NER	REACTOME_TRANSCRIPTION_COUPLED_NUCLEOTIDE_EXCISION_REPAIR_TC_NER	41	0.413542	1.65359	0.00940045	0.0455386	0.0336187	1876	tags=46%, list=31%, signal=32%	RFC3/POLD2/RFC4/PRPF19/ERCC2/POLE3/POLD1/MNAT1/PCNA/RPS27A/GTF2H4/RFC2/ERCC8/POLR2D/HMGN1/GTF2H3/RPA2/LIG1/POLD3
WP_MELATONIN_METABOLISM_AND_EFFECTS	WP_MELATONIN_METABOLISM_AND_EFFECTS	17	-0.531536	-1.79247	0.00951509	0.0460357	0.0339856	1785	tags=82%, list=29%, signal=58%	CSNK1D/CLOCK/ECE1/CRY1/CRY2/CALM2/CALM1/TRAF6/MAOA/CYP2C19/PER3/SULT1A1/ACHE/CYP2D6
WP_GENES_RELATED_TO_PRIMARY_CILIUM_DEVELOPMENT_BASED_ON_CRISPR	WP_GENES_RELATED_TO_PRIMARY_CILIUM_DEVELOPMENT_BASED_ON_CRISPR	38	0.417239	1.63404	0.00952835	0.0460416	0.03399	2021	tags=66%, list=33%, signal=44%	TMEM67/TTC8/CPLANE1/CEP97/CEP83/IFT80/WDR35/ARMC9/TTC21B/CLUAP1/TUBD1/IFT140/BBS4/TULP3/DYNC2H1/SASS6/C2CD3/TRAF3IP1/TTC23/FBF1/CBY1/ARL3/LZTFL1/IFT122/BBS7
DARWICHE_PAPILLOMA_RISK_HIGH_UP	DARWICHE_PAPILLOMA_RISK_HIGH_UP	58	0.367739	1.59208	0.009551	0.0460929	0.0340278	855	tags=26%, list=14%, signal=22%	SRM/ENAH/NHP2/PLEKHA4/WFDC2/SNHG3/TRMT1/SLPI/IFITM3/BID/RACGAP1/CLVS1/RPS3A/NCL/RPL39
WU_HBX_TARGETS_3_UP	WU_HBX_TARGETS_3_UP	13	0.600288	1.71315	0.00960685	0.046304	0.0341837	418	tags=38%, list=7%, signal=36%	MYC/MYB/CDK4/TYMS/CDKN3
BENPORATH_SUZ12_TARGETS	BENPORATH_SUZ12_TARGETS	185	-0.252807	-1.40324	0.00969707	0.0466801	0.0344614	1328	tags=38%, list=22%, signal=30%	LGALS3/CAMK2N1/IHH/JUN/DLC1/GPC5/SSTR1/RNF128/LYPD1/BTG2/GRIN2D/PRKCH/GATA5/SCP2/PHYHIPL/TRPA1/GIPC2/EIF4E3/SPON2/RNF121/DNAJC22/PIR/ABCC6/CLCN5/OSR2/RHOB/LCORL/EDN3/PLEC/SLC40A1/GNG12/NAGS/ARHGAP6/TNFRSF1B/SLC30A4/SEMA6D/PAQR5/ACSS1/SLC9A3/GPAT3/TBX3/NPNT/TRHDE/FRMD3/SLC6A20/ABTB2/AMN/ATF3/CA3/SLCO2A1/KAZALD1/CYP2J2/BMX/ESPN/WNT3/C1orf115/GATM/WNT11/SLC30A10/CNTFR/ABHD6/SYT12/FBP1/GDA/CRIP1/GABRA2/TRPC6/MAF/PMP22/SECTM1
GRAESSMANN_RESPONSE_TO_MC_AND_SERUM_DEPRIVATION_UP	GRAESSMANN_RESPONSE_TO_MC_AND_SERUM_DEPRIVATION_UP	81	-0.323775	-1.59237	0.00972122	0.0467376	0.0345038	1782	tags=54%, list=29%, signal=39%	LGALS3BP/TAP2/MIGA2/NMNAT1/IFI35/IRF2/METTL7A/ZNF672/TRIM8/CASP7/DDX60/ACTB/SP100/IHH/DLC1/HELZ2/DAPK2/STAT1/OAS1/IRF1/CPEB3/IRF9/PARP3/PLEC/TLR3/AQP1/PARP14/MX1/USP18/CYP2C19/GBP2/KALRN/CDCA3/TMEM140/CMPK2/CFB/NEDD9/CYP2B6/RESF1/IFIT2/ISG15/IFIT3/SELENOP/LIPA
KIM_RESPONSE_TO_TSA_AND_DECITABINE_UP	KIM_RESPONSE_TO_TSA_AND_DECITABINE_UP	42	-0.409594	-1.73448	0.00974348	0.0467858	0.0345394	993	tags=52%, list=16%, signal=44%	SAT1/VAMP8/SFN/GCHFR/FKBP1B/HTATIP2/RHOF/HNF4G/SAP25/CXADR/CDKN1A/CYP3A5/SMPD3/SLC6A8/LAMC2/ATF3/MUC13/ISG20/ARL14/PLIN2/ADIRF/AQP3
REACTOME_EPIGENETIC_REGULATION_OF_GENE_EXPRESSION	REACTOME_EPIGENETIC_REGULATION_OF_GENE_EXPRESSION	50	0.386386	1.61253	0.00980409	0.0470006	0.034698	2453	tags=58%, list=40%, signal=35%	KAT2A/DNMT1/POLR1C/POLR1B/MYBBP1A/POLR1E/POLR1A/ERCC2/DDX21/MNAT1/PHF19/CHD3/GTF2H4/EZH2/SAP30/TAF1D/RBBP7/HDAC2/GTF2H3/HDAC1/SIN3B/TAF1B/MTA2/EHMT2/CHD4/RBBP4/SIN3A/POLR2F/RRP8
RIGGI_EWING_SARCOMA_PROGENITOR_DN	RIGGI_EWING_SARCOMA_PROGENITOR_DN	54	0.374542	1.58646	0.00982057	0.0470006	0.034698	831	tags=33%, list=14%, signal=29%	NAP1L1/CD44/TOP2A/PDZRN3/PCLAF/NREP/BIRC5/ANLN/ADORA2B/SLC12A8/RAB27B/PRC1/GSAP/CA12/RNF24/RRM2/NUSAP1/WLS
HU_ANGIOGENESIS_DN	HU_ANGIOGENESIS_DN	19	0.540744	1.7485	0.00982506	0.0470006	0.034698	1754	tags=58%, list=29%, signal=41%	MCM6/GNAI1/CKS2/SET/CDK2AP1/GMPS/SMYD2/LONP1/HMGN1/GCDH/EIF3M
ELVIDGE_HIF1A_TARGETS_DN	ELVIDGE_HIF1A_TARGETS_DN	40	-0.400159	-1.68045	0.00988334	0.0472204	0.0348602	1063	tags=38%, list=18%, signal=31%	MAFF/DSC2/MXI1/PAM/BNIP3/FAM13A/ISG20/RASA4/GLRX/PLIN2/STBD1/ANGPTL4/SFXN3/HLA-DRB1/ALDOC
WP_FOXA2_PATHWAY	WP_FOXA2_PATHWAY	12	-0.603557	-1.807	0.00994187	0.0474408	0.0350229	112	tags=42%, list=2%, signal=41%	GSTA1/GSTA2/MTTP/ABCC2/APOB
FOURNIER_ACINAR_DEVELOPMENT_LATE_DN	FOURNIER_ACINAR_DEVELOPMENT_LATE_DN	11	0.645709	1.78553	0.0100077	0.0476954	0.0352109	786	tags=64%, list=13%, signal=56%	ACTN1/VRK1/CDKN3/ZWILCH/CKS2/ODC1/RRM2
REACTOME_ANTI_INFLAMMATORY_RESPONSE_FAVOURING_LEISHMANIA_PARASITE_INFECTION	REACTOME_ANTI_INFLAMMATORY_RESPONSE_FAVOURING_LEISHMANIA_PARASITE_INFECTION	26	0.471281	1.68012	0.0100327	0.0477552	0.035255	817	tags=35%, list=13%, signal=30%	IGLC2/ADCY7/RHBDF2/ADORA2B/ITPR1/ADCY3/GNAI1/PRKACB/PRKX
MULLIGHAN_MLL_SIGNATURE_1_DN	MULLIGHAN_MLL_SIGNATURE_1_DN	99	0.318185	1.53305	0.0100477	0.0477671	0.0352638	1446	tags=39%, list=24%, signal=31%	CD200/MYO5C/MUC4/PYCR1/CKB/SLC9A3R2/CXCL8/RPP40/BIN1/ABCC4/ATP2A3/MCF2L/SIDT1/CXCL2/TRMT1/NPM1/MRPS2/CTDSPL/ADK/TRIM16/RPL31/FAM117A/CLMN/TTC3/NAA16/RPS21/RPL36/BTG3/NIT2/STAT5A/FAM171A1/SMYD2/RPL13A/CEP170/SLC7A1/EFHC2/SRP72/RXYLT1/FAAP20
ALTEMEIER_RESPONSE_TO_LPS_WITH_MECHANICAL_VENTILATION	ALTEMEIER_RESPONSE_TO_LPS_WITH_MECHANICAL_VENTILATION	40	-0.397966	-1.67125	0.0100614	0.047773	0.0352682	1445	tags=57%, list=24%, signal=44%	PLAUR/CCL20/BST1/STAT1/GBP4/RDH5/CASP4/MAFF/GEM/IL15/MX1/USP18/GBP2/MXD1/RCAN1/ATF3/CMPK2/ARG2/IFIT2/ISG15/GK/GDA/FGL2
BOQUEST_STEM_CELL_CULTURED_VS_FRESH_UP	BOQUEST_STEM_CELL_CULTURED_VS_FRESH_UP	155	-0.264661	-1.43579	0.0101515	0.048141	0.0355398	1057	tags=34%, list=17%, signal=29%	IGSF3/WSB2/MAOA/GPRC5A/SRD5A1/IL6R/RAI14/RHOB/TFPI/ZFP36/MOCOS/HBEGF/GEM/KLF6/FHL2/TLR3/ARHGAP6/SERPINE2/NELL2/CPQ/MX1/GBP2/TRIB1/MAN1A1/SLC31A1/RABGAP1L/RGS2/TMEM176A/PER3/GADD45B/GLS/LMO7/DUSP1/FAM13A/CPE/TNFSF10/PDK4/ECM2/ATF3/SYNPO/SLC1A1/MATN2/ASPA/CRIP1/ACSL5/ANGPTL4/SELENOP/FGL2/HLA-DPA1/SEMA3G/ENPEP/MAF/GSDME
KEGG_COMPLEMENT_AND_COAGULATION_CASCADES	KEGG_COMPLEMENT_AND_COAGULATION_CASCADES	14	-0.573884	-1.83885	0.0101657	0.0481487	0.0355455	897	tags=50%, list=15%, signal=43%	C2/TFPI/BDKRB2/KLKB1/CFB/SERPINA1/C8G
REACTOME_VESICLE_MEDIATED_TRANSPORT	REACTOME_VESICLE_MEDIATED_TRANSPORT	287	-0.225109	-1.33594	0.0101905	0.0482064	0.0355881	2556	tags=59%, list=42%, signal=36%	RABGEF1/CTTN/EPS15/VAMP4/COPG1/FCHO2/VTI1A/RAB21/SNX2/VTA1/ACTR3/RAB18/SEC24C/RAB5B/ACTR10/SEC13/GRK2/DCTN2/TUBA1C/GALNT1/GABARAP/TSG101/FNBP1L/TRAPPC4/KIF1C/SORT1/RAB14/TBC1D8B/STAM2/EXOC8/SPTBN1/TRAPPC8/VPS4B/LDLR/CPD/UBQLN1/ARPC1A/NECAP1/GBF1/SRC/YIPF6/BLOC1S1/KIF16B/AP2A2/CLTB/BET1/ARPC2/RALGAPB/GDI2/CD55/GOLIM4/GCC2/AP1G1/VPS28/ARF6/MCFD2/TMF1/TRIP11/RAB5C/TBC1D20/SH3GL1/CSNK1D/KIF1B/AP1B1/MON1A/SEC22B/VAMP2/EXOC7/PICALM/TBC1D15/SH3D19/TBC1D1/ARPC5/EPN1/STX5/YWHAZ/VAMP3/RALA/SYS1/AP2A1/HPS1/COPA/CHMP4B/UBB/GABARAPL2/CHMP2B/TBC1D17/MAP1LC3B/VPS37C/ARCN1/RAB7A/USO1/KIFAP3/GOLGA4/TFG/DENND1B/SCARB2/MAN2A1/AGFG1/CAPZA2/SEC24D/CYTH3/CALM1/AGPAT3/ALS2/SURF4/RAB5A/RAB1A/COPB1/ACTB/VPS37A/TUBB2A/UBC/RIC1/NBAS/CHMP4C/VAMP7/PLA2G6/PRKAG2/SEC31A/ITSN1/DENND1A/LRP1/AAK1/TGOLN2/ARF4/CHMP5/RAB8A/VAMP8/SNX9/AP1M1/RAB6A/ARRB2/SFN/TJP1/CTSZ/SEC23A/PAFAH1B1/KIF2A/GNS/HBEGF/HIP1R/KIF3B/DAB2/KLC4/PLIN3/PRKAB2/AP3S1/SEC24A/GOSR2/SAR1B/FTL/MAN1A1/OPTN/STON2/ARFGAP3/MIA2/COL4A2/TUBAL3/RAB8B/TUBB6/DENND5B/SYT8/SEC16B/RAB30/SEC22C/SERPINA1/CD36/APOB/APOA1
PID_IL2_STAT5_PATHWAY	PID_IL2_STAT5_PATHWAY	13	0.596721	1.70297	0.0102786	0.0485634	0.0358517	735	tags=38%, list=12%, signal=34%	MYC/BCL2/CCNA2/CCND2/CDK6
EBAUER_TARGETS_OF_PAX3_FOXO1_FUSION_UP	EBAUER_TARGETS_OF_PAX3_FOXO1_FUSION_UP	63	-0.343457	-1.58005	0.0104101	0.0491172	0.0362605	1050	tags=44%, list=17%, signal=37%	EZR/RASSF4/HRH1/PARP3/PBXIP1/HBEGF/KLF6/ACBD4/ALDH1A2/MIR22HG/RGS2/HLA-A/GADD45B/C2CD2L/GPRIN2/FAM13A/IGHM/CELA3B/EPB41L3/MUC3A/TUBAL3/MYL4/TNNC2/ISG15/ACHE/GSTA1/IL32/CD36
MASSARWEH_TAMOXIFEN_RESISTANCE_DN	MASSARWEH_TAMOXIFEN_RESISTANCE_DN	86	0.329396	1.54441	0.0104333	0.0491172	0.0362605	873	tags=29%, list=14%, signal=25%	MYB/BCL2/CD44/TOP2A/LMNB1/RHBDF2/NREP/TMA16/SFXN2/CA12/TPBG/TOP1MT/SOX4/CCNB1/FAXDC2/PSMG1/TTC39A/TPD52L1/SUPT3H/MTFP1/MYOF/CBX5/LAGE3/LRIG1/STARD13
WP_FLUOROPYRIMIDINE_ACTIVITY	WP_FLUOROPYRIMIDINE_ACTIVITY	17	0.557364	1.74382	0.0104344	0.0491172	0.0362605	920	tags=59%, list=15%, signal=50%	XRCC3/TK1/PPAT/GGH/TYMS/ABCC4/TP53/ERCC2/RRM2/RRM1
PID_IL2_PI3K_PATHWAY	PID_IL2_PI3K_PATHWAY	14	0.598802	1.751	0.010453	0.0491446	0.0362808	12	tags=21%, list=0%, signal=21%	MYC/MYB/BCL2
DAZARD_UV_RESPONSE_CLUSTER_G1	DAZARD_UV_RESPONSE_CLUSTER_G1	37	0.435149	1.69458	0.0104776	0.0491998	0.0363215	1549	tags=49%, list=26%, signal=36%	TK1/NREP/SNRPE/RANBP1/RPS17/ERCC2/RPL36A/RPL31/RPL37A/C2orf27A/RPS23/RPS21/RPL30/RPL37/RPL34/HSP90AB1/RPL38/RPS27
REACTOME_G_PROTEIN_MEDIATED_EVENTS	REACTOME_G_PROTEIN_MEDIATED_EVENTS	24	0.483512	1.68418	0.0105125	0.0492956	0.0363922	1063	tags=42%, list=18%, signal=35%	ADCY7/PLCB4/ITPR1/ADCY3/GNA14/GNAI1/PRKACB/PRKX/PLA2G4A/KPNA2
BOYAULT_LIVER_CANCER_SUBCLASS_G123_DN	BOYAULT_LIVER_CANCER_SUBCLASS_G123_DN	23	-0.486877	-1.76347	0.0105238	0.0492956	0.0363922	549	tags=39%, list=9%, signal=36%	ACAA1/EPHX2/ECM2/GABARAPL1/SLC25A15/PCK2/ASPA/SEC14L2/SLC28A1
WANG_RESPONSE_TO_GSK3_INHIBITOR_SB216763_UP	WANG_RESPONSE_TO_GSK3_INHIBITOR_SB216763_UP	147	-0.266893	-1.44724	0.010562	0.049414	0.0364797	2059	tags=52%, list=34%, signal=35%	SESN3/ACER3/ITCH/CTNND1/NBR2/STAT2/ZNF226/PLD1/TET2/CTSB/IFIH1/PRDM1/FLVCR2/RSRP1/LAMP1/PSAP/SLC25A20/VEGFA/HPS1/PAFAH2/ST3GAL2/KIAA1109/ZNF91/USO1/WASHC2A/LIG4/C18orf32/PCNX1/FRRS1/RCOR3/SCARB2/SORL1/SAMD8/LHFPL2/MALAT1/ZFAND3/PTPN22/RNF213/IL10RB/RHOT1/NEU1/CPEB4/F11R/ABAT/SLC35D2/SAT1/PIP5K1A/CD68/SCAPER/GNS/SIDT2/GSTM4/ALOX5AP/B2M/GNPDA1/GRAMD2B/MGAT4A/P2RX4/SLC2A9/GPAT3/NPC1/SLC46A3/NABP1/PUS10/ACSF2/TIMP2/GLRX/MYO15B/SAT2/RHOU/HLA-DMA/CD74/ACAD11/FGL2/CREB5/CD36
YAUCH_HEDGEHOG_SIGNALING_PARACRINE_DN	YAUCH_HEDGEHOG_SIGNALING_PARACRINE_DN	55	-0.353624	-1.58554	0.0106991	0.0499945	0.0369082	576	tags=25%, list=9%, signal=23%	CRAT/MYPN/FABP1/OSBPL6/SEMA3B/NEB/TNNC2/APOM/WNT3/GABRA2/SERPINA1/TREH/FABP6/SLC5A12
GOBP_ANION_TRANSPORT	GOBP_ANION_TRANSPORT	174	-0.429503	-2.40622	1e-10	1.16093e-08	9.33528e-09	647	tags=33%, list=11%, signal=31%	SLC27A4/P2RX4/SLC17A4/SLC9A3/SLC26A3/SLC26A2/TRPV1/RGS2/SLC2A9/SLC4A7/SLC52A3/MFSD2A/SLC16A4/ENPP1/SLC6A8/SLC6A20/SLC37A4/BDKRB2/SLC9A3R1/SLC19A1/SLCO2A1/EMB/SLC25A15/SLC51A/SLC36A1/SLC1A1/CLIC5/NR0B2/SLC51B/SLC43A2/ABCB1/SLC52A1/GLTPD2/PLA2G12B/ABCG2/SFXN3/GABRA2/SLC3A1/SLC1A7/ENPP3/CYP4F2/SLC17A8/ACE2/SLC7A7/SLC5A1/SLC13A2/PRKG2/PDZK1/ACE/SLC10A2/SLC7A9/CD36/SLC23A1/SLC2A2/MTTP/ABCC2/SLC13A1/SLC5A12
GOBP_CELLULAR_LIPID_CATABOLIC_PROCESS	GOBP_CELLULAR_LIPID_CATABOLIC_PROCESS	106	-0.508777	-2.60827	1e-10	1.16093e-08	9.33528e-09	1334	tags=52%, list=22%, signal=41%	ABHD2/GPCPD1/LPIN3/SMPD1/SESN2/ADTRP/PPARA/PLA2G6/NEU1/ABCD3/GLA/DECR1/SCP2/ETFDH/NAPEPLD/GBA2/SGPL1/AIG1/PNPLA6/HADHA/BCO1/PHYH/PNPLA2/GDPD1/SLC27A4/ABHD3/ACOX2/CRAT/BDH2/HADHB/ACAA1/MFSD2A/DDHD2/SMPD3/ACOX1/AKR1B10/LPIN2/FABP1/SMPDL3A/ACADM/NEU4/ABHD6/PCK2/PCK1/ACAD11/ABCD1/PLB1/AADAC/PLA2G4C/APOC2/APOB/APOC3/APOA4/APOA1/ENPP7
GOBP_CELLULAR_LIPID_METABOLIC_PROCESS	GOBP_CELLULAR_LIPID_METABOLIC_PROCESS	417	-0.393136	-2.47649	1e-10	1.16093e-08	9.33528e-09	1337	tags=41%, list=22%, signal=35%	BPNT1/ABHD2/CYP2U1/PIGS/CHP1/ACBD5/SEL1L/GPCPD1/CYP4F12/LPIN3/SMPD1/SESN2/DHRS3/MTMR10/PLPP3/ADTRP/ELOVL5/PDK2/PPARA/CERK/PLA2G6/PRKAG2/PI4K2A/NEU1/RDH5/SERINC1/ABCD3/AGPAT1/DOLPP1/GLA/DECR1/PI4K2B/ORMDL3/SCP2/ETFDH/DGKZ/MOGAT3/LRP1/PECR/ABHD15/IDI1/PLPP1/PDK3/NAPEPLD/GBA2/SGPL1/CERKL/ITPKC/MTMR4/AIG1/PIP5K1A/SCCPDH/SRD5A1/CRYL1/PNPLA6/PCYT1A/HADHA/BCO1/B4GALT6/PHYH/HMGCS1/B3GNT5/PAFAH1B1/CERS2/CYP4V2/PNPLA2/MLXIPL/GSTM4/NR1H4/GDPD1/PAM/PPARGC1A/LARGE1/ALOX5AP/RETSAT/B4GALT4/PRKAB2/APPL2/CYP2C9/DEGS1/SLC27A4/MSMO1/CYP2C19/ACBD4/ACSS1/TTC7A/ABHD3/ACOX2/SCPEP1/POR/ALDH1A2/CRAT/UGCG/BDH2/HADHB/ACAA1/DGKA/MFSD2A/GPAT3/LPCAT3/CYP3A5/DDHD2/SMPD3/ACOX1/ABHD4/PIK3C2G/AKR1B10/PLCH2/LPIN2/PDK4/EPHX2/INSIG1/FABP1/PTGR1/GPX4/CES2/SMPDL3A/SELENOI/AGPAT2/HPGD/ACADM/EDN2/NAAA/NEU4/DHRS7/CYP4F11/CYP2J2/BMX/CYP2S1/ACSF2/MOGAT2/CYP2B6/GPD1/TNFRSF1A/CBR1/INPP5J/SLC22A4/PLAAT4/CYP2C18/DGAT1/LPGAT1/PLAAT2/ABHD6/GAL3ST1/PCK2/APOBEC1/CD74/GK/PLA2G12B/PCK1/ACAD11/ACSL5/AGMO/ABCD1/UGT1A1/GSTA1/FADS6/PLB1/AADAC/CYP4F2/PLA2G4C/CYP2D6/FABP2/CD36/APOC2/MTTP/CYP3A4/RBP2/APOB/APOC3/APOA4/APOA1/ENPP7
GOBP_CELLULAR_MACROMOLECULE_BIOSYNTHETIC_PROCESS	GOBP_CELLULAR_MACROMOLECULE_BIOSYNTHETIC_PROCESS	699	0.348174	2.14864	1e-10	1.16093e-08	9.33528e-09	2121	tags=53%, list=35%, signal=39%	MYC/BCL2/CENPF/NAP1L1/EXOSC5/SLC39A8/ST6GAL1/RFC3/POLD2/DUT/GALNT13/PCLAF/TK1/GLUL/PUS7/MCM6/ST3GAL3/EEF1E1/NHP2/EXOSC2/PARM1/EARS2/CHAF1B/TRAP1/CHEK1/PHLDA1/SARS2/TYMS/CCNA2/ABCE1/MCM7/NARS2/DACH1/MMS22L/JADE3/BACE2/TIPIN/C1QBP/MCM3/TMTC2/EIF4EBP1/NAF1/RMI2/B3GNT6/TP53/MRPS27/POGLUT3/GALNT5/PUM3/PRMT1/DKC1/RPS2/FARSB/NAT10/TOP1MT/PRKDC/MCM4/SOX4/GMNN/DBF4/RPSA/NOC3L/DPH5/RPL10A/NOLC1/ATG16L2/SHMT2/DSE/MRPL24/RFC4/EXTL2/RUVBL1/DCPS/POLA1/WDR18/NPM1/RPS3/RPS6/POT1/XXYLT1/ACER2/BANK1/CCT2/RPS17/NUCKS1/RPS18/RPL4/RPS8/RPS12/GALNT8/MRPS2/EIF2D/RPL35/RPL5/RPL32/GRWD1/DPH7/OOEP/PHB/ALG1L2/MLEC/ATR/TELO2/NEURL1/DDX21/GTPBP4/PA2G4/POLE3/RPL18A/UQCC2/RRM2/RPS3A/RPL36A/PER2/B4GALT2/NCL/YBX3/RPL31/RPL13/RPL22/EIF2B3/B4GALT7/RPLP0/RPS5/ALG8/POLD1/RPL17/RPL39/RPS19/RPL6/NT5C3B/RPS24/MRPL11/DPY19L1/DTD1/RPL37A/MRPL3/RPL23/FARS2/RRM1/EIF2AK4/RPL15/RPUSD4/RPS23/CHAF1A/SET/RPL26/FBXO4/ALG3/SSRP1/WARS2/EXOSC7/CDK2AP1/FANCM/ACTL6A/HNRNPA1/NASP/RPL3/GRHL2/RPS15A/TWNK/EXOSC8/RPL35A/RPL14/FGFR4/RPS13/RPS21/RPL7A/RPS10/RPLP1/EIF3B/ALYREF/MRPS17/GAR1/PCNA/RPS7/RPL36/RPS27A/RPL7/RPS14/NFIA/RPL12/RPL19/RGCC/RPL30/WRN/RPL23A/EIF5A/AARSD1/RPL21/RUVBL2/RPL37/RFT1/EIF3L/TRMT10C/LRPPRC/RFC2/ATM/RPL13A/ST6GALNAC1/RPS11/RPL27/ING5/CENPX/RPL27A/FTSJ1/CHSY1/MRPS15/MRPS12/RACK1/ZRANB3/METTL3/RPS4X/TARBP2/RPL9/RPS15/POLB/PIGU/CDK2/EIF3E/RPS9/MRPS28/NFIC/BZW2/FARSA/PLCB1/LARS2/PNPT1/DPAGT1/RPL34/RPS16/RPL11/MRPL37/RPS20/RPL28/FKTN/RPL18/HSP90AB1/SETMAR/RXYLT1/RPS25/POGLUT1/RPL8/RSL24D1/GCN1/RTEL1/HSPB1/FAAP20/POLA2/RPS28/EIF4G3/POLR2D/EIF3G/DERL3/EXOSC9/RPLP2/DNAJA3/DHX33/B3GALT6/TCOF1/PRIM2/RPL24/ZBTB1/EIF4EBP3/SSBP1/SOAT1/RPL38/EEF1G/RPS29/MRPL10/ILF3/GSPT1/PGAP1/RPS27/CCT6A/RPL10/RPS4Y1/B4GALT1/EIF4A1/NFIX/OGFOD1/HARS2/MRPL16/RPL41/RPL29/SUPT16H/DPH6/LPIN1/TFDP1/SORBS1/CCT8/PHKG1/CCT7/MPV17L2/RBBP7/HMGA1/EEF1B2/YBX1/EIF3F/FKRP/PAWR/RPUSD3/DDX11/EIF3D/ALG1/EIF3M/EIF2S3/EIF3I/NBN/IRS1/CCT4/RPA2/APP/LIG1/SYNCRIP/MRPS34/DDOST/CDK5RAP1/CNOT9/FUT11/FASTKD2/FTO/MRPL58/POLD3/EIF5B/DARS2/FUT3/RNASEH1/MRPS33/ITM2C/ELAVL1/EEFSEC/ACVRL1/HNRNPD/UGGT2/MRPL23/STOML2/WIZ/HIF1A/ZDHHC7/NCK1/MRPL51/SRD5A3/PNKP/DPM3/PABPC1/YBX2/MRPL18/TMEM258/PTCD3/MRPL9/TUT4/GALNT3/MCMBP/NCBP2/SLBP/CDC123/MRPL43/MRPS18A/MRPS7/MAGOH/CCT3/UBA52/USP10/RPL22L1/ZDHHC4/GALNT4/STT3A/ZDHHC16
GOBP_CHROMOSOME_ORGANIZATION	GOBP_CHROMOSOME_ORGANIZATION	421	0.393181	2.31568	1e-10	1.16093e-08	9.33528e-09	1437	tags=37%, list=24%, signal=30%	FOXA2/MYC/MYB/CENPF/NAP1L1/MKI67/NPM3/PTTG1/TOP2A/RFC3/HMGA2/SETD7/KAT2A/XRCC3/RRS1/CENPK/MCM6/HELLS/ZWINT/HDAC7/KNTC1/ERN2/DNMT1/NCAPG2/NHP2/CENPP/NDC1/CHAF1B/SOX9/CHEK1/MIS18A/KIF18A/IPO4/MCM7/PRC1/CHD6/MCM3/NAF1/ITGB3BP/RMI2/TP53/PRMT5/DKC1/FOXA3/MECOM/NAT10/MSH5/TOP1MT/CENPE/PRKDC/L3MBTL3/MCM4/APEX1/CCNB1/GNL3/COPRS/SGO2/SPDL1/MSH2/RFC4/RUVBL1/NPM1/RCCD1/HMGB2/POT1/ZWILCH/HMGN2/CCT2/IFI16/MSH6/NUCKS1/BANF1/PLK1/CBX1/SMC2/RACGAP1/CENPN/GRWD1/ERCC2/ATAD2/CBX5/NAV2/ATR/TELO2/ASF1B/POLE3/NUSAP1/TOX/ANAPC1/SYCE1L/RBL1/TACC3/RAN/CDCA8/CHAF1A/SET/FBXO4/CENPW/SSRP1/CCNB1IP1/GLMN/FANCM/ACTL6A/HNRNPA1/NASP/AXIN2/MNAT1/TWNK/ANAPC7/PHF19/SMYD3/HMGB3/PCID2/CHD3/GAR1/PCNA/SEH1L/PRMT7/ANP32B/HMGN3/NSD2/WRN/TRIM28/ITPA/SFMBT1/PARP1/RUVBL2/SMYD2/KCNQ1/RFC2/ATM/EZH2/ING5/CENPX/DCLRE1A/KDM1A/ZRANB3/HMGB1/METTL3/ANP32E/CDK2/RAD51C/HMGN5/NOC2L/NAA10/NCAPD3/HSP90AB1/SETMAR/NUP155/BOD1/PHF20/CBX4/SMARCAD1/RTEL1
GOBP_CYTOPLASMIC_TRANSLATION	GOBP_CYTOPLASMIC_TRANSLATION	116	0.609001	3.01122	1e-10	1.16093e-08	9.33528e-09	1803	tags=79%, list=30%, signal=57%	RPS2/RPSA/DPH5/RPL10A/RPS3/RPS6/RPS17/RPS18/RPL4/RPS8/RPS12/EIF2D/RPL35/RPL5/RPL32/DPH7/RPL18A/RPS3A/RPL36A/YBX3/RPL31/RPL13/RPL22/EIF2B3/RPLP0/RPS5/RPL17/RPL39/RPS19/RPL6/RPS24/RPL37A/RPL23/RPL15/RPS23/RPL26/RPL3/RPS15A/RPL35A/RPL14/RPS13/RPS21/RPL7A/RPS10/RPLP1/RPS7/RPL36/RPS27A/RPL7/RPS14/RPL12/RPL19/RPL30/RPL23A/RPL21/RPL37/RPL13A/RPS11/RPL27/RPL27A/FTSJ1/METTL3/RPS4X/RPL9/RPS15/RPS9/RPL34/RPS16/RPL11/RPS20/RPL28/RPL18/RPS25/RPL8/RPS28/RPLP2/RPL24/RPL38/RPS29/GSPT1/RPS27/RPL10/EIF4A1/RPL41/RPL29/DPH6/YBX1/EIF3D/EIF3M/EIF2S3/EIF3I/SYNCRIP
GOBP_DNA_CONFORMATION_CHANGE	GOBP_DNA_CONFORMATION_CHANGE	133	0.484219	2.45711	1e-10	1.16093e-08	9.33528e-09	1502	tags=48%, list=25%, signal=37%	NAP1L1/TOP2A/RFC3/HMGA2/MCM6/HELLS/ERN2/DNMT1/NCAPG2/CENPP/CHAF1B/SOX9/MIS18A/IPO4/MCM7/CHD6/MCM3/ITGB3BP/TP53/TOP1MT/L3MBTL3/MCM4/RFC4/RUVBL1/NPM1/HMGB2/POT1/BANF1/PLK1/SMC2/GRWD1/ERCC2/NAV2/ASF1B/POLE3/NUSAP1/CHAF1A/SET/CENPW/FANCM/NASP/MNAT1/TWNK/SMYD3/HMGB3/CHD3/ANP32B/WRN/TRIM28/RUVBL2/RFC2/EZH2/KDM1A/ZRANB3/HMGB1/CDK2/NOC2L/NAA10/NCAPD3/SMARCAD1/RTEL1/PSME4/RIF1/SSBP1
GOBP_DNA_METABOLIC_PROCESS	GOBP_DNA_METABOLIC_PROCESS	365	0.372905	2.16617	1e-10	1.16093e-08	9.33528e-09	1652	tags=41%, list=27%, signal=31%	MYC/CENPF/EXOSC5/PTTG1/TOP2A/RFC3/POLD2/HMGA2/NTHL1/XRCC3/PCLAF/TK1/MCM6/HELLS/NME1/DNMT1/NHP2/UNG/PARM1/CHAF1B/CHEK1/TYMS/MIS18A/NUDT1/MCM7/DACH1/MMS22L/JADE3/TIPIN/MCM3/UBE2T/NAF1/GCNA/RMI2/TP53/PRMT5/DKC1/NAT10/MSH5/TOP1MT/UBQLN4/PRKDC/MCM4/APEX1/GMNN/GNL3/NOC3L/MSH2/RFC4/RUVBL1/POLA1/NPM1/RPS3/HMGB2/POT1/CCT2/MSH6/NUCKS1/MAGEF1/BANF1/FANCA/PRPF19/REXO2/CGAS/DCTPP1/OOEP/ERCC2/PHB/TDP1/PMS1/ATR/TELO2/DDX21/POLE3/TOX/POLD1/TP53BP1/RAN/RRM1/DNASE2/CHAF1A/FBXO4/SSRP1/CCNB1IP1/FANCM/ACTL6A/HNRNPA1/TMEM161A/GRHL2/AXIN2/MNAT1/FGFR4/MDC1/HMGB3/KPNA2/ALYREF/GAR1/PCNA/PRMT7/FAN1/MND1/GTF2H4/NSD2/RGCC/USP28/WRN/ATRIP/TRIM28/PARP1/RUVBL2/RFC2/ATM/EZH2/ING5/CENPX/DCLRE1A/KDM1A/ZRANB3/HMGB1/ERCC8/IGF1R/POLB/CDK2/RAD51C/CSNK1E/HSP90AB1/SETMAR/HPF1/SMARCAD1/RTEL1/FAAP20/POLA2/PSME4/RIF1/PRIM2/ZBTB1/EXOSC4/PAXX/CCT6A/CEP164/SUPT16H/PAXIP1/TFDP1/CCT8/LONP1/CCT7/XRN2/TOP3B
GOBP_FATTY_ACID_METABOLIC_PROCESS	GOBP_FATTY_ACID_METABOLIC_PROCESS	170	-0.485503	-2.70823	1e-10	1.16093e-08	9.33528e-09	1334	tags=50%, list=22%, signal=40%	ABHD2/CYP2U1/ACBD5/CYP4F12/LPIN3/SESN2/ADTRP/ELOVL5/PDK2/PPARA/PRKAG2/ABCD3/DECR1/SCP2/ETFDH/PECR/PDK3/SGPL1/AIG1/CRYL1/HADHA/PHYH/CYP4V2/MLXIPL/GSTM4/PAM/PPARGC1A/ALOX5AP/PRKAB2/APPL2/CYP2C9/DEGS1/SLC27A4/MSMO1/CYP2C19/ACBD4/ACSS1/ABHD3/ACOX2/POR/CRAT/BDH2/HADHB/ACAA1/MFSD2A/ACOX1/LPIN2/PDK4/INSIG1/FABP1/PTGR1/GPX4/CES2/HPGD/ACADM/EDN2/NAAA/CYP4F11/CYP2J2/CYP2S1/ACSF2/CYP2B6/TNFRSF1A/CBR1/CYP2C18/LPGAT1/ABHD6/PCK2/CD74/PCK1/ACAD11/ACSL5/ABCD1/GSTA1/FADS6/CYP4F2/PLA2G4C/CYP2D6/FABP2/CD36/APOC2/CYP3A4/APOC3/APOA4/APOA1
GOBP_ION_TRANSPORT	GOBP_ION_TRANSPORT	435	-0.346545	-2.19301	1e-10	1.16093e-08	9.33528e-09	1000	tags=32%, list=16%, signal=29%	SYT5/TMBIM6/SLC35B1/VAMP8/AHNAK/IFNGR2/SLCO2B1/ARRB2/CACNA2D4/ABCC6/LRRC8D/TMC5/LMTK2/FKBP1B/SLC22A5/CLCN5/ATP6V1B2/SLC20A1/EDN3/ATP1B3/MELTF/CNGA1/GRAMD2A/SLC40A1/TSPAN13/TTYH3/IBTK/GEM/ATP1A1/SLC25A42/SLC39A5/AQP1/NEDD4L/SERPINE2/SLC30A1/SLC30A4/ATOX1/B2M/CNKSR3/PDZD3/SLC27A4/C4orf3/P2RX4/PGRMC2/SLC41A2/CXCL11/SLC17A4/SLC9A3/SLC26A3/FTL/MCUR1/SLC31A1/SLC26A2/TRPV1/MYLK/RGS2/MFSD4B/SLC2A9/KCNK5/SLC4A7/SLC52A3/MFSD2A/AKAP6/SLC16A4/CUTC/NEDD4/CYB5A/SNTA1/ENPP1/SLC6A8/SLC6A20/TMEM120A/SLC37A4/STOM/BDKRB2/SLC39A4/SLC9A3R1/SLC19A1/SLCO2A1/EMB/SLC25A15/SLC35G1/GLRX/SLC51A/SLC36A1/SGK1/SLC1A1/SLC22A4/SLC19A3/CLIC5/SLC47A2/NR0B2/SYT8/SLC30A10/TMEM37/SLC51B/SLC43A2/MAOB/ABCB1/SYT12/SLC52A1/SLC5A9/SLC8A1/GLTPD2/PLA2G12B/AQP11/ABCG2/TRPV3/SFXN3/GABRA2/SLC3A1/CYBRD1/TCN2/SLC1A7/ENPP3/CYP4F2/SLC17A8/TRPM6/ACE2/SLC7A7/FLVCR1/SLC5A1/TRPC6/SLC13A2/PRKG2/GRIK2/SLC6A19/SLC15A1/PDZK1/ACE/SLC10A2/SLC7A9/CD36/SLC23A1/SLC2A2/SLC6A4/SLC5A11/MTTP/ABCC2/SLC13A1/SLC5A12
GOBP_LIPID_CATABOLIC_PROCESS	GOBP_LIPID_CATABOLIC_PROCESS	144	-0.486555	-2.64825	1e-10	1.16093e-08	9.33528e-09	1303	tags=50%, list=21%, signal=40%	GPCPD1/CYP4F12/LPIN3/SMPD1/SESN2/ADTRP/PPARA/PLA2G6/NEU1/ABCD3/GLA/DECR1/SCP2/ETFDH/NAPEPLD/GBA2/SGPL1/SULT1E1/AIG1/SRD5A1/PNPLA6/HADHA/BCO1/PLCXD2/PHYH/PAFAH1B1/PNPLA2/GDPD1/HSD17B11/SLC27A4/ABHD3/ACOX2/CRAT/BDH2/HADHB/ACAA1/MFSD2A/DDHD2/SMPD3/ACOX1/ABHD4/AKR1B10/PLCH2/LPIN2/FABP1/SMPDL3A/ACADM/NAAA/NEU4/CYP4F11/CYP27A1/PLAAT4/PLAAT2/ABHD6/PCK2/PLA2G12B/PCK1/ACAD11/ABCD1/PLB1/AADAC/CYP4F2/PLA2G4C/LIPA/SCT/APOC2/CYP3A4/APOB/APOC3/APOA4/APOA1/ENPP7
GOBP_LIPID_LOCALIZATION	GOBP_LIPID_LOCALIZATION	174	-0.463335	-2.59576	1e-10	1.16093e-08	9.33528e-09	811	tags=35%, list=13%, signal=31%	APOL2/PNPLA2/ZFYVE1/APOL6/GULP1/DAB2/ABCG8/ABCA5/PLIN3/SEC24A/ABCA10/SLC27A4/P2RX4/SAR1B/ABCG5/UGCG/MFSD2A/LPCAT3/EEPD1/C2CD2L/XKR9/NPC1/FABP1/OSBPL6/ENPP1/GRAMD1C/BDKRB2/SLCO2A1/GRAMD1B/DENND5B/SLC51A/APOM/DGAT1/NR0B2/SLC51B/PLIN2/ABCB1/GLTPD2/PLA2G12B/ABCG2/ACSL5/ABCD1/PRAP1/CYP4F2/NPC1L1/CIDEC/PLA2G4C/FABP2/ACE/SLC10A2/CD36/APOC2/MTTP/ABCC2/FABP6/RBP2/APOB/APOC3/APOA4/APOA1/ENPP7
GOBP_LIPID_METABOLIC_PROCESS	GOBP_LIPID_METABOLIC_PROCESS	551	-0.386198	-2.50105	1e-10	1.16093e-08	9.33528e-09	1474	tags=44%, list=24%, signal=36%	NR1I2/SORL1/PITPNM1/EFR3A/ELOVL7/ACOT11/PITPNM2/ALDH3A2/PTK2B/PLEKHA1/ACADVL/OSBPL9/LRP5/AGPAT3/SAMD8/ABHD12/CAT/PTPN22/RNF213/EDF1/BPNT1/ABHD2/CYP2U1/PIGS/CHP1/ACBD5/SEL1L/GPCPD1/CYP4F12/LPIN3/SMPD1/SESN2/DHRS3/MTMR10/PLPP3/ADTRP/RXRA/ELOVL5/PDK2/PPARA/CERK/PLA2G6/PRKAG2/PRLR/PI4K2A/NEU1/SC5D/RDH5/PLAGL2/SERINC1/ABCD3/AGPAT1/NFE2L1/DOLPP1/GLA/DECR1/PI4K2B/ORMDL3/SCP2/ETFDH/DGKZ/MOGAT3/RORC/LRP1/UGT2B15/PECR/TPP1/ABHD15/IDI1/MGST3/PLPP1/PDK3/NAPEPLD/GBA2/SGPL1/CERKL/ITPKC/MTMR4/SULT1E1/AIG1/PIP5K1A/SCCPDH/SRD5A1/CRYL1/PNPLA6/PLCXD1/PCYT1A/HADHA/BCO1/PLCXD2/UGT1A10/B4GALT6/PITPNA/FGFR3/PHYH/HMGCS1/B3GNT5/PAFAH1B1/CERS2/CYP4V2/APOL2/PNPLA2/DHRS11/MLXIPL/ATP1A1/GSTM4/NR1H4/GDPD1/PAM/PPARGC1A/LARGE1/ALOX5AP/RETSAT/B4GALT4/DAB2/HSD17B11/ABCA5/PRKAB2/APPL2/CYP2C9/UGT2B17/B3GALT5/DEGS1/SLC27A4/MSMO1/CYP2C19/ACBD4/ACSS1/TTC7A/ABHD3/ACOX2/SCPEP1/POR/ALDH1A2/TRPV1/CRAT/PC/UGCG/BDH2/HADHB/ACAA1/DGKA/MFSD2A/GPAT3/LPCAT3/CYP3A5/DDHD2/SMPD3/FMO5/ACOX1/NPC1/NR1D1/ABHD4/PIK3C2G/AKR1B10/PLCH2/LPIN2/MALRD1/PDK4/EPHX2/INSIG1/FABP1/HSD17B2/OSBPL6/PTGR1/GPX4/CES2/SMPDL3A/SELENOI/AGPAT2/HPGD/SULT1A1/ACADM/EDN2/NAAA/NEU4/DHRS7/CYP4F11/CYP2J2/BMX/CYP27A1/CYP2S1/ACSF2/MOGAT2/CYP2B6/GPD1/TNFRSF1A/CBR1/INPP5J/SLC22A4/PLAAT4/CYP2C18/SULT2B1/DGAT1/TM6SF2/NR0B2/LPGAT1/PLAAT2/ABHD6/GAL3ST1/PCK2/APOBEC1/SULT1A2/CD74/GK/GDPD2/SEC14L2/PLA2G12B/PCK1/ACAD11/DPEP1/ACSL5/ANGPTL4/AGMO/ABCD1/UGT2B7/UGT1A1/GSTA1/FADS6/PLB1/AADAC/CYP4F2/NPC1L1/PLA2G4C/CYP2D6/FABP2/LIPA/CD36/SCT/APOC2/MTTP/FABP6/CUBN/CYP3A4/RBP2/APOB/APOC3/APOA4/APOA1/ENPP7
GOBP_MONOCARBOXYLIC_ACID_METABOLIC_PROCESS	GOBP_MONOCARBOXYLIC_ACID_METABOLIC_PROCESS	259	-0.450886	-2.69765	1e-10	1.16093e-08	9.33528e-09	1454	tags=51%, list=24%, signal=40%	ELOVL7/ACOT11/ALDH3A2/ACADVL/OSBPL9/PSEN1/ABHD12/PRXL2C/ABHD2/CYP2U1/ACBD5/CYP4F12/STAT3/LPIN3/SESN2/ADTRP/ELOVL5/PDK2/PPARA/PRKAG2/PON3/PFKP/ABCD3/DECR1/SCP2/ETFDH/UGT2B15/PECR/ABAT/ENO3/PDK3/GBA2/SGPL1/ENTPD5/HKDC1/AIG1/CRYL1/LDHA/HADHA/UGT1A10/BTD/PHYH/INSR/CYP4V2/MLXIPL/HAGH/GSTM4/NR1H4/PAM/PPARGC1A/ALOX5AP/HAAO/OGDH/PRKAB2/APPL2/CYP2C9/UGT2B17/DEGS1/SLC27A4/MSMO1/CYP2C19/ACBD4/ACSS1/ABHD3/ACOX2/SCPEP1/POR/ALDH1A2/CRAT/PC/BDH2/HADHB/ACAA1/MFSD2A/HYI/CYP3A5/ACOX1/NPC1/NR1D1/LPIN2/MALRD1/PDK4/INSIG1/FABP1/OSBPL6/PTGR1/SLC6A8/GPX4/CES2/HPGD/ACADM/EDN2/NAAA/IDNK/CYP4F11/CYP2J2/CYP27A1/CYP2S1/ACSF2/CYP2B6/GPD1/TNFRSF1A/CBR1/CYP2C18/LPGAT1/GATM/ABHD6/PCK2/CD74/UGT2A3/FBP1/PCK1/ACAD11/ACSL5/ABCD1/UGT2B7/ALDOC/UGT1A1/GSTA1/FADS6/CYP4F2/ALDOB/PLA2G4C/CYP2D6/FABP2/CD36/APOC2/CYP3A4/APOC3/APOA4/APOA1
GOBP_NCRNA_METABOLIC_PROCESS	GOBP_NCRNA_METABOLIC_PROCESS	287	0.52521	2.95875	1e-10	1.16093e-08	9.33528e-09	1982	tags=68%, list=33%, signal=48%	EXOSC5/NPM3/METTL1/RRS1/LYAR/PUS7/ADAT2/RRP15/ERN2/NHP2/BYSL/PUS1/EXOSC2/EARS2/TSEN2/RPP40/SARS2/DDX10/WDR3/URB1/NARS2/PDCD11/UTP25/POLR1B/NAF1/RRP1/TP53/FBL/TARBP1/TRMT1/DKC1/NOP58/NOL6/UTP20/WDR43/FARSB/MRTO4/NAT10/PRKDC/RCL1/DDX51/NOP56/RRP9/WDR4/RPL10A/TSR1/NOLC1/NIFK/RPF2/WDR18/THG1L/TRMT61A/RPS6/NOP14/TSEN15/POLR1E/NOP2/RPS17/RPS8/EBNA1BP2/RRP12/TFB1M/RPL35/RPL5/TRMT112/ERCC2/UTP14A/UTP18/KRI1/SRFBP1/LAGE3/DDX21/HEATR1/GTPBP4/RSL1D1/PA2G4/TFB2M/NCL/QTRT1/POP1/POLR3K/DIMT1/RPS19/RPS24/NOB1/ERI3/DTD1/DIS3L/FARS2/WDR36/RPUSD4/BRIX1/RPL26/WARS2/WDR46/EXOSC7/IMP4/MRPL1/PPAN/DUS1L/EXOSC8/DDX18/RPL35A/RPL14/RBFA/RPS21/RPL7A/BOP1/GAR1/RPS7/LAS1L/WDR74/USP36/RPL7/RPS14/NOL8/AARSD1/POP5/DTD2/TRMT10C/RPL27/ZNHIT6/FTSJ1/METTL3/MDN1/TARBP2/RPS15/DUS2/SNU13/RPL7L1/NOL9/UTP4/RPUSD2/NOL11/FARSA/LARS2/PNPT1/RPS16/RPL11/SSB/RPS25/MPHOSPH6/NOC4L/DTWD2/RPS28/MRM2/EXOSC9/RMRP/TCOF1/XPO5/SHQ1/EXOSC4/EXOSC1/RPS27/RRP7A/THUMPD2/MPHOSPH10/NSA2/RIOK1/WDR75/HARS2/ICE2/DTWD1/ELAC2/TRMT44/XRN2/MAK16/QTRT2/NOP53/INTS2/RPUSD3/DUS3L/INTS6L/DDX11/NOL10/BUD23/PRKRA/TRMT6/CDK5RAP1/ELP1/TBL3/DCAF13/EMG1/TRMT5/DARS2/HSD17B10/PUSL1/CTU1/GTF3C4/RPUSD1/RPP21/THADA/SNAPC5/TAF1B/NSUN2
GOBP_NCRNA_PROCESSING	GOBP_NCRNA_PROCESSING	238	0.540681	2.97789	1e-10	1.16093e-08	9.33528e-09	1953	tags=71%, list=32%, signal=50%	EXOSC5/NPM3/METTL1/RRS1/LYAR/PUS7/ADAT2/RRP15/NHP2/BYSL/PUS1/EXOSC2/TSEN2/RPP40/DDX10/WDR3/URB1/PDCD11/UTP25/NAF1/RRP1/FBL/TARBP1/TRMT1/DKC1/NOP58/NOL6/UTP20/WDR43/MRTO4/NAT10/PRKDC/RCL1/DDX51/NOP56/RRP9/WDR4/RPL10A/TSR1/NOLC1/NIFK/RPF2/WDR18/THG1L/TRMT61A/RPS6/NOP14/TSEN15/NOP2/RPS17/RPS8/EBNA1BP2/RRP12/TFB1M/RPL35/RPL5/TRMT112/ERCC2/UTP14A/UTP18/KRI1/SRFBP1/LAGE3/DDX21/HEATR1/GTPBP4/RSL1D1/PA2G4/TFB2M/QTRT1/POP1/POLR3K/DIMT1/RPS19/RPS24/NOB1/ERI3/FARS2/WDR36/RPUSD4/BRIX1/RPL26/WDR46/EXOSC7/IMP4/MRPL1/PPAN/DUS1L/EXOSC8/DDX18/RPL35A/RPL14/RBFA/RPS21/RPL7A/BOP1/GAR1/RPS7/LAS1L/WDR74/USP36/RPL7/RPS14/NOL8/POP5/TRMT10C/RPL27/ZNHIT6/FTSJ1/METTL3/MDN1/TARBP2/RPS15/DUS2/SNU13/RPL7L1/NOL9/UTP4/RPUSD2/NOL11/RPS16/RPL11/SSB/RPS25/MPHOSPH6/NOC4L/DTWD2/RPS28/MRM2/EXOSC9/RMRP/SHQ1/EXOSC4/EXOSC1/RPS27/RRP7A/THUMPD2/MPHOSPH10/NSA2/RIOK1/WDR75/DTWD1/ELAC2/TRMT44/XRN2/MAK16/QTRT2/NOP53/INTS2/RPUSD3/DUS3L/INTS6L/NOL10/BUD23/PRKRA/TRMT6/CDK5RAP1/ELP1/TBL3/DCAF13/EMG1/TRMT5/HSD17B10/PUSL1/CTU1/RPUSD1/RPP21/THADA
GOBP_NEUTRAL_LIPID_METABOLIC_PROCESS	GOBP_NEUTRAL_LIPID_METABOLIC_PROCESS	59	-0.615098	-2.82274	1e-10	1.16093e-08	9.33528e-09	545	tags=41%, list=9%, signal=37%	DGKA/MFSD2A/GPAT3/DDHD2/LPIN2/INSIG1/MOGAT2/SLC22A4/DGAT1/LPGAT1/ABHD6/PCK2/APOBEC1/GK/PCK1/AGMO/PLB1/AADAC/APOC2/MTTP/APOB/APOC3/APOA4/APOA1
GOBP_ORGANIC_ACID_METABOLIC_PROCESS	GOBP_ORGANIC_ACID_METABOLIC_PROCESS	397	-0.350193	-2.19397	1e-10	1.16093e-08	9.33528e-09	1167	tags=37%, list=19%, signal=32%	PON3/PFKP/ABCD3/DECR1/HYKK/SCP2/ETFDH/UGT2B15/PECR/MSRA/ABAT/DPYD/ENO3/MGST3/PDK3/ALDH6A1/GBA2/SGPL1/ENTPD5/HKDC1/OTC/SULT1E1/AIG1/CRYL1/LDHA/HADHA/UGT1A10/BTD/PLOD2/PHYH/INSR/CYP4V2/MLXIPL/NAGS/HAGH/GSTM4/NR1H4/PAM/PPARGC1A/SULT1B1/DDC/ALOX5AP/HAAO/ACO2/OGDH/PRKAB2/APPL2/GNPDA1/CYP2C9/UGT2B17/DEGS1/SLC27A4/MSMO1/CYP2C19/ACBD4/ACSS1/ABHD3/ACOX2/AMDHD2/SCPEP1/POR/ALDH1A2/SLC26A2/IYD/CRAT/PC/SLC2A9/BDH2/HADHB/ACAA1/MFSD2A/HYI/CYP3A5/CRYM/GLS/ACOX1/NPC1/NR1D1/LPIN2/MALRD1/PDK4/INSIG1/FABP1/OSBPL6/PTGR1/ENPP1/BPHL/SLC6A8/GPX4/CES2/SLC19A1/HPGD/SULT1A1/ACADM/EDN2/NAAA/IDNK/CYP4F11/CYP2J2/CYP27A1/CYP2S1/ARG2/ACSF2/CYP2B6/ACY1/GPD1/TNFRSF1A/CBR1/OAT/CYP2C18/SULT2B1/LPGAT1/GATM/ABHD6/PCK2/SULT1A2/ASPA/CD74/UGT2A3/FBP1/PCK1/ACAD11/ABCG2/DPEP1/ACSL5/TTC36/ABCD1/PEPD/UGT2B7/RIMKLB/ALDOC/UGT1A1/GSTA1/FADS6/CYP4F2/ALDOB/PLA2G4C/CYP2D6/SLC7A7/FABP2/CD36/SLC23A1/APOC2/CYP3A4/APOC3/APOA4/APOA1
GOBP_ORGANIC_ACID_TRANSPORT	GOBP_ORGANIC_ACID_TRANSPORT	117	-0.491968	-2.59643	1e-10	1.16093e-08	9.33528e-09	647	tags=39%, list=11%, signal=36%	SLC27A4/P2RX4/SLC26A3/SLC26A2/TRPV1/RGS2/MFSD2A/FABP1/SLC6A20/BDKRB2/SLC9A3R1/SLC19A1/EMB/SLC25A15/SLC51A/SLC36A1/SLC1A1/SLC22A4/NR0B2/SLC51B/PLIN2/SLC43A2/ABCB1/PLA2G12B/ABCG2/ACSL5/ABCD1/SFXN3/SLC3A1/SLC1A7/CYP4F2/SLC17A8/ACE2/SLC7A7/FABP2/SLC13A2/SLC6A19/ACE/SLC10A2/SLC7A9/CD36/SLC23A1/ABCC2/FABP6/SLC5A12/RBP2
GOBP_ORGANIC_HYDROXY_COMPOUND_METABOLIC_PROCESS	GOBP_ORGANIC_HYDROXY_COMPOUND_METABOLIC_PROCESS	205	-0.418686	-2.44847	1e-10	1.16093e-08	9.33528e-09	1298	tags=46%, list=21%, signal=37%	CYP4F12/SMPD1/DHRS3/PLPP3/RXRA/PRKAG2/SC5D/RDH5/ITPK1/ABCD3/NFE2L1/SCP2/MOGAT3/PECR/ABAT/IDI1/PLPP1/NAPEPLD/GBA2/ITPKC/MAOA/BTBD9/SULT1E1/SRD5A1/LDHA/HRH1/BCO1/HMGCS1/CYP4V2/APOL2/PNPLA2/HAGH/NR1H4/GDPD1/SULT1B1/DDC/RETSAT/DAB2/CPQ/ACO2/ABCA5/GPD2/CYP2C9/MSMO1/ACSS1/POR/ALDH1A2/IYD/ACAA1/LPCAT3/CYP3A5/CRYM/FMO5/NPC1/NR1D1/AKR1B10/MALRD1/EPHX2/INSIG1/OSBPL6/PTGR1/PDXP/TKFC/SULT1A1/NAAA/DHRS7/CYP4F11/CYP27A1/MOGAT2/GPD1/INPP5J/SLC1A1/CYP2C18/SULT2B1/DGAT1/NR0B2/PCK2/MAOB/GCNT4/SULT1A2/GK/SEC14L2/PCK1/PLB1/CYP4F2/NPC1L1/CYP2D6/LIPA/PRKG2/CUBN/CYP3A4/APOB/APOA4/APOA1
GOBP_ORGANIC_HYDROXY_COMPOUND_TRANSPORT	GOBP_ORGANIC_HYDROXY_COMPOUND_TRANSPORT	89	-0.569251	-2.82451	1e-10	1.16093e-08	9.33528e-09	738	tags=44%, list=12%, signal=39%	AQP1/DAB2/ABCG8/ABCA5/SEC24A/STX1A/ABCG5/LPCAT3/EEPD1/NPC1/OSBPL6/GRAMD1C/EMB/GRAMD1B/SLC51A/APOM/NR0B2/SYT8/SLC51B/MAOB/SYT12/AQP11/AQP7/NPC1L1/AQP3/SLC5A1/SLC10A2/CD36/APOC2/SLC6A4/SLC5A11/MTTP/ABCC2/SLC5A12/APOB/APOC3/APOA4/APOA1/ENPP7
GOBP_PEPTIDE_BIOSYNTHETIC_PROCESS	GOBP_PEPTIDE_BIOSYNTHETIC_PROCESS	352	0.411255	2.38593	1e-10	1.16093e-08	9.33528e-09	2169	tags=60%, list=36%, signal=41%	EXOSC5/PUS7/EEF1E1/EXOSC2/EARS2/TRAP1/SARS2/TYMS/ABCE1/NARS2/C1QBP/EIF4EBP1/MRPS27/PUM3/RPS2/FARSB/NAT10/PRKDC/SOX4/RPSA/DPH5/RPL10A/NOLC1/SHMT2/MRPL24/DCPS/NPM1/RPS3/RPS6/BANK1/RPS17/RPS18/RPL4/RPS8/RPS12/MRPS2/EIF2D/RPL35/RPL5/RPL32/DPH7/NEURL1/GSS/PA2G4/RPL18A/UQCC2/RPS3A/RPL36A/PER2/NCL/YBX3/RPL31/RPL13/RPL22/EIF2B3/RPLP0/RPS5/RPL17/RPL39/RPS19/RPL6/NT5C3B/RPS24/MRPL11/RPL37A/MRPL3/RPL23/FARS2/EIF2AK4/RPL15/RPUSD4/RPS23/RPL26/WARS2/EXOSC7/RPL3/RPS15A/EXOSC8/RPL35A/RPL14/RPS13/RPS21/RPL7A/RPS10/RPLP1/EIF3B/MRPS17/RPS7/RPL36/RPS27A/RPL7/RPS14/RPL12/RPL19/RPL30/RPL23A/EIF5A/AARSD1/RPL21/RPL37/EIF3L/TRMT10C/LRPPRC/RPL13A/RPS11/RPL27/RPL27A/FTSJ1/MRPS15/MRPS12/RACK1/METTL3/RPS4X/TARBP2/RPL9/RPS15/EIF3E/RPS9/MRPS28/BZW2/FARSA/LARS2/PNPT1/RPL34/RPS16/RPL11/MRPL37/RPS20/RPL28/RPL18/RPS25/RPL8/RSL24D1/CHAC2/GCN1/HSPB1/RPS28/AASDH/EIF4G3/POLR2D/EIF3G/EXOSC9/RPLP2/DHX33/TCOF1/RPL24/EIF4EBP3/RPL38/EEF1G/RPS29/MRPL10/ILF3/GSPT1/RPS27/RPL10/RPS4Y1/EIF4A1/OGFOD1/HARS2/MRPL16/RPL41/RPL29/DPH6/SLC7A11/MPV17L2/EEF1B2/YBX1/EIF3F/RPUSD3/EIF3D/EIF3M/EIF2S3/EIF3I/APP/SYNCRIP/MRPS34/CDK5RAP1/CNOT9/FASTKD2/FTO/MRPL58/EIF5B/DARS2/MRPS33/ELAVL1/EEFSEC/HNRNPD/MRPL23/NCK1/MRPL51/PABPC1/YBX2/MRPL18/PTCD3/MRPL9/TUT4/NCBP2/SLBP/CDC123/MRPL43/MRPS18A/MRPS7/MAGOH/UBA52/RPL22L1/RBM3/RPL26L1/EIF1AX/EEF1A1/MRPS14/EIF2B5
GOBP_RIBONUCLEOPROTEIN_COMPLEX_BIOGENESIS	GOBP_RIBONUCLEOPROTEIN_COMPLEX_BIOGENESIS	272	0.571062	3.20726	1e-10	1.16093e-08	9.33528e-09	1766	tags=67%, list=29%, signal=50%	EXOSC5/NPM3/RRS1/LYAR/GLUL/RRP15/DDX31/NHP2/BYSL/EXOSC2/CELF2/RPP40/DDX10/WDR3/URB1/ABCE1/PDCD11/C1QBP/UTP25/NAF1/RRP1/FBL/PRMT5/DKC1/NOP58/NOL6/UTP20/WDR43/MRTO4/NAT10/URB2/LSM2/RIOX2/PRKDC/MYBBP1A/RCL1/SNRPE/DDX51/NOP56/RRP9/NUFIP1/RPSA/RPL10A/TSR1/NOLC1/PAK1IP1/NIFK/NOM1/RUVBL1/MTERF3/RPF2/WDR18/NPM1/ERAL1/RPS6/GPATCH4/NOP14/NOP2/SNRPF/SNRPD1/RPS17/RPS8/NOP16/PRPF19/EBNA1BP2/RRP12/MRPS2/EIF2D/TFB1M/RPL35/RPL5/TRMT112/SNRPD2/ERCC2/UTP14A/UTP18/ATR/NOL3/KRI1/SRFBP1/DDX21/HEATR1/GTPBP4/RSL1D1/PA2G4/TFB2M/GEMIN8/LTV1/RPLP0/RPS5/DIMT1/RPS19/RPL6/RPS24/NOB1/ERI3/WDR36/RAN/RPUSD4/BRIX1/RPL26/WDR46/EXOSC7/IMP4/MRPL1/RPL3/PPAN/EXOSC8/DDX18/RPL35A/RPL14/RBFA/RPS21/RPL7A/BOP1/GAR1/RPS7/SNRPB/PRMT7/LAS1L/WDR74/USP36/RPL7/RPS14/RPL23A/NOL8/POP5/RUVBL2/ATM/RPL13A/RPL27/ZNHIT6/MDN1/TARBP2/RPS15/GEMIN2/SNU13/RPL7L1/NOL9/NOC2L/UTP4/RPUSD2/NOL11/RPS16/RPL11/HSP90AB1/RPS25/RSL24D1/PRPF31/MPHOSPH6/NOC4L/RPS28/MRM2/PSIP1/POLR2D/EXOSC9/RMRP/RPL24/SF3A3/SHQ1/RPL38/EXOSC4/EXOSC1/RPS27/RRP7A/RPL10/MPHOSPH10/NSA2/RIOK1/WDR75/GEMIN6/MPV17L2/XRN2/MAK16/NOP53/TGS1/RPUSD3/NOL10/DDX20/EIF2S3/BUD23/PRKRA
GOBP_RIBONUCLEOPROTEIN_COMPLEX_SUBUNIT_ORGANIZATION	GOBP_RIBONUCLEOPROTEIN_COMPLEX_SUBUNIT_ORGANIZATION	105	0.532077	2.55362	1e-10	1.16093e-08	9.33528e-09	1766	tags=60%, list=29%, signal=43%	RRS1/CELF2/NAF1/PRMT5/MRTO4/LSM2/PRKDC/SNRPE/NUFIP1/RPSA/RUVBL1/RPF2/ERAL1/NOP2/SNRPF/SNRPD1/PRPF19/EIF2D/RPL5/SNRPD2/ATR/NOL3/GEMIN8/RPLP0/RPS5/RPS19/RPL6/BRIX1/RPL3/PPAN/BOP1/SNRPB/PRMT7/RPS14/RPL23A/RUVBL2/ATM/RPL13A/ZNHIT6/MDN1/TARBP2/RPS15/GEMIN2/SNU13/RPL11/HSP90AB1/PRPF31/RPS28/PSIP1/POLR2D/RPL24/SF3A3/SHQ1/RPL38/RPS27/RRP7A/RPL10/GEMIN6/NOP53/TGS1/DDX20/EIF2S3/PRKRA
GOBP_RIBOSOMAL_LARGE_SUBUNIT_BIOGENESIS	GOBP_RIBOSOMAL_LARGE_SUBUNIT_BIOGENESIS	58	0.636549	2.74874	1e-10	1.16093e-08	9.33528e-09	1702	tags=81%, list=28%, signal=59%	RRS1/RRP15/NHP2/URB1/MRTO4/RPL10A/PAK1IP1/NIFK/RPF2/NPM1/NOP2/NOP16/EBNA1BP2/RPL35/RPL5/GTPBP4/RSL1D1/RPLP0/RPL6/BRIX1/RPL26/MRPL1/RPL3/PPAN/DDX18/RPL35A/RPL14/RPL7A/BOP1/LAS1L/WDR74/RPL7/RPL23A/ZNHIT6/MDN1/SNU13/RPL7L1/NOL9/NOC2L/RPL11/RSL24D1/RPL24/RPL38/RPL10/NSA2/MAK16/NOP53
GOBP_RIBOSOMAL_SMALL_SUBUNIT_BIOGENESIS	GOBP_RIBOSOMAL_SMALL_SUBUNIT_BIOGENESIS	55	0.644303	2.7638	1e-10	1.16093e-08	9.33528e-09	1841	tags=85%, list=30%, signal=60%	RRS1/BYSL/RPP40/WDR3/UTP25/UTP20/NAT10/PRKDC/RCL1/RPSA/TSR1/NOM1/NPM1/ERAL1/RPS6/NOP14/RPS17/RPS8/ERCC2/KRI1/SRFBP1/HEATR1/LTV1/RPS5/RPS19/RPS24/NOB1/WDR46/RPS21/RPS7/RPS14/RPS15/SNU13/UTP4/NOL11/RPS16/RPS25/RPS28/RPL38/RPS27/RRP7A/RIOK1/NOL10/SURF6/TBL3/DCAF13/EMG1
GOBP_RIBOSOME_BIOGENESIS	GOBP_RIBOSOME_BIOGENESIS	209	0.596142	3.23624	1e-10	1.16093e-08	9.33528e-09	1597	tags=69%, list=26%, signal=53%	EXOSC5/NPM3/RRS1/LYAR/GLUL/RRP15/DDX31/NHP2/BYSL/EXOSC2/RPP40/DDX10/WDR3/URB1/ABCE1/PDCD11/C1QBP/UTP25/NAF1/RRP1/FBL/DKC1/NOP58/NOL6/UTP20/WDR43/MRTO4/NAT10/URB2/RIOX2/PRKDC/MYBBP1A/RCL1/DDX51/NOP56/RRP9/RPSA/RPL10A/TSR1/NOLC1/PAK1IP1/NIFK/NOM1/MTERF3/RPF2/WDR18/NPM1/ERAL1/RPS6/GPATCH4/NOP14/NOP2/RPS17/RPS8/NOP16/EBNA1BP2/RRP12/MRPS2/TFB1M/RPL35/RPL5/TRMT112/ERCC2/UTP14A/UTP18/KRI1/SRFBP1/DDX21/HEATR1/GTPBP4/RSL1D1/PA2G4/TFB2M/LTV1/RPLP0/RPS5/DIMT1/RPS19/RPL6/RPS24/NOB1/ERI3/WDR36/RAN/RPUSD4/BRIX1/RPL26/WDR46/EXOSC7/IMP4/MRPL1/RPL3/PPAN/EXOSC8/DDX18/RPL35A/RPL14/RBFA/RPS21/RPL7A/BOP1/GAR1/RPS7/LAS1L/WDR74/USP36/RPL7/RPS14/RPL23A/NOL8/POP5/RPL27/ZNHIT6/MDN1/RPS15/SNU13/RPL7L1/NOL9/NOC2L/UTP4/RPUSD2/NOL11/RPS16/RPL11/RPS25/RSL24D1/MPHOSPH6/NOC4L/RPS28/MRM2/EXOSC9/RMRP/RPL24/SHQ1/RPL38/EXOSC4/EXOSC1/RPS27/RRP7A/RPL10/MPHOSPH10/NSA2/RIOK1/WDR75
GOBP_RNA_PROCESSING	GOBP_RNA_PROCESSING	480	0.43644	2.61255	1e-10	1.16093e-08	9.33528e-09	2254	tags=59%, list=37%, signal=41%	RBFOX1/EXOSC5/NPM3/METTL1/RRS1/LYAR/PUS7/ADAT2/RRP15/ERN2/NHP2/BYSL/PUS1/EXOSC2/TSEN2/CELF2/RPP40/DDX10/WDR3/URB1/PDCD11/C1QBP/UTP25/NAF1/RRP1/PPIH/TP53/FBL/TARBP1/PRMT1/TRMT1/PRMT5/DKC1/MAGOHB/NOP58/NOL6/UTP20/WDR43/MRTO4/NAT10/SNHG29/LSM2/THOC3/PRKDC/ILDR1/RCL1/SNRPE/DDX51/NOP56/BICD1/RRP9/WDR4/NUFIP1/RPL10A/TSR1/NOLC1/NIFK/RPF2/DCPS/WDR18/THG1L/TRMT61A/RPS6/NOP14/TSEN15/NOP2/SNRPF/SNRPD1/RPS17/RBM28/RPS8/PRPF19/EBNA1BP2/RRP12/TFB1M/SNHG10/RPL35/RPL5/TRMT112/SNRPD2/ERCC2/UTP14A/UTP18/NOL3/KRI1/SRFBP1/LAGE3/DDX21/HEATR1/GTPBP4/RSL1D1/PA2G4/TFB2M/GEMIN8/NCL/QTRT1/POP1/POLR3K/ESRP2/DIMT1/RPS19/RPS24/NOB1/ERI3/DIS3L/LSM5/FARS2/WDR36/PPIL1/RPUSD4/SNRNP25/BRIX1/RPL26/SNHG1/WDR46/EXOSC7/IMP4/MRPL1/HNRNPA1/RBM38/PPAN/DUS1L/EXOSC8/DDX18/RPL35A/RPL14/RPS13/RBFA/RPS21/RPL7A/BOP1/LSM7/ALYREF/PRPF40B/GAR1/RPS7/SNRPB/PRMT7/LAS1L/WDR74/USP36/ESRP1/RPL7/RPS14/TCERG1/NOL8/POP5/TBRG4/TRMT10C/BARD1/RPL27/ZNHIT6/KDM1A/FTSJ1/METTL3/MDN1/TARBP2/RPS15/GEMIN2/DUS2/SNU13/RPL7L1/ADARB1/NOL9/RBM19/UTP4/SNRNP40/RPUSD2/NOL11/PNPT1/RPS16/RPL11/SSB/RPS25/PRPF31/MPHOSPH6/SF3B3/NOC4L/DTWD2/RPS28/MRM2/PSIP1/POLR2D/EXOSC9/RMRP/TTF2/SF3A3/SHQ1/SF3B5/EXOSC4/SPOUT1/EXOSC1/RPS27/RRP7A/IVNS1ABP/THUMPD2/MPHOSPH10/NSA2/CSTF2/RIOK1/WDR75/DTWD1/ELAC2/GEMIN6/TRMT44/XRN2/MAK16/QTRT2/HNRNPA0/YBX1/NOP53/TGS1/INTS2/RPUSD3/HNRNPA3/DUS3L/INTS6L/RBM14/SUPV3L1/NOL10/DDX20/MTPAP/BUD23/PRKRA/APP/SYNCRIP/DAZAP1/TRMT6/CDK5RAP1/ELP1/TBL3/DCAF13/EMG1/SNRPA/THOC6/FASTKD2/TRMT5/HSD17B10/HNRNPM/PUSL1/SNRPG/TXNL4A/CTU1/RPUSD1/RPP21/HNRNPD/THADA/NSUN2/DDX39A/INTS8/HNRNPR/PTBP2/METTL8/TRMT10B/PABPC1/DDX49/TUT4/ADAT1/NCBP2/SLBP/MAGOH/TSN/PPP3CA/CWC27/DDX54/SRSF1/RBM3/EFTUD2/SRSF7/DROSHA/CPSF6/PWP1/METTL2A/CSTF3/TSEN34/MOCS3/THUMPD3/PPIL3/CHD7/RNPS1/SNRPC/HNRNPH1/RSRC1/DDX41/U2SURP
GOBP_RRNA_METABOLIC_PROCESS	GOBP_RRNA_METABOLIC_PROCESS	172	0.600674	3.17278	1e-10	1.16093e-08	9.33528e-09	1762	tags=76%, list=29%, signal=55%	EXOSC5/NPM3/RRS1/LYAR/RRP15/ERN2/NHP2/BYSL/EXOSC2/RPP40/DDX10/WDR3/URB1/PDCD11/UTP25/POLR1B/NAF1/RRP1/TP53/FBL/DKC1/NOP58/NOL6/UTP20/WDR43/MRTO4/NAT10/PRKDC/RCL1/DDX51/NOP56/RRP9/RPL10A/TSR1/NOLC1/NIFK/RPF2/WDR18/RPS6/NOP14/POLR1E/NOP2/RPS17/RPS8/EBNA1BP2/RRP12/TFB1M/RPL35/RPL5/TRMT112/ERCC2/UTP14A/UTP18/KRI1/SRFBP1/DDX21/HEATR1/GTPBP4/RSL1D1/PA2G4/TFB2M/NCL/DIMT1/RPS19/RPS24/NOB1/ERI3/DIS3L/WDR36/RPUSD4/BRIX1/RPL26/WDR46/EXOSC7/IMP4/MRPL1/PPAN/EXOSC8/DDX18/RPL35A/RPL14/RBFA/RPS21/RPL7A/BOP1/GAR1/RPS7/LAS1L/WDR74/USP36/RPL7/RPS14/NOL8/POP5/RPL27/ZNHIT6/MDN1/RPS15/SNU13/RPL7L1/NOL9/UTP4/RPUSD2/NOL11/RPS16/RPL11/RPS25/MPHOSPH6/NOC4L/RPS28/MRM2/EXOSC9/RMRP/TCOF1/SHQ1/EXOSC4/EXOSC1/RPS27/RRP7A/MPHOSPH10/NSA2/RIOK1/WDR75/XRN2/MAK16/NOP53/RPUSD3/DDX11/NOL10/BUD23
GOBP_SMALL_MOLECULE_METABOLIC_PROCESS	GOBP_SMALL_MOLECULE_METABOLIC_PROCESS	715	-0.316743	-2.08931	1e-10	1.16093e-08	9.33528e-09	1254	tags=36%, list=21%, signal=32%	ALDH18A1/OAS1/RFK/PLPP3/ADTRP/RXRA/SLC25A16/ELOVL5/PDK2/PPARA/PLA2G6/PRKAG2/GUCY2C/SC5D/RDH5/EFL1/ITPK1/PON3/LACC1/PFKP/ABCD3/NFE2L1/DECR1/GLYCTK/HYKK/SCP2/ETFDH/NUDT14/MOGAT3/DERA/RORC/MPI/UGT2B15/PECR/MSRA/ABAT/DPYD/ENO3/IDI1/DYRK2/MGST3/ENTPD2/PLPP1/PDK3/ALDH6A1/NAPEPLD/GBA2/SGPL1/SFXN1/ITPKC/ENTPD5/HKDC1/OTC/SULT1E1/AIG1/SRD5A1/CRYL1/LDHA/HRH1/HADHA/BCO1/UGT1A10/NUDT18/BTD/PLOD2/PHYH/HMGCS1/INSR/PAFAH1B1/PDE9A/CYP4V2/APOL2/PNPLA2/MLXIPL/NAGS/HAGH/GSTM4/NR1H4/GDPD1/PAM/PPARGC1A/SULT1B1/DDC/FLCN/ALOX5AP/RETSAT/DAB2/PANK3/HAAO/ACO2/OGDH/ABCA5/PRKAB2/APPL2/GNPDA1/GPD2/CYP2C9/UGT2B17/PDZD3/DEGS1/SLC27A4/MSMO1/CYP2C19/ACBD4/ACSS1/GLO1/ABHD3/ACOX2/KAT2B/AMDHD2/SCPEP1/POR/ALDH1A2/SLC26A2/IYD/CRAT/PC/SLC2A9/BDH2/HADHB/ACAA1/SLC52A3/MFSD2A/LPCAT3/HYI/CYP3A5/CRYM/GLS/FMO5/ACOX1/FUOM/NPC1/NR1D1/AKR1B10/LPIN2/MALRD1/PPP1R3B/PDK4/EPHX2/NQO2/INSIG1/ENTPD8/FABP1/XDH/RBKS/OSBPL6/PTGR1/ENPP1/BPHL/SLC6A8/AMN/GPX4/CES2/SLC37A4/PDXP/SMPDL3A/TKFC/ATF3/SLC19A1/HPGD/VKORC1/SULT1A1/CA3/ACADM/EDN2/CMPK2/NAAA/IDNK/DHRS7/CYP4F11/CYP2J2/CYP27A1/SLC25A15/CYP2S1/ARG2/C1QTNF12/ACSF2/MOGAT2/NLN/CYP2B6/GLRX/ACY1/GPD1/TNFRSF1A/CBR1/INPP5J/PFKFB4/SLC19A3/OAT/CYP2C18/SULT2B1/CA13/DGAT1/NR0B2/TYMP/LPGAT1/FAM3C/GATM/CA11/MST1/ABHD6/PCK2/APOBEC1/ENTPD7/SLC52A1/SULT1A2/ASPA/CD74/GK/UGT2A3/SEC14L2/FBP1/PCK1/ACAD11/GDA/ABCG2/DPEP1/ACSL5/TTC36/AGMO/ABCD1/SFXN3/PEPD/UGT2B7/RIMKLB/KHK/ALDOC/UGT1A1/GSTA1/FADS6/PLB1/ENPP3/CYP4F2/GUCA2B/NPC1L1/ALDOB/PLA2G4C/CYP2D6/GUCA2A/SLC7A7/FABP2/PRKG2/MPP1/CD36/SLC23A1/APOC2/MME/DHDH/CUBN/CYP3A4/RBP2/APOB/APOC3/APOA4/APOA1
GOBP_TRANSMEMBRANE_TRANSPORT	GOBP_TRANSMEMBRANE_TRANSPORT	445	-0.327689	-2.06826	1e-10	1.16093e-08	9.33528e-09	950	tags=29%, list=16%, signal=27%	IFNGR2/SLCO2B1/CACNA2D4/ABCC6/CDH17/LRRC8D/TMC5/FKBP1B/SLC22A5/CLCN5/ATP6V1B2/SLC20A1/EDN3/ATP1B3/HNF1A/PEX26/CNGA1/SLC40A1/INSR/TSPAN13/TTYH3/SLC25A45/IBTK/PIM1/GEM/ATP1A1/SLC25A42/SLC39A5/AQP1/NEDD4L/SLC30A1/ABCG8/SLC30A4/ABCA5/APPL2/CNKSR3/ABCA10/SLC27A4/C4orf3/P2RX4/SLC41A2/CXCL11/SLC17A4/SLC9A3/SLC26A3/MCUR1/SLC31A1/SLC26A2/TRPV1/ABCG5/RGS2/MFSD4B/SLC2A9/SLC23A3/KCNK5/SLC4A7/MFSD2A/AKAP6/SLC16A4/NEDD4/CYB5A/SNTA1/ENPP1/SLC6A8/SLC6A20/TMEM120A/SLC37A4/STOM/SLC46A3/SLC39A4/SLC9A3R1/SLC19A1/SLCO2A1/EMB/SLC25A15/SLC35G1/C1QTNF12/GLRX/SLC51A/SLC36A1/SLC1A1/SLC22A4/SLC19A3/CLIC5/SLC47A2/SLC30A10/TMEM37/SLC51B/SLC43A2/ABCB1/SLC5A9/SLC8A1/AQP11/ABCG2/ACSL5/ABCD1/TRPV3/SFXN3/GABRA2/SLC3A1/AQP7/CYBRD1/TCN2/SLC1A7/SLC17A8/TRPM6/SLC28A2/ACE2/SLC7A7/FLVCR1/AQP3/SLC2A5/SLC5A1/TRPC6/SLC13A2/GRIK2/SLC6A19/SLC15A1/PDZK1/ACE/SLC10A2/SLC7A9/CD36/SLC23A1/SLC2A2/SLC6A4/SLC5A11/ABCC2/SLC13A1/SLC28A1/SLC5A12
GOBP_TRIGLYCERIDE_METABOLIC_PROCESS	GOBP_TRIGLYCERIDE_METABOLIC_PROCESS	45	-0.699526	-2.97292	1e-10	1.16093e-08	9.33528e-09	543	tags=49%, list=9%, signal=45%	MFSD2A/GPAT3/DDHD2/LPIN2/INSIG1/MOGAT2/SLC22A4/DGAT1/LPGAT1/PCK2/APOBEC1/GK/PCK1/AGMO/PLB1/AADAC/APOC2/MTTP/APOB/APOC3/APOA4/APOA1
GOBP_XENOBIOTIC_METABOLIC_PROCESS	GOBP_XENOBIOTIC_METABOLIC_PROCESS	45	-0.679932	-2.88964	1e-10	1.16093e-08	9.33528e-09	1331	tags=82%, list=22%, signal=65%	NR1I2/CRYZ/CYP2U1/CYP4F12/NAT1/PON3/CMBL/RORC/UGT2B15/TPMT/UGT1A10/GSTM4/SULT1B1/CYP2C9/CYP2C19/POR/NAT2/ACAA1/CYP3A5/FMO5/FMO4/BPHL/VKORC1/SULT1A1/CYP2J2/CYP2S1/CYP2B6/CBR1/CYP2C18/SULT1A2/UGT1A1/GSTA1/AADAC/CYP4F2/GSTA2/CYP2D6/CYP3A4
GOCC_APICAL_PART_OF_CELL	GOCC_APICAL_PART_OF_CELL	182	-0.483528	-2.72147	1e-10	1.16093e-08	9.33528e-09	958	tags=46%, list=16%, signal=40%	IL6R/ANXA13/SLCO2B1/TJP1/SLC22A5/CLCN5/ATP6V1B2/MYL12B/ATP1B3/OCEL1/SIPA1L3/HIP1R/ATP1A1/KISS1/AQP1/TNIK/ABCG8/CNKSR3/PDZD3/PTPRH/SLC17A4/SLC9A3/SLC26A3/SLC26A2/ABCG5/MFSD4B/SLC2A9/SLC4A7/MYO7B/SLC52A3/C2CD2L/LMO7/FABP1/FRMD1/SLC6A20/AMN/SLC39A4/SLC9A3R1/SLC19A1/MUC13/RAB17/MUC17/MYO1A/SLC1A1/SLC22A4/CLIC5/DPP4/SI/CDHR5/CDHR2/CNTFR/ABCB1/ABCG2/DPEP1/SLC3A1/CYBRD1/ACY3/PLB1/ENPP3/CYP4F2/NPC1L1/TRPM6/ACE2/FABP2/SLC2A5/NAALADL1/ENPEP/SLC5A1/PRKG2/SLC6A19/CEACAM20/SLC15A1/PDZK1/SLC10A2/SLC7A9/CD36/SLC23A1/SLC2A2/ABCC2/MGAM/CPO/CUBN/SLC5A12
GOCC_APICAL_PLASMA_MEMBRANE	GOCC_APICAL_PLASMA_MEMBRANE	151	-0.5304	-2.92539	1e-10	1.16093e-08	9.33528e-09	958	tags=51%, list=16%, signal=44%	IL6R/ANXA13/SLCO2B1/SLC22A5/ATP6V1B2/ATP1B3/OCEL1/SIPA1L3/HIP1R/ATP1A1/KISS1/AQP1/TNIK/ABCG8/CNKSR3/PDZD3/PTPRH/SLC17A4/SLC9A3/SLC26A3/SLC26A2/ABCG5/MFSD4B/SLC2A9/SLC4A7/SLC52A3/C2CD2L/LMO7/FRMD1/SLC6A20/AMN/SLC39A4/SLC9A3R1/SLC19A1/MUC13/RAB17/MUC17/MYO1A/SLC1A1/SLC22A4/CLIC5/DPP4/SI/CDHR5/CDHR2/CNTFR/ABCB1/ABCG2/DPEP1/SLC3A1/CYBRD1/ACY3/PLB1/ENPP3/CYP4F2/NPC1L1/TRPM6/ACE2/SLC2A5/NAALADL1/ENPEP/SLC5A1/PRKG2/SLC6A19/CEACAM20/SLC15A1/PDZK1/SLC10A2/SLC7A9/CD36/SLC23A1/SLC2A2/ABCC2/MGAM/CPO/CUBN/SLC5A12
GOCC_BRUSH_BORDER	GOCC_BRUSH_BORDER	65	-0.698957	-3.2104	1e-10	1.16093e-08	9.33528e-09	660	tags=58%, list=11%, signal=53%	PDZD3/ANKS4B/SLC27A4/SLC9A3/SLC26A3/MYO7B/AMN/PLS1/SLC9A3R1/SLC19A1/VIL1/ESPN/MYO1A/SCIN/SI/CDHR5/CDHR2/ABCG2/SLC3A1/CYBRD1/PLB1/TRPM6/SLC28A2/ACE2/ENPEP/SLC5A1/SLC6A19/SLC15A1/PDZK1/ACE/SLC7A9/CD36/SLC23A1/SLC2A2/MME/MTTP/SLC28A1/CUBN
GOCC_BRUSH_BORDER_MEMBRANE	GOCC_BRUSH_BORDER_MEMBRANE	36	-0.752321	-3.06112	1e-10	1.16093e-08	9.33528e-09	738	tags=69%, list=12%, signal=61%	AQP1/SLC27A4/SLC9A3/SLC26A3/AMN/SLC9A3R1/SLC19A1/CDHR5/CDHR2/ABCG2/SLC3A1/CYBRD1/PLB1/TRPM6/SLC28A2/ACE2/SLC5A1/SLC6A19/PDZK1/ACE/SLC7A9/CD36/MTTP/SLC28A1/CUBN
GOCC_CHROMOSOME	GOCC_CHROMOSOME	637	0.323938	1.98702	1e-10	1.16093e-08	9.33528e-09	1486	tags=34%, list=24%, signal=28%	FOXA2/MYC/CENPF/NAP1L1/EXOSC5/MKI67/TOP2A/RFC3/POLD2/HMGA2/TGIF2/CDK4/SETD7/KAT2A/XRCC3/RRS1/CENPK/ZNF618/MCM6/HELLS/BIRC5/TFCP2L1/ZWINT/KNTC1/WDR76/DNMT1/NCAPG2/NHP2/CENPP/SPDEF/BYSL/MUC1/CHAF1B/SOX9/CHEK1/MIS18A/KIF18A/IPO4/MCM7/PRC1/MMS22L/TIPIN/MCM3/RCC1/POLR1B/CREB3L1/RRP1/ITGB3BP/RMI2/TP53/PUM3/PRMT5/FOXA3/HOXB9/NOL6/HES2/WDR43/NAT10/TOP1MT/UBQLN4/CENPE/RCC2/THOC3/PRKDC/MYBBP1A/MCM4/APEX1/SOX4/CCNB1/GNL3/WDR4/NUFIP1/BHLHE41/SGO2/HOXB8/SPDL1/SMAD5/MSH2/NIFK/RFC4/MLXIP/RUVBL1/RPF2/POLA1/BRMS1L/RCCD1/CCND2/SKA2/HMGB2/POT1/ZWILCH/HMGN2/MSH6/NUCKS1/RNF2/POLR1A/BANF1/PLK1/FANCA/CBX1/PRPF19/EBNA1BP2/SMC2/CENPN/CGAS/PELP1/TGIF1/GRWD1/SP4/ZBED3/CBX5/ATR/TELO2/MSX2/DDX21/RSL1D1/ASF1B/POLE3/NUDCD2/HES1/NCL/NUSAP1/PITX1/POLD1/TP53BP1/SYCE1L/RBL1/SEPTIN6/NDE1/RAN/CDCA8/CHAF1A/BRIX1/SET/NR4A3/HOXA7/CENPW/SSRP1/CCNB1IP1/FANCM/ACTL6A/NASP/GRHL2/PBX3/SDR16C5/ELK3/EXOSC8/DDX18/BOP1/MDC1/MNX1/EHF/HMGB3/ALYREF/CHD3/GAR1/PCNA/NUP37/SEH1L/HMGN3/NSD2/NFIA/WRN/TMPO/NOL8/TRIM28/PARP1/STAT5A/NFXL1/RUVBL2/BCL7C/NUP160/LRPPRC/RFC2/ATM/EZH2/ING5/CENPX/KLF12/KDM1A/NR2C1/ZRANB3/HMGB1/ANP32E/CDK2/EIF3E/NFIC/BBX/RAD51C/USP11/HMGN5/ZFHX3/MAGED1/RBM19/NOC2L/UTP4/PLCB1/HES6/SSB/NCAPD3/FANK1/SETMAR/DPF3/BOD1/HPF1/POU2F1/SMARCAD1/RTEL1/FAAP20/POLA2/PSIP1/EXOSC9/RIF1/RORA/PRIM2
GOCC_CLUSTER_OF_ACTIN_BASED_CELL_PROJECTIONS	GOCC_CLUSTER_OF_ACTIN_BASED_CELL_PROJECTIONS	82	-0.667534	-3.26365	1e-10	1.16093e-08	9.33528e-09	660	tags=56%, list=11%, signal=51%	PDZD3/ANKS4B/SLC27A4/EPS8L2/SLC9A3/SLC26A3/SLC4A7/IFT20/MYO7B/AMN/PLS1/SLC9A3R1/SLC19A1/VIL1/ESPN/CIB2/MYO1A/CDC14A/CLIC5/SCIN/SI/CDHR5/CDHR2/ABCG2/SLC3A1/CYBRD1/PLB1/TRPM6/PDZD7/SLC28A2/ACE2/ENPEP/SLC5A1/MPP1/SLC6A19/SLC15A1/PDZK1/ACE/SLC7A9/CD36/SLC23A1/SLC2A2/MME/MTTP/SLC28A1/CUBN
GOCC_CYTOSOLIC_LARGE_RIBOSOMAL_SUBUNIT	GOCC_CYTOSOLIC_LARGE_RIBOSOMAL_SUBUNIT	51	0.710526	2.98466	1e-10	1.16093e-08	9.33528e-09	1608	tags=94%, list=26%, signal=70%	RPL10A/RPL4/RPL35/RPL5/RPL32/RPL18A/RPL36A/RPL31/RPL13/RPL22/RPLP0/RPL17/RPL39/RPL6/RPL37A/RPL23/RPL15/RPL26/MRPL1/RPL3/RPL35A/RPL14/RPL7A/RPLP1/RPL36/RPL7/RPL12/RPL19/RPL30/RPL23A/RPL21/RPL37/RPL13A/RPL27/RPL27A/RPL9/RPL7L1/RPL34/RPL11/RPL28/RPL18/RPL8/RPLP2/RPL24/RPL38/RPL10/RPL41/RPL29
GOCC_CYTOSOLIC_RIBOSOME	GOCC_CYTOSOLIC_RIBOSOME	88	0.69335	3.21386	1e-10	1.16093e-08	9.33528e-09	1608	tags=91%, list=26%, signal=68%	RPS2/RPSA/RPL10A/RPS3/RPS6/RPS17/RPS18/RPL4/RPS8/RPS12/RPL35/RPL5/RPL32/RPL18A/RPS3A/RPL36A/RPL31/RPL13/RPL22/RPLP0/RPS5/RPL17/RPL39/RPS19/RPL6/RPS24/RPL37A/RPL23/EIF2AK4/RPL15/RPS23/RPL26/MRPL1/RPL3/RPS15A/RPL35A/RPL14/RPS13/RPS21/RPL7A/RPS10/RPLP1/RPS7/RPL36/RPS27A/RPL7/RPS14/RPL12/RPL19/RPL30/RPL23A/RPL21/RPL37/RPL13A/RPS11/RPL27/RPL27A/RPS4X/RPL9/RPS15/RPS9/RPL7L1/RPL34/RPS16/RPL11/RPS20/RPL28/RPL18/RPS25/RPL8/RPS28/RPLP2/RPL24/RPL38/RPS29/RPS27/RPL10/RPS4Y1/RPL41/RPL29
GOCC_INTRINSIC_COMPONENT_OF_PLASMA_MEMBRANE	GOCC_INTRINSIC_COMPONENT_OF_PLASMA_MEMBRANE	359	-0.346374	-2.13569	1e-10	1.16093e-08	9.33528e-09	958	tags=35%, list=16%, signal=31%	IL6R/IFNGR2/SLCO2B1/HRH1/IL22RA1/LRRC8D/PTPRF/TMC5/LMTK2/CLCN5/HAS3/SEMA6A/SLC20A1/HLA-B/ATP1B3/MELTF/FGFR3/CNGA1/SLC40A1/INSR/TSPAN13/NCMAP/VSIG10/HBEGF/ATP1A1/SLC39A5/PTPRJ/TMEM150B/COL17A1/TLR3/ADGRG7/AQP1/SLC30A1/ATRN/ABCG8/SEMA6D/CXADR/DEGS1/STX1A/LY75/P2RX4/PTPRH/SLC17A4/SLC26A3/SLC31A1/SLC26A2/TRPV1/IYD/IFNLR1/ABCG5/SLC2A9/KCNK5/SLC52A3/MFSD2A/HLA-A/EEPD1/SLC16A4/NPC1/TRHDE/TNFSF10/CXCR3/ENPP1/SLC6A8/ITGA7/SLC6A20/SEMA3B/STOM/PHEX/BDKRB2/SLC39A4/SLC19A1/VAMP5/SLCO2A1/EMB/SIRPA/TNFRSF1A/SLC1A1/SLC22A4/CDHR5/CDHR2/PALM/TM4SF5/CNTFR/ABHD6/GAL3ST1/STBD1/MEP1A/SLC52A1/SLC8A1/TRPV3/GABRA2/SLC3A1/HLA-DRB1/HLA-DRA/AQP7/UGT1A1/HLA-DPA1/SEMA3G/NPC1L1/TRPM6/SLC28A2/SLC7A7/C8G/SLC2A5/ENPEP/SLC5A1/TRPC6/SLC13A2/GRIK2/SLC6A19/SLC15A1/SLC10A2/SLC7A9/CD36/MEP1B/SLC23A1/TREH/SLC2A2/SLC6A4/MME/ABCC2/SLC28A1/CPO/ENPP7
GOCC_LARGE_RIBOSOMAL_SUBUNIT	GOCC_LARGE_RIBOSOMAL_SUBUNIT	91	0.578089	2.71322	1e-10	1.16093e-08	9.33528e-09	2479	tags=95%, list=41%, signal=57%	RPL10A/MRPL24/MRPL17/RPL4/RPL35/RPL5/RPL32/MRPL12/RPL18A/RPL36A/RPL31/RPL13/RPL22/RPLP0/RPL17/RPL39/RPL6/MRPL11/RPL37A/MRPL3/RPL23/RPL15/RPL26/MRPL1/RPL3/MRPL4/RPL35A/RPL14/RPL7A/RPLP1/RPL36/RPL7/RPL12/RPL19/RPL30/RPL23A/RPL21/RPL37/RPL13A/RPL27/RPL27A/RPL9/RPL7L1/MRPL38/RPL34/RPL11/MRPL37/RPL28/RPL18/RPL8/RPLP2/RPL24/RPL38/MRPL10/MRPL50/RPL10/MRPL16/RPL41/RPL29/MPV17L2/MRPL15/MRPL58/MRPL45/MRPL23/MRPL51/MRPL18/MRPL9/MRPL19/MRPL46/MRPL43/MRPS18A/UBA52/MRPL39/RPL26L1/MRPL32/MRPL40/MRPL2/MRPL57/MRPL20/MRPL47/ZCCHC17/MRPL42/MRPL13/MRPS30/MRPL52/MRPL54
GOCC_NUCLEOLUS	GOCC_NUCLEOLUS	505	0.419168	2.52027	1e-10	1.16093e-08	9.33528e-09	1531	tags=43%, list=25%, signal=35%	MYC/EXOSC5/MKI67/NPM3/TOP2A/CDK4/SETD7/DOCK4/TAF4B/METTL1/RRS1/LYAR/DDX31/EEF1E1/NHP2/CENPP/BYSL/TRERF1/EXOSC2/TSEN2/VRK1/RPP40/PHLDA1/WDR3/TYMS/URB1/POLR1C/MCM7/PDCD11/C1QBP/MCM3/IPO5/MOB1B/UTP25/ZNF771/POLR1B/UBE2T/RRP1/TMA16/TP53/MRPS27/ITPR1/FBL/PUM3/CA9/PODXL/DKC1/AKNA/RPS2/NOP58/NOL6/UTP20/WDR43/MRTO4/NAT10/URB2/SNHG29/JAZF1/RCC2/RIOX2/PRKDC/MYBBP1A/RCL1/L3MBTL3/DDX51/NOP56/PNO1/APEX1/RRP9/GNL3/NUFIP1/NOC3L/TSR1/NOLC1/C1orf109/PAK1IP1/TEX10/NIFK/NOM1/RPF2/KNOP1/POLA1/WDR18/NPM1/CCND2/RPS3/RPS6/GPATCH4/HMGB2/NOP14/TSEN15/POLR1E/NOP2/IFI16/RBM28/NUCKS1/POLR1A/RPL4/NOP16/EBNA1BP2/REXO2/RRP12/SMC2/SNHG10/PELP1/RPL35/RPL5/GRWD1/UTP14A/CBX5/UTP18/RCN2/NOL3/KRI1/DDX21/HEATR1/GTPBP4/RSL1D1/PA2G4/RPS3A/PER2/NCL/NUSAP1/RPL13/POP1/POLR3K/DIMT1/RPS19/RPL23/WDR36/RAN/CDCA8/BRIX1/RPL26/CENPW/SSRP1/SNHG1/WDR46/EXOSC7/IMP4/RPL3/PPAN/TTC3/EXOSC8/DDX18/SKP2/RPS13/RPL7A/RPS10/BOP1/MNX1/CHD3/GAR1/RPS7/RPL36/MRPS9/IQSEC1/PRMT7/LAS1L/ANP32B/WDR74/USP36/RPS27A/RPL7/RPS14/NSD2/RPL12/RPL19/RGCC/WRN/RPL23A/SLC29A2/NOL8/PARP1/POP5/EIF3L/ATM/RPL13A/RPS11/RPL27/DCLRE1A/MRPS15/MDN1/GEMIN2/SNU13/RPS9/NFIC/RPL7L1/ADARB1/NOL9/RBM19/NOC2L/UTP4/TULP3/NOL11/CLN6/TIMM13/RPL11/NAA10/RPL18/SETMAR/RPS25/RSL24D1/MPHOSPH6/SF3B3/TAF1D/NOC4L/ACACA/MRM2/EXOSC9/DHX33/AEN/MACROD2/TCOF1/SHQ1/ILF2/EXOSC4/ILF3/EXOSC1
GOCC_PLASMA_MEMBRANE_REGION	GOCC_PLASMA_MEMBRANE_REGION	397	-0.383356	-2.40175	1e-10	1.16093e-08	9.33528e-09	1050	tags=36%, list=17%, signal=31%	EZR/PLPP1/HLA-G/NAPEPLD/PSD4/ARHGEF18/EPS8L3/PIP5K1A/IL6R/ANXA13/SLCO2B1/ARRB2/ABCC6/CDH17/TJP1/SLC22A5/RHOB/ATP6V1B2/ATP1B3/OCEL1/TFPI/CNGA1/SLC40A1/ASAP1/SIPA1L3/INSR/PDE9A/HIP1R/WWC1/ATP1A1/SLC39A5/PTPRJ/DISP1/LRRC7/KISS1/PLEKHG6/AQP1/DAB2/TNIK/SLC30A1/ABCG8/APPL2/CXADR/CNKSR3/PDZD3/SLC27A4/STX1A/EPS8L2/PTPRH/SLC17A4/SLC9A3/SLC26A3/SLC26A2/TRPV1/ABCG5/MYLK/MFSD4B/SLC2A9/SLC4A7/SLC52A3/C2CD2L/AKAP6/LMO7/EPB41L3/NEDD4/SNTA1/ERBIN/FRMD1/ENPP1/SLC6A20/AMN/PDXP/SLC39A4/SLC9A3R1/SLC19A1/HPGD/MUC13/DST/BMX/DDX58/RAB17/MUC17/MYO1A/SLC51A/PHLPP2/SLC1A1/SLC22A4/CLIC5/DPP4/HMOX1/SI/CA11/CDHR5/CDHR2/PALM/LIN7A/CNTFR/ABHD6/SLC51B/ABCB1/SLC8A1/ABCG2/DPEP1/GABRA2/SLC3A1/AQP7/CYBRD1/ACY3/PLB1/ENPP3/CYP4F2/NPC1L1/TRPM6/SLC28A2/ACE2/SLC7A7/AQP3/SLC2A5/NAALADL1/ENPEP/SLC5A1/PRKG2/GRIK2/SLC6A19/CEACAM20/SLC15A1/PDZK1/ACE/SLC10A2/SLC7A9/CD36/SLC23A1/SLC2A2/SLC6A4/MTTP/ABCC2/MGAM/SLC28A1/CPO/CUBN/SLC5A12
GOCC_PRERIBOSOME	GOCC_PRERIBOSOME	56	0.651775	2.79671	1e-10	1.16093e-08	9.33528e-09	1841	tags=88%, list=30%, signal=62%	RRS1/RRP15/BYSL/WDR3/PDCD11/UTP25/RRP1/FBL/NOP58/NOL6/UTP20/MRTO4/PRKDC/NOP56/RRP9/TSR1/NOP14/EBNA1BP2/UTP14A/UTP18/KRI1/SRFBP1/HEATR1/RSL1D1/LTV1/NOB1/WDR36/WDR46/IMP4/PPAN/FBXW9/BOP1/RPS7/LAS1L/WDR74/MDN1/SNU13/NOC2L/UTP4/NOC4L/RRP7A/MPHOSPH10/NSA2/RIOK1/MAK16/NOL10/TBL3/DCAF13/EMG1
GOCC_RIBONUCLEOPROTEIN_COMPLEX	GOCC_RIBONUCLEOPROTEIN_COMPLEX	416	0.480119	2.82154	1e-10	1.16093e-08	9.33528e-09	2150	tags=63%, list=35%, signal=44%	TOP2A/RRS1/RRP15/NHP2/BYSL/CELF2/RPP40/WDR3/PDCD11/UTP25/NAF1/RRP1/PPIH/MRPS27/FBL/DKC1/RPS2/MAGOHB/NOP58/NOL6/UTP20/MRTO4/NAT10/LSM2/PRKDC/SNRPE/NOP56/RRP9/MSI2/NUFIP1/RPSA/RPL10A/TSR1/NOLC1/MRPL24/RUVBL1/MRPL17/NPM1/RPS3/RPS6/NOP14/SNRPF/SNRPD1/RPS17/RBM28/RPS18/RPL4/RPS8/PKP2/RPS12/PRPF19/EBNA1BP2/MRPS2/RPL35/RPL5/RPL32/SNRPD2/UTP14A/CBX5/MRPL12/UTP18/KRI1/SRFBP1/HEATR1/RSL1D1/RPL18A/RPS3A/RPL36A/LTV1/NCL/RPL31/RPL13/RPL22/POP1/RPLP0/RPS5/RPL17/ESRP2/RPL39/RPS19/RPL6/RPS24/NOB1/MRPL11/RPL37A/MRPL3/RPL23/LSM5/WDR36/PPIL1/EIF2AK4/RPL15/RPS23/SNRNP25/RPL26/WDR46/IMP4/MRPL1/HNRNPA1/RPL3/PPAN/RPS15A/FBXW9/MRPL4/RPL35A/RPL14/RPS13/RPS21/RPL7A/RPS10/BOP1/RPLP1/MRPS35/LSM7/EIF3B/ALYREF/MRPS17/PRPF40B/GAR1/RPS7/RPL36/MRPS9/SNRPB/LAS1L/WDR74/RPS27A/ESRP1/RPL7/RPS14/RPL12/RPL19/RPL30/RPL23A/RPL21/POP5/RUVBL2/RPL37/EIF3L/TRMT10C/LRPPRC/RPL13A/MRPS26/RPS11/RPL27/ZNHIT6/RPL27A/MRPS15/MRPS12/RACK1/RPS4X/MDN1/TARBP2/RPL9/RPS15/GEMIN2/SNU13/EIF3E/RPS9/MRPS28/RPL7L1/NOC2L/UTP4/SNRNP40/MRPL38/PNPT1/RPL34/RPS16/RPL11/MRPL37/RPS20/SSB/RPL28/RPL18/SRP72/RPS25/RPL8/PRPF31/SF3B3/NOC4L/GCN1/RPS28/EIF3G/PABPC1L/RMRP/RPLP2/RPL24/XPO5/TTF2/SF3A3/SF3B5/ILF2/RPL38/RPS29/MRPL10/MRPL50/ILF3/RPS27/RRP7A/RPL10/IVNS1ABP/MPHOSPH10/RPS4Y1/NSA2/RIOK1/MRPL16/RPL41/RPL29/MPV17L2/MRPL15/MAK16/YBX1/EIF3F/TGS1/HNRNPA3/EIF3D/RBM14/NOL10/EIF3M/TOP2B/EIF3I/SYNCRIP/MRPS34/DAZAP1/TBL3/DCAF13/EMG1/SNRPA/XPO1/MRPL58/LIMD1/G3BP1/HSD17B10/MRPL45/HNRNPM/SNRPG/MRPS33/TXNL4A/ELAVL1/EEFSEC/RPP21/HNRNPD/MRPL23/MRPL51/HNRNPR/PTBP2/BRCA1/PABPC1/MRPL18/MRPL9/MRPL19/MRPL46/SLBP/MRPL43/MRPS18A/MRPS7/MAGOH/UBA52/MRPL39/CWC27/SRSF1/RBM3/EFTUD2/CPSF6/RPL26L1
GOCC_RIBOSOMAL_SUBUNIT	GOCC_RIBOSOMAL_SUBUNIT	147	0.566733	2.91557	1e-10	1.16093e-08	9.33528e-09	1657	tags=69%, list=27%, signal=52%	MRPS27/RPS2/RPSA/RPL10A/MRPL24/MRPL17/RPS3/RPS6/RPS17/RPS18/RPL4/RPS8/RPS12/MRPS2/RPL35/RPL5/RPL32/MRPL12/RPL18A/RPS3A/RPL36A/RPL31/RPL13/RPL22/RPLP0/RPS5/RPL17/RPL39/RPS19/RPL6/RPS24/MRPL11/RPL37A/MRPL3/RPL23/RPL15/RPS23/RPL26/MRPL1/RPL3/RPS15A/MRPL4/RPL35A/RPL14/RPS13/RPS21/RPL7A/RPS10/RPLP1/MRPS35/MRPS17/RPS7/RPL36/MRPS9/RPS27A/RPL7/RPS14/RPL12/RPL19/RPL30/RPL23A/RPL21/RPL37/RPL13A/MRPS26/RPS11/RPL27/RPL27A/MRPS15/MRPS12/RACK1/RPS4X/RPL9/RPS15/RPS9/MRPS28/RPL7L1/MRPL38/RPL34/RPS16/RPL11/MRPL37/RPS20/RPL28/RPL18/RPS25/RPL8/RPS28/RPLP2/RPL24/RPL38/RPS29/MRPL10/MRPL50/RPS27/RPL10/RPS4Y1/MRPL16/RPL41/RPL29/MPV17L2/MRPL15
GOCC_RIBOSOME	GOCC_RIBOSOME	162	0.548483	2.87332	1e-10	1.16093e-08	9.33528e-09	1657	tags=66%, list=27%, signal=49%	MRPS27/RPS2/APEX1/RPSA/RPL10A/MRPL24/MRPL17/RPS3/RPS6/RPS17/RPS18/RPL4/RPS8/RPS12/MRPS2/RPL35/RPL5/RPL32/MRPL12/RPL18A/RPS3A/RPL36A/RPL31/RPL13/RPL22/RPLP0/RPS5/RPL17/RPL39/RPS19/RPL6/RPS24/MRPL11/RPL37A/MRPL3/RPL23/EIF2AK4/RPL15/RPS23/RPL26/MRPL1/RPL3/RPS15A/MRPL4/RPL35A/RPL14/RPS13/RPS21/RPL7A/RPS10/RPLP1/MRPS35/MRPS17/RPS7/RPL36/MRPS9/RPS27A/RPL7/RPS14/RPL12/RPL19/RPL30/RPL23A/RPL21/RPL37/RPL13A/MRPS26/RPS11/RPL27/RPL27A/MRPS15/MRPS12/RACK1/RPS4X/RPL9/RPS15/RPS9/MRPS28/RPL7L1/MRPL38/PNPT1/RPL34/RPS16/RPL11/MRPL37/RPS20/RPL28/RPL18/RPS25/RPL8/RSL24D1/GCN1/RPS28/RPLP2/RPL24/RPL38/RPS29/MRPL10/MRPL50/RPS27/RPL10/RPS4Y1/MRPL16/RPL41/RPL29/MPV17L2/MRPL15
GOMF_CATALYTIC_ACTIVITY_ACTING_ON_A_NUCLEIC_ACID	GOMF_CATALYTIC_ACTIVITY_ACTING_ON_A_NUCLEIC_ACID	279	0.416257	2.34962	1e-10	1.16093e-08	9.33528e-09	1908	tags=52%, list=31%, signal=37%	EXOSC5/TOP2A/RFC3/HMGA2/NTHL1/METTL1/XRCC3/MCM6/HELLS/NME1/DDX31/ERN2/DNMT1/UNG/PUS1/EXOSC2/EARS2/TSEN2/RPP40/SARS2/DDX10/POLR1C/MCM7/NARS2/CHD6/MCM3/POLR1B/FBL/TARBP1/TRMT1/DKC1/FARSB/TOP1MT/RCL1/DDX51/MCM4/APEX1/WDR4/MSH2/RFC4/RUVBL1/DCPS/POLA1/TRMT61A/RPS3/POLR1E/NOP2/MSH6/POLR1A/REXO2/TFB1M/ERCC2/TDP1/NAV2/DDX21/POLE3/TFB2M/QTRT1/POP1/POLD1/POLR3K/DIMT1/NOB1/ERI3/DTD1/DIS3L/FARS2/DNASE2/WARS2/EXOSC7/FANCM/DUS1L/TWNK/EXOSC8/DDX18/CHD3/PCNA/POLR3H/DHX57/FAN1/WRN/AARSD1/POP5/DTD2/RUVBL2/TRMT10C/RFC2/DCLRE1A/FTSJ1/ZRANB3/METTL3/DUS2/POLB/RAD51C/FARSA/PTRH2/LARS2/PNPT1/SETMAR/SMARCAD1/RTEL1/DTWD2/MRM2/POLR2D/EXOSC9/RMRP/DHX33/TTF2/RNASE4/EXOSC4/EXOSC1/THUMPD2/RNASET2/EIF4A1/HARS2/DTWD1/ELAC2/TRMT44/XRN2/TOP3B/POLR3B/QTRT2/TGS1/DUS3L/RPAP1/DDX11/SUPV3L1/DDX20/TOP2B/GTF2F2/BUD23/CRCP/LIG1/DHX34/EMG1/DDX19A/FTO/MRPL58/POLD3/POLR3C/TRMT5/DARS2/G3BP1/RNASEH1
GOMF_RNA_BINDING	GOMF_RNA_BINDING	888	0.389735	2.44437	1e-10	1.16093e-08	9.33528e-09	2609	tags=64%, list=43%, signal=43%	NAP1L1/RBFOX1/EXOSC5/MKI67/NPM3/CMSS1/TOP2A/ACTN1/DUT/METTL1/RRS1/LYAR/PUS7/NME1/PCSK9/IMPDH2/TRIP6/DDX31/DNMT1/NHP2/BYSL/PUS1/EXOSC2/EARS2/CELF2/TRAP1/SOX9/RPP40/SARS2/DDX10/WDR3/TYMS/URB1/NUDT1/CKAP4/PDCD11/C1QBP/IPO5/UTP25/NAF1/RRP1/TP53/MRPS27/SIDT1/FBL/TARBP1/PUM3/PRMT1/C7orf50/TRMT1/DKC1/RPS2/SLPI/MAGOHB/NOP58/NOL6/UTP20/WDR43/FARSB/MRTO4/NAT10/SORBS2/LSM2/RCC2/THOC3/PRKDC/MYBBP1A/SNRPE/DDX51/NOP56/PNO1/APEX1/RRP9/SOX4/MSN/MSI2/GNL3/NUFIP1/RPSA/NOC3L/RPL10A/TSR1/NOLC1/SHMT2/MRPL24/NIFK/NOM1/MIR17HG/RPF2/DCPS/KNOP1/NPM1/THG1L/ERAL1/RPS3/RPS6/GPATCH4/HMGB2/NOP14/MCAT/NOP2/SNRPF/HMGN2/SNRPD1/RPS17/MAZ/IFI16/RBM28/NUCKS1/RPS18/RPL4/RPS8/NOP16/RPS12/EBNA1BP2/RRP12/EIF2D/TFB1M/PELP1/RPL35/RPL5/RPL32/GRWD1/OOEP/SNRPD2/UTP14A/MRPL12/ADK/UTP18/NOL3/KRI1/SRFBP1/DDX21/HEATR1/GTPBP4/TFAM/RSL1D1/PA2G4/RPL18A/TFB2M/RPS3A/RPL36A/NCL/YBX3/RPL31/NUSAP1/RPL13/RPL22/POP1/EIF2B3/R3HDM1/RPLP0/RPS5/RPL17/FASN/ESRP2/DIMT1/RPL39/RPS19/RPL6/RPS24/MRPL11/ERI3/DTD1/RPL37A/MRPL3/RPL23/DIS3L/LSM5/FARS2/WDR36/RAN/EIF2AK4/RPL15/RPUSD4/RPS23/BRIX1/RPL26/SSRP1/WDR46/EXOSC7/IMP4/MRPL1/HNRNPA1/RPL3/RBM38/PPAN/RPS15A/MRPL4/PPRC1/EXOSC8/DDX18/TUBA1B/RPL35A/RPL14/RPS13/RPS21/NSUN7/RPL7A/RPS10/BOP1/MRPS35/HMGB3/LSM7/NAA15/EIF3B/KPNA2/ALYREF/MRPS17/PCID2/CHD3/PRPF40B/GAR1/RPS7/RPL36/MRPS9/SNRPB/NELFCD/LAS1L/USP36/DHX57/RPS27A/ESRP1/RPL7/RPS14/TCERG1/C1orf35/RPL12/RPL19/RPL30/RPL23A/NOL8/EIF5A/TRIM28/PARP1/RPL21/POP5/DTD2/TBRG4/RPL37/EIF3L/TRMT10C/LRPPRC/RPL13A/EZH2/BARD1/MRPS26/RPS11/RPL27/RPL27A/KDM1A/MRPS15/MRPS12/RACK1/HMGB1/METTL3/RPS4X/TARBP2/RPL9/TIMM50/RPS15/DUS2/PPIA/SNU13/EIF3E/RPS9/MRPS28/HMGN5/RPL7L1/ADARB1/NOL9/RBM19/CSNK1E/NOC2L/UTP4/SNRNP40/XPOT/RPUSD2/NOL11/FARSA/MRPS23/PNPT1/RPL34/RPS16/RPL11/MRPL37/RPS20/SSB/RPL28/RPL18/HSP90AB1/SRP72/RPS25/RPL8/PRPF31/MPHOSPH6/SF3B3/CBX4/NOC4L/GCN1/HSPB1/RPS28/LBR/PSIP1/EIF4G3/EIF3G/PABPC1L/EXOSC9/DHX33/TCOF1/RPL24/XPO5/SF3A3/SSBP1/SF3B5/ILF2/RPL38/EEF1G/SETD1A/EXOSC4/MRPL10/SPOUT1/ILF3/EXOSC1/UBAP2/SERBP1/GSPT1/RPS27/CCT6A/RRP7A/RPL10/THUMPD2/ARHGEF1/MPHOSPH10/RNASET2/RPS4Y1/NSA2/S100A4/EIF4A1/CSTF2/FKBP4/WDR75/HARS2/MRPL16/RPL41/RPL29/NUP42/HSPE1/SUPT16H/ELAC2/LONP1/XRN2/TOP3B/MRPL15/RBBP7/HDAC2/MAK16/EEF1B2/HNRNPA0/YBX1/EIF3F/NOP53/RPUSD3/HNRNPA3/DUS3L/DDX11/EIF3D/RBM14/SUPV3L1/GOT2/NOL10/DDX20/MTPAP/EIF3M/EIF2S3/BUD23/PRKRA/EIF3I/SURF6/PARK7/CCT4/SYNCRIP/DHX34/DAZAP1/TRMT6/YRDC/ELP1/TBL3/DCAF13/EMG1/DDX19A/SNRPA/THOC6/XPO1/FASTKD2/MRPL58/EIF5B/DARS2/G3BP1/HNRNPDL/HSD17B10/MRPL45/HNRNPM/PUSL1/SNRPG/RNASEH1/CTU1/RPUSD1/PHF6/PRRC2B/ELAVL1/EEFSEC/RPP21/HNRNPD/UBFD1/MRPL23/RPGR/CCDC124/UBE2O/NSUN2/PUS7L/KPNB1/DDX39A/HNRNPR/PTBP2/BRCA1/HOXB6/TRMT10B/PABPC1/YBX2/MRPL18/PTCD3/MRPL9/DDX49/TUT4/ADAT1/NCBP2/SLBP/MRPL43/MRPS18A/MRPS7/MAGOH/TSN/CCT3/MRPL39/USP10/RPL22L1/DDX54/BCCIP/SRSF1/NUDT5/RBM3/EFTUD2/SRSF7/DROSHA/CPSF6/RPL26L1/SELENOH/EIF1AX/EEF1A1/CSTF3/MRPS14/EIF2B5/CCAR1/MRPL32/AKAP8/CCT5/THUMPD3/MRPL40/RNPS1/KRT18/EIF2B4/SNRPC/HNRNPH1/METAP2/DDX41/HSPA9/U2SURP/ERH/TUFM/ANP32A/SPATS2/ZC3H10/SRSF9/UBE2I/MRPL2/SNRNP70/FAM120A/TXN/GNL2/ANG/ZBED4/TRMU/DIS3L2/MRPL20/PUM1/RPF1/UPF3A/TRA2B/GRSF1/EIF3J/NOL7/RANGAP1/DDX39B/ZCCHC17/AGO2/SMARCA4/MRPL42/FAM98A/KHSRP/RCC1L/MRPL13/LSM6/UNK/MRPS30/UTP11/SIN3A/SUGP2/YARS2/DHX9/XRCC6/EIF4B/RAVER1/RRP8/RBMXL1/CEBPZ/SRP9/TRNAU1AP/HNRNPAB/NTPCR/MRPL54/THOC7/REPIN1/RTRAF/NUDT21/AQR/SRSF3/THOC5/LRRC59/FUS/DHX15/SRSF10/SRP68/TAF15/SARNP/MRPL21/YLPM1/NONO/EEF1D/SNRPA1/WDR33/DDX50/CPSF3/PDAP1/DNTTIP2/AIMP1/GLRX3/DGCR8/ZC3H8/STRAP/ZCCHC7/SND1/SRSF2/UBAP2L/GFM1/RBMX2
GOMF_SODIUM_ION_TRANSMEMBRANE_TRANSPORTER_ACTIVITY	GOMF_SODIUM_ION_TRANSMEMBRANE_TRANSPORTER_ACTIVITY	38	-0.694302	-2.83583	1e-10	1.16093e-08	9.33528e-09	613	tags=55%, list=10%, signal=50%	SLC17A4/SLC9A3/SLC4A7/MFSD2A/SLC6A8/SLC6A20/SLC1A1/SLC5A9/SLC8A1/SLC1A7/SLC28A2/SLC5A1/SLC13A2/GRIK2/SLC10A2/SLC23A1/SLC6A4/SLC5A11/SLC13A1/SLC28A1/SLC5A12
GOMF_STRUCTURAL_CONSTITUENT_OF_RIBOSOME	GOMF_STRUCTURAL_CONSTITUENT_OF_RIBOSOME	136	0.58166	2.95679	1e-10	1.16093e-08	9.33528e-09	1608	tags=71%, list=26%, signal=53%	RPS2/RPSA/RPL10A/MRPL24/MRPL17/RPS3/RPS6/RPS17/RPS18/RPL4/RPS8/RPS12/MRPS2/RPL35/RPL5/RPL32/MRPL12/RPL18A/RPS3A/RPL36A/RPL31/RPL13/RPL22/RPLP0/RPS5/RPL17/RPL39/RPS19/RPL6/RPS24/MRPL11/RPL37A/MRPL3/RPL23/RPL15/RPS23/RPL26/MRPL1/RPL3/RPS15A/MRPL4/RPL35A/RPL14/RPS13/RPS21/RPL7A/RPS10/RPLP1/MRPS35/MRPS17/RPS7/RPL36/MRPS9/RPS27A/RPL7/RPS14/RPL12/RPL19/RPL30/RPL23A/RPL21/RPL37/RPL13A/RPS11/RPL27/RPL27A/MRPS15/MRPS12/RPS4X/RPL9/RPS15/RPS9/RPL7L1/MRPS23/RPL34/RPS16/RPL11/MRPL37/RPS20/RPL28/RPL18/RPS25/RPL8/RSL24D1/RPS28/RPLP2/RPL24/RPL38/RPS29/MRPL10/RPS27/RPL10/RPS4Y1/MRPL16/RPL41/RPL29
GOMF_TRANSPORTER_ACTIVITY	GOMF_TRANSPORTER_ACTIVITY	364	-0.384632	-2.3821	1e-10	1.16093e-08	9.33528e-09	943	tags=33%, list=16%, signal=30%	SLCO2B1/CACNA2D4/ABCC6/CDH17/LRRC8D/TMC5/FKBP1B/SLC22A5/CLCN5/ATP6V1B2/TMEM184A/SLC20A1/PITPNA/CNGA1/SLC40A1/TTYH3/SLC25A45/SIDT2/ATP1A1/SLC25A42/SLC39A5/DISP1/AQP1/SLC30A1/ABCG8/SLC30A4/ABCA5/ABCA10/SLC27A4/P2RX4/PGRMC2/SLC41A2/SLC17A4/SLC9A3/SLC26A3/SLC31A1/SLC26A2/TRPV1/ABCG5/MFSD4B/SLC2A9/SLC23A3/KCNK5/SLC4A7/SLC52A3/MFSD2A/C2CD2L/SLC16A4/NPC1/CYB5A/FABP1/OSBPL6/SLC6A8/SLC6A20/TMEM120A/SLC37A4/SLC46A3/GRAMD1C/SLC39A4/SLC9A3R1/SLC19A1/SLCO2A1/GRAMD1B/SLC25A15/SLC51A/APOM/SLC36A1/SLC1A1/SLC22A4/SLC19A3/CLIC5/SLC47A2/SLC30A10/TMEM37/SLC51B/SLC43A2/ABCB1/SLC52A1/SLC5A9/SLC8A1/GLTPD2/AQP11/ABCG2/ABCD1/TRPV3/SFXN3/GABRA2/SLC3A1/AQP7/CYBRD1/SLC1A7/SLC17A8/TRPM6/SLC28A2/SLC7A7/FABP2/FLVCR1/AQP3/SLC2A5/SLC5A1/TRPC6/SLC13A2/GRIK2/SLC6A19/SLC15A1/SLC10A2/SLC7A9/CD36/SLC23A1/SLC2A2/SLC6A4/SLC5A11/MTTP/ABCC2/SLC13A1/SLC28A1/SLC5A12/APOB/APOA4/APOA1
GOMF_ION_TRANSMEMBRANE_TRANSPORTER_ACTIVITY	GOMF_ION_TRANSMEMBRANE_TRANSPORTER_ACTIVITY	227	-0.387146	-2.28252	1.52828e-10	1.74196e-08	1.40075e-08	943	tags=35%, list=16%, signal=31%	SLCO2B1/CACNA2D4/ABCC6/LRRC8D/TMC5/FKBP1B/SLC22A5/CLCN5/ATP6V1B2/SLC20A1/CNGA1/SLC40A1/TTYH3/SLC25A45/ATP1A1/SLC25A42/SLC39A5/AQP1/SLC30A1/SLC30A4/SLC27A4/P2RX4/SLC41A2/SLC17A4/SLC9A3/SLC26A3/SLC31A1/SLC26A2/TRPV1/SLC2A9/KCNK5/SLC4A7/SLC52A3/MFSD2A/CYB5A/SLC6A8/SLC6A20/TMEM120A/SLC37A4/SLC39A4/SLC9A3R1/SLC19A1/SLCO2A1/SLC25A15/SLC36A1/SLC1A1/SLC22A4/SLC19A3/CLIC5/SLC47A2/SLC30A10/TMEM37/SLC52A1/SLC5A9/SLC8A1/ABCG2/TRPV3/SFXN3/GABRA2/SLC3A1/SLC1A7/SLC17A8/TRPM6/SLC28A2/SLC5A1/TRPC6/SLC13A2/GRIK2/SLC15A1/SLC10A2/SLC7A9/CD36/SLC23A1/SLC2A2/SLC6A4/SLC5A11/ABCC2/SLC13A1/SLC28A1/SLC5A12
GOMF_ACTIVE_TRANSMEMBRANE_TRANSPORTER_ACTIVITY	GOMF_ACTIVE_TRANSMEMBRANE_TRANSPORTER_ACTIVITY	131	-0.464302	-2.49161	1.64454e-10	1.841e-08	1.4804e-08	943	tags=40%, list=16%, signal=34%	SLCO2B1/ABCC6/CDH17/SLC22A5/CLCN5/ATP6V1B2/SLC20A1/ATP1A1/ABCG8/ABCA5/ABCA10/SLC17A4/SLC9A3/SLC26A3/SLC26A2/ABCG5/MFSD4B/SLC2A9/SLC4A7/MFSD2A/SLC16A4/CYB5A/SLC6A8/SLC6A20/SLC37A4/SLC19A1/SLCO2A1/SLC36A1/SLC1A1/SLC22A4/SLC47A2/ABCB1/SLC5A9/SLC8A1/ABCG2/ABCD1/CYBRD1/SLC1A7/SLC17A8/SLC28A2/SLC5A1/SLC13A2/SLC6A19/SLC15A1/SLC10A2/SLC23A1/SLC6A4/SLC5A11/ABCC2/SLC13A1/SLC28A1/SLC5A12
GOBP_STEROID_METABOLIC_PROCESS	GOBP_STEROID_METABOLIC_PROCESS	120	-0.481553	-2.55326	1.73342e-10	1.90645e-08	1.53302e-08	1490	tags=54%, list=25%, signal=42%	SDR42E1/NR1I2/PLEKHA1/ACADVL/OSBPL9/LRP5/CAT/SMPD1/RXRA/PRKAG2/PRLR/SC5D/RDH5/ABCD3/NFE2L1/SCP2/RORC/UGT2B15/IDI1/GBA2/SGPL1/SULT1E1/SRD5A1/HMGCS1/CYP4V2/APOL2/DHRS11/ATP1A1/NR1H4/DAB2/HSD17B11/ABCA5/CYP2C9/UGT2B17/MSMO1/CYP2C19/POR/ACAA1/LPCAT3/CYP3A5/FMO5/NPC1/NR1D1/MALRD1/EPHX2/INSIG1/HSD17B2/OSBPL6/SULT1A1/CYP27A1/CYP2B6/SULT2B1/NR0B2/SULT1A2/SEC14L2/UGT2B7/UGT1A1/NPC1L1/CYP2D6/LIPA/CUBN/CYP3A4/APOB/APOA4/APOA1
GOBP_ALCOHOL_METABOLIC_PROCESS	GOBP_ALCOHOL_METABOLIC_PROCESS	149	-0.440221	-2.42966	1.91822e-10	2.07333e-08	1.66722e-08	1442	tags=49%, list=24%, signal=38%	ALDH3A2/PTK2B/ACADVL/LRP5/CAT/BPNT1/SMPD1/DHRS3/PLPP3/RXRA/SC5D/RDH5/ITPK1/NFE2L1/MOGAT3/PECR/IDI1/PLPP1/NAPEPLD/GBA2/ITPKC/SULT1E1/HRH1/BCO1/HMGCS1/APOL2/PNPLA2/NR1H4/GDPD1/SULT1B1/RETSAT/DAB2/ACO2/ABCA5/GPD2/CYP2C9/MSMO1/ACSS1/POR/ALDH1A2/LPCAT3/CYP3A5/FMO5/NPC1/AKR1B10/EPHX2/INSIG1/TKFC/SULT1A1/NAAA/DHRS7/CYP27A1/MOGAT2/GPD1/INPP5J/CYP2C18/SULT2B1/DGAT1/NR0B2/PCK2/SULT1A2/GK/SEC14L2/PCK1/PLB1/NPC1L1/CYP2D6/PRKG2/CUBN/CYP3A4/APOB/APOA4/APOA1
GOBP_INTESTINAL_ABSORPTION	GOBP_INTESTINAL_ABSORPTION	26	-0.765892	-2.81876	2.37669e-10	2.52534e-08	2.03068e-08	706	tags=65%, list=12%, signal=58%	ABCG8/ABCG5/UGCG/LPCAT3/FABP1/PLS1/VIL1/MOGAT2/PRAP1/NPC1L1/FABP2/SLC2A5/SLC5A1/CD36/APOA4/APOA1/ENPP7
GOBP_LIPID_HOMEOSTASIS	GOBP_LIPID_HOMEOSTASIS	76	-0.539496	-2.58968	3.10338e-10	3.24252e-08	2.60739e-08	810	tags=41%, list=13%, signal=36%	PNPLA2/MLXIPL/NR1H4/ABCG8/ABCA5/MALL/SEC24A/SAR1B/ACOX2/ABCG5/ACOX1/NPC1/NR1D1/ABHD4/MALRD1/EPHX2/INSIG1/GRAMD1B/APOM/DGAT1/TM6SF2/PLA2G12B/ANGPTL4/ABCD1/APOC2/MTTP/APOB/APOC3/APOA4/APOA1/ENPP7
GOMF_INORGANIC_MOLECULAR_ENTITY_TRANSMEMBRANE_TRANSPORTER_ACTIVITY	GOMF_INORGANIC_MOLECULAR_ENTITY_TRANSMEMBRANE_TRANSPORTER_ACTIVITY	169	-0.425766	-2.37441	3.55866e-10	3.65725e-08	2.94088e-08	937	tags=37%, list=15%, signal=32%	CACNA2D4/ABCC6/LRRC8D/TMC5/FKBP1B/CLCN5/ATP6V1B2/SLC20A1/CNGA1/SLC40A1/TTYH3/ATP1A1/SLC39A5/AQP1/SLC30A1/SLC30A4/P2RX4/SLC41A2/SLC17A4/SLC9A3/SLC26A3/SLC31A1/SLC26A2/TRPV1/SLC2A9/KCNK5/SLC4A7/MFSD2A/CYB5A/SLC6A8/SLC6A20/TMEM120A/SLC37A4/SLC39A4/SLC36A1/SLC1A1/CLIC5/SLC47A2/SLC30A10/TMEM37/SLC5A9/SLC8A1/AQP11/TRPV3/GABRA2/AQP7/SLC1A7/TRPM6/SLC28A2/AQP3/SLC5A1/TRPC6/SLC13A2/GRIK2/SLC15A1/SLC10A2/SLC23A1/SLC6A4/SLC5A11/ABCC2/SLC13A1/SLC28A1/SLC5A12
GOBP_PROTEIN_DNA_COMPLEX_SUBUNIT_ORGANIZATION	GOBP_PROTEIN_DNA_COMPLEX_SUBUNIT_ORGANIZATION	79	0.54054	2.45069	5.91631e-10	5.98215e-08	4.81039e-08	1294	tags=46%, list=21%, signal=36%	MYC/CENPF/NAP1L1/CENPK/HELLS/KNTC1/CENPP/CHAF1B/SOX9/MIS18A/ITGB3BP/TP53/CENPE/GMNN/RUVBL1/NPM1/HMGB2/POLR1E/CENPN/GRWD1/ASF1B/POLE3/RPL23/CHAF1A/SET/CENPW/SSRP1/ACTL6A/NASP/SMYD3/ANP32B/RUVBL2/CENPX/HMGB1/ANP32E/RAD51C
GOBP_HORMONE_METABOLIC_PROCESS	GOBP_HORMONE_METABOLIC_PROCESS	73	-0.547173	-2.61007	8.38416e-10	8.32572e-08	6.69491e-08	1032	tags=56%, list=17%, signal=47%	SGPL1/SULT1E1/SRD5A1/BCO1/CTSZ/PNPLA2/DHRS11/ATP1A1/DISP1/SULT1B1/RETSAT/DAB2/HSD17B11/CPQ/CYP2C9/UGT2B17/PCSK5/SCPEP1/POR/ALDH1A2/IYD/CYP3A5/CRYM/CPE/AKR1B10/HSD17B2/SULT1A1/DHRS7/CYP2S1/CYP2C18/DGAT1/DPP4/GCNT4/UGT2B7/UGT1A1/PLB1/CYP2D6/ACE2/ENPEP/ACE/CYP3A4
GOMF_SOLUTE_SODIUM_SYMPORTER_ACTIVITY	GOMF_SOLUTE_SODIUM_SYMPORTER_ACTIVITY	27	-0.741109	-2.77609	8.4997e-10	8.32572e-08	6.69491e-08	613	tags=67%, list=10%, signal=60%	SLC17A4/SLC4A7/MFSD2A/SLC6A8/SLC6A20/SLC1A1/SLC5A9/SLC1A7/SLC28A2/SLC5A1/SLC13A2/SLC10A2/SLC23A1/SLC6A4/SLC5A11/SLC13A1/SLC28A1/SLC5A12
GOBP_DNA_REPLICATION	GOBP_DNA_REPLICATION	125	0.474495	2.37018	9.52526e-10	9.18675e-08	7.38729e-08	1802	tags=58%, list=30%, signal=41%	NAP1L1/RFC3/POLD2/DUT/PCLAF/MCM6/CHAF1B/CHEK1/CCNA2/MCM7/DACH1/MMS22L/JADE3/TIPIN/MCM3/RMI2/TP53/TOP1MT/MCM4/GMNN/DBF4/NOC3L/RFC4/RUVBL1/POLA1/WDR18/NUCKS1/GRWD1/OOEP/ATR/DDX21/GTPBP4/POLE3/RRM2/POLD1/DTD1/RRM1/CHAF1A/SET/SSRP1/CDK2AP1/FANCM/ACTL6A/NASP/TWNK/ALYREF/PCNA/NFIA/WRN/RUVBL2/RFC2/ING5/CENPX/ZRANB3/POLB/CDK2/NFIC/SETMAR/RTEL1/POLA2/DNAJA3/PRIM2/SSBP1/NFIX/SUPT16H/LPIN1/RBBP7/HMGA1/DDX11/NBN/RPA2/LIG1
GOMF_SECONDARY_ACTIVE_TRANSMEMBRANE_TRANSPORTER_ACTIVITY	GOMF_SECONDARY_ACTIVE_TRANSMEMBRANE_TRANSPORTER_ACTIVITY	82	-0.529428	-2.58843	1.17341e-09	1.11456e-07	8.96247e-08	613	tags=41%, list=10%, signal=38%	SLC17A4/SLC9A3/SLC26A3/SLC26A2/MFSD4B/SLC2A9/SLC4A7/MFSD2A/SLC16A4/SLC6A8/SLC6A20/SLC37A4/SLC19A1/SLCO2A1/SLC36A1/SLC1A1/SLC22A4/SLC47A2/SLC5A9/SLC8A1/SLC1A7/SLC17A8/SLC28A2/SLC5A1/SLC13A2/SLC6A19/SLC15A1/SLC10A2/SLC23A1/SLC6A4/SLC5A11/SLC13A1/SLC28A1/SLC5A12
GOCC_NUCLEAR_PROTEIN_CONTAINING_COMPLEX	GOCC_NUCLEAR_PROTEIN_CONTAINING_COMPLEX	576	0.304426	1.84642	1.70378e-09	1.59418e-07	1.28192e-07	2671	tags=57%, list=44%, signal=36%	MYC/EXOSC5/POLD2/CDK4/TAF4B/KAT2A/XRCC3/MCM6/BIRC5/HDAC7/NHP2/TRERF1/NUP210/EXOSC2/NDC1/NXT1/TSEN2/RPP40/WDR3/POLR1C/BIN1/MCM7/JADE3/TIPIN/MCM3/IPO5/POLR1B/PPIH/PRMT5/XPO4/DKC1/MAGOHB/HOXB9/NOL6/NAT10/LSM2/THOC3/PRKDC/MYBBP1A/SNRPE/MCM4/NUP210L/NUFIP1/RANBP1/NOLC1/SHMT2/SMAD5/MSH2/TEX10/RUVBL1/POLA1/WDR18/BRMS1L/RPS3/NOP14/POT1/POLR1E/SNRPF/SNRPD1/MSH6/TLE1/RBM28/RNF2/NUP93/POLR1A/FANCA/PRPF19/SUPT3H/PELP1/SNRPD2/ERCC2/CBX5/UTP18/CDK6/ATR/TELO2/DDX21/HEATR1/POLE3/NUP188/NCL/POP1/POLD1/POLR3K/CLMN/ANAPC1/LSM5/WDR36/PPIL1/RAN/SNRNP25/SSRP1/EXOSC7/IMP4/FANCM/ACTL6A/HNRNPA1/MNAT1/EXOSC8/ANAPC7/BOP1/RANBP17/LSM7/ALYREF/PCID2/CHD3/PRPF40B/GAR1/PCNA/POLR3H/NUP37/SNRPB/SEH1L/NUP35/NELFCD/LAS1L/GTF2H4/ATRIP/EIF5A/TRIM28/POP5/RUVBL2/BCL7C/NUP160/EZH2/BARD1/ING5/CENPX/SAP30/ERCC8/ANP32E/GEMIN2/SNU13/RAD51C/NOC2L/UTP4/SNRNP40/XPOT/BCL9/SYNE2/NOL11/NUP155/DPF3/BOD1/PRPF31/SF3B3/PHF20/CBX4/TAF1D/NOC4L/POU2F1/FAAP20/POLA2/POLR2D/EXOSC9/PRIM2/EAF2/TTF2/SF3A3/SF3B5/SETD1A/EXOSC4/EXOSC1/HCFC1/NUP205/RRP7A/IVNS1ABP/MPHOSPH10/UBA2/CSTF2/SUPT16H/ICE2/PAXIP1/TFDP1/SMARCC1/TAF6/SMAD6/POLR3B/RBBP7/HMGA1/HDAC2/YBX1/TGS1/INTS2/HNRNPA3/INTS6L/DDX20/GTF2H3/ANKRD39/GTF2F2/NBN/CRCP/RPA2/MMS19/SYNCRIP/HDAC1/PHF14/C17orf49/NUP107/SIN3B/WWOX/MSL3/SNRPA/THOC6/ATP23/POLD3/POLR3C/NUP133/ANAPC15/NUTF2/NUP43/HNRNPM/SNRPG/TXNL4A/MED27/ARNTL2/RPP21/NUP54/IPO7/TAF1B/SINHCAF/HIF1A/BRIP1/NELFA/KPNB1/TCF3/INTS8/HNRNPR/PTBP2/FANCL/BRCA1/PABPC1/E2F3/CETN2/SLBP/MAGOH/MLLT3/CWC27/BCCIP/SRSF1/CDC23/RBM3/EFTUD2/DROSHA/CPSF6/KANSL1L/PTGES3/TSEN34/MSL2/MTA2/UBE2S/TBL1XR1/STN1/WDR61/PMF1/PPIL3/MRE11/INO80E/SNRPC/HNRNPH1/DDX41/BRCC3/NUP58/SNRNP70/MBTD1/BMI1/MED16/HDAC4/CHD4/UPF3A/TRA2B/RBBP4/RANGAP1/DDX39B/SMARCA4/LSM6/CWF19L1/SIN3A/POLR2F/NUP88/XRCC6/RRP8/RBMXL1/LIG3/CEBPZ/HNRNPAB/GPS1/THOC7/REPIN1/NUDT21/AQR/MED28/THOC5/PDCD7/CBFB/INTS7/DHX15/NFYC/BAZ1B/SARNP/INTS3/ANAPC11/HDAC10/NONO/RERE/SNRPA1/TAF1/WDR33/CPSF3/COPS6/CTNNBIP1/DGCR8/ZC3H8/CCDC12/SRSF2/UBAP2L/RBMX2/NUP62/BABAM1/SFPQ/LSM8/NUP153/HDAC3/RFXANK/CWF19L2/HDAC8/INO80B/CBX3/NABP2/BRD9/EIF4A3
GOMF_ORGANIC_ACID_TRANSMEMBRANE_TRANSPORTER_ACTIVITY	GOMF_ORGANIC_ACID_TRANSMEMBRANE_TRANSPORTER_ACTIVITY	64	-0.565695	-2.61242	1.77966e-09	1.64069e-07	1.31931e-07	647	tags=47%, list=11%, signal=42%	SLC27A4/SLC26A3/SLC26A2/MFSD2A/SLC16A4/SLC6A20/SLC9A3R1/SLC19A1/SLC25A15/SLC51A/SLC36A1/SLC1A1/SLC22A4/SLC51B/SLC43A2/ABCB1/ABCG2/SFXN3/SLC3A1/SLC1A7/SLC17A8/SLC7A7/SLC13A2/SLC6A19/SLC10A2/SLC7A9/CD36/SLC23A1/ABCC2/SLC5A12
GOBP_CELL_CYCLE_PROCESS	GOBP_CELL_CYCLE_PROCESS	457	0.32231	1.91893	1.8649e-09	1.69436e-07	1.36247e-07	1441	tags=33%, list=24%, signal=27%	MYC/BCL2/CENPF/MKI67/PTTG1/TOP2A/STMN1/HMGA2/CDK4/KAT2A/XRCC3/RRS1/PCLAF/CENPK/MCM6/ANLN/TACC1/ZWINT/KNTC1/WDR76/NCAPG2/MUC1/NDC1/VRK1/SOX9/CHEK1/TMEM67/KIF18A/CCNA2/BIN1/PRC1/DACH1/TIPIN/MCM3/EIF4EBP1/RCC1/GTSE1/MELK/RMI2/TP53/CCNB2/PRMT5/CDKN3/NAT10/MSH5/CENPE/RCC2/PRKDC/MYBBP1A/ECT2/MCM4/APEX1/GMNN/CCNB1/DBF4/SGO2/CCSAP/RANBP1/RNASEH2B/SPDL1/MSH2/BID/POLA1/NPM1/TUBB/CCND2/RPS3/RPS6/ZWILCH/MSH6/TPD52L1/BANF1/PLK1/FANCA/PRPF19/SMC2/RACGAP1/CCND1/GNAI1/KANK2/ZBED3/OOEP/CTDSPL/ERCC2/TRIAP1/CCNI2/CDK6/ATR/MSX2/CEP97/CKS2/RRM2/NUSAP1/ANAPC1/TP53BP1/SYCE1L/RBL1/RPL23/TACC3/SEPTIN6/GIPC1/NDE1/RAN/RRM1/CDCA8/EIF2AK4/RPL26/FBXO4/CCNB1IP1/FANCM/NASP/AXIN2/CKAP2/MNAT1/ANAPC7/SKP2/MDC1/SPICE1/PCID2/CHD3/PCNA/SEH1L/MND1/RGCC/USP28/WRN/ATRIP/HAUS1/ATM/EZH2/CENPX/HAUS4/IGF1R/PIDD1/CDK2/RAD51C/MZT1/EFHC2/BBS4/GOLGA8B/PIM2/PLCB1/NAA10/TUBGCP5/NCAPD3/SETMAR/BOD1/SMARCAD1/RTEL1/TUBGCP4/ODF2
GOCC_CELL_PROJECTION_MEMBRANE	GOCC_CELL_PROJECTION_MEMBRANE	129	-0.439629	-2.35135	2.53642e-09	2.27155e-07	1.82661e-07	1070	tags=43%, list=18%, signal=36%	ARF4/EZR/HLA-G/NAPEPLD/PSD4/EPS8L3/PIP5K1A/SLC22A5/CNGA1/ASAP1/INSR/PDE9A/HIP1R/WWC1/PTPRJ/AQP1/APPL2/SLC27A4/EPS8L2/PTPRH/SLC9A3/SLC26A3/SLC26A2/TRPV1/EPB41L3/AMN/PDXP/SLC9A3R1/SLC19A1/BMX/DDX58/PHLPP2/DPP4/CDHR5/CDHR2/PALM/ABCG2/DPEP1/GABRA2/SLC3A1/CYBRD1/PLB1/TRPM6/SLC28A2/ACE2/SLC5A1/SLC6A19/CEACAM20/PDZK1/ACE/SLC7A9/CD36/MTTP/SLC28A1/CUBN
GOBP_PROTEIN_DNA_COMPLEX_ASSEMBLY	GOBP_PROTEIN_DNA_COMPLEX_ASSEMBLY	56	0.589875	2.53111	2.64968e-09	2.33956e-07	1.88129e-07	1294	tags=52%, list=21%, signal=41%	CENPF/NAP1L1/CENPK/HELLS/KNTC1/CENPP/CHAF1B/SOX9/MIS18A/ITGB3BP/TP53/CENPE/GMNN/NPM1/HMGB2/POLR1E/CENPN/GRWD1/ASF1B/POLE3/CHAF1A/SET/CENPW/NASP/SMYD3/ANP32B/CENPX/HMGB1/RAD51C
GOBP_ORGANIC_ANION_TRANSPORT	GOBP_ORGANIC_ANION_TRANSPORT	126	-0.451284	-2.41131	2.86982e-09	2.49874e-07	2.0093e-07	647	tags=37%, list=11%, signal=34%	SLC27A4/P2RX4/SLC17A4/SLC26A3/SLC26A2/TRPV1/RGS2/SLC2A9/SLC4A7/SLC52A3/MFSD2A/SLC16A4/SLC6A8/SLC6A20/BDKRB2/SLC9A3R1/SLC19A1/SLCO2A1/EMB/SLC25A15/SLC51A/SLC36A1/SLC1A1/NR0B2/SLC51B/SLC43A2/SLC52A1/GLTPD2/PLA2G12B/ABCG2/SFXN3/SLC3A1/SLC1A7/CYP4F2/SLC17A8/ACE2/SLC7A7/SLC13A2/ACE/SLC10A2/SLC7A9/CD36/SLC23A1/SLC2A2/MTTP/ABCC2/SLC5A12
GOBP_CATION_TRANSPORT	GOBP_CATION_TRANSPORT	319	-0.327319	-2.02423	3.69153e-09	3.17016e-07	2.54921e-07	1013	tags=31%, list=17%, signal=27%	SFXN1/SYT5/TMBIM6/VAMP8/AHNAK/IFNGR2/ARRB2/CACNA2D4/LMTK2/FKBP1B/SLC22A5/CLCN5/ATP6V1B2/SLC20A1/EDN3/ATP1B3/MELTF/CNGA1/GRAMD2A/SLC40A1/TSPAN13/IBTK/GEM/ATP1A1/SLC25A42/SLC39A5/AQP1/NEDD4L/SERPINE2/SLC30A1/SLC30A4/ATOX1/B2M/CNKSR3/C4orf3/P2RX4/PGRMC2/SLC41A2/CXCL11/SLC17A4/SLC9A3/FTL/MCUR1/SLC31A1/TRPV1/MYLK/RGS2/MFSD4B/SLC2A9/KCNK5/SLC4A7/AKAP6/CUTC/NEDD4/CYB5A/SNTA1/SLC6A8/SLC6A20/STOM/SLC39A4/SLC9A3R1/SLC25A15/SLC35G1/GLRX/SLC36A1/SGK1/SLC1A1/SLC22A4/SLC19A3/SLC47A2/SYT8/SLC30A10/TMEM37/SLC43A2/MAOB/SYT12/SLC5A9/SLC8A1/TRPV3/SFXN3/CYBRD1/TCN2/SLC17A8/TRPM6/ACE2/FLVCR1/SLC5A1/TRPC6/SLC13A2/SLC6A19/SLC15A1/PDZK1/ACE/SLC10A2/SLC23A1/SLC6A4/SLC5A11/SLC13A1/SLC5A12
GOBP_SODIUM_ION_TRANSPORT	GOBP_SODIUM_ION_TRANSPORT	71	-0.537213	-2.55152	4.95141e-09	4.19464e-07	3.37301e-07	893	tags=46%, list=15%, signal=40%	SLC22A5/SLC20A1/ATP1B3/ATP1A1/NEDD4L/SERPINE2/CNKSR3/P2RX4/SLC17A4/SLC9A3/MFSD4B/SLC4A7/NEDD4/SNTA1/SLC6A8/SLC6A20/STOM/SLC9A3R1/GLRX/SGK1/SLC22A4/SLC5A9/SLC8A1/SLC17A8/SLC5A1/SLC13A2/SLC6A19/SLC10A2/SLC23A1/SLC6A4/SLC5A11/SLC13A1/SLC5A12
GOMF_SYMPORTER_ACTIVITY	GOMF_SYMPORTER_ACTIVITY	51	-0.598332	-2.64546	5.34813e-09	4.46482e-07	3.59027e-07	613	tags=51%, list=10%, signal=46%	SLC17A4/MFSD4B/SLC2A9/SLC4A7/MFSD2A/SLC16A4/SLC6A8/SLC6A20/SLC36A1/SLC1A1/SLC22A4/SLC5A9/SLC1A7/SLC17A8/SLC28A2/SLC5A1/SLC13A2/SLC6A19/SLC15A1/SLC10A2/SLC23A1/SLC6A4/SLC5A11/SLC13A1/SLC28A1/SLC5A12
GOBP_LIPID_BIOSYNTHETIC_PROCESS	GOBP_LIPID_BIOSYNTHETIC_PROCESS	280	-0.34385	-2.0835	5.41277e-09	4.46482e-07	3.59027e-07	1337	tags=38%, list=22%, signal=31%	BPNT1/ABHD2/PIGS/CHP1/LPIN3/SMPD1/PLPP3/ELOVL5/PPARA/PLA2G6/PRKAG2/PRLR/PI4K2A/SC5D/SERINC1/ABCD3/AGPAT1/DOLPP1/PI4K2B/ORMDL3/SCP2/DGKZ/MOGAT3/PECR/IDI1/PLPP1/SGPL1/CERKL/ITPKC/MTMR4/PIP5K1A/SCCPDH/SRD5A1/PCYT1A/BCO1/B4GALT6/HMGCS1/B3GNT5/CERS2/PNPLA2/DHRS11/MLXIPL/ATP1A1/GSTM4/NR1H4/PAM/LARGE1/B4GALT4/DAB2/HSD17B11/PRKAB2/CYP2C9/DEGS1/MSMO1/ACSS1/TTC7A/ABHD3/POR/ALDH1A2/UGCG/DGKA/MFSD2A/GPAT3/LPCAT3/NR1D1/ABHD4/PIK3C2G/LPIN2/MALRD1/PDK4/INSIG1/HSD17B2/OSBPL6/GPX4/SELENOI/AGPAT2/EDN2/BMX/CYP27A1/MOGAT2/CBR1/INPP5J/DGAT1/LPGAT1/ABHD6/GAL3ST1/PCK2/CD74/GK/SEC14L2/PCK1/ACSL5/AGMO/ABCD1/FADS6/NPC1L1/PLA2G4C/CYP2D6/APOC2/CYP3A4/APOB/APOC3/APOA4/APOA1/ENPP7
GOBP_INTESTINAL_LIPID_ABSORPTION	GOBP_INTESTINAL_LIPID_ABSORPTION	13	-0.857212	-2.59329	6.11221e-09	4.97629e-07	4.00155e-07	706	tags=85%, list=12%, signal=75%	ABCG8/ABCG5/UGCG/LPCAT3/PRAP1/NPC1L1/FABP2/CD36/APOA4/APOA1/ENPP7
GOBP_AMIDE_BIOSYNTHETIC_PROCESS	GOBP_AMIDE_BIOSYNTHETIC_PROCESS	409	0.326734	1.91402	7.28675e-09	5.85649e-07	4.70934e-07	2096	tags=52%, list=35%, signal=37%	EXOSC5/PUS7/ST3GAL3/EEF1E1/EXOSC2/EARS2/TRAP1/SARS2/TYMS/ABCE1/NARS2/C1QBP/EIF4EBP1/MRPS27/PUM3/RPS2/FARSB/NAT10/PRKDC/SOX4/RPSA/DPH5/RPL10A/NOLC1/SHMT2/MRPL24/DCPS/NPM1/RPS3/RPS6/BANK1/RPS17/RPS18/RPL4/RPS8/RPS12/MRPS2/EIF2D/RPL35/RPL5/RPL32/DPH7/NEURL1/GSS/PA2G4/RPL18A/UQCC2/RPS3A/RPL36A/PER2/NCL/YBX3/RPL31/RPL13/RPL22/EIF2B3/RPLP0/RPS5/RPL17/RPL39/RPS19/RPL6/NT5C3B/RPS24/MRPL11/RPL37A/MRPL3/RPL23/FARS2/EIF2AK4/RPL15/RPUSD4/RPS23/RPL26/WARS2/EXOSC7/RPL3/RPS15A/EXOSC8/RPL35A/RPL14/RPS13/RPS21/RPL7A/RPS10/RPLP1/EIF3B/MRPS17/RPS7/RPL36/RPS27A/RPL7/RPS14/RPL12/RPL19/RPL30/RPL23A/EIF5A/AARSD1/RPL21/RPL37/EIF3L/TRMT10C/LRPPRC/RPL13A/RPS11/RPL27/SMPD4/RPL27A/FTSJ1/MRPS15/MRPS12/RACK1/METTL3/RPS4X/TARBP2/RPL9/RPS15/EIF3E/RPS9/MRPS28/BZW2/FARSA/LARS2/PNPT1/RPL34/RPS16/RPL11/MRPL37/RPS20/RPL28/RPL18/CERS6/RPS25/RPL8/RSL24D1/CHAC2/ACACA/GCN1/HSPB1/RPS28/AASDH/EIF4G3/POLR2D/EIF3G/ELOVL6/EXOSC9/RPLP2/DHX33/TCOF1/RPL24/EIF4EBP3/RPL38/EEF1G/RPS29/MRPL10/ILF3/GSPT1/RPS27/RPL10/RPS4Y1/EIF4A1/ACSL4/OGFOD1/HARS2/MRPL16/RPL41/RPL29/DPH6/SLC7A11/MPV17L2/EEF1B2/GCDH/YBX1/EIF3F/RPUSD3/EIF3D/EIF3M/EIF2S3/EIF3I/APP/SYNCRIP/PEMT/MRPS34/CDK5RAP1/CNOT9/FASTKD2/FTO/MRPL58/EIF5B/DARS2/MRPS33/ELAVL1/EEFSEC/HNRNPD/MRPL23/NCK1/MRPL51/ASL/PABPC1/YBX2/MRPL18/PTCD3/MRPL9/TUT4/NCBP2/SLBP/CDC123/MRPL43/MRPS18A/MRPS7/MAGOH/UBA52
GOCC_SMALL_RIBOSOMAL_SUBUNIT	GOCC_SMALL_RIBOSOMAL_SUBUNIT	59	0.580563	2.51861	7.54005e-09	5.98336e-07	4.81137e-07	1573	tags=69%, list=26%, signal=52%	MRPS27/RPS2/RPSA/RPS3/RPS6/RPS17/RPS18/RPS8/RPS12/MRPS2/RPS3A/RPS5/RPS19/RPS24/RPS23/RPS15A/RPS13/RPS21/RPS10/MRPS35/MRPS17/RPS7/MRPS9/RPS27A/RPS14/MRPS26/RPS11/MRPS15/MRPS12/RACK1/RPS4X/RPS15/RPS9/MRPS28/RPS16/RPS20/RPS25/RPS28/RPS29/RPS27/RPS4Y1
GOBP_CHEMICAL_HOMEOSTASIS	GOBP_CHEMICAL_HOMEOSTASIS	370	-0.314414	-1.95595	9.71242e-09	7.61089e-07	6.1201e-07	936	tags=31%, list=15%, signal=28%	BTBD9/SMAD3/HKDC1/TMBIM6/OTC/KCTD7/SFN/ABCC6/CCL14/LRRC8D/FKBP1B/EDN3/ATP1B3/MELTF/PLEC/HNF1A/SLC40A1/INSR/PNPLA2/IBTK/SIDT2/MLXIPL/ATP1A1/C19orf12/SLC39A5/NR1H4/PPARGC1A/KISS1/AQP1/FAM3B/NEDD4L/SLC30A1/ABCG8/SLC30A4/ATOX1/ABCA5/B2M/APPL2/MALL/SEC24A/P2RX4/TTC7A/SAR1B/CXCL11/SLC9A3/NCOA4/SLC26A3/ACOX2/FTL/MCUR1/SLC31A1/TRPV1/ABCG5/UGCG/SLC4A7/BDH2/BNIP3/GLS/C2CD2L/AKAP6/ACOX1/NPC1/NR1D1/ABHD4/RMDN3/MALRD1/PDK4/CXCR3/CUTC/EPHX2/ANKRD9/INSIG1/SMAD7/ENPP1/BDKRB2/SLC39A4/SLC9A3R1/EDN2/GRAMD1B/SLC35G1/C1QTNF12/CIB2/APOM/SLC1A1/DGAT1/TM6SF2/HMOX1/SLC30A10/PCK2/SLC8A1/PLA2G12B/PCK1/AQP11/ANGPTL4/ABCD1/TRPV3/HLA-DRB1/CYBRD1/CYP4F2/FLVCR1/AQP3/TRPC6/GRIK2/ACE/CD36/SCT/IFIT1/APOC2/MTTP/APOB/APOC3/APOA4/APOA1/ENPP7
GOBP_CHROMATIN_ORGANIZATION	GOBP_CHROMATIN_ORGANIZATION	217	0.385433	2.10013	1.07251e-08	8.30069e-07	6.67478e-07	1532	tags=36%, list=25%, signal=28%	FOXA2/MYC/MYB/NAP1L1/MKI67/NPM3/HMGA2/SETD7/KAT2A/HELLS/HDAC7/DNMT1/CENPP/CHAF1B/SOX9/CHEK1/MIS18A/IPO4/CHD6/ITGB3BP/TP53/PRMT5/FOXA3/MECOM/L3MBTL3/COPRS/RUVBL1/NPM1/RCCD1/HMGB2/HMGN2/IFI16/NUCKS1/BANF1/CBX1/GRWD1/ATAD2/CBX5/ASF1B/POLE3/TOX/RBL1/CHAF1A/SET/CENPW/SSRP1/GLMN/ACTL6A/NASP/PHF19/SMYD3/CHD3/PRMT7/ANP32B/HMGN3/NSD2/TRIM28/SFMBT1/RUVBL2/SMYD2/KCNQ1/EZH2/ING5/KDM1A/METTL3/ANP32E/CDK2/HMGN5/NOC2L/SETMAR/PHF20/CBX4/SMARCAD1/PSME4/RIF1/ZBTB1/SETD1A/HCFC1
GOMF_LIPID_BINDING	GOMF_LIPID_BINDING	303	-0.330172	-2.02552	1.09111e-08	8.34166e-07	6.70773e-07	1485	tags=39%, list=24%, signal=31%	DENND1B/SGK3/SCARB2/PITPNM1/VILL/ACOT11/PITPNM2/PLEKHA1/OSBPL9/CYTH3/PLEKHF2/TOM1/NR3C1/TIRAP/FCHSD1/ACBD5/DLC1/TPCN2/ARHGEF5/HS1BP3/RXRA/SDCBP2/PPARA/SNX24/NFE2L1/GSDMB/DENND1A/SCP2/RORC/UGT2B15/TPP1/SAP30L/PGRMC1/PSD4/CERKL/SPON2/IQGAP2/SYT5/OTC/SULT1E1/SNX9/PEBP1/EPDR1/ANXA13/PCYT1A/UGT1A10/PITPNA/GRAMD2A/ASAP1/APOL2/ZFYVE1/HIP1R/ATP1A1/BAIAP2L2/APOL6/NR1H4/SNX12/ALOX5AP/APPL2/UGT2B17/CPNE2/RARA/LAPTM4B/PAQR5/ACBD4/PGRMC2/ACOX2/ALDH1A2/TRPV1/OXER1/DGKA/C2CD2L/GRK5/SMPD3/ACOX1/NPC1/IGHM/PIK3C2G/INSIG1/FABP1/OSBPL6/ING2/GRAMD1C/VIL1/CYP4F11/GRAMD1B/RASA4/ESRRG/APOM/LAMA1/SULT2B1/PAQR7/SCIN/SYT8/SYT12/GLTPD2/SHBG/SEC14L2/DPEP1/UGT2B7/PRAP1/UGT1A1/GSTA1/PXDC1/PLA2G4C/FABP2/C8G/CD36/GSDME/APOC2/MME/MTTP/FABP6/CYP3A4/RBP2/APOB/APOC3/APOA4/APOA1
GOCC_MHC_CLASS_II_PROTEIN_COMPLEX	GOCC_MHC_CLASS_II_PROTEIN_COMPLEX	11	-0.885439	-2.54027	1.48624e-08	1.12256e-06	9.02676e-07	229	tags=91%, list=4%, signal=88%	B2M/HLA-DMA/HLA-DQB1/HLA-DPB1/CD74/HLA-DRB5/HLA-DRB1/HLA-DRA/HLA-DPA1/HLA-DMB
GOBP_TRNA_METABOLIC_PROCESS	GOBP_TRNA_METABOLIC_PROCESS	93	0.49253	2.31995	1.56936e-08	1.17123e-06	9.41815e-07	2199	tags=72%, list=36%, signal=47%	METTL1/PUS7/ADAT2/PUS1/EXOSC2/EARS2/TSEN2/RPP40/SARS2/NARS2/TARBP1/TRMT1/FARSB/NAT10/WDR4/THG1L/TRMT61A/TSEN15/TRMT112/LAGE3/QTRT1/POP1/POLR3K/DTD1/FARS2/RPUSD4/WARS2/EXOSC7/DUS1L/EXOSC8/AARSD1/POP5/DTD2/TRMT10C/FTSJ1/DUS2/FARSA/LARS2/SSB/DTWD2/EXOSC9/THUMPD2/HARS2/DTWD1/ELAC2/TRMT44/QTRT2/DUS3L/TRMT6/CDK5RAP1/ELP1/TRMT5/DARS2/HSD17B10/PUSL1/CTU1/GTF3C4/RPP21/THADA/NSUN2/METTL8/TRMT10B/ADAT1/METTL2A/TSEN34/MOCS3/THUMPD3
GOMF_ACTIVE_ION_TRANSMEMBRANE_TRANSPORTER_ACTIVITY	GOMF_ACTIVE_ION_TRANSMEMBRANE_TRANSPORTER_ACTIVITY	87	-0.498526	-2.45766	1.73852e-08	1.28221e-06	1.03105e-06	613	tags=37%, list=10%, signal=34%	SLC17A4/SLC9A3/SLC26A3/SLC26A2/SLC2A9/SLC4A7/MFSD2A/CYB5A/SLC6A8/SLC6A20/SLC37A4/SLC19A1/SLCO2A1/SLC36A1/SLC1A1/SLC22A4/SLC47A2/SLC5A9/SLC8A1/SLC1A7/SLC28A2/SLC5A1/SLC13A2/SLC15A1/SLC10A2/SLC23A1/SLC6A4/SLC5A11/ABCC2/SLC13A1/SLC28A1/SLC5A12
GOBP_CELLULAR_RESPONSE_TO_DNA_DAMAGE_STIMULUS	GOBP_CELLULAR_RESPONSE_TO_DNA_DAMAGE_STIMULUS	358	0.329506	1.91609	1.91183e-08	1.39363e-06	1.12066e-06	1490	tags=34%, list=25%, signal=27%	MYC/BCL2/CD44/PTTG1/TOP2A/RFC3/POLD2/HMGA2/NTHL1/SETD7/XRCC3/PCLAF/MCM6/WDR76/EEF1E1/UNG/MUC1/CHAF1B/CHEK1/NUDT1/MCM7/CHCHD6/MMS22L/TIPIN/MCM3/MACROD1/UBE2T/GCNA/GTSE1/RMI2/TP53/UBQLN4/PRKDC/MCM4/APEX1/SOX4/WDR4/RNASEH2B/MSH2/BID/RFC4/RUVBL1/POLA1/NPM1/RPS3/HMGB2/POT1/ACER2/IFI16/MSH6/NUCKS1/MAGEF1/PLK1/FANCA/CBX1/PRPF19/CCND1/CGAS/OOEP/ERCC2/TRIAP1/CBX5/TDP1/PMS1/ATR/POLE3/MIF/POLD1/TP53BP1/DDIT4/DCUN1D5/RRM1/EIF2AK4/CHAF1A/IER3/RPL26/FBXO4/SSRP1/FANCM/ACTL6A/TMEM161A/AXIN2/MNAT1/MDC1/FNIP2/PCNA/FAN1/GTF2H4/NSD2/USP28/WRN/ATRIP/TRIM28/PARP1/RUVBL2/SMYD2/RFC2/ATM/BARD1/CENPX/DCLRE1A/KDM1A/ZRANB3/HMGB1/METTL3/ERCC8/PIDD1/POLB/CDK2/RAD51C/CSNK1E/MAP2K6/SETMAR/HPF1/SMARCAD1/RTEL1/FAAP20/PSME4/AEN/RIF1/MACROD2/ZBTB1
GOBP_NUCLEOSOME_ASSEMBLY	GOBP_NUCLEOSOME_ASSEMBLY	24	0.734558	2.56104	2.06643e-08	1.48902e-06	1.19736e-06	1099	tags=71%, list=18%, signal=58%	NAP1L1/CENPP/CHAF1B/SOX9/MIS18A/ITGB3BP/NPM1/HMGB2/GRWD1/ASF1B/POLE3/CHAF1A/SET/CENPW/NASP/SMYD3/ANP32B
GOBP_CARBOXYLIC_ACID_TRANSPORT	GOBP_CARBOXYLIC_ACID_TRANSPORT	97	-0.472488	-2.40881	2.11597e-08	1.50739e-06	1.21213e-06	647	tags=40%, list=11%, signal=37%	SLC27A4/P2RX4/SLC17A4/SLC26A3/SLC26A2/TRPV1/RGS2/SLC16A4/SLC6A8/SLC6A20/BDKRB2/SLC9A3R1/SLC19A1/SLCO2A1/EMB/SLC25A15/SLC51A/SLC36A1/SLC1A1/NR0B2/SLC51B/SLC43A2/PLA2G12B/ABCG2/SFXN3/SLC3A1/SLC1A7/CYP4F2/SLC17A8/ACE2/SLC7A7/SLC13A2/ACE/SLC10A2/SLC7A9/CD36/SLC23A1/ABCC2/SLC5A12
GOMF_SOLUTE_CATION_SYMPORTER_ACTIVITY	GOMF_SOLUTE_CATION_SYMPORTER_ACTIVITY	38	-0.639308	-2.61121	2.48893e-08	1.75316e-06	1.40975e-06	613	tags=55%, list=10%, signal=50%	SLC17A4/SLC2A9/SLC4A7/MFSD2A/SLC6A8/SLC6A20/SLC36A1/SLC1A1/SLC5A9/SLC1A7/SLC28A2/SLC5A1/SLC13A2/SLC15A1/SLC10A2/SLC23A1/SLC6A4/SLC5A11/SLC13A1/SLC28A1/SLC5A12
GOCC_POLYSOME	GOCC_POLYSOME	38	0.644746	2.52829	2.80985e-08	1.95722e-06	1.57385e-06	1607	tags=76%, list=26%, signal=56%	MSI2/RPL10A/RPS3/RPS6/RPL32/RPL18A/RPL36A/RPL31/RPL39/RPL6/EIF2AK4/RPS23/RPS21/RPL7A/RPL36/RPL19/RPL30/RPS4X/PNPT1/RPL11/RPL18/RPL8/GCN1/RPS28/RPL24/RPL38/RPS29/RPS4Y1/RPL41
GOCC_ENDOSOME	GOCC_ENDOSOME	396	-0.300907	-1.88534	2.94032e-08	2.02559e-06	1.62883e-06	2048	tags=49%, list=34%, signal=35%	ARF6/LAMTOR3/ITCH/TMEM30A/CD164/ITGB1/RAB5C/MAP2K2/SH3GL1/RAB11FIP3/VIPAS39/UBXN6/USP8/PLD1/SNX30/CTSB/CLEC16A/MON1A/RMC1/CHMP1A/DTX3L/PICALM/VPS13A/LAMP1/ZFYVE27/PSAP/VPS35/NUMB/NBR1/LPAR1/UBE2D3/ARPC5/MAPK3/EPN1/ZFYVE28/STX12/CDH1/MYO5B/VAMP3/CCDC93/TMEM59/MRC1/RAB22A/RAB4B/AP2A1/NDFIP1/PRKCD/ATG9A/EHD4/CHMP4B/PANK1/UBB/SLC39A14/CHMP2B/TBC1D17/VPS37C/ECE1/PRKCZ/SLC9A6/RAB7A/RIPK1/TMEM127/AP1AR/WASHC2A/ARRDC4/LAMP2/TMBIM1/FZD7/MICALL2/TMEM163/HLA-DQA1/SGK3/SCARB2/SORL1/HLA-C/UHRF1BP1L/OSBPL9/AMOTL2/PSEN1/RILP/ALS2/PLEKHF2/NDRG1/F2RL1/RAB5A/TOM1/TRAF6/RAB1A/FCHSD1/VPS37A/SMPD1/OCIAD2/TPCN2/SUN2/PDCD6IP/UBC/CHMP4C/VAMP7/RNF128/PRLR/PI4K2A/ITSN1/PI4K2B/CHMP1B/LRP1/FCGRT/MYD88/TPP1/NCSTN/TGOLN2/EZR/C1orf210/HLA-G/DDIT3/NAPEPLD/CHMP5/RAB8A/MTMR4/SYT5/VAMP8/RNF11/CD68/ARRB2/STX7/CTSD/LMTK2/CLCN5/RHOB/TMEM184A/HLA-B/MELTF/INSR/TICAM1/TMEM150B/IL15/HLA-F/TLR3/SNX12/NEDD4L/TNIK/SLC30A4/ABCA5/PLIN3/B2M/APPL2/ITM2B/TRIM3/PHETA1/LAPTM4B/GOSR2/RHOD/IRAK2/SLC31A1/RABGAP1L/HLA-A/CCDC120/NPC1/OPTN/RASGEF1B/OSBPL6/RHOBTB2/AMN/NEURL1B/BDKRB2/SLC39A4/VAMP5/CDIP1/RAB8B/RAB17/TMEM25/SLC1A1/RHOU/HLA-DMA/SLC30A10/ABHD6/HLA-DQB1/HLA-DPB1/CD74/HLA-DRB5/HLA-DRB1/HLA-DRA/TCN2/HLA-DPA1/SLC17A8/SLC5A1/HLA-DMB/ACE/APOC2/SLC6A4/MME/CUBN/APOB/APOC3/APOA4/APOA1
GOBP_REGULATION_OF_LIPID_METABOLIC_PROCESS	GOBP_REGULATION_OF_LIPID_METABOLIC_PROCESS	125	-0.42841	-2.29065	3.19769e-08	2.17895e-06	1.75214e-06	1711	tags=50%, list=28%, signal=37%	CLCN2/PRKCD/MBOAT7/ABHD5/STARD4/VAV2/ETFBKMT/SPHK2/INSIG2/SORL1/PTK2B/ACADVL/SAMD8/RNF213/EDF1/CHP1/ELOVL5/PDK2/PPARA/PLA2G6/PRKAG2/ORMDL3/DGKZ/RORC/PLPP1/PDK3/MTMR4/FGFR3/CERS2/PNPLA2/MLXIPL/ATP1A1/NR1H4/PPARGC1A/DAB2/APPL2/POR/MFSD2A/LPCAT3/FMO5/NR1D1/MALRD1/PDK4/EPHX2/INSIG1/FABP1/TM6SF2/LPGAT1/ABHD6/APOBEC1/CD74/SEC14L2/PCK1/ABCD1/UGT1A1/AADAC/SCT/APOC2/APOB/APOC3/APOA4/APOA1/ENPP7
GOCC_CYTOSOLIC_SMALL_RIBOSOMAL_SUBUNIT	GOCC_CYTOSOLIC_SMALL_RIBOSOMAL_SUBUNIT	37	0.64849	2.53172	3.30613e-08	2.22862e-06	1.79209e-06	1573	tags=84%, list=26%, signal=62%	RPS2/RPSA/RPS3/RPS6/RPS17/RPS18/RPS8/RPS12/RPS3A/RPS5/RPS19/RPS24/RPS23/RPS15A/RPS13/RPS21/RPS10/RPS7/RPS27A/RPS14/RPS11/RPS4X/RPS15/RPS9/RPS16/RPS20/RPS25/RPS28/RPS29/RPS27/RPS4Y1
GOBP_MITOTIC_CELL_CYCLE_PROCESS	GOBP_MITOTIC_CELL_CYCLE_PROCESS	309	0.341315	1.93318	4.39861e-08	2.9335e-06	2.3589e-06	1085	tags=28%, list=18%, signal=25%	MYC/BCL2/CENPF/MKI67/PTTG1/STMN1/HMGA2/CDK4/XRCC3/RRS1/CENPK/MCM6/ANLN/TACC1/ZWINT/KNTC1/NCAPG2/MUC1/VRK1/CHEK1/KIF18A/CCNA2/PRC1/TIPIN/MCM3/EIF4EBP1/RCC1/GTSE1/MELK/TP53/CCNB2/PRMT5/CDKN3/CENPE/RCC2/PRKDC/ECT2/MCM4/APEX1/CCNB1/DBF4/SGO2/CCSAP/RANBP1/RNASEH2B/SPDL1/MSH2/BID/POLA1/CCND2/RPS6/ZWILCH/TPD52L1/BANF1/PLK1/SMC2/RACGAP1/CCND1/GNAI1/KANK2/CTDSPL/ERCC2/TRIAP1/CCNI2/CDK6/CEP97/CKS2/RRM2/NUSAP1/ANAPC1/RBL1/TACC3/SEPTIN6/NDE1/RAN/RRM1/CDCA8/RPL26/NASP/CKAP2/MNAT1/ANAPC7/SKP2/MDC1/SPICE1/PCID2/PCNA/SEH1L
HP_PURE_RED_CELL_APLASIA	HP_PURE_RED_CELL_APLASIA	21	0.736773	2.48038	5.01856e-08	3.31172e-06	2.66304e-06	1549	tags=95%, list=26%, signal=71%	TP53/RPS17/RPL35/RPL5/RPL31/RPS19/RPS24/RPL15/RPL26/RPS15A/RPL35A/RPS10/RPS7/RPL27/RPL11/RPS20/RPL18/RPS28/RPS29/RPS27
GOBP_ANTIGEN_PROCESSING_AND_PRESENTATION	GOBP_ANTIGEN_PROCESSING_AND_PRESENTATION	42	-0.606841	-2.52655	5.23091e-08	3.41565e-06	2.74661e-06	1043	tags=50%, list=17%, signal=42%	HLA-G/CD68/RAB6A/CTSD/HLA-B/HLA-F/B2M/SAR1B/HLA-A/RAB8B/HLA-DMA/HLA-DQB1/HLA-DPB1/CD74/HLA-DRB5/HLA-DRB1/HLA-DRA/FGL2/HLA-DPA1/HLA-DMB/ACE
HP_ADENOCARCINOMA_OF_THE_COLON	HP_ADENOCARCINOMA_OF_THE_COLON	21	0.736502	2.47947	5.28503e-08	3.41565e-06	2.74661e-06	1549	tags=95%, list=26%, signal=71%	RPS17/RPL35/RPL5/RPL31/POLD1/RPS19/RPS24/RPL15/RPL26/RPS15A/RPL35A/RPS10/RPS7/RPL27/RPL11/RPS20/RPL18/RPS28/RPS29/RPS27
GOBP_CELL_CYCLE	GOBP_CELL_CYCLE	684	0.276569	1.70384	5.58572e-08	3.57315e-06	2.87325e-06	1395	tags=29%, list=23%, signal=25%	MYC/MYB/BCL2/CENPF/MKI67/PTTG1/TOP2A/STMN1/HMGA2/CDK4/KAT2A/XRCC3/RRS1/PCLAF/CENPK/MCM6/HELLS/BIRC5/ANLN/TACC1/ZWINT/FGFR2/KNTC1/WDR76/NCAPG2/MUC1/NDC1/CHAF1B/VRK1/SOX9/CHEK1/TMEM67/MIS18A/KIF18A/CCNA2/BIN1/MCM7/PRC1/DACH1/JADE3/FANCI/TIPIN/MCM3/IPO5/EIF4EBP1/RCC1/GTSE1/ITGB3BP/MELK/RMI2/TP53/CCNB2/PRMT5/MECOM/MAP3K8/TUBB3/CDKN3/NAT10/MSH5/CENPE/RCC2/PRKDC/MYBBP1A/ECT2/MCM4/APEX1/GMNN/CCNB1/DBF4/SGO2/CCSAP/RANBP1/NOLC1/RNASEH2B/SPDL1/MSH2/BID/RUVBL1/POLA1/NPM1/TUBB/CCND2/RPS3/SKA2/RPS6/ZWILCH/PLAGL1/MSH6/RNF2/TPD52L1/BANF1/PLK1/FANCA/PRPF19/SMC2/RACGAP1/CCND1/GNAI1/NUDT6/KANK2/ZBED3/OOEP/CTDSPL/ERCC2/TRIAP1/CCNI2/CDK6/ATR/MSX2/CEP97/CKS2/GTPBP4/RRM2/HES1/PER2/NUSAP1/KLHL42/FZD3/ANAPC1/TP53BP1/SYCE1L/RBL1/RPL23/TACC3/SEPTIN6/GIPC1/NDE1/LMLN/RAN/RRM1/CDCA8/EIF2AK4/CHAF1A/GADD45GIP1/RPL26/FBXO4/CENPW/CCNB1IP1/CDK2AP1/FANCM/ACTL6A/PRDM11/NASP/RBM38/AXIN2/CKAP2/RPS15A/MNAT1/TUBA1B/ANAPC7/SKP2/BOP1/MDC1/SPICE1/PCID2/CHD3/PCNA/NUP37/SEH1L/BTG3/MND1/RGCC/USP28/WRN/ATRIP/LFNG/HAUS1/CNTRL/TBRG4/RUVBL2/ATM/EZH2/BARD1/ING5/CENPX/DCLRE1A/RACK1/METTL3/HAUS4/TUBD1/IGF1R/PIDD1/CDK2/RAD51C/ZFHX3/ADARB1/MZT1/EFHC2/BBS4/GOLGA8B/PIM2/PLCB1/PNPT1/NAA10/TUBGCP5/NCAPD3/MAP2K6/HSP90AB1/SETMAR
GOMF_CATALYTIC_ACTIVITY_ACTING_ON_RNA	GOMF_CATALYTIC_ACTIVITY_ACTING_ON_RNA	186	0.398082	2.1224	5.79864e-08	3.67189e-06	2.95265e-06	2058	tags=56%, list=34%, signal=38%	EXOSC5/METTL1/DDX31/ERN2/PUS1/EXOSC2/EARS2/TSEN2/RPP40/SARS2/DDX10/POLR1C/NARS2/POLR1B/FBL/TARBP1/TRMT1/FARSB/RCL1/DDX51/APEX1/WDR4/DCPS/TRMT61A/POLR1E/NOP2/POLR1A/REXO2/TFB1M/DDX21/TFB2M/QTRT1/POP1/POLR3K/DIMT1/NOB1/ERI3/DTD1/DIS3L/FARS2/WARS2/EXOSC7/FANCM/DUS1L/EXOSC8/DDX18/POLR3H/DHX57/AARSD1/POP5/DTD2/TRMT10C/FTSJ1/METTL3/DUS2/FARSA/PTRH2/LARS2/PNPT1/DTWD2/MRM2/POLR2D/EXOSC9/RMRP/DHX33/RNASE4/EXOSC4/EXOSC1/THUMPD2/RNASET2/EIF4A1/HARS2/DTWD1/ELAC2/TRMT44/XRN2/POLR3B/QTRT2/TGS1/DUS3L/RPAP1/SUPV3L1/DDX20/BUD23/CRCP/DHX34/EMG1/DDX19A/FTO/MRPL58/POLR3C/TRMT5/DARS2/G3BP1/RNASEH1/RPP21/EXOG/NSUN2/BRIP1/DDX39A/METTL8/TRMT10B/DDX49/TUT4
GOBP_METAL_ION_TRANSPORT	GOBP_METAL_ION_TRANSPORT	239	-0.344233	-2.03911	6.53378e-08	4.07923e-06	3.28021e-06	938	tags=31%, list=15%, signal=27%	ARRB2/CACNA2D4/LMTK2/FKBP1B/SLC22A5/SLC20A1/EDN3/ATP1B3/MELTF/GRAMD2A/SLC40A1/TSPAN13/IBTK/GEM/ATP1A1/SLC39A5/AQP1/NEDD4L/SERPINE2/SLC30A1/SLC30A4/ATOX1/B2M/CNKSR3/C4orf3/P2RX4/PGRMC2/SLC41A2/CXCL11/SLC17A4/SLC9A3/FTL/MCUR1/SLC31A1/TRPV1/MYLK/MFSD4B/KCNK5/SLC4A7/AKAP6/CUTC/NEDD4/SNTA1/SLC6A8/SLC6A20/STOM/SLC39A4/SLC9A3R1/SLC35G1/GLRX/SGK1/SLC1A1/SLC22A4/SLC30A10/TMEM37/SLC5A9/SLC8A1/TRPV3/CYBRD1/TCN2/SLC17A8/TRPM6/FLVCR1/SLC5A1/TRPC6/SLC13A2/SLC6A19/ACE/SLC10A2/SLC23A1/SLC6A4/SLC5A11/SLC13A1/SLC5A12
GOBP_DNA_DEPENDENT_DNA_REPLICATION	GOBP_DNA_DEPENDENT_DNA_REPLICATION	67	0.542253	2.39493	6.57206e-08	4.07923e-06	3.28021e-06	1502	tags=58%, list=25%, signal=44%	RFC3/POLD2/MCM6/MCM7/DACH1/MMS22L/TIPIN/MCM3/MCM4/GMNN/DBF4/NOC3L/RFC4/POLA1/WDR18/NUCKS1/OOEP/ATR/DDX21/POLE3/POLD1/RRM1/CDK2AP1/FANCM/TWNK/ALYREF/PCNA/WRN/RFC2/CENPX/ZRANB3/POLB/CDK2/SETMAR/RTEL1/POLA2/DNAJA3/PRIM2/SSBP1
GOBP_DNA_PACKAGING	GOBP_DNA_PACKAGING	81	0.50051	2.2808	7.17279e-08	4.40501e-06	3.54217e-06	1480	tags=48%, list=24%, signal=37%	NAP1L1/TOP2A/HMGA2/HELLS/ERN2/DNMT1/NCAPG2/CENPP/CHAF1B/SOX9/MIS18A/IPO4/ITGB3BP/TP53/L3MBTL3/NPM1/HMGB2/BANF1/PLK1/SMC2/GRWD1/ASF1B/POLE3/NUSAP1/CHAF1A/SET/CENPW/NASP/SMYD3/ANP32B/TRIM28/EZH2/KDM1A/CDK2/NOC2L/NAA10/NCAPD3/PSME4/RIF1
GOBP_RIBOSOME_ASSEMBLY	GOBP_RIBOSOME_ASSEMBLY	45	0.602349	2.46526	7.23746e-08	4.40501e-06	3.54217e-06	1702	tags=73%, list=28%, signal=53%	RRS1/C1QBP/MRTO4/PRKDC/RPSA/MTERF3/RPF2/NPM1/ERAL1/NOP2/MRPS2/RPL5/RPLP0/RPS5/RPS19/RPL6/BRIX1/RPL3/PPAN/BOP1/RPS14/RPL23A/MDN1/RPS15/RPL11/RPS28/RPL24/RPL38/RPS27/RRP7A/RPL10/MPV17L2/NOP53
HP_HYPOLIPOPROTEINEMIA	HP_HYPOLIPOPROTEINEMIA	12	-0.852758	-2.5263	8.08738e-08	4.87498e-06	3.92009e-06	74	tags=75%, list=1%, signal=74%	MSMO1/SAR1B/SLC7A7/LIPA/CREB3L3/MTTP/APOB/APOC3/APOA1
HP_MALIGNANT_GENITOURINARY_TRACT_TUMOR	HP_MALIGNANT_GENITOURINARY_TRACT_TUMOR	22	0.737392	2.5099	8.65935e-08	5.17004e-06	4.15736e-06	1549	tags=95%, list=26%, signal=71%	MSH2/RPS17/MSH6/RPL35/RPL5/RPL31/RPS19/RPS24/RPL15/RPL26/RPS15A/RPL35A/RPS10/RPS7/RPL27/RPL11/RPS20/RPL18/RPS28/RPS29/RPS27
GOBP_NEUTRAL_LIPID_CATABOLIC_PROCESS	GOBP_NEUTRAL_LIPID_CATABOLIC_PROCESS	17	-0.78571	-2.56947	9.36054e-08	5.48314e-06	4.40912e-06	204	tags=53%, list=3%, signal=51%	DDHD2/ABHD6/PLB1/AADAC/APOC2/APOB/APOC3/APOA4/APOA1
HP_ABNORMAL_CIRCULATING_LIPID_CONCENTRATION	HP_ABNORMAL_CIRCULATING_LIPID_CONCENTRATION	103	-0.455248	-2.33714	9.42823e-08	5.48314e-06	4.40912e-06	931	tags=36%, list=15%, signal=31%	PCYT1A/HADHA/SLC22A5/HNF1A/PEX26/PHYH/PNPLA2/MLXIPL/FLCN/ABCG8/MSMO1/STX1A/SAR1B/ACOX2/ABCG5/HADHB/EPHX2/SLC37A4/AGPAT2/ACADM/CYP27A1/GPD1/DGAT1/GATM/SLC52A1/GK/ABCD1/CIDEC/SLC7A7/LIPA/CREB3L3/APOC2/SLC2A2/MTTP/APOB/APOC3/APOA1
GOMF_STRUCTURAL_MOLECULE_ACTIVITY	GOMF_STRUCTURAL_MOLECULE_ACTIVITY	266	0.354091	1.98553	9.55028e-08	5.48314e-06	4.40912e-06	1608	tags=48%, list=26%, signal=37%	OLFM4/TGFBI/ACTN1/MUC4/LMNB1/JPH1/NEBL/NDC1/RPS2/SMTN/TUBB3/SORBS2/BICD1/MSN/RPSA/RPL10A/MRPL24/MRPL17/TUBB/RPS3/RPS6/RPS17/RPS18/NUP93/RPL4/RPS8/RPS12/MRPS2/RPL35/RPL5/RPL32/MRPL12/HOMER1/RPL18A/NUP188/RPS3A/RPL36A/RPL31/RPL13/RPL22/RPLP0/RPS5/RPL17/RPL39/RPS19/RPL6/RPS24/MRPL11/PI3/TLN2/RPL37A/MRPL3/RPL23/RPL15/RPS23/RPL26/MRPL1/RPL3/RPS15A/MRPL4/TUBA1B/RPL35A/RPL14/RPS13/RPS21/RPL7A/RPS10/RPLP1/MRPS35/MRPS17/RPS7/RPL36/MRPS9/SEH1L/NUP35/RPS27A/RPL7/RPS14/RPL12/RPL19/RPL30/RPL23A/RPL21/RPL37/NUP160/RPL13A/RPS11/RPL27/RPL27A/MRPS15/MRPS12/RPS4X/TUBD1/RPL9/RPS15/RPS9/RPL7L1/MRPS23/RPL34/RPS16/RPL11/MRPL37/RPS20/RPL28/RPL18/NUP155/RPS25/RPL8/RSL24D1/NPHP4/TUBGCP4/ODF2/RPS28/SEC31B/RPLP2/RPL24/SNTB1/RPL38/RPS29/MRPL10/RPS27/NUP205/RPL10/RPS4Y1/CRYBG3/COPG2/MRPL16/RPL41/RPL29
HP_OSTEOSARCOMA	HP_OSTEOSARCOMA	26	0.695619	2.45967	9.55129e-08	5.48314e-06	4.40912e-06	1549	tags=88%, list=26%, signal=66%	TP53/MTAP/RPS17/RPL35/RPL5/RPL31/ANAPC1/RPS19/RPS24/RPL15/RPL26/RPS15A/RPL35A/RPS10/RPS7/WRN/RPL27/RPL11/RPS20/RPL18/RPS28/RPS29/RPS27
GOCC_NUCLEAR_OUTER_MEMBRANE_ENDOPLASMIC_RETICULUM_MEMBRANE_NETWORK	GOCC_NUCLEAR_OUTER_MEMBRANE_ENDOPLASMIC_RETICULUM_MEMBRANE_NETWORK	515	-0.270269	-1.73968	9.62107e-08	5.48314e-06	4.40912e-06	1478	tags=34%, list=24%, signal=28%	SCARB2/SORL1/PITPNM1/HLA-C/ELOVL7/PLAUR/ALDH3A2/FAM8A1/SEC24D/ADGRG6/PSEN1/YIPF5/AGPAT3/SAMD8/MYORG/ABHD12/RNF5/VMP1/SURF4/ZDHHC9/RHOC/SELENOK/COPB1/CYP2U1/PIGS/SEL1L/CYP4F12/LPIN3/EXT2/DHRS3/RTCB/RNF185/UBC/NBAS/PLPP3/VAMP7/ELOVL5/SEC31A/GUCY2C/SC5D/RDH5/SERINC1/AGPAT1/GRIN2D/NFE2L1/DOLPP1/ORMDL3/RTN4/MOGAT3/UGT2B15/CASP4/MGST3/ENTPD2/HLA-G/GBA2/SGPL1/PGRMC1/RNF121/TMBIM6/SLC35B1/SRD5A1/PNPLA6/RAB6A/IFNGR2/RNF125/PCYT1A/ABCC6/LRRC8D/ATL1/FKBP1B/UGT1A10/ZDHHC6/HLA-B/SEC23A/PLOD2/GRAMD2A/CREB3L2/CERS2/CYP4V2/APOL2/PNPLA2/ZFYVE1/C3orf52/GDPD1/HLA-F/TLR3/RB1CC1/ALOX5AP/RETSAT/SRL/B2M/CYP2C9/UGT2B17/SEC24A/MX1/ANKS4B/DEGS1/SLC27A4/MSMO1/C4orf3/CYP2C19/MYRFL/MAPK8IP1/GOSR2/SAR1B/POR/MFSD2A/GPAT3/LPCAT3/HLA-A/CYP3A5/C2CD2L/AKAP6/FMO5/ABHD4/TMED4/LPIN2/FMO4/CYB5A/INSIG1/HSD17B2/OSBPL6/TOR1AIP2/MIA2/SLC37A4/RETREG1/GRAMD1C/SELENOI/AGPAT2/VKORC1/DST/NEU4/SUCO/METTL7B/DHRS7/CYP4F11/CYP2J2/GRAMD1B/REEP3/CYP2S1/SLC35G1/MOGAT2/CYP2B6/SLC51A/SGK1/REEP6/CYP2C18/DGAT1/TM6SF2/HMOX1/LPGAT1/STBD1/HLA-DQB1/SEC16B/HLA-DPB1/TM4SF20/CD74/AQP11/ACSL5/AGMO/ABCD1/HLA-DRB5/UGT2B7/TMCC3/HLA-DRB1/HLA-DRA/UGT1A1/HLA-DPA1/SEC22C/AADAC/CYP4F2/PLA2G4C/CYP2D6/CREB3L3/NAT8/CYP3A4/APOB
GOBP_REGULATION_OF_LIPID_BIOSYNTHETIC_PROCESS	GOBP_REGULATION_OF_LIPID_BIOSYNTHETIC_PROCESS	68	-0.515369	-2.42513	1.10609e-07	6.24689e-06	5.02328e-06	784	tags=34%, list=13%, signal=30%	MLXIPL/ATP1A1/NR1H4/DAB2/POR/MFSD2A/LPCAT3/NR1D1/MALRD1/PDK4/INSIG1/LPGAT1/ABHD6/CD74/SEC14L2/PCK1/ABCD1/APOC2/APOB/APOC3/APOA4/APOA1/ENPP7
HP_NEOPLASM_OF_THE_SKELETAL_SYSTEM	HP_NEOPLASM_OF_THE_SKELETAL_SYSTEM	47	0.597064	2.47678	1.18052e-07	6.60773e-06	5.31343e-06	1549	tags=74%, list=26%, signal=56%	SEMA4A/POLR1C/POLR1B/TP53/MTAP/IDH2/RNASEH2B/MSH2/RPS17/MSH6/RPL35/RPL5/PMS1/MSX2/RPL31/ANAPC1/RPS19/RPS24/RPL15/NR4A3/RPL26/RPS15A/RPL35A/RPS10/RPS7/FAN1/WRN/RPL27/RPL11/RPS20/RPL18/RPS28/TCOF1/RPS29/RPS27
GOBP_TRIGLYCERIDE_CATABOLIC_PROCESS	GOBP_TRIGLYCERIDE_CATABOLIC_PROCESS	12	-0.848434	-2.51349	1.32767e-07	7.36565e-06	5.9229e-06	106	tags=67%, list=2%, signal=66%	DDHD2/PLB1/AADAC/APOC2/APOB/APOC3/APOA4/APOA1
GOMF_OXIDOREDUCTASE_ACTIVITY_ACTING_ON_PAIRED_DONORS_WITH_INCORPORATION_OR_REDUCTION_OF_MOLECULAR_OXYGEN_REDUCED_FLAVIN_OR_FLAVOPROTEIN_AS_ONE_DONOR_AND_INCORPORATION_OF_ONE_ATOM_OF_OXYGEN	GOMF_OXIDOREDUCTASE_ACTIVITY_ACTING_ON_PAIRED_DONORS_WITH_INCORPORATION_OR_REDUCTION_OF_MOLECULAR_OXYGEN_REDUCED_FLAVIN_OR_FLAVOPROTEIN_AS_ONE_DONOR_AND_INCORPORATION_OF_ONE_ATOM_OF_OXYGEN	15	-0.818838	-2.57874	1.426e-07	7.80328e-06	6.27481e-06	678	tags=80%, list=11%, signal=71%	CYP2C9/CYP2C19/CYP3A5/CYP4F11/CYP2J2/CYP2S1/CYP2B6/CYP2C18/HMOX1/CYP4F2/CYP2D6/CYP3A4
GOMF_METAL_ION_TRANSMEMBRANE_TRANSPORTER_ACTIVITY	GOMF_METAL_ION_TRANSMEMBRANE_TRANSPORTER_ACTIVITY	103	-0.450976	-2.3152	1.43145e-07	7.80328e-06	6.27481e-06	937	tags=40%, list=15%, signal=34%	CACNA2D4/FKBP1B/SLC20A1/SLC40A1/ATP1A1/SLC39A5/AQP1/SLC30A1/SLC30A4/P2RX4/SLC41A2/SLC17A4/SLC9A3/SLC31A1/TRPV1/KCNK5/SLC4A7/MFSD2A/SLC6A8/SLC6A20/SLC39A4/SLC1A1/SLC30A10/TMEM37/SLC5A9/SLC8A1/TRPV3/SLC1A7/TRPM6/SLC28A2/SLC5A1/TRPC6/SLC13A2/GRIK2/SLC10A2/SLC23A1/SLC6A4/SLC5A11/SLC13A1/SLC28A1/SLC5A12
GOBP_REGULATION_OF_CELL_CYCLE_PROCESS	GOBP_REGULATION_OF_CELL_CYCLE_PROCESS	262	0.348355	1.95375	1.46417e-07	7.91282e-06	6.36289e-06	1066	tags=29%, list=18%, signal=25%	MYC/BCL2/CENPF/MKI67/PTTG1/HMGA2/CDK4/KAT2A/XRCC3/ANLN/ZWINT/KNTC1/WDR76/MUC1/SOX9/CHEK1/TMEM67/BIN1/PRC1/DACH1/TIPIN/RCC1/GTSE1/RMI2/TP53/PRMT5/NAT10/CENPE/RCC2/PRKDC/MYBBP1A/ECT2/APEX1/CCNB1/DBF4/CCSAP/RANBP1/RNASEH2B/SPDL1/MSH2/BID/NPM1/CCND2/ZWILCH/PLK1/PRPF19/RACGAP1/CCND1/GNAI1/KANK2/OOEP/CTDSPL/ERCC2/TRIAP1/ATR/MSX2/CEP97/RRM2/NUSAP1/ANAPC1/TP53BP1/RBL1/RPL23/TACC3/GIPC1/RRM1/EIF2AK4/RPL26/FBXO4/AXIN2/MNAT1/ANAPC7/MDC1/SPICE1/PCID2
HP_ABNORMAL_CIRCULATING_CHOLESTEROL_CONCENTRATION	HP_ABNORMAL_CIRCULATING_CHOLESTEROL_CONCENTRATION	39	-0.605413	-2.49125	1.70119e-07	9.11518e-06	7.32973e-06	735	tags=46%, list=12%, signal=41%	FLCN/ABCG8/MSMO1/SAR1B/ABCG5/EPHX2/SLC37A4/AGPAT2/CYP27A1/DGAT1/SLC7A7/LIPA/CREB3L3/APOC2/MTTP/APOB/APOC3/APOA1
GOCC_CHROMOSOMAL_REGION	GOCC_CHROMOSOMAL_REGION	169	0.39501	2.07802	1.85968e-07	9.87992e-06	7.94468e-06	1236	tags=34%, list=20%, signal=28%	CENPF/TOP2A/XRCC3/CENPK/ZNF618/MCM6/HELLS/BIRC5/ZWINT/KNTC1/DNMT1/NHP2/CENPP/CHEK1/MIS18A/KIF18A/MCM7/MCM3/ITGB3BP/NAT10/CENPE/RCC2/THOC3/PRKDC/MCM4/APEX1/CCNB1/SGO2/SPDL1/MSH2/SKA2/POT1/ZWILCH/PLK1/CBX1/CENPN/CBX5/ATR/TELO2/NUDCD2/POLD1/TP53BP1/SEPTIN6/NDE1/CDCA8/CENPW/ALYREF/GAR1/PCNA/NUP37/SEH1L/WRN/PARP1/NUP160/ATM/EZH2/CENPX/KDM1A
GOBP_RESPONSE_TO_TOXIC_SUBSTANCE	GOBP_RESPONSE_TO_TOXIC_SUBSTANCE	85	-0.471694	-2.31122	1.94949e-07	1.027e-05	8.25838e-06	893	tags=36%, list=15%, signal=32%	SLC22A5/GSR/PIM1/DDC/ALOX5AP/SLC30A1/SLC30A4/PDZD3/GFER/AKR1B10/PRXL2A/EPHX2/FABP1/BPHL/ABTB2/GPX4/AKR7A3/GLRX/APOM/SLC47A2/SLC30A10/MAOB/ABCB1/ABCG2/GSTA1/TRPM6/PDZK1/CD36/SLC23A1/SLC6A4/APOA4
GOBP_CELLULAR_KETONE_METABOLIC_PROCESS	GOBP_CELLULAR_KETONE_METABOLIC_PROCESS	80	-0.478763	-2.33157	2.00011e-07	1.03238e-05	8.30158e-06	784	tags=38%, list=13%, signal=33%	MLXIPL/HAGH/NR1H4/PPARGC1A/DAB2/APPL2/GPD2/GLO1/MFSD2A/NR1D1/AKR1B10/MALRD1/PDK4/NQO2/INSIG1/FABP1/VKORC1/CYP4F11/CYP2B6/GPD1/CBR1/LPGAT1/CD74/ABCD1/CYP4F2/SLC7A7/APOC2/APOC3/APOA4/APOA1
GOMF_LIPID_TRANSPORTER_ACTIVITY	GOMF_LIPID_TRANSPORTER_ACTIVITY	64	-0.514661	-2.37674	2.01153e-07	1.03238e-05	8.30158e-06	706	tags=41%, list=12%, signal=36%	ABCG8/ABCA5/ABCA10/SLC27A4/ABCG5/MFSD2A/C2CD2L/NPC1/FABP1/OSBPL6/GRAMD1C/SLCO2A1/GRAMD1B/SLC51A/APOM/SLC51B/ABCB1/GLTPD2/ABCD1/FABP2/SLC10A2/CD36/MTTP/APOB/APOA4/APOA1
GOBP_CELLULAR_RESPONSE_TO_XENOBIOTIC_STIMULUS	GOBP_CELLULAR_RESPONSE_TO_XENOBIOTIC_STIMULUS	65	-0.52471	-2.41006	2.01558e-07	1.03238e-05	8.30158e-06	1331	tags=62%, list=22%, signal=49%	CYP2U1/CYP4F12/NAT1/PON3/CMBL/RECQL5/RORC/UGT2B15/TPMT/UGT1A10/GSTM4/SULT1B1/TLR3/DDC/CYP2C9/CYP2C19/POR/NAT2/ACAA1/CYP3A5/FMO5/FMO4/BPHL/VKORC1/SULT1A1/CYP2J2/CYP2S1/CYP2B6/CBR1/CYP2C18/SULT1A2/FBP1/DPEP1/UGT1A1/GSTA1/AADAC/CYP4F2/GSTA2/CYP2D6/CYP3A4
GOBP_DNA_REPAIR	GOBP_DNA_REPAIR	225	0.370687	2.02409	2.02556e-07	1.03238e-05	8.30158e-06	1490	tags=37%, list=25%, signal=29%	PTTG1/RFC3/POLD2/HMGA2/NTHL1/XRCC3/PCLAF/MCM6/UNG/CHAF1B/CHEK1/NUDT1/MCM7/MMS22L/MCM3/UBE2T/GCNA/RMI2/TP53/UBQLN4/PRKDC/MCM4/APEX1/MSH2/RFC4/RUVBL1/POLA1/NPM1/RPS3/HMGB2/POT1/MSH6/NUCKS1/MAGEF1/FANCA/PRPF19/CGAS/OOEP/ERCC2/TDP1/PMS1/ATR/POLD1/TP53BP1/RRM1/CHAF1A/SSRP1/FANCM/ACTL6A/TMEM161A/AXIN2/MNAT1/MDC1/PCNA/FAN1/GTF2H4/NSD2/USP28/WRN/ATRIP/TRIM28/PARP1/RUVBL2/RFC2/ATM/CENPX/DCLRE1A/KDM1A/ZRANB3/HMGB1/ERCC8/POLB/CDK2/RAD51C/CSNK1E/SETMAR/HPF1/SMARCAD1/RTEL1/FAAP20/PSME4/RIF1/ZBTB1
GOCC_SMALL_SUBUNIT_PROCESSOME	GOCC_SMALL_SUBUNIT_PROCESSOME	28	0.678737	2.42181	2.05071e-07	1.03677e-05	8.33688e-06	1841	tags=93%, list=30%, signal=65%	WDR3/PDCD11/UTP25/FBL/NOP58/NOL6/UTP20/PRKDC/NOP56/RRP9/NOP14/UTP14A/UTP18/HEATR1/WDR36/WDR46/IMP4/RPS7/SNU13/UTP4/NOC4L/MPHOSPH10/NOL10/TBL3/DCAF13/EMG1
GOBP_PEPTIDE_ANTIGEN_ASSEMBLY_WITH_MHC_CLASS_II_PROTEIN_COMPLEX	GOBP_PEPTIDE_ANTIGEN_ASSEMBLY_WITH_MHC_CLASS_II_PROTEIN_COMPLEX	10	-0.876945	-2.43915	2.11151e-07	1.05721e-05	8.50131e-06	229	tags=90%, list=4%, signal=87%	B2M/HLA-DMA/HLA-DQB1/HLA-DPB1/HLA-DRB5/HLA-DRB1/HLA-DRA/HLA-DPA1/HLA-DMB
GOCC_VESICLE_MEMBRANE	GOCC_VESICLE_MEMBRANE	456	-0.280167	-1.77646	2.12488e-07	1.05721e-05	8.50131e-06	2048	tags=50%, list=34%, signal=36%	CD55/GOLIM4/PIP4P1/AP1G1/VPS28/CAMK2G/ARF6/MCFD2/LAMTOR3/ITCH/TMEM30A/TRIP11/CD164/ITGB1/RAB5C/SH3GL1/RAB11FIP3/ANXA4/UBXN6/USP8/PLD1/SNX30/KIF1B/NCK2/AP1B1/CLEC16A/SEC22B/VAMP2/RMC1/CHMP1A/DTX3L/BRI3/VPS13A/LAMP1/ZFYVE27/MAGT1/PSAP/VPS35/NUMB/UBE2D3/TAP2/EPN1/ZFYVE28/STX12/STX5/MYO5B/VAMP3/RALA/TMEM59/STX3/CALM3/ITGAV/MRC1/RAB22A/RAB4B/AP2A1/NDFIP1/COPA/ATG9A/EHD4/CHMP4B/ITPR2/UBB/SLC39A14/CHMP2B/VPS37C/ECE1/ARCN1/SLC9A6/RAB7A/USO1/RIPK1/RAP1B/LAMP2/TMBIM1/FZD7/TMEM163/HLA-DQA1/CYSTM1/TPRG1L/SCARB2/SORL1/HLA-C/PLAUR/SEC24D/OSBPL9/SPRED2/PSEN1/LHFPL2/RILP/PLEKHF2/NDRG1/SURF4/BST1/RAB5A/TOM1/TRAF6/RAB1A/COPB1/LGALS3/VPS37A/TPCN2/SUN2/UBC/CD58/CHMP4C/VAMP7/SEC31A/SNX24/DENND1A/ORMDL3/ATP2B1/ATP6V1D/CHMP1B/NOSTRIN/LRP1/FCGRT/MYD88/NCSTN/TGOLN2/HLA-G/NAPEPLD/PGRMC1/CHMP5/RAB8A/IQGAP2/GPRC5A/MTMR4/SYT5/VAMP8/SNX9/AP1M1/CD68/RAB6A/IFNGR2/STX7/CTSD/UBR4/CLCN5/RHOB/TMEM184A/HLA-B/SEC23A/INSR/TICAM1/HBEGF/HIP1R/BAIAP2L2/PTPRJ/RHOF/TMEM150B/PAM/HLA-F/TLR3/SNX12/DAB2/TNFRSF1B/SLC30A4/ABCA5/PLIN3/B2M/APPL2/AP3S1/ITM2B/SEC24A/DEGS1/LAPTM4B/STX1A/GOSR2/RHOD/SAR1B/IRAK2/BCL2L1/IYD/HLA-A/NPC1/CPE/OPTN/MALRD1/OSBPL6/RHOBTB2/AMN/STOM/AGPAT2/SLC39A4/VAMP5/CDIP1/RAB8B/GABARAPL1/GBP1/RAB17/SIRPA/ANPEP/SLC1A1/REEP6/WNT3/RHOU/DGAT1/SYT8/HLA-DMA/ABHD6/STBD1/HLA-DQB1/SEC16B/HLA-DPB1/ENTPD7/SYT12/CD74/AQP11/HLA-DRB5/GABRA2/HLA-DRB1/HLA-DRA/AQP7/HLA-DPA1/SLC17A8/NPC1L1/KIFC3/SLC28A2/ACE2/SLC2A5/HLA-DMB/CD36/SLC6A4/MME/MGAM/CUBN/APOB
GOBP_MITOTIC_CELL_CYCLE	GOBP_MITOTIC_CELL_CYCLE	370	0.318654	1.84963	2.32882e-07	1.14517e-05	9.2086e-06	1100	tags=27%, list=18%, signal=24%	MYC/MYB/BCL2/CENPF/MKI67/PTTG1/STMN1/HMGA2/CDK4/XRCC3/RRS1/CENPK/MCM6/ANLN/TACC1/ZWINT/KNTC1/NCAPG2/MUC1/VRK1/CHEK1/KIF18A/CCNA2/PRC1/TIPIN/MCM3/EIF4EBP1/RCC1/GTSE1/MELK/TP53/CCNB2/PRMT5/TUBB3/CDKN3/CENPE/RCC2/PRKDC/ECT2/MCM4/APEX1/GMNN/CCNB1/DBF4/SGO2/CCSAP/RANBP1/NOLC1/RNASEH2B/SPDL1/MSH2/BID/POLA1/TUBB/CCND2/SKA2/RPS6/ZWILCH/RNF2/TPD52L1/BANF1/PLK1/SMC2/RACGAP1/CCND1/GNAI1/KANK2/CTDSPL/ERCC2/TRIAP1/CCNI2/CDK6/CEP97/CKS2/RRM2/HES1/NUSAP1/FZD3/ANAPC1/RBL1/TACC3/SEPTIN6/NDE1/RAN/RRM1/CDCA8/RPL26/CENPW/NASP/CKAP2/MNAT1/TUBA1B/ANAPC7/SKP2/MDC1/SPICE1/PCID2/PCNA/SEH1L/BTG3
GOBP_MATURATION_OF_LSU_RRNA	GOBP_MATURATION_OF_LSU_RRNA	25	0.693915	2.43544	2.3382e-07	1.14517e-05	9.2086e-06	1308	tags=80%, list=22%, signal=63%	RRP15/NHP2/URB1/RPL10A/NIFK/RPF2/NOP2/RPL35/GTPBP4/RSL1D1/MRPL1/DDX18/RPL7A/BOP1/LAS1L/RPL7/ZNHIT6/SNU13/RPL7L1/NOL9
GOBP_GLYCEROLIPID_METABOLIC_PROCESS	GOBP_GLYCEROLIPID_METABOLIC_PROCESS	172	-0.373423	-2.08243	2.39384e-07	1.15386e-05	9.27847e-06	1473	tags=42%, list=24%, signal=33%	SORL1/PITPNM1/EFR3A/PITPNM2/AGPAT3/ABHD12/CAT/BPNT1/ABHD2/PIGS/SEL1L/GPCPD1/LPIN3/MTMR10/PLA2G6/PI4K2A/SERINC1/AGPAT1/PI4K2B/DGKZ/MOGAT3/NAPEPLD/ITPKC/MTMR4/PIP5K1A/PNPLA6/PCYT1A/HADHA/PAFAH1B1/PNPLA2/NR1H4/GDPD1/TTC7A/ABHD3/DGKA/MFSD2A/GPAT3/LPCAT3/DDHD2/ABHD4/PIK3C2G/PLCH2/LPIN2/INSIG1/SELENOI/AGPAT2/NAAA/BMX/MOGAT2/GPD1/INPP5J/SLC22A4/PLAAT4/DGAT1/LPGAT1/PLAAT2/ABHD6/GAL3ST1/PCK2/APOBEC1/GK/PCK1/AGMO/PLB1/AADAC/PLA2G4C/APOC2/MTTP/APOB/APOC3/APOA4/APOA1
HP_ABNORMALITY_OF_LIPOPROTEIN_CHOLESTEROL_CONCENTRATION	HP_ABNORMALITY_OF_LIPOPROTEIN_CHOLESTEROL_CONCENTRATION	21	-0.726042	-2.50277	2.3961e-07	1.15386e-05	9.27847e-06	706	tags=62%, list=12%, signal=55%	ABCG8/MSMO1/SAR1B/ABCG5/EPHX2/SLC7A7/LIPA/CREB3L3/APOC2/MTTP/APOB/APOC3/APOA1
GOBP_ORGANIC_ACID_TRANSMEMBRANE_TRANSPORT	GOBP_ORGANIC_ACID_TRANSMEMBRANE_TRANSPORT	64	-0.512221	-2.36547	2.41116e-07	1.15386e-05	9.27847e-06	425	tags=36%, list=7%, signal=34%	SLC6A20/SLC19A1/EMB/SLC25A15/SLC36A1/SLC1A1/SLC22A4/SLC43A2/ABCB1/ACSL5/ABCD1/SFXN3/SLC3A1/SLC1A7/SLC17A8/ACE2/SLC7A7/SLC13A2/SLC6A19/SLC7A9/CD36/SLC23A1/SLC5A12
GOBP_MATURATION_OF_SSU_RRNA	GOBP_MATURATION_OF_SSU_RRNA	33	0.646595	2.41246	2.51946e-07	1.19655e-05	9.62175e-06	1835	tags=88%, list=30%, signal=62%	RRS1/BYSL/RPP40/WDR3/UTP25/UTP20/NAT10/RCL1/TSR1/NOP14/RPS8/ERCC2/KRI1/SRFBP1/HEATR1/RPS19/NOB1/WDR46/RPS21/RPS14/SNU13/UTP4/NOL11/RPS16/RPS28/RIOK1/NOL10/TBL3/DCAF13
GOBP_STEROL_HOMEOSTASIS	GOBP_STEROL_HOMEOSTASIS	45	-0.582594	-2.47597	2.60385e-07	1.22507e-05	9.85106e-06	764	tags=47%, list=13%, signal=41%	NR1H4/ABCG8/ABCA5/MALL/SEC24A/ABCG5/NPC1/NR1D1/MALRD1/EPHX2/INSIG1/GRAMD1B/APOM/PLA2G12B/ABCD1/APOC2/MTTP/APOB/APOC3/APOA4/APOA1
GOBP_PEPTIDE_ANTIGEN_ASSEMBLY_WITH_MHC_PROTEIN_COMPLEX	GOBP_PEPTIDE_ANTIGEN_ASSEMBLY_WITH_MHC_PROTEIN_COMPLEX	12	-0.839738	-2.48772	2.61858e-07	1.22507e-05	9.85106e-06	229	tags=75%, list=4%, signal=72%	B2M/HLA-DMA/HLA-DQB1/HLA-DPB1/HLA-DRB5/HLA-DRB1/HLA-DRA/HLA-DPA1/HLA-DMB
GOMF_CATION_TRANSMEMBRANE_TRANSPORTER_ACTIVITY	GOMF_CATION_TRANSMEMBRANE_TRANSPORTER_ACTIVITY	163	-0.382659	-2.1253	2.75552e-07	1.27958e-05	1.02894e-05	902	tags=34%, list=15%, signal=30%	FKBP1B/SLC22A5/CLCN5/ATP6V1B2/SLC20A1/CNGA1/SLC40A1/SLC25A45/ATP1A1/SLC25A42/SLC39A5/AQP1/SLC30A1/SLC30A4/P2RX4/SLC41A2/SLC17A4/SLC9A3/SLC31A1/TRPV1/SLC2A9/KCNK5/SLC4A7/MFSD2A/CYB5A/SLC6A8/SLC6A20/SLC39A4/SLC25A15/SLC36A1/SLC1A1/SLC22A4/SLC19A3/SLC47A2/SLC30A10/TMEM37/SLC5A9/SLC8A1/TRPV3/SFXN3/SLC1A7/TRPM6/SLC28A2/SLC5A1/TRPC6/SLC13A2/GRIK2/SLC15A1/SLC10A2/SLC23A1/SLC6A4/SLC5A11/SLC13A1/SLC28A1/SLC5A12
GOMF_METALLOEXOPEPTIDASE_ACTIVITY	GOMF_METALLOEXOPEPTIDASE_ACTIVITY	29	-0.660498	-2.53234	2.87923e-07	1.3272e-05	1.06723e-05	704	tags=52%, list=12%, signal=46%	CPQ/XPNPEP1/TRHDE/CPE/CNDP2/ANPEP/DPEP1/PEPD/XPNPEP2/CPA2/ACE2/NAALADL1/ENPEP/ACE/CPO
GOCC_POLYSOMAL_RIBOSOME	GOCC_POLYSOMAL_RIBOSOME	26	0.68225	2.4124	3.30915e-07	1.51424e-05	1.21763e-05	1607	tags=85%, list=26%, signal=62%	RPL10A/RPL32/RPL18A/RPL36A/RPL31/RPL39/RPL6/RPS23/RPS21/RPL7A/RPL36/RPL19/RPL30/PNPT1/RPL11/RPL18/RPL8/RPS28/RPL24/RPL38/RPS29/RPL41
HP_DIARRHEA	HP_DIARRHEA	128	-0.40591	-2.17131	3.50671e-07	1.59301e-05	1.28098e-05	1609	tags=48%, list=26%, signal=36%	ECE1/ERBB3/PINK1/RIPK1/LIG4/HLA-DQA1/SAMD9/GALT/SPINT2/CDKN2A/EPCAM/ITGB4/APC/STAT1/PPP2R5D/GUCY2C/EFL1/IFNGR1/GLA/IL6ST/MPI/MYD88/BLNK/MAOA/EDN3/HLA-B/PLEC/BTD/GNS/NAGS/DDC/TTC7A/SAR1B/SLC9A3/SLC26A3/CDKN2B/CDKN1A/IGHM/SUGCT/SLC37A4/TKFC/SLC39A4/ACADM/SLCO2A1/CYP27A1/TNFRSF1A/DGAT1/TYMP/SI/SLC51B/HLA-DQB1/FBP1/CIITA/ABCD1/TCN2/ALDOB/SLC7A7/LIPA/SLC5A1/SLC10A2/TREH/MTTP
GOMF_RRNA_BINDING	GOMF_RRNA_BINDING	47	0.584613	2.42513	3.60237e-07	1.62469e-05	1.30645e-05	2087	tags=83%, list=34%, signal=55%	RRS1/UTP25/MRPS27/RPF2/ERAL1/RPS3/RPS18/RPL5/DDX21/RPLP0/RPS5/MRPL11/RPL23/RPUSD4/BRIX1/IMP4/RPL3/PPAN/RPS13/MRPS17/RPS14/RPL12/RPL23A/RPL37/RPS11/RPS4X/RPL9/RPS9/RPL11/RPL8/RPS4Y1/MRPL16/NOP53/EMG1/FASTKD2/MRPL18/PTCD3/MRPS18A/MRPS7
GOBP_ANTIGEN_PROCESSING_AND_PRESENTATION_OF_PEPTIDE_ANTIGEN	GOBP_ANTIGEN_PROCESSING_AND_PRESENTATION_OF_PEPTIDE_ANTIGEN	28	-0.66741	-2.52796	3.7448e-07	1.67687e-05	1.34841e-05	1043	tags=61%, list=17%, signal=51%	HLA-G/CTSD/HLA-B/HLA-F/B2M/SAR1B/HLA-A/HLA-DMA/HLA-DQB1/HLA-DPB1/CD74/HLA-DRB5/HLA-DRB1/HLA-DRA/HLA-DPA1/HLA-DMB/ACE
GOMF_CHROMATIN_BINDING	GOMF_CHROMATIN_BINDING	213	0.364029	1.98489	3.78153e-07	1.68131e-05	1.35198e-05	1315	tags=32%, list=22%, signal=26%	CENPF/NAP1L1/NPM3/TOP2A/HMGA2/KAT2A/PCLAF/HELLS/HDAC7/DNMT1/CHAF1B/SOX9/NOTCH1/RCC1/CREB3L1/UBE2T/TP53/L3MBTL3/APEX1/GMNN/SAMD13/NOC3L/SHMT2/MSH2/POLA1/NPM1/HMGN2/MSH6/NUCKS1/RNF2/POLR1A/CBX1/SMC2/CGAS/PELP1/GRWD1/ATAD2/CBX5/CKS2/TFAM/POLE3/HES1/TOX/POLD1/RBL1/RAN/CHAF1A/SET/SSRP1/FANCM/ACTL6A/PRDM11/GRHL2/PHF19/PCNA/HMGN3/NSD2/NFIA/WRN/TRIM28/SFMBT1/RUVBL2/EZH2/ING5/TTC21B/KDM1A/HMGN5/PATZ1/NOC2L
GOBP_RNA_LOCALIZATION	GOBP_RNA_LOCALIZATION	111	0.447245	2.18234	3.82118e-07	1.68697e-05	1.35653e-05	2506	tags=74%, list=41%, signal=44%	RBFOX1/NHP2/NUP210/NDC1/NXT1/NAF1/SIDT1/FBL/DKC1/NOP58/NOL6/THOC3/BICD1/RUVBL1/NPM1/CCT2/NUP93/ATR/NUP188/RAN/HNRNPA1/RANBP17/ALYREF/PCID2/NUP37/SEH1L/NUP35/EIF5A/RUVBL2/NUP160/LRPPRC/ATM/ZNHIT6/XPOT/PNPT1/SSB/NUP155/PRPF31/POLR2D/XPO5/SHQ1/TOMM20/CCT6A/NUP205/NUP42/CCT8/CCT7/YBX1/HNRNPA3/CCT4/NUP107/DDX19A/THOC6/XPO1/NUP133/NUTF2/NUP43/NUP54/NSUN2/KPNB1/DDX39A/MRPL18/CKAP5/CETN2/NCBP2/SLBP/CCT3/SRSF1/SRSF7/CPSF6/CCT5/NUP58/UPF3A/DDX39B/KHSRP/DHX9/NUP88/HNRNPAB/THOC7/RTRAF/SRSF3/THOC5
GOBP_STEROL_TRANSPORT	GOBP_STEROL_TRANSPORT	52	-0.551705	-2.44627	4.00423e-07	1.75542e-05	1.41158e-05	706	tags=38%, list=12%, signal=34%	ABCG8/ABCA5/SEC24A/ABCG5/LPCAT3/EEPD1/NPC1/OSBPL6/GRAMD1C/GRAMD1B/APOM/NPC1L1/CD36/APOC2/MTTP/APOB/APOC3/APOA4/APOA1/ENPP7
GOMF_STEROID_HYDROXYLASE_ACTIVITY	GOMF_STEROID_HYDROXYLASE_ACTIVITY	11	-0.852268	-2.4451	4.27462e-07	1.86094e-05	1.49643e-05	678	tags=91%, list=11%, signal=81%	CYP2C9/CYP2C19/CYP3A5/CYP2J2/CYP27A1/CYP2S1/CYP2B6/CYP2C18/CYP2D6/CYP3A4
GOBP_REGULATION_OF_CELL_CYCLE	GOBP_REGULATION_OF_CELL_CYCLE	412	0.302478	1.77584	4.47808e-07	1.93607e-05	1.55684e-05	1395	tags=31%, list=23%, signal=26%	MYC/BCL2/CENPF/MKI67/PTTG1/HMGA2/CDK4/KAT2A/XRCC3/PCLAF/BIRC5/ANLN/ZWINT/FGFR2/KNTC1/WDR76/MUC1/SOX9/CHEK1/TMEM67/CCNA2/BIN1/PRC1/DACH1/JADE3/TIPIN/IPO5/EIF4EBP1/RCC1/GTSE1/RMI2/TP53/CCNB2/PRMT5/MECOM/CDKN3/NAT10/CENPE/RCC2/PRKDC/MYBBP1A/ECT2/APEX1/GMNN/CCNB1/DBF4/CCSAP/RANBP1/RNASEH2B/SPDL1/MSH2/BID/RUVBL1/NPM1/CCND2/ZWILCH/PLAGL1/PLK1/PRPF19/RACGAP1/CCND1/GNAI1/NUDT6/KANK2/OOEP/CTDSPL/ERCC2/TRIAP1/CCNI2/CDK6/ATR/MSX2/CEP97/CKS2/GTPBP4/RRM2/HES1/PER2/NUSAP1/FZD3/ANAPC1/TP53BP1/RBL1/RPL23/TACC3/GIPC1/RRM1/EIF2AK4/RPL26/FBXO4/ACTL6A/PRDM11/AXIN2/RPS15A/MNAT1/ANAPC7/SKP2/BOP1/MDC1/SPICE1/PCID2/BTG3/RGCC/USP28/ATRIP/LFNG/TBRG4/RUVBL2/ATM/EZH2/BARD1/ING5/RACK1/METTL3/IGF1R/PIDD1/CDK2/RAD51C/ZFHX3/ADARB1/BBS4/PIM2/PLCB1/PNPT1/NAA10/MAP2K6/HSP90AB1/SETMAR
GOBP_REGULATION_OF_HORMONE_LEVELS	GOBP_REGULATION_OF_HORMONE_LEVELS	157	-0.374278	-2.06311	4.51687e-07	1.93947e-05	1.55957e-05	986	tags=38%, list=16%, signal=32%	SULT1E1/VAMP8/SRD5A1/BCO1/FKBP1B/EDN3/HNF1A/CTSZ/PNPLA2/DHRS11/SIDT2/ATP1A1/NR1H4/DISP1/SULT1B1/KISS1/FAM3B/RETSAT/DAB2/HSD17B11/CPQ/CYP2C9/UGT2B17/PCSK5/STX1A/SCPEP1/POR/ALDH1A2/IYD/TBX3/CYP3A5/CRYM/C2CD2L/SMPD3/CPE/NR1D1/AKR1B10/HSD17B2/SULT1A1/RAB8B/DHRS7/CYP2S1/C1QTNF12/CYP2C18/DGAT1/NR0B2/DPP4/PCK2/GCNT4/UGT2B7/HLA-DRB1/UGT1A1/PLB1/CYP2D6/ACE2/ENPEP/ACE/SCT/CYP3A4
GOBP_REGULATION_OF_LIPID_LOCALIZATION	GOBP_REGULATION_OF_LIPID_LOCALIZATION	61	-0.522729	-2.41061	4.7497e-07	2.02557e-05	1.62881e-05	723	tags=38%, list=12%, signal=34%	DAB2/ABCG8/ABCA5/PLIN3/SEC24A/P2RX4/SAR1B/ABCG5/LPCAT3/EEPD1/OSBPL6/DENND5B/PLIN2/ACSL5/PRAP1/CYP4F2/CD36/APOC2/APOB/APOC3/APOA4/APOA1/ENPP7
GOBP_SECONDARY_ALCOHOL_METABOLIC_PROCESS	GOBP_SECONDARY_ALCOHOL_METABOLIC_PROCESS	65	-0.514643	-2.36382	5.35609e-07	2.26874e-05	1.82435e-05	851	tags=51%, list=14%, signal=44%	ACADVL/LRP5/CAT/SMPD1/RXRA/SC5D/NFE2L1/IDI1/GBA2/HMGCS1/APOL2/NR1H4/ACO2/ABCA5/CYP2C9/MSMO1/POR/LPCAT3/FMO5/NPC1/EPHX2/INSIG1/CYP27A1/SULT2B1/NR0B2/SEC14L2/NPC1L1/CYP2D6/CUBN/CYP3A4/APOB/APOA4/APOA1
