## Supplementary Data 4 for "Multiomic analysis reveals cellular, transcriptomic and epigenetic changes in intestinal pouches of ulcerative colitis patients" (part 3 of 3)

### Sheet: POU_EC2vsPOU_EC1 (continued)
ID	Description	setSize	enrichmentScore	NES	pvalue	p.adjust	qvalues	rank	leading_edge	core_enrichment
HP_ERYTHROID_HYPOPLASIA	HP_ERYTHROID_HYPOPLASIA	22	0.713106	2.42724	5.7791e-07	2.43149e-05	1.95522e-05	1549	tags=91%, list=26%, signal=68%	RPS17/RPL35/RPL5/RPL31/RPS19/RPS24/RPL15/RPL26/RPS15A/RPL35A/RPS10/RPS7/RPS14/RPL27/RPL11/RPS20/RPL18/RPS28/RPS29/RPS27
HP_DEVELOPMENTAL_GLAUCOMA	HP_DEVELOPMENTAL_GLAUCOMA	31	0.649024	2.40762	6.02174e-07	2.51669e-05	2.02373e-05	1549	tags=81%, list=26%, signal=60%	PYCR1/FGFR2/NCAPG2/SH3PXD2B/RNASEH2B/RPS17/RPL35/RPL5/RPL31/RPS19/RPS24/RPL15/RPL26/RPS15A/RPL35A/RPS10/RPS7/RPL27/RPL11/RPS20/FKTN/RPL18/RPS28/RPS29/RPS27
GOBP_STEROL_METABOLIC_PROCESS	GOBP_STEROL_METABOLIC_PROCESS	68	-0.494007	-2.32461	6.11098e-07	2.53069e-05	2.03498e-05	851	tags=51%, list=14%, signal=45%	ACADVL/LRP5/CAT/SMPD1/RXRA/PRKAG2/SC5D/NFE2L1/IDI1/GBA2/HMGCS1/CYP4V2/APOL2/NR1H4/ABCA5/CYP2C9/MSMO1/POR/LPCAT3/FMO5/NPC1/EPHX2/INSIG1/CYP27A1/SULT2B1/NR0B2/SEC14L2/NPC1L1/CYP2D6/LIPA/CUBN/CYP3A4/APOB/APOA4/APOA1
GOCC_ENDOSOME_MEMBRANE	GOCC_ENDOSOME_MEMBRANE	226	-0.33254	-1.95876	6.13597e-07	2.53069e-05	2.03498e-05	2092	tags=55%, list=34%, signal=37%	GOLIM4/PIP4P1/VPS28/ARF6/LAMTOR3/ITCH/TMEM30A/CD164/ITGB1/RAB5C/SH3GL1/RAB11FIP3/UBXN6/USP8/PLD1/SNX30/CLEC16A/RMC1/CHMP1A/DTX3L/VPS13A/LAMP1/ZFYVE27/VPS35/NUMB/UBE2D3/ZFYVE28/STX12/VAMP3/TMEM59/MRC1/RAB22A/AP2A1/NDFIP1/ATG9A/EHD4/CHMP4B/UBB/SLC39A14/CHMP2B/VPS37C/ECE1/SLC9A6/RAB7A/RIPK1/LAMP2/TMBIM1/FZD7/TMEM163/HLA-DQA1/SCARB2/SORL1/HLA-C/OSBPL9/PSEN1/RILP/PLEKHF2/NDRG1/RAB5A/TRAF6/VPS37A/TPCN2/SUN2/UBC/CHMP4C/VAMP7/CHMP1B/FCGRT/MYD88/NCSTN/HLA-G/NAPEPLD/CHMP5/RAB8A/MTMR4/SYT5/VAMP8/CD68/STX7/CTSD/CLCN5/RHOB/TMEM184A/HLA-B/INSR/TICAM1/TMEM150B/HLA-F/TLR3/SNX12/SLC30A4/ABCA5/PLIN3/B2M/APPL2/ITM2B/LAPTM4B/GOSR2/RHOD/IRAK2/HLA-A/NPC1/OPTN/OSBPL6/RHOBTB2/AMN/SLC39A4/CDIP1/RAB8B/RAB17/SLC1A1/RHOU/HLA-DMA/ABHD6/HLA-DQB1/HLA-DPB1/HLA-DRB5/HLA-DRB1/HLA-DRA/HLA-DPA1/HLA-DMB/SLC6A4/CUBN/APOB
GOBP_UNSATURATED_FATTY_ACID_METABOLIC_PROCESS	GOBP_UNSATURATED_FATTY_ACID_METABOLIC_PROCESS	47	-0.565718	-2.43435	6.7914e-07	2.7827e-05	2.23763e-05	678	tags=51%, list=11%, signal=46%	CYP2C9/DEGS1/CYP2C19/ACAA1/ACOX1/PTGR1/GPX4/CES2/HPGD/EDN2/CYP4F11/CYP2J2/CYP2S1/CYP2B6/TNFRSF1A/CBR1/CYP2C18/ABHD6/CD74/ABCD1/GSTA1/CYP4F2/PLA2G4C/CYP2D6
GOMF_MONOOXYGENASE_ACTIVITY	GOMF_MONOOXYGENASE_ACTIVITY	29	-0.647522	-2.48259	7.1485e-07	2.90999e-05	2.34e-05	812	tags=66%, list=13%, signal=57%	CYP4V2/PAM/CYP2C9/MSMO1/CYP2C19/CYP3A5/FMO5/FMO4/CYP4F11/CYP2J2/CYP27A1/CYP2S1/CYP2B6/CYP2C18/HMOX1/AGMO/CYP4F2/CYP2D6/CYP3A4
GOCC_MHC_PROTEIN_COMPLEX	GOCC_MHC_PROTEIN_COMPLEX	16	-0.781452	-2.4881	7.38119e-07	2.98533e-05	2.40058e-05	1043	tags=88%, list=17%, signal=73%	HLA-G/HLA-B/HLA-F/B2M/HLA-A/HLA-DMA/HLA-DQB1/HLA-DPB1/CD74/HLA-DRB5/HLA-DRB1/HLA-DRA/HLA-DPA1/HLA-DMB
HP_ABNORMAL_CIRCULATING_METABOLITE_CONCENTRATION	HP_ABNORMAL_CIRCULATING_METABOLITE_CONCENTRATION	472	-0.27111	-1.72446	7.62419e-07	3.0366e-05	2.4418e-05	893	tags=24%, list=15%, signal=22%	PCYT1A/ABCC6/HADHA/SLC22A5/CLCN5/PLEC/HNF1A/BTD/PEX26/FGFR3/PHYH/SLC40A1/GSR/INSR/PAFAH1B1/TICAM1/MOCOS/PNPLA2/MLXIPL/ATP1A1/C19orf12/SLC25A42/NAGS/NR1H4/DISP1/FHL2/TLR3/LARGE1/FLCN/ABCG8/CD2AP/B2M/MSMO1/STX1A/GOSR2/SAR1B/SLC26A3/ACOX2/FTL/CDKN2B/IYD/ABCG5/PC/SLC2A9/MYPN/CDKN1A/HADHB/GNA11/SUGCT/KRT14/GFER/EPHX2/SNTA1/XDH/ENPP1/SLC6A8/ITGA7/LAMC2/SLC37A4/TKFC/PHEX/AGPAT2/SLC9A3R1/SLC19A1/NEB/ACADM/SLCO2A1/TDP2/CFB/CYP27A1/SLC25A15/GPD1/TNFRSF1A/LAMA1/SLC22A4/OAT/DGAT1/TYMP/GATM/SLC30A10/MST1/HLA-DQB1/HLA-DPB1/SLC52A1/ASPA/GK/NAB2/FBP1/PCK1/CIITA/ABCD1/SLC3A1/HLA-DRB1/UGT1A1/HLA-DPA1/CIDEC/ALDOB/TRPM6/SLC7A7/LIPA/SLC5A1/TRPC6/CREB3L3/APOC2/SLC2A2/MTTP/ABCC2/CYP3A4/APOB/APOC3/APOA1
GOMF_SNORNA_BINDING	GOMF_SNORNA_BINDING	24	0.688326	2.39985	7.64874e-07	3.0366e-05	2.4418e-05	1073	tags=75%, list=18%, signal=62%	NHP2/BYSL/WDR3/NUDT1/UTP25/DKC1/NOP58/PRKDC/NOP56/RRP9/NUFIP1/TSR1/NOLC1/NOP14/DDX21/HEATR1/IMP4/GAR1
GOCC_ENDOCYTIC_VESICLE	GOCC_ENDOCYTIC_VESICLE	125	-0.397827	-2.12713	7.65326e-07	3.0366e-05	2.4418e-05	2092	tags=55%, list=34%, signal=37%	GOLIM4/PIP4P1/CAMK2G/TRIM14/ARF6/FLNB/RAB5C/RAB11FIP3/PLD1/SEC22B/VAMP2/PICALM/LAMP1/OCLN/LPAR1/TAP2/STX12/VAMP3/RALA/ITGAV/RAB22A/AP2A1/EHD4/UBB/STXBP4/LMBRD1/RAB7A/LAMP2/HLA-DQA1/SCARB2/HLA-C/RILP/RAB5A/TIRAP/UBC/VAMP7/NOSTRIN/LRP1/TGOLN2/HLA-G/RAB8A/VAMP8/ARRB2/STX7/HLA-B/HBEGF/HLA-F/CD2AP/B2M/APPL2/HLA-A/AMN/RAB8B/RAB17/WNT3/DPP4/HLA-DQB1/HLA-DPB1/ENTPD7/CD74/HLA-DRB5/HLA-DRB1/HLA-DRA/HLA-DPA1/ACE2/CD36/CUBN/APOB/APOA1
GOBP_REGULATION_OF_DIGESTIVE_SYSTEM_PROCESS	GOBP_REGULATION_OF_DIGESTIVE_SYSTEM_PROCESS	19	-0.743857	-2.5185	7.80608e-07	3.07776e-05	2.4749e-05	893	tags=74%, list=15%, signal=63%	SLC22A5/HIP1R/AQP1/ABCG8/TRPV1/ABCG5/LPCAT3/SGK1/TYMP/PRAP1/SCT/APOA4/APOA1/ENPP7
HP_PERSISTENCE_OF_HEMOGLOBIN_F	HP_PERSISTENCE_OF_HEMOGLOBIN_F	21	0.697221	2.34722	7.8996e-07	3.09516e-05	2.48889e-05	1549	tags=90%, list=26%, signal=68%	RPS17/RPL35/RPL5/RPL31/RPS19/RPS24/RPL15/RPL26/RPS15A/RPL35A/RPS10/RPS7/RPL27/RPL11/RPS20/RPL18/RPS28/RPS29/RPS27
GOBP_MATURATION_OF_5_8S_RRNA	GOBP_MATURATION_OF_5_8S_RRNA	27	0.661815	2.33909	7.95766e-07	3.09854e-05	2.49161e-05	1685	tags=81%, list=28%, signal=59%	RRS1/RRP15/EXOSC2/RPP40/URB1/UTP20/PRKDC/RCL1/NOP14/KRI1/ERI3/EXOSC7/EXOSC8/RPS21/BOP1/LAS1L/NOL9/MPHOSPH6/EXOSC9/EXOSC4/NSA2/MAK16
GOBP_POSITIVE_REGULATION_OF_LIPID_METABOLIC_PROCESS	GOBP_POSITIVE_REGULATION_OF_LIPID_METABOLIC_PROCESS	55	-0.523341	-2.35618	8.31784e-07	3.2188e-05	2.58831e-05	860	tags=36%, list=14%, signal=31%	FGFR3/PNPLA2/MLXIPL/NR1H4/PPARGC1A/DAB2/POR/MFSD2A/NR1D1/FABP1/LPGAT1/ABHD6/CD74/ABCD1/AADAC/SCT/APOC2/APOA4/APOA1/ENPP7
GOBP_POSITIVE_REGULATION_OF_LIPID_CATABOLIC_PROCESS	GOBP_POSITIVE_REGULATION_OF_LIPID_CATABOLIC_PROCESS	14	-0.800338	-2.48221	9.05211e-07	3.48145e-05	2.79952e-05	142	tags=57%, list=2%, signal=56%	FABP1/ABCD1/AADAC/SCT/APOC2/APOA4/APOA1/ENPP7
GOBP_REGULATION_OF_STEROID_METABOLIC_PROCESS	GOBP_REGULATION_OF_STEROID_METABOLIC_PROCESS	37	-0.599782	-2.44116	9.19684e-07	3.51555e-05	2.82694e-05	783	tags=41%, list=13%, signal=36%	ATP1A1/NR1H4/DAB2/POR/LPCAT3/FMO5/NR1D1/MALRD1/EPHX2/INSIG1/SEC14L2/UGT1A1/APOB/APOA4/APOA1
GOBP_ANTIGEN_PROCESSING_AND_PRESENTATION_OF_EXOGENOUS_PEPTIDE_ANTIGEN	GOBP_ANTIGEN_PROCESSING_AND_PRESENTATION_OF_EXOGENOUS_PEPTIDE_ANTIGEN	17	-0.757986	-2.4788	9.34255e-07	3.5496e-05	2.85432e-05	923	tags=76%, list=15%, signal=65%	CTSD/HLA-F/B2M/HLA-A/HLA-DMA/HLA-DQB1/HLA-DPB1/CD74/HLA-DRB5/HLA-DRB1/HLA-DRA/HLA-DPA1/HLA-DMB
GOCC_ORGANELLAR_RIBOSOME	GOCC_ORGANELLAR_RIBOSOME	60	0.520895	2.27062	9.57071e-07	3.61439e-05	2.90641e-05	2750	tags=92%, list=45%, signal=51%	MRPS27/MRPL24/MRPL17/MRPS2/MRPL12/MRPL11/MRPL3/MRPL4/MRPS35/MRPS17/MRPS9/MRPS26/MRPS15/MRPS12/MRPS28/MRPL38/MRPL37/MRPL10/MRPL50/MRPL16/MPV17L2/MRPL15/MRPS34/MRPL58/MRPL45/MRPS33/MRPL23/MRPL51/MRPL18/MRPL9/MRPL19/MRPL46/MRPL43/MRPS18A/MRPS7/MRPL39/MRPS14/MRPL32/MRPL40/MRPL2/MRPL57/MRPL20/MRPL47/MRPL42/MTG1/MRPL13/MRPS30/MRPL52/MRPL54/MRPS18B/MRPL21/MRPL22/MRPS24/MRPS16/MRPL33
HP_ABSENT_THUMB	HP_ABSENT_THUMB	28	0.657211	2.345	9.77663e-07	3.67004e-05	2.95117e-05	1549	tags=82%, list=26%, signal=61%	FGFR2/FANCI/RPS17/FANCA/RPL35/RPL5/RPL31/RPS19/RPS24/RPL15/RPL26/RPS15A/RPL35A/RPS10/RPS7/RPL27/RAD51C/RPL11/RPS20/RPL18/RPS28/RPS29/RPS27
GOBP_LONG_CHAIN_FATTY_ACID_METABOLIC_PROCESS	GOBP_LONG_CHAIN_FATTY_ACID_METABOLIC_PROCESS	45	-0.567012	-2.40975	9.85769e-07	3.67844e-05	2.95792e-05	1331	tags=67%, list=22%, signal=52%	ABHD12/CYP2U1/CYP4F12/ADTRP/ELOVL5/ABCD3/SCP2/AIG1/GSTM4/PAM/CYP2C9/SLC27A4/CYP2C19/ACAA1/GPX4/CYP4F11/CYP2J2/CYP2S1/ACSF2/CYP2B6/CBR1/CYP2C18/ABHD6/ACSL5/ABCD1/GSTA1/CYP4F2/PLA2G4C/CYP2D6/CYP3A4
GOCC_ENDOPLASMIC_RETICULUM	GOCC_ENDOPLASMIC_RETICULUM	776	-0.234511	-1.56272	1.02983e-06	3.82013e-05	3.07186e-05	1478	tags=32%, list=24%, signal=28%	SCARB2/ACO1/SORL1/PITPNM1/HLA-C/ELOVL7/PLAUR/ALDH3A2/FAM8A1/SEC24D/LRP5/ADGRG6/PSEN1/YIPF5/AGPAT3/SAMD8/MYORG/ABHD12/RNF5/STAU2/VMP1/CAT/PLEKHF2/SURF4/ZDHHC9/RHOC/SELENOK/RAB1A/POFUT1/COPB1/CYP2U1/PIGS/ZDHHC18/CHP1/SEL1L/CYP4F12/LPIN3/EXT2/PDCD6IP/DHRS3/RTCB/RNF185/UBC/CST3/OAS1/HS1BP3/NBAS/PLPP3/VAMP7/ELOVL5/RNF128/SEC31A/CPEB4/GUCY2C/SC5D/RDH5/SERINC1/LACC1/AGPAT1/GRIN2D/NFE2L1/DOLPP1/ORMDL3/RTN4/SCP2/MOGAT3/UGT2B15/ARHGAP5/NCSTN/TGOLN2/CASP4/MGST3/ENTPD2/HLA-G/GBA2/SGPL1/PGRMC1/CERKL/ENTPD5/RNF121/TMBIM6/SLC35B1/SRD5A1/PNPLA6/RAB6A/IFNGR2/RNF125/PCYT1A/ABCC6/LRRC8D/ATL1/FKBP1B/UGT1A10/DHRS1/ZDHHC6/HLA-B/MELTF/CTSZ/SEC23A/PLOD2/FGFR3/TFPI/GRAMD2A/CREB3L2/CERS2/SCAPER/PDE9A/CYP4V2/APOL2/PNPLA2/ZFYVE1/C3orf52/ATP1A1/C19orf12/COL17A1/GDPD1/HLA-F/TLR3/RB1CC1/ALOX5AP/RETSAT/SRL/SLC30A1/NUCB1/HSD17B11/CPQ/B2M/CYP2C9/UGT2B17/B3GALT5/TMEM117/SEC24A/MGAT4A/MX1/ANKS4B/DEGS1/SLC27A4/MSMO1/C4orf3/CYP2C19/MYRFL/MAPK8IP1/PGRMC2/GOSR2/SAR1B/MAN1A1/POR/BCL2L1/CRAT/A1CF/HADHB/MFSD2A/GPAT3/BNIP3/LPCAT3/RRAS2/HLA-A/CYP3A5/C2CD2L/AKAP6/FMO5/NPC1/ABHD4/TMED4/LPIN2/FMO4/CYB5A/INSIG1/HSD17B2/XDH/OSBPL6/TOR1AIP2/MIA2/SEMA3B/CES2/SLC37A4/COL4A2/STOM/RETREG1/GRAMD1C/PHEX/SELENOI/AGPAT2/VKORC1/DST/NEU4/GABARAPL1/SUCO/METTL7B/DHRS7/CYP4F11/CYP2J2/GRAMD1B/REEP3/CYP2S1/SLC35G1/MOGAT2/CYP2B6/GOLT1A/IFIT2/SLC51A/SLC36A1/SGK1/SLC1A1/REEP6/WNT3/CYP2C18/SULT2B1/DGAT1/TM6SF2/HMOX1/LPGAT1/PLIN2/STBD1/HLA-DQB1/SEC16B/HLA-DPB1/TM4SF20/CD74/PCK1/AQP11/ACSL5/AGMO/ABCD1/HLA-DRB5/UGT2B7/TMCC3/PRAP1/HLA-DRB1/HLA-DRA/UGT1A1/HLA-DPA1/SEC22C/AADAC/CYP4F2/SERPINA1/CIDEC/PLA2G4C/CYP2D6/ACE2/CREB3L3/MTTP/NAT8/CUBN/CYP3A4/APOB/APOA4/APOA1
HP_NORMOCHROMIC_ANEMIA	HP_NORMOCHROMIC_ANEMIA	23	0.689243	2.3696	1.03775e-06	3.82687e-05	3.07727e-05	1549	tags=83%, list=26%, signal=62%	RPS17/RPL35/RPL5/RPL31/RPS19/RPS24/RPL15/RPL26/RPS15A/RPL35A/RPS10/RPS7/RPL27/RPL11/RPS20/RPL18/RPS28/RPS29/RPS27
GOBP_PLASMA_LIPOPROTEIN_PARTICLE_CLEARANCE	GOBP_PLASMA_LIPOPROTEIN_PARTICLE_CLEARANCE	22	-0.701337	-2.44652	1.05035e-06	3.85069e-05	3.09643e-05	275	tags=36%, list=5%, signal=35%	APOM/HMOX1/LIPA/CD36/APOC2/APOB/APOC3/APOA1
GOBP_ANTIGEN_PROCESSING_AND_PRESENTATION_OF_EXOGENOUS_PEPTIDE_ANTIGEN_VIA_MHC_CLASS_II	GOBP_ANTIGEN_PROCESSING_AND_PRESENTATION_OF_EXOGENOUS_PEPTIDE_ANTIGEN_VIA_MHC_CLASS_II	14	-0.798439	-2.47632	1.07995e-06	3.91342e-05	3.14688e-05	229	tags=79%, list=4%, signal=76%	CTSD/B2M/HLA-DMA/HLA-DQB1/HLA-DPB1/CD74/HLA-DRB5/HLA-DRB1/HLA-DRA/HLA-DPA1/HLA-DMB
GOBP_ANTIGEN_PROCESSING_AND_PRESENTATION_OF_PEPTIDE_OR_POLYSACCHARIDE_ANTIGEN_VIA_MHC_CLASS_II	GOBP_ANTIGEN_PROCESSING_AND_PRESENTATION_OF_PEPTIDE_OR_POLYSACCHARIDE_ANTIGEN_VIA_MHC_CLASS_II	14	-0.798439	-2.47632	1.07995e-06	3.91342e-05	3.14688e-05	229	tags=79%, list=4%, signal=76%	CTSD/B2M/HLA-DMA/HLA-DQB1/HLA-DPB1/CD74/HLA-DRB5/HLA-DRB1/HLA-DRA/HLA-DPA1/HLA-DMB
GOBP_METHYLATION	GOBP_METHYLATION	146	0.399827	2.05822	1.10382e-06	3.97691e-05	3.19793e-05	2038	tags=51%, list=34%, signal=35%	MYC/MYB/SETD7/METTL1/HELLS/RAB3D/DNMT1/TYMS/MIS18A/EEF1AKMT4/FBL/TARBP1/PRMT1/TRMT1/PRMT5/MECOM/COPRS/WDR4/DPH5/COQ3/TRMT61A/NOP2/SETD6/TFB1M/TRMT112/EEF2KMT/TFB2M/DIMT1/EEF1AKMT1/PRDM11/GRHL2/PHF19/SMYD3/NSUN7/SNRPB/PRMT7/NSD2/CSKMT/TRIM28/PARP1/SMYD2/TRMT10C/EZH2/KDM1A/FTSJ1/METTL3/MTR/SETMAR/PHF20/MRM2/RIF1/SETD1A/SPOUT1/HCFC1/GSPT1/THUMPD2/PAXIP1/TRMT44/TGS1/BUD23/PEMT/TRMT6/EEF1AKMT2/HEMK1/EMG1/HNMT/TRMT5/HSD17B10/THADA/ASMTL/NSUN2/NELFA/METTL8/BRCA1/TRMT10B
GOBP_ANTIGEN_PROCESSING_AND_PRESENTATION_OF_EXOGENOUS_ANTIGEN	GOBP_ANTIGEN_PROCESSING_AND_PRESENTATION_OF_EXOGENOUS_ANTIGEN	19	-0.738335	-2.49981	1.1438e-06	4.09743e-05	3.29484e-05	923	tags=68%, list=15%, signal=58%	CTSD/HLA-F/B2M/HLA-A/HLA-DMA/HLA-DQB1/HLA-DPB1/CD74/HLA-DRB5/HLA-DRB1/HLA-DRA/HLA-DPA1/HLA-DMB
GOMF_OXIDOREDUCTASE_ACTIVITY_ACTING_ON_PAIRED_DONORS_WITH_INCORPORATION_OR_REDUCTION_OF_MOLECULAR_OXYGEN	GOMF_OXIDOREDUCTASE_ACTIVITY_ACTING_ON_PAIRED_DONORS_WITH_INCORPORATION_OR_REDUCTION_OF_MOLECULAR_OXYGEN	55	-0.519141	-2.33728	1.16916e-06	4.16448e-05	3.34876e-05	861	tags=45%, list=14%, signal=39%	PLOD2/PHYH/CYP4V2/PAM/CYP2C9/DEGS1/MSMO1/CYP2C19/POR/CYP3A5/FMO5/FMO4/CYP4F11/CYP2J2/CYP27A1/CYP2S1/CYP2B6/CYP2C18/HMOX1/AGMO/FADS6/CYP4F2/KDM8/CYP2D6/CYP3A4
HP_NEPHROLITHIASIS	HP_NEPHROLITHIASIS	53	-0.535078	-2.39144	1.17823e-06	4.17305e-05	3.35565e-05	890	tags=42%, list=15%, signal=36%	CLCN5/MOCOS/MLXIPL/STX1A/CDKN2B/SLC2A9/CDKN1A/GNA11/TENT5A/XDH/SLC6A20/SLC37A4/AGPAT2/SLC9A3R1/SLC1A1/SI/SLC3A1/HLA-DRB1/SLC5A1/MYL9/SLC6A19/SLC7A9
GOBP_MATURATION_OF_SSU_RRNA_FROM_TRICISTRONIC_RRNA_TRANSCRIPT_SSU_RRNA_5_8S_RRNA_LSU_RRNA	GOBP_MATURATION_OF_SSU_RRNA_FROM_TRICISTRONIC_RRNA_TRANSCRIPT_SSU_RRNA_5_8S_RRNA_LSU_RRNA	23	0.685733	2.35753	1.25855e-06	4.43249e-05	3.56427e-05	1357	tags=78%, list=22%, signal=61%	RRS1/BYSL/RPP40/UTP25/UTP20/RCL1/TSR1/NOP14/RPS8/ERCC2/KRI1/HEATR1/RPS19/WDR46/RPS21/RPS14/UTP4/RPS16
GOMF_TETRAPYRROLE_BINDING	GOMF_TETRAPYRROLE_BINDING	47	-0.557864	-2.40055	1.27621e-06	4.46958e-05	3.5941e-05	812	tags=47%, list=13%, signal=41%	CYP4V2/BACH1/CYP2C9/CYP2C19/PGRMC2/CYP3A5/NR1D1/CYB5A/CYP4F11/CYP2J2/CYP27A1/CYP2S1/CYP2B6/CYP2C18/HEBP1/HMOX1/TCN2/CYP4F2/CYP2D6/FLVCR1/CUBN/CYP3A4
GOBP_POSITIVE_REGULATION_OF_LIPID_BIOSYNTHETIC_PROCESS	GOBP_POSITIVE_REGULATION_OF_LIPID_BIOSYNTHETIC_PROCESS	36	-0.600131	-2.44188	1.31539e-06	4.58121e-05	3.68386e-05	784	tags=39%, list=13%, signal=34%	MLXIPL/NR1H4/DAB2/POR/MFSD2A/NR1D1/LPGAT1/ABHD6/CD74/ABCD1/APOC2/APOA4/APOA1/ENPP7
GOCC_MITOCHONDRIAL_PROTEIN_CONTAINING_COMPLEX	GOCC_MITOCHONDRIAL_PROTEIN_CONTAINING_COMPLEX	138	0.403655	2.06628	1.34327e-06	4.65245e-05	3.74114e-05	2816	tags=78%, list=46%, signal=43%	TOMM40/CHCHD6/MRPS27/PPIF/MCUB/MRPL24/MRPL17/MRPS2/PHB/MRPL12/MRPL11/MRPL3/TIMM10/BCS1L/MRPL4/MRPS35/MRPS17/MRPS9/TRMT10C/MRPS26/MRPS15/MRPS12/TIMM50/MRPS28/TOMM22/MRPL38/PNPT1/TIMM13/MRPL37/MCCC1/ATP5MC1/MTX1/MRPL10/MRPL50/TOMM20/MRPL16/MPV17L2/MRPL15/SUPV3L1/TOMM5/MRPS34/NDUFB11/MCCC2/MRPL58/HSD17B10/MRPL45/MRPS33/ATP5MC2/PHB2/MRPL23/MRPL51/TRMT10B/MRPL18/MRPL9/MRPL19/MRPL46/TIMM23B/MRPL43/NDUFS5/MRPS18A/MRPS7/PAM16/MRPL39/IMMP2L/IMMP1L/MRPS14/BCKDHA/MRPL32/SLC25A6/MRPL40/HSPA9/MRPL2/DNAJC11/MRPL57/MRPL20/FOXRED1/TOMM7/TIMM29/MRPL47/TIMM8B/MRPL42/MRPL13/MRPS30/TIMM17A/AGK/NDUFA10/MRPL52/MRPL54/BCKDHB/UQCRH/MRPS18B/PDHA1/MRPL21/CYC1/NDUFS8/NDUFA9/MRPL22/DNAJC19/NDUFV1/MICOS10/MRPS24/MRPS16/MRPL33/PDHX/MRPS5/NDUFAB1/POLG
GOBP_SMALL_MOLECULE_CATABOLIC_PROCESS	GOBP_SMALL_MOLECULE_CATABOLIC_PROCESS	161	-0.361342	-1.99703	1.35377e-06	4.66306e-05	3.74968e-05	1337	tags=43%, list=22%, signal=35%	BPNT1/ABHD2/CYP4F12/LPIN3/SESN2/ADTRP/PPARA/PON3/PFKP/ABCD3/DECR1/GLYCTK/HYKK/SCP2/ETFDH/DERA/ABAT/DPYD/ALDH6A1/OTC/SULT1E1/AIG1/HADHA/PHYH/HAGH/SULT1B1/HAAO/GNPDA1/GPD2/SLC27A4/ABHD3/ACOX2/AMDHD2/CRAT/BDH2/HADHB/ACAA1/MFSD2A/CRYM/GLS/ACOX1/AKR1B10/LPIN2/NQO2/FABP1/XDH/RBKS/PDXP/TKFC/SULT1A1/ACADM/IDNK/CYP4F11/CYP27A1/ARG2/INPP5J/OAT/PCK2/APOBEC1/ENTPD7/SULT1A2/ASPA/GK/PCK1/ACAD11/GDA/ABCD1/CYP4F2/DHDH/CYP3A4
GOBP_REGULATION_OF_SMALL_MOLECULE_METABOLIC_PROCESS	GOBP_REGULATION_OF_SMALL_MOLECULE_METABOLIC_PROCESS	133	-0.388602	-2.08972	1.36129e-06	4.66335e-05	3.74991e-05	784	tags=31%, list=13%, signal=27%	MLXIPL/NR1H4/PPARGC1A/FLCN/DAB2/APPL2/PDZD3/SLC27A4/KAT2B/POR/MFSD2A/LPCAT3/FMO5/NR1D1/MALRD1/PPP1R3B/PDK4/EPHX2/INSIG1/FABP1/ENPP1/ACADM/C1QTNF12/NLN/GPD1/LPGAT1/FAM3C/MST1/CD74/SEC14L2/FBP1/ABCD1/KHK/GUCA2B/GUCA2A/SLC7A7/APOC2/APOB/APOC3/APOA4/APOA1
GOBP_OLEFINIC_COMPOUND_METABOLIC_PROCESS	GOBP_OLEFINIC_COMPOUND_METABOLIC_PROCESS	57	-0.526387	-2.41048	1.38867e-06	4.73129e-05	3.80454e-05	1331	tags=61%, list=22%, signal=48%	CYP2U1/CYP4F12/DHRS3/ELOVL5/RDH5/SCP2/SRD5A1/BCO1/PNPLA2/RETSAT/DAB2/CYP2C9/CYP2C19/ALDH1A2/ACAA1/CYP3A5/AKR1B10/EPHX2/GPX4/DHRS7/CYP4F11/CYP2J2/CYP2S1/CYP2B6/CBR1/CYP2C18/DGAT1/ABHD6/ABCD1/GSTA1/PLB1/CYP4F2/PLA2G4C/CYP2D6/CYP3A4
GOMF_ORGANIC_HYDROXY_COMPOUND_TRANSMEMBRANE_TRANSPORTER_ACTIVITY	GOMF_ORGANIC_HYDROXY_COMPOUND_TRANSMEMBRANE_TRANSPORTER_ACTIVITY	16	-0.76835	-2.44638	1.56318e-06	5.29706e-05	4.25949e-05	280	tags=62%, list=5%, signal=60%	SLC51A/SLC51B/AQP11/AQP7/AQP3/SLC5A1/SLC10A2/SLC6A4/SLC5A11/SLC5A12
GOBP_ION_TRANSMEMBRANE_TRANSPORT	GOBP_ION_TRANSMEMBRANE_TRANSPORT	294	-0.300793	-1.84516	1.60104e-06	5.39619e-05	4.33921e-05	950	tags=30%, list=16%, signal=26%	IFNGR2/CACNA2D4/LRRC8D/TMC5/FKBP1B/SLC22A5/CLCN5/ATP6V1B2/SLC20A1/EDN3/ATP1B3/CNGA1/SLC40A1/TSPAN13/TTYH3/IBTK/GEM/ATP1A1/SLC25A42/SLC39A5/AQP1/NEDD4L/SLC30A1/SLC30A4/CNKSR3/C4orf3/P2RX4/SLC41A2/CXCL11/SLC17A4/SLC9A3/SLC26A3/MCUR1/SLC31A1/SLC26A2/TRPV1/RGS2/SLC2A9/KCNK5/SLC4A7/AKAP6/NEDD4/CYB5A/SNTA1/SLC6A8/SLC6A20/TMEM120A/SLC37A4/STOM/SLC39A4/SLC9A3R1/SLC19A1/EMB/SLC25A15/SLC35G1/GLRX/SLC36A1/SLC1A1/SLC22A4/SLC19A3/CLIC5/SLC47A2/SLC30A10/TMEM37/SLC43A2/ABCB1/SLC8A1/TRPV3/SFXN3/GABRA2/SLC3A1/TCN2/SLC1A7/SLC17A8/TRPM6/ACE2/SLC5A1/TRPC6/SLC13A2/GRIK2/SLC6A19/SLC15A1/PDZK1/SLC23A1/SLC6A4/SLC13A1/SLC5A12
GOBP_SMALL_MOLECULE_BIOSYNTHETIC_PROCESS	GOBP_SMALL_MOLECULE_BIOSYNTHETIC_PROCESS	211	-0.335296	-1.94773	1.76957e-06	5.93231e-05	4.77031e-05	784	tags=46%, list=13%, signal=42%	ACLY/CYB5R3/SLC39A14/GLUD1/AKR1A1/COQ10B/STARD4/TPK1/LIPH/SPHK2/SLC25A1/SELENOS/CRY1/INSIG2/TK2/ELOVL7/PTK2B/ACADVL/OSBPL9/SEPHS2/ABHD2/SESN2/ALDH18A1/RFK/ELOVL5/PDK2/PPARA/PRKAG2/SC5D/ABCD3/SCP2/PECR/ABAT/DPYD/IDI1/MGST3/ITPKC/OTC/HRH1/BCO1/PLOD2/HMGCS1/MLXIPL/NAGS/GSTM4/NR1H4/PPARGC1A/ALOX5AP/DAB2/HAAO/PRKAB2/CYP2C9/DEGS1/MSMO1/ACSS1/ABHD3/KAT2B/POR/ALDH1A2/PC/LPCAT3/GLS/NR1D1/MALRD1/PDK4/INSIG1/OSBPL6/GPX4/SLC37A4/ATF3/ACADM/EDN2/CYP4F11/CYP27A1/C1QTNF12/NLN/GPD1/CBR1/OAT/LPGAT1/FAM3C/GATM/MST1/PCK2/CD74/SEC14L2/FBP1/PCK1/ABCD1/FADS6/NPC1L1/CYP2D6/APOC2/CYP3A4/APOB/APOC3/APOA4/APOA1
GOBP_LIPID_DIGESTION	GOBP_LIPID_DIGESTION	10	-0.849572	-2.36301	1.81232e-06	6.04331e-05	4.85957e-05	706	tags=80%, list=12%, signal=71%	ABCG8/ABCG5/LPCAT3/NPC1L1/CD36/APOA4/APOA1/ENPP7
GOBP_ICOSANOID_METABOLIC_PROCESS	GOBP_ICOSANOID_METABOLIC_PROCESS	42	-0.560528	-2.33373	1.84845e-06	6.11239e-05	4.91512e-05	732	tags=52%, list=12%, signal=46%	ALOX5AP/CYP2C9/CYP2C19/ACOX1/PTGR1/GPX4/CES2/HPGD/EDN2/CYP4F11/CYP2J2/CYP2S1/CYP2B6/TNFRSF1A/CBR1/CYP2C18/ABHD6/CD74/GSTA1/CYP4F2/PLA2G4C/CYP2D6
GOBP_MONOCARBOXYLIC_ACID_BIOSYNTHETIC_PROCESS	GOBP_MONOCARBOXYLIC_ACID_BIOSYNTHETIC_PROCESS	83	-0.455799	-2.23449	1.86638e-06	6.11239e-05	4.91512e-05	784	tags=35%, list=13%, signal=31%	MLXIPL/GSTM4/NR1H4/PRKAB2/CYP2C9/DEGS1/ACSS1/ABHD3/ALDH1A2/NR1D1/MALRD1/PDK4/INSIG1/OSBPL6/GPX4/EDN2/CYP27A1/CBR1/LPGAT1/GATM/CD74/ABCD1/FADS6/CYP2D6/APOC2/CYP3A4/APOC3/APOA4/APOA1
GOBP_CLEAVAGE_INVOLVED_IN_RRNA_PROCESSING	GOBP_CLEAVAGE_INVOLVED_IN_RRNA_PROCESSING	20	0.713491	2.38218	1.87267e-06	6.11239e-05	4.91512e-05	1040	tags=75%, list=17%, signal=62%	RRS1/NHP2/EXOSC2/RPP40/UTP20/RCL1/TSR1/NOP14/KRI1/NOB1/ERI3/EXOSC7/EXOSC8/RPS21/BOP1
GOMF_EXOPEPTIDASE_ACTIVITY	GOMF_EXOPEPTIDASE_ACTIVITY	47	-0.553896	-2.38348	1.87546e-06	6.11239e-05	4.91512e-05	704	tags=40%, list=12%, signal=36%	CPQ/XPNPEP1/SCPEP1/TRHDE/CPE/CNDP2/ANPEP/DPP4/DPEP1/PEPD/KDM8/XPNPEP2/CPA2/ACE2/NAALADL1/ENPEP/ACE/MME/CPO
GOMF_CARBOHYDRATE_TRANSMEMBRANE_TRANSPORTER_ACTIVITY	GOMF_CARBOHYDRATE_TRANSMEMBRANE_TRANSPORTER_ACTIVITY	16	-0.766437	-2.44029	1.88178e-06	6.11239e-05	4.91512e-05	738	tags=75%, list=12%, signal=66%	AQP1/MFSD4B/SLC2A9/SLC5A9/AQP11/AQP7/AQP3/SLC2A5/SLC5A1/SLC23A1/SLC2A2/SLC5A11
GOMF_METALLOPEPTIDASE_ACTIVITY	GOMF_METALLOPEPTIDASE_ACTIVITY	58	-0.511716	-2.33931	1.89514e-06	6.12405e-05	4.9245e-05	494	tags=31%, list=8%, signal=29%	TRHDE/CPE/CNDP2/PHEX/ANPEP/NLN/MEP1A/DPEP1/PEPD/XPNPEP2/CPA2/ACE2/NAALADL1/ENPEP/ACE/MEP1B/MME/CPO
GOMF_CATALYTIC_ACTIVITY_ACTING_ON_A_TRNA	GOMF_CATALYTIC_ACTIVITY_ACTING_ON_A_TRNA	62	0.506323	2.21276	2.01776e-06	6.48685e-05	5.21623e-05	2352	tags=81%, list=39%, signal=50%	METTL1/PUS1/EARS2/TSEN2/RPP40/SARS2/NARS2/TARBP1/TRMT1/FARSB/WDR4/TRMT61A/QTRT1/POP1/DTD1/FARS2/WARS2/DUS1L/AARSD1/POP5/DTD2/TRMT10C/FTSJ1/DUS2/FARSA/PTRH2/LARS2/DTWD2/THUMPD2/HARS2/DTWD1/ELAC2/TRMT44/QTRT2/DUS3L/FTO/MRPL58/TRMT5/DARS2/RPP21/NSUN2/METTL8/TRMT10B/METTL2A/TSEN34/THUMPD3/METTL2B/PTRHD1/TYW1/TRMU
HP_ABNORMALITY_OF_THE_THENAR_EMINENCE	HP_ABNORMALITY_OF_THE_THENAR_EMINENCE	22	0.695657	2.36784	2.09662e-06	6.70597e-05	5.39243e-05	1549	tags=91%, list=26%, signal=68%	FGFR2/RPS17/RPL35/RPL5/RPL31/RPS19/RPS24/RPL15/RPL26/RPS15A/RPL35A/RPS10/RPS7/RPL27/RPL11/RPS20/RPL18/RPS28/RPS29/RPS27
GOMF_CARBOXYLIC_ACID_BINDING	GOMF_CARBOXYLIC_ACID_BINDING	58	-0.510037	-2.33163	2.1307e-06	6.78037e-05	5.45226e-05	1237	tags=59%, list=20%, signal=47%	RXRA/CASTOR2/GRIN2D/SCP2/UGT2B15/NAPEPLD/EPDR1/UGT1A10/PITPNA/PLOD2/PHYH/NAGS/NR1H4/PAM/ALOX5AP/UGT2B17/RARA/ACOX2/OXER1/PC/ACOX1/FABP1/SLC19A1/CYP4F11/SLC1A1/TM4SF5/PCK1/UGT2B7/UGT1A1/GSTA1/SIGLEC12/FABP2/FABP6/RBP2
GOBP_REGULATION_OF_LIPID_CATABOLIC_PROCESS	GOBP_REGULATION_OF_LIPID_CATABOLIC_PROCESS	25	-0.666985	-2.42067	2.38595e-06	7.5543e-05	6.07459e-05	142	tags=40%, list=2%, signal=39%	MFSD2A/FABP1/ABCD1/AADAC/SCT/APOC2/APOC3/APOA4/APOA1/ENPP7
GOBP_ACYLGLYCEROL_HOMEOSTASIS	GOBP_ACYLGLYCEROL_HOMEOSTASIS	17	-0.746336	-2.4407	2.40522e-06	7.57705e-05	6.09289e-05	784	tags=59%, list=13%, signal=51%	MLXIPL/NR1H4/ABCG8/ABCG5/PLA2G12B/ANGPTL4/APOC2/APOC3/APOA4/APOA1
GOBP_CELLULAR_HORMONE_METABOLIC_PROCESS	GOBP_CELLULAR_HORMONE_METABOLIC_PROCESS	47	-0.55071	-2.36977	2.4312e-06	7.62059e-05	6.1279e-05	1179	tags=60%, list=19%, signal=48%	RDH5/UGT2B15/SGPL1/SULT1E1/SRD5A1/BCO1/PNPLA2/DHRS11/RETSAT/DAB2/HSD17B11/CYP2C9/UGT2B17/SCPEP1/ALDH1A2/CYP3A5/AKR1B10/HSD17B2/SULT1A1/DHRS7/CYP2S1/CYP2C18/DGAT1/UGT2B7/UGT1A1/PLB1/CYP2D6/CYP3A4
GOCC_PROTEIN_LIPID_COMPLEX	GOCC_PROTEIN_LIPID_COMPLEX	11	-0.82749	-2.37402	2.537e-06	7.91268e-05	6.36277e-05	275	tags=55%, list=5%, signal=52%	APOM/APOC2/APOB/APOC3/APOA4/APOA1
GOBP_STEROID_BIOSYNTHETIC_PROCESS	GOBP_STEROID_BIOSYNTHETIC_PROCESS	61	-0.501532	-2.31286	2.578e-06	8.00074e-05	6.43359e-05	1204	tags=62%, list=20%, signal=50%	PLPP6/CYP51A1/CLCN2/FDX1/ACLY/CYB5R3/STARD4/INSIG2/SDR42E1/OSBPL9/PRKAG2/PRLR/SC5D/ABCD3/SCP2/IDI1/SRD5A1/HMGCS1/DHRS11/ATP1A1/NR1H4/DAB2/HSD17B11/MSMO1/POR/LPCAT3/NR1D1/MALRD1/INSIG1/HSD17B2/OSBPL6/CYP27A1/SEC14L2/NPC1L1/CYP3A4/APOB/APOA4/APOA1
GOBP_RESPONSE_TO_XENOBIOTIC_STIMULUS	GOBP_RESPONSE_TO_XENOBIOTIC_STIMULUS	153	-0.365236	-2.01171	2.71571e-06	8.36303e-05	6.72491e-05	1331	tags=44%, list=22%, signal=36%	CYP2U1/UBE2B/JUN/CYP4F12/SMPD1/STAT1/NAT1/CASP3/PON3/ABCD3/CMBL/RECQL5/RORC/TRPA1/UGT2B15/ABAT/OTC/SRD5A1/ABCC6/HADHA/TPMT/UGT1A10/MDK/ATP1A1/GSTM4/PAM/SULT1B1/TLR3/DDC/ABCG8/CYP2C9/CYP2C19/POR/ABCG5/NAT2/ACAA1/CYP3A5/FMO5/NPC1/FMO4/BPHL/AGPAT2/VKORC1/SULT1A1/CYP2J2/CYP2S1/CYP2B6/CBR1/SLC1A1/CYP2C18/HMOX1/PLIN2/MAOB/ABCB1/SULT1A2/SLC8A1/FBP1/DPEP1/UGT1A1/GSTA1/AADAC/CYP4F2/GSTA2/CYP2D6/ACE/SLC6A4/NAT8/CYP3A4
GOBP_NUCLEOSOME_ORGANIZATION	GOBP_NUCLEOSOME_ORGANIZATION	46	0.552346	2.27854	2.72142e-06	8.36303e-05	6.72491e-05	1672	tags=57%, list=28%, signal=41%	NAP1L1/CENPP/CHAF1B/SOX9/MIS18A/ITGB3BP/RUVBL1/NPM1/HMGB2/GRWD1/ASF1B/POLE3/CHAF1A/SET/CENPW/SSRP1/ACTL6A/NASP/SMYD3/ANP32B/RUVBL2/ANP32E/PSME4/SUPT16H/SMARCC1/HMGA1
HP_PARTIAL_DUPLICATION_OF_THE_PHALANX_OF_HAND	HP_PARTIAL_DUPLICATION_OF_THE_PHALANX_OF_HAND	27	0.640228	2.2628	2.97454e-06	9.09628e-05	7.31454e-05	1549	tags=81%, list=26%, signal=61%	FGFR2/INTU/RPS17/RPL35/RPL5/RPL31/RPS19/RPS24/RPL15/RPL26/RPS15A/RPL35A/RPS10/RPS7/RPL27/CHSY1/RPL11/RPS20/RPL18/RPS28/RPS29/RPS27
GOBP_PURINE_NUCLEOSIDE_MONOPHOSPHATE_BIOSYNTHETIC_PROCESS	GOBP_PURINE_NUCLEOSIDE_MONOPHOSPHATE_BIOSYNTHETIC_PROCESS	13	0.774108	2.25771	3.0503e-06	9.28267e-05	7.46442e-05	971	tags=85%, list=16%, signal=71%	PPAT/IMPDH2/PRPS2/AMPD2/PFAS/PAICS/ADK/APRT/ADA/ATIC/GMPS
GOBP_GLYCEROLIPID_CATABOLIC_PROCESS	GOBP_GLYCEROLIPID_CATABOLIC_PROCESS	29	-0.625626	-2.39864	3.20201e-06	9.6973e-05	7.79783e-05	204	tags=31%, list=3%, signal=30%	ABHD6/PLB1/AADAC/PLA2G4C/APOC2/APOB/APOC3/APOA4/APOA1
GOBP_REGULATION_OF_LIPOPROTEIN_LIPASE_ACTIVITY	GOBP_REGULATION_OF_LIPOPROTEIN_LIPASE_ACTIVITY	10	-0.84287	-2.34437	3.28813e-06	9.91023e-05	7.96905e-05	144	tags=60%, list=2%, signal=59%	PCSK5/ANGPTL4/APOC2/APOC3/APOA4/APOA1
GOBP_MONOCARBOXYLIC_ACID_CATABOLIC_PROCESS	GOBP_MONOCARBOXYLIC_ACID_CATABOLIC_PROCESS	62	-0.486719	-2.24345	3.44764e-06	0.000103413	8.31566e-05	1334	tags=69%, list=22%, signal=55%	CROT/HACL1/PEX13/ABCD4/CPT2/HSD17B4/AKR1A1/ETFBKMT/ECHDC2/ACADVL/ABHD2/CYP4F12/LPIN3/SESN2/ADTRP/PPARA/PON3/ABCD3/DECR1/SCP2/ETFDH/AIG1/HADHA/PHYH/SLC27A4/ABHD3/ACOX2/CRAT/BDH2/HADHB/ACAA1/MFSD2A/ACOX1/LPIN2/FABP1/ACADM/IDNK/CYP4F11/PCK2/PCK1/ACAD11/ABCD1/CYP4F2
GOBP_REGULATION_OF_PLASMA_LIPOPROTEIN_PARTICLE_LEVELS	GOBP_REGULATION_OF_PLASMA_LIPOPROTEIN_PARTICLE_LEVELS	33	-0.609523	-2.4393	3.5687e-06	0.000106534	8.56667e-05	764	tags=45%, list=13%, signal=40%	NR1H4/ABCA5/MFSD2A/LPCAT3/APOM/DGAT1/HMOX1/LIPA/CD36/APOC2/MTTP/APOB/APOC3/APOA4/APOA1
GOBP_REGULATION_OF_TRIGLYCERIDE_METABOLIC_PROCESS	GOBP_REGULATION_OF_TRIGLYCERIDE_METABOLIC_PROCESS	21	-0.687648	-2.37042	3.62042e-06	0.000107566	8.64964e-05	181	tags=33%, list=3%, signal=32%	MFSD2A/APOBEC1/AADAC/APOC2/APOC3/APOA4/APOA1
GOBP_LIPID_MODIFICATION	GOBP_LIPID_MODIFICATION	96	-0.429177	-2.18594	3.66753e-06	0.000108452	8.72085e-05	1953	tags=62%, list=32%, signal=43%	CROT/HACL1/DGKD/PEX13/ABCD4/CPT2/MTMR11/PLPP6/HSD17B4/ST3GAL2/MBOAT7/STARD4/ETFBKMT/SPHK2/ADIPOR2/ECHDC2/ACADVL/RNF213/SESN2/MTMR10/PLPP3/PPARA/CERK/PRKAG2/ABCD3/DECR1/SCP2/ETFDH/DGKZ/PLPP1/GBA2/CERKL/MTMR4/HADHA/PHYH/CYP4V2/PPARGC1A/APPL2/ACOX2/POR/CRAT/BDH2/HADHB/ACAA1/DGKA/MFSD2A/LPCAT3/CYP3A5/ACOX1/PDK4/EPHX2/FABP1/ACADM/INPP5J/ACAD11/ABCD1/CYP4F2/CYP3A4/APOA4/APOA1
GOMF_CATALYTIC_ACTIVITY_ACTING_ON_DNA	GOMF_CATALYTIC_ACTIVITY_ACTING_ON_DNA	101	0.439005	2.09401	3.73625e-06	0.000109965	8.84255e-05	1437	tags=44%, list=24%, signal=34%	TOP2A/RFC3/HMGA2/NTHL1/XRCC3/MCM6/NME1/DNMT1/UNG/MCM7/CHD6/MCM3/DKC1/TOP1MT/MCM4/APEX1/MSH2/RFC4/RUVBL1/POLA1/RPS3/MSH6/REXO2/ERCC2/TDP1/NAV2/POLE3/POLD1/DNASE2/FANCM/TWNK/CHD3/PCNA/FAN1/WRN/RUVBL2/RFC2/DCLRE1A/ZRANB3/POLB/RAD51C/SETMAR/SMARCAD1/RTEL1
HP_HYPOPHOSPHATEMIA	HP_HYPOPHOSPHATEMIA	16	-0.755688	-2.40607	4.06231e-06	0.000119003	9.56931e-05	929	tags=62%, list=15%, signal=53%	ABCC6/CLCN5/ENPP1/PHEX/SLC9A3R1/GATM/NAB2/ALDOB/SLC2A2/CYP3A4
HP_NONIMMUNE_HYDROPS_FETALIS	HP_NONIMMUNE_HYDROPS_FETALIS	27	0.634454	2.24239	4.17592e-06	0.000121762	9.79118e-05	1549	tags=78%, list=26%, signal=58%	EPHB4/RPS17/RPL35/RPL5/RPL31/RPS19/RPS24/RPL15/RPL26/RPS15A/RPL35A/RPS10/RPS7/RPL27/RPL11/RPS20/RPL18/RPS28/LBR/RPS29/RPS27
GOMF_MHC_CLASS_II_PROTEIN_COMPLEX_BINDING	GOMF_MHC_CLASS_II_PROTEIN_COMPLEX_BINDING	17	-0.736352	-2.40805	4.28397e-06	0.000124334	9.99803e-05	229	tags=53%, list=4%, signal=51%	HLA-DMA/HLA-DQB1/HLA-DPB1/CD74/HLA-DRB5/HLA-DRB1/HLA-DRA/HLA-DPA1/HLA-DMB
GOBP_CHROMOSOME_SEGREGATION	GOBP_CHROMOSOME_SEGREGATION	157	0.37289	1.94188	4.65326e-06	0.00013443	0.000108098	1085	tags=31%, list=18%, signal=26%	CENPF/MKI67/PTTG1/TOP2A/XRCC3/RRS1/CENPK/ZWINT/KNTC1/NCAPG2/NDC1/MIS18A/KIF18A/PRC1/RCC1/RMI2/MSH5/CENPE/RCC2/ECT2/CCNB1/SGO2/SPDL1/RPS3/SKA2/ZWILCH/BANF1/PLK1/SMC2/RACGAP1/CENPN/ERCC2/NUSAP1/ANAPC1/SYCE1L/TACC3/NDE1/RAN/CDCA8/CENPW/CCNB1IP1/FANCM/AXIN2/ANAPC7/SPICE1/PCID2/NUP37/SEH1L
GOCC_ER_TO_GOLGI_TRANSPORT_VESICLE_MEMBRANE	GOCC_ER_TO_GOLGI_TRANSPORT_VESICLE_MEMBRANE	37	-0.574809	-2.33952	4.69487e-06	0.00013501	0.000108565	873	tags=59%, list=14%, signal=51%	USO1/HLA-DQA1/HLA-C/SEC24D/SEC31A/HLA-G/HLA-B/SEC23A/HLA-F/B2M/SEC24A/GOSR2/SAR1B/HLA-A/HLA-DQB1/SEC16B/HLA-DPB1/CD74/HLA-DRB5/HLA-DRB1/HLA-DRA/HLA-DPA1
GOBP_DIGESTION	GOBP_DIGESTION	55	-0.499289	-2.2479	4.72296e-06	0.000135197	0.000108715	953	tags=55%, list=16%, signal=46%	PIR/SLC22A5/MDK/HIP1R/PPARGC1A/AQP1/ABCG8/TRPV1/ABCG5/UGCG/LPCAT3/FABP1/PLS1/MUC13/PBLD/VIL1/MOGAT2/SGK1/TYMP/SI/PRAP1/NPC1L1/FABP2/SLC2A5/SLC5A1/CD36/SCT/APOA4/APOA1/ENPP7
GOBP_REGULATION_OF_SIGNAL_TRANSDUCTION_BY_P53_CLASS_MEDIATOR	GOBP_REGULATION_OF_SIGNAL_TRANSDUCTION_BY_P53_CLASS_MEDIATOR	54	0.514463	2.19439	4.79423e-06	0.000136301	0.000109603	1382	tags=57%, list=23%, signal=45%	MYC/BCL2/CD44/RRS1/EEF1E1/MUC1/CHEK1/TP53/PRMT5/URB2/SOX4/PAK1IP1/RPF2/NOP2/RPL5/TRIAP1/ATR/MIF/RPL23/RPL26/BOP1/RPS7/EIF5A/RPL37/SMYD2/ATM/KDM1A/RPS15/RPL11/RPS20/MAP2K6
HP_ABNORMAL_BLOOD_PHOSPHATE_CONCENTRATION	HP_ABNORMAL_BLOOD_PHOSPHATE_CONCENTRATION	20	-0.706618	-2.39511	4.80501e-06	0.000136301	0.000109603	929	tags=55%, list=15%, signal=47%	ABCC6/CLCN5/GNA11/ENPP1/PHEX/SLC9A3R1/GATM/NAB2/ALDOB/SLC2A2/CYP3A4
GOBP_MATURATION_OF_5_8S_RRNA_FROM_TRICISTRONIC_RRNA_TRANSCRIPT_SSU_RRNA_5_8S_RRNA_LSU_RRNA	GOBP_MATURATION_OF_5_8S_RRNA_FROM_TRICISTRONIC_RRNA_TRANSCRIPT_SSU_RRNA_5_8S_RRNA_LSU_RRNA	16	0.745204	2.3287	4.82842e-06	0.000136349	0.000109641	1470	tags=94%, list=24%, signal=71%	RRS1/EXOSC2/RPP40/URB1/UTP20/RCL1/NOP14/KRI1/ERI3/EXOSC7/EXOSC8/RPS21/BOP1/NOL9/EXOSC9
GOCC_METHYLTRANSFERASE_COMPLEX	GOCC_METHYLTRANSFERASE_COMPLEX	54	0.514162	2.19311	4.90637e-06	0.000137928	0.000110912	1907	tags=63%, list=31%, signal=44%	METTL1/PRMT1/PRMT5/SNRPE/WDR4/TEX10/RUVBL1/TRMT61A/SNRPF/SNRPD1/RNF2/PELP1/SNRPD2/CBX5/SNRPB/LAS1L/RUVBL2/TRMT10C/EZH2/METTL3/BOD1/PRPF31/PHF20/SETD1A/HCFC1/RIOK1/PAXIP1/TAF6/RBBP7/HDAC2/TRMT6/C17orf49/HSD17B10/SNRPG
GOMF_ORGANIC_ANION_TRANSMEMBRANE_TRANSPORTER_ACTIVITY	GOMF_ORGANIC_ANION_TRANSMEMBRANE_TRANSPORTER_ACTIVITY	72	-0.45446	-2.15408	5.04785e-06	0.000141272	0.0001136	647	tags=38%, list=11%, signal=34%	SLC27A4/SLC26A3/SLC26A2/SLC4A7/SLC52A3/MFSD2A/SLC6A8/SLC6A20/SLC9A3R1/SLC19A1/SLCO2A1/SLC25A15/SLC36A1/SLC1A1/SLC52A1/ABCG2/SFXN3/SLC3A1/SLC1A7/SLC17A8/SLC13A2/SLC7A9/CD36/SLC23A1/SLC2A2/ABCC2/SLC5A12
GOBP_REGULATION_OF_LIPID_TRANSPORT	GOBP_REGULATION_OF_LIPID_TRANSPORT	52	-0.514581	-2.28166	5.18237e-06	0.000144392	0.000116109	723	tags=37%, list=12%, signal=32%	DAB2/ABCG8/ABCA5/SEC24A/P2RX4/SAR1B/ABCG5/LPCAT3/EEPD1/OSBPL6/DENND5B/ACSL5/PRAP1/CYP4F2/APOC2/APOC3/APOA4/APOA1/ENPP7
GOMF_ANION_TRANSMEMBRANE_TRANSPORTER_ACTIVITY	GOMF_ANION_TRANSMEMBRANE_TRANSPORTER_ACTIVITY	105	-0.408936	-2.10065	5.22339e-06	0.000144891	0.000116511	647	tags=31%, list=11%, signal=29%	SLC27A4/SLC9A3/SLC26A3/SLC26A2/SLC4A7/SLC52A3/MFSD2A/SLC6A8/SLC6A20/SLC37A4/SLC9A3R1/SLC19A1/SLCO2A1/SLC25A15/SLC36A1/SLC1A1/CLIC5/SLC52A1/ABCG2/SFXN3/GABRA2/SLC3A1/SLC1A7/SLC17A8/SLC13A2/SLC7A9/CD36/SLC23A1/SLC2A2/SLC6A4/ABCC2/SLC13A1/SLC5A12
GOBP_HOMEOSTATIC_PROCESS	GOBP_HOMEOSTATIC_PROCESS	584	-0.243642	-1.59637	5.27766e-06	0.000145752	0.000117202	1313	tags=35%, list=22%, signal=30%	GNA13/CALM2/ACOT11/CCL15/PTK2B/TENT4B/USH1C/ACADVL/LRP5/PSEN1/CALM1/ALAS1/SURF4/F2RL1/SLC25A23/CCDC186/TRAF6/SELENOK/SKIL/ACTB/CHP1/IHH/APC/CYP4F12/STAT3/OCIAD2/SESN2/TPCN2/EXT2/RHOT1/STAT1/SLC25A5/ARHGEF5/OAS1/SWAP70/CASP3/DYNLT1/PDK2/PLA2G6/PRLR/F11R/LACC1/GRIN2D/DECR1/ORMDL3/RTN4/GPR89B/ATP2B1/HEPH/TRPA1/TPP1/NCSTN/SLC25A37/ABAT/PDK3/DDIT3/NAPEPLD/MERTK/SFXN1/BTBD9/SMAD3/HKDC1/TMBIM6/OTC/PLAC8/KCTD7/SFN/ABCC6/CCL14/LRRC8D/TJP1/FKBP1B/SLC22A5/EDN3/ATP1B3/MELTF/PLEC/HNF1A/SLC40A1/GSR/INSR/ZFP36/MFN2/ZBTB7B/PNPLA2/IBTK/SIDT2/MLXIPL/ATP1A1/C19orf12/SLC39A5/IL15/NR1H4/PPARGC1A/KISS1/LARGE1/AQP1/FLCN/FAM3B/NEDD4L/HAAO/NELL2/SLC30A1/LRRC19/ABCG8/SLC30A4/ATOX1/ABCA5/B2M/PRKAB2/APPL2/CXADR/MALL/SEC24A/P2RX4/TTC7A/SAR1B/CXCL11/SLC9A3/NCOA4/SLC26A3/ACOX2/FTL/MCUR1/TP53INP2/SLC31A1/TRPV1/ABCG5/UGCG/SLC4A7/BDH2/MFSD2A/BNIP3/LPCAT3/GLS/C2CD2L/AKAP6/ACOX1/NPC1/NR1D1/ABHD4/RMDN3/MALRD1/PDK4/CXCR3/CUTC/EPHX2/ANKRD9/INSIG1/SMAD7/ENPP1/BDKRB2/SLC39A4/SLC9A3R1/MUC13/PBLD/EDN2/GRAMD1B/SLC35G1/C1QTNF12/MUC17/ESRRG/CIB2/APOM/ISG15/ACHE/SLC1A1/DGAT1/TM6SF2/HMOX1/GATM/SLC30A10/ABHD6/PCK2/GCNT4/CD74/SLC8A1/PLA2G12B/PCK1/AQP11/ANGPTL4/ABCD1/TRPV3/HLA-DRB1/CYBRD1/CYP4F2/SLC28A2/FLVCR1/LIPA/AQP3/TRPC6/GRIK2/ACE/CD36/SCT/IFIT1/APOC2/MTTP/CUBN/APOB/APOC3/APOA4/APOA1/ENPP7
GOCC_ENDOCYTIC_VESICLE_MEMBRANE	GOCC_ENDOCYTIC_VESICLE_MEMBRANE	71	-0.454466	-2.15851	5.41147e-06	0.000148792	0.000119647	1779	tags=55%, list=29%, signal=39%	TAP2/VAMP3/RAB22A/AP2A1/UBB/RAB7A/LAMP2/HLA-DQA1/SCARB2/HLA-C/RILP/RAB5A/UBC/VAMP7/NOSTRIN/LRP1/TGOLN2/HLA-G/RAB8A/VAMP8/HLA-B/HBEGF/HLA-F/B2M/APPL2/HLA-A/RAB8B/WNT3/HLA-DQB1/HLA-DPB1/ENTPD7/CD74/HLA-DRB5/HLA-DRB1/HLA-DRA/HLA-DPA1/ACE2/CD36/APOB
GOBP_MITOCHONDRIAL_GENE_EXPRESSION	GOBP_MITOCHONDRIAL_GENE_EXPRESSION	69	0.486049	2.15565	5.80483e-06	0.00015891	0.000127784	2436	tags=74%, list=40%, signal=45%	PUS1/EARS2/SARS2/C1QBP/MRPS27/SHMT2/MRPS2/TFB1M/MRPL12/TFAM/UQCC2/TFB2M/RPUSD4/WARS2/TWNK/MRPS17/TBRG4/TRMT10C/LRPPRC/MRPS15/MRPS12/MRPS28/LARS2/PNPT1/SLC25A33/MRPL16/ELAC2/MPV17L2/RPUSD3/SUPV3L1/MRPS34/CDK5RAP1/FASTKD2/MRPL58/TRMT5/DARS2/HSD17B10/MRPL23/MRPL51/PTCD3/MRPS18A/MRPS7/MRPS14/TUFM/MRPL2/MRPL57/COA3/MRPL47/MTG1/RCC1L/YARS2
HP_TRIPHALANGEAL_THUMB	HP_TRIPHALANGEAL_THUMB	36	0.592167	2.27841	5.84214e-06	0.000159236	0.000128046	1549	tags=72%, list=26%, signal=54%	FGFR2/FANCI/UBE2T/RPS17/FANCA/RPL35/RPL5/MSX2/RPL31/RPS19/RPS24/RPL15/RPL26/FANCM/RPS15A/RPL35A/RPS10/RPS7/RPL27/RAD51C/RPL11/RPS20/RPL18/RPS28/RPS29/RPS27
GOBP_ESTROGEN_METABOLIC_PROCESS	GOBP_ESTROGEN_METABOLIC_PROCESS	18	-0.72535	-2.39685	5.90092e-06	0.000160142	0.000128774	1092	tags=78%, list=18%, signal=64%	UGT2B15/SGPL1/SULT1E1/DHRS11/HSD17B11/CYP2C9/UGT2B17/CYP3A5/HSD17B2/SULT1A1/UGT2B7/UGT1A1/CYP2D6/CYP3A4
GOMF_TRANSITION_METAL_ION_BINDING	GOMF_TRANSITION_METAL_ION_BINDING	381	-0.270674	-1.69035	5.99483e-06	0.00016199	0.00013026	913	tags=23%, list=15%, signal=20%	UBR4/ZSWIM8/TRIM47/MELTF/SEC23A/PLOD2/PHYH/ZZEF1/MOCOS/SCAPER/CYP4V2/ZFYVE1/PIM1/C11orf54/NR1H4/PAM/HNF4G/LARGE1/HAAO/ACO2/ATOX1/XPNPEP1/CYP2C9/SEC24A/TRIM3/RARA/MSMO1/CYP2C19/P2RX4/GLO1/FTL/CYP3A5/AOC1/TRHDE/CPE/NR1D1/TNFSF10/CUTC/NQO2/XDH/ENPP1/SMPDL3A/PHEX/TRIM40/BLVRA/CA3/CDIP1/TDP2/CYP4F11/VAT1/CYP2J2/CYP27A1/DDX58/CYP2S1/ARG2/ANPEP/TIMP2/CYP2B6/ESRRG/CYP2C18/CA13/CA11/PCK2/APOBEC1/MEP1A/PCK1/GDA/CRIP1/DPEP1/AGMO/PEPD/ENPP3/CYP4F2/CYP2D6/CPA2/ACE2/NAALADL1/ENPEP/ALPI/ACE/MEP1B/MME/CPO/CYP3A4/APOA4/ENPP7
GOBP_NUCLEOSIDE_MONOPHOSPHATE_BIOSYNTHETIC_PROCESS	GOBP_NUCLEOSIDE_MONOPHOSPHATE_BIOSYNTHETIC_PROCESS	23	0.663017	2.27944	6.03542e-06	0.000162387	0.000130579	971	tags=65%, list=16%, signal=55%	DUT/TK1/PPAT/IMPDH2/PRPS2/TYMS/AMPD2/PFAS/PAICS/CAD/ADK/APRT/ADA/ATIC/GMPS
HP_ABNORMALITY_OF_URINE_HOMEOSTASIS	HP_ABNORMALITY_OF_URINE_HOMEOSTASIS	262	-0.299034	-1.78974	6.21909e-06	0.000165638	0.000133194	949	tags=26%, list=16%, signal=23%	LDHA/ABCC6/HADHA/CLCN5/ATP6V1B2/HLA-B/HNF1A/BTD/PLOD2/INSR/GNS/MLXIPL/ATP1A1/DISP1/KLF6/CD2AP/OGDH/B2M/RARA/STX1A/CDKN2B/SLC2A9/CDKN1A/HADHB/GNA11/SUGCT/LPIN2/TENT5A/XDH/ENPP1/SLC6A20/AMN/SLC37A4/PHEX/SLC9A3R1/NABP1/BLVRA/ACADM/CFB/SLC25A15/SLC1A1/OAT/HMOX1/GATM/HLA-DPB1/SLC52A1/ASPA/GK/FBP1/PCK1/PEPD/SLC3A1/KHK/HLA-DRB1/TCN2/HLA-DPA1/ALDOB/SLC7A7/SLC5A1/TRPC6/MAF/SLC6A19/SLC7A9/SLC2A2/ABCC2/CUBN/APOA1
GOBP_PEPTIDE_METABOLIC_PROCESS	GOBP_PEPTIDE_METABOLIC_PROCESS	421	0.284876	1.6778	6.23271e-06	0.000165638	0.000133194	1613	tags=40%, list=27%, signal=32%	EXOSC5/PUS7/EEF1E1/EXOSC2/EARS2/TRAP1/SARS2/TYMS/ABCE1/BIN1/NARS2/BACE2/C1QBP/EIF4EBP1/GSAP/MRPS27/PUM3/RPS2/FARSB/NAT10/MMACHC/PRKDC/SOX4/RPSA/DPH5/RPL10A/NOLC1/SHMT2/MRPL24/DCPS/NPM1/RPS3/RPS6/BANK1/RPS17/RPS18/RPL4/RPS8/RPS12/MRPS2/EIF2D/RPL35/RPL5/RPL32/DPH7/NEURL1/GSS/PA2G4/RPL18A/UQCC2/RPS3A/RPL36A/PER2/NCL/YBX3/RPL31/RPL13/RPL22/EIF2B3/RPLP0/RPS5/RPL17/RPL39/RPS19/RPL6/NT5C3B/RPS24/MRPL11/CPM/RPL37A/MRPL3/RPL23/FARS2/EIF2AK4/RPL15/RPUSD4/RPS23/MIPEP/GSTO2/RPL26/WARS2/EXOSC7/RPL3/RPS15A/EXOSC8/RPL35A/RPL14/RPS13/RPS21/RPL7A/RPS10/RPLP1/EIF3B/MRPS17/RPS7/RPL36/RPS27A/RPL7/RPS14/RPL12/RPL19/RPL30/RPL23A/EIF5A/AARSD1/RPL21/RPL37/EIF3L/TRMT10C/LRPPRC/RPL13A/RPS11/RPL27/RPL27A/FTSJ1/MRPS15/MRPS12/RACK1/METTL3/RPS4X/TARBP2/RPL9/RPS15/EIF3E/RPS9/MRPS28/BZW2/FARSA/LARS2/PNPT1/RPL34/RPS16/RPL11/MRPL37/RPS20/RPL28/RPL18/RPS25/RPL8/RSL24D1/CHAC2/GCN1/HSPB1/RPS28/AASDH/EIF4G3/POLR2D/EIF3G/EXOSC9/RPLP2/DHX33/TCOF1/RPL24/EIF4EBP3/RPL38/EEF1G/RPS29/MRPL10/ILF3/GSPT1/RPS27/RPL10/RPS4Y1/EIF4A1/OGFOD1/HARS2/MRPL16/RPL41/RPL29/DPH6
GOBP_REGULATION_OF_RESPONSE_TO_DNA_DAMAGE_STIMULUS	GOBP_REGULATION_OF_RESPONSE_TO_DNA_DAMAGE_STIMULUS	115	0.40529	1.99627	6.23554e-06	0.000165638	0.000133194	1258	tags=36%, list=21%, signal=29%	MYC/BCL2/CD44/HMGA2/WDR76/EEF1E1/MUC1/CHEK1/RMI2/TP53/UBQLN4/PRKDC/SOX4/RNASEH2B/BID/RUVBL1/RPS3/POT1/MAGEF1/CGAS/OOEP/TRIAP1/ATR/MIF/TP53BP1/IER3/RPL26/FBXO4/ACTL6A/TMEM161A/AXIN2/PCNA/NSD2/TRIM28/PARP1/RUVBL2/SMYD2/ATM/KDM1A/HMGB1/ERCC8
GOMF_MHC_PROTEIN_COMPLEX_BINDING	GOMF_MHC_PROTEIN_COMPLEX_BINDING	18	-0.723808	-2.39176	6.38926e-06	0.000169005	0.000135901	229	tags=50%, list=4%, signal=48%	HLA-DMA/HLA-DQB1/HLA-DPB1/CD74/HLA-DRB5/HLA-DRB1/HLA-DRA/HLA-DPA1/HLA-DMB
GOBP_DIGESTIVE_SYSTEM_PROCESS	GOBP_DIGESTIVE_SYSTEM_PROCESS	50	-0.525576	-2.31305	7.16515e-06	0.000188218	0.000151351	893	tags=54%, list=15%, signal=46%	SLC22A5/MDK/HIP1R/AQP1/ABCG8/TRPV1/ABCG5/UGCG/LPCAT3/FABP1/PLS1/MUC13/PBLD/VIL1/MOGAT2/SGK1/TYMP/PRAP1/NPC1L1/FABP2/SLC2A5/SLC5A1/CD36/SCT/APOA4/APOA1/ENPP7
GOCC_CONDENSED_CHROMOSOME	GOCC_CONDENSED_CHROMOSOME	108	0.417998	2.02235	7.17565e-06	0.000188218	0.000151351	1409	tags=40%, list=23%, signal=31%	CENPF/MKI67/TOP2A/RRS1/CENPK/BIRC5/ZWINT/KNTC1/CHEK1/KIF18A/RCC1/ITGB3BP/NOL6/CENPE/CCNB1/SGO2/SPDL1/NIFK/SKA2/HMGB2/ZWILCH/BANF1/PLK1/SMC2/CENPN/CBX5/NUDCD2/TP53BP1/SYCE1L/SEPTIN6/NDE1/CENPW/CCNB1IP1/NUP37/SEH1L/NUP160/LRPPRC/CENPX/HMGB1/CDK2/NCAPD3/SETMAR/BOD1
GOBP_RNA_MODIFICATION	GOBP_RNA_MODIFICATION	81	0.456177	2.07878	7.22707e-06	0.000188318	0.000151431	2038	tags=68%, list=34%, signal=46%	METTL1/PUS7/ADAT2/NHP2/PUS1/NAF1/FBL/TARBP1/TRMT1/DKC1/NAT10/WDR4/THG1L/TRMT61A/NOP2/TFB1M/TRMT112/TFB2M/QTRT1/DIMT1/RPUSD4/DUS1L/GAR1/TRMT10C/FTSJ1/METTL3/DUS2/ADARB1/RPUSD2/SSB/DTWD2/MRM2/THUMPD2/DTWD1/TRMT44/QTRT2/TGS1/RPUSD3/DUS3L/BUD23/TRMT6/CDK5RAP1/ELP1/EMG1/FTO/TRMT5/HSD17B10/PUSL1/CTU1/RPUSD1/THADA/NSUN2/PUS7L/METTL8/TRMT10B
GOBP_ORGANONITROGEN_COMPOUND_BIOSYNTHETIC_PROCESS	GOBP_ORGANONITROGEN_COMPOUND_BIOSYNTHETIC_PROCESS	739	0.253507	1.57128	7.26204e-06	0.000188318	0.000151431	1618	tags=36%, list=27%, signal=30%	MYC/BCL2/EXOSC5/FABP5/SRM/SLC39A8/ST6GAL1/DUT/GALNT13/ADCY7/PYCR1/PPAT/GLUL/PUS7/FXN/CKB/NME1/ADORA2B/IMPDH2/ST3GAL3/EEF1E1/PYCR3/NME4/EXOSC2/EARS2/TRAP1/PHLDA1/SARS2/PRPS2/TYMS/NMNAT3/AMPD2/ABCE1/NARS2/BACE2/C1QBP/TMTC2/EIF4EBP1/PFAS/DTYMK/B3GNT6/MTHFD1/MRPS27/POGLUT3/GALNT5/PUM3/PRMT1/MTAP/ADCY3/RPS2/SLC35B2/FARSB/NAT10/PRKDC/PAICS/MTHFD1L/SOX4/HMBS/RPSA/DPH5/RPL10A/NOLC1/ATG16L2/SHMT2/DSE/MRPL24/EXTL2/DCPS/NPM1/RPS3/RPS6/XXYLT1/ACER2/CAD/BANK1/RPS17/NME2/RPS18/RPL4/RPS8/RPS12/GALNT8/MRPS2/EIF2D/RPL35/RPL5/RPL32/PRKD3/DPH7/ADK/ALG1L2/MLEC/NEURL1/ODC1/GSS/PA2G4/RPL18A/UQCC2/RPS3A/RPL36A/PER2/B4GALT2/NCL/YBX3/RPL31/RPL13/RPL22/EIF2B3/B4GALT7/RPLP0/RPS5/ALG8/RPL17/RPL39/RPS19/RPL6/NT5C3B/PLA2G4A/RPS24/MRPL11/DPY19L1/RPL37A/MRPL3/RPL23/APRT/FARS2/ADA/EIF2AK4/RPL15/RPUSD4/RPS23/ATIC/RPL26/ALG3/WARS2/EXOSC7/CTPS1/GMPS/RPL3/RPS15A/HACD3/EXOSC8/RPL35A/RPL14/RPS13/RPS21/SERINC5/RPL7A/RPS10/RPLP1/EIF3B/MRPS17/SLC44A2/RPS7/RPL36/RPS27A/RPL7/RPS14/RPL12/RPL19/RPL30/RPL23A/EIF5A/AARSD1/PARP1/RPL21/RPL37/RFT1/EIF3L/TRMT10C/LRPPRC/RPL13A/ST6GALNAC1/RPS11/RPL27/SMPD4/ALDH7A1/SLC44A3/RPL27A/FTSJ1/CHSY1/MRPS15/MRPS12/RACK1/METTL3/RPS4X/TARBP2/RPL9/RPS15/PIGU/DCAKD/EIF3E/RPS9/ADSL/MRPS28/BZW2/FARSA/PLCB1/LARS2/PNPT1/DPAGT1/RPL34/RPS16/RPL11/MRPL37/RPS20/RPL28/MTR/FKTN/RPL18/RXYLT1/CERS6/RPS25/POGLUT1/RPL8/RSL24D1/ENOPH1/PTDSS1/CHAC2/ACACA/GCN1/HSPB1/RPS28/AASDH/AFMID/EIF4G3/POLR2D/EIF3G/ELOVL6/DERL3/EXOSC9/RPLP2/CLN3/DHX33/B3GALT6/TCOF1/RPL24/ATP5MC1/EIF4EBP3/SOAT1/RPL38/EEF1G/RPS29/MRPL10/ILF3/APIP/GSPT1/PGAP1/RPS27/TSPO/RPL10/RPS4Y1/B4GALT1/EIF4A1/ACSL4/PAPSS1/OGFOD1/HARS2/MRPL16/RPL41/RPL29/DPH6/LPCAT2
GOBP_RNA_SPLICING_VIA_TRANSESTERIFICATION_REACTIONS	GOBP_RNA_SPLICING_VIA_TRANSESTERIFICATION_REACTIONS	147	0.38145	1.96238	7.26959e-06	0.000188318	0.000151431	2780	tags=66%, list=46%, signal=37%	RBFOX1/CELF2/C1QBP/PPIH/PRMT5/MAGOHB/LSM2/SNRPE/DCPS/SNRPF/SNRPD1/PRPF19/SNRPD2/NOL3/GEMIN8/NCL/ESRP2/LSM5/PPIL1/SNRNP25/HNRNPA1/LSM7/ALYREF/PRPF40B/SNRPB/PRMT7/KDM1A/METTL3/GEMIN2/SNU13/RBM19/SNRNP40/PRPF31/SF3B3/PSIP1/SF3A3/SF3B5/MPHOSPH10/GEMIN6/TGS1/HNRNPA3/RBM14/DDX20/SYNCRIP/DAZAP1/SNRPA/HNRNPM/SNRPG/TXNL4A/DDX39A/HNRNPR/PTBP2/PABPC1/NCBP2/MAGOH/CWC27/SRSF1/RBM3/EFTUD2/SRSF7/PPIL3/RNPS1/SNRPC/HNRNPH1/RSRC1/DDX41/ZC3H10/SRSF9/SNRNP70/TRA2B/DDX39B/KHSRP/LSM6/CWF19L1/DHX9/RAVER1/RBMXL1/GEMIN7/AQR/SRSF3/SRSF10/SNRPA1/STRAP/SRSF2/RBMX2/SFPQ/LSM8/CWF19L2/HNRNPL/EIF4A3/U2AF2/LSM4/ZRSR2/DDX46/HNRNPU/PPIE/RBFOX2
GOBP_FAT_SOLUBLE_VITAMIN_METABOLIC_PROCESS	GOBP_FAT_SOLUBLE_VITAMIN_METABOLIC_PROCESS	11	-0.812452	-2.33087	7.30182e-06	0.000188375	0.000151477	592	tags=82%, list=10%, signal=74%	BCO1/ALDH1A2/VKORC1/CYP4F11/CYP27A1/CBR1/CYP4F2/CYP3A4/RBP2
GOBP_REGULATION_OF_DNA_METABOLIC_PROCESS	GOBP_REGULATION_OF_DNA_METABOLIC_PROCESS	179	0.358534	1.9095	7.39883e-06	0.000190095	0.00015286	1640	tags=39%, list=27%, signal=29%	MYC/RFC3/HMGA2/PARM1/CHEK1/MIS18A/DACH1/JADE3/NAF1/RMI2/TP53/PRMT5/DKC1/NAT10/UBQLN4/PRKDC/GMNN/GNL3/MSH2/RFC4/RUVBL1/NPM1/RPS3/POT1/CCT2/MSH6/NUCKS1/MAGEF1/CGAS/OOEP/ERCC2/ATR/TOX/TP53BP1/FBXO4/ACTL6A/HNRNPA1/TMEM161A/GRHL2/AXIN2/FGFR4/KPNA2/ALYREF/PCNA/NSD2/RGCC/WRN/TRIM28/PARP1/RUVBL2/RFC2/ATM/ING5/KDM1A/ZRANB3/HMGB1/ERCC8/IGF1R/CDK2/HSP90AB1/SETMAR/SMARCAD1/RTEL1/RIF1/PRIM2/CCT6A/PAXIP1/TFDP1/CCT8/CCT7
HP_SHORT_THUMB	HP_SHORT_THUMB	52	0.51208	2.16448	7.75684e-06	0.000198018	0.000159231	1549	tags=60%, list=26%, signal=45%	FGFR2/SETBP1/FANCI/UBE2T/MIR17HG/RPS17/FANCA/RPL35/RPL5/PKDCC/RPL31/RPS19/RPS24/PTCH2/RPL15/RPL26/RPS15A/RPL35A/RPS10/RPS7/LMNB2/NSD2/RPL27/KDM1A/RAD51C/RPL11/RPS20/RPL18/RPS28/RPS29/RPS27
GOBP_XENOBIOTIC_CATABOLIC_PROCESS	GOBP_XENOBIOTIC_CATABOLIC_PROCESS	13	-0.76809	-2.32367	7.77036e-06	0.000198018	0.000159231	767	tags=100%, list=13%, signal=88%	CRYZ/PON3/GSTM4/CYP2C9/CYP2C19/ACAA1/CYP3A5/FMO4/CYP2B6/UGT1A1/CYP2D6/CYP3A4
HP_NEOPLASM_OF_THE_COLON	HP_NEOPLASM_OF_THE_COLON	45	0.541464	2.21607	8.01885e-06	0.000203486	0.000163628	1549	tags=62%, list=26%, signal=47%	SEMA4A/NTHL1/TP53/MSH2/RPS17/MSH6/RPL35/RPL5/PMS1/RPL31/POLD1/RPS19/RPS24/RPL15/RPL26/AXIN2/RPS15A/RPL35A/RPS10/RPS7/FAN1/RPL27/RPL11/RPS20/RPL18/RPS28/RPS29/RPS27
GOMF_MONOCARBOXYLIC_ACID_BINDING	GOMF_MONOCARBOXYLIC_ACID_BINDING	34	-0.596802	-2.41051	8.04987e-06	0.000203486	0.000163628	1126	tags=65%, list=19%, signal=53%	RXRA/SCP2/UGT2B15/NAPEPLD/UGT1A10/PITPNA/NR1H4/ALOX5AP/UGT2B17/RARA/ACOX2/OXER1/PC/ACOX1/FABP1/CYP4F11/UGT2B7/UGT1A1/GSTA1/FABP2/FABP6/RBP2
GOBP_DNA_GEOMETRIC_CHANGE	GOBP_DNA_GEOMETRIC_CHANGE	50	0.534254	2.23398	8.31487e-06	0.000209341	0.000168336	1773	tags=62%, list=29%, signal=44%	TOP2A/RFC3/MCM6/MCM7/CHD6/MCM3/MCM4/RFC4/RUVBL1/HMGB2/POT1/ERCC2/NAV2/FANCM/MNAT1/TWNK/HMGB3/CHD3/WRN/RUVBL2/RFC2/ZRANB3/HMGB1/SMARCAD1/RTEL1/SSBP1/HMGA1/DDX11/SUPV3L1/GTF2F2/NBN
GOCC_NUCLEAR_CHROMOSOME	GOCC_NUCLEAR_CHROMOSOME	83	0.44162	2.02188	8.37895e-06	0.000210111	0.000168955	1486	tags=42%, list=24%, signal=32%	TOP2A/POLD2/HMGA2/RRS1/MCM6/BIRC5/CHEK1/MCM7/MMS22L/TIPIN/MCM3/RCC1/NOL6/MCM4/NUFIP1/NIFK/RUVBL1/POLA1/BRMS1L/PLK1/SMC2/POLE3/POLD1/SYCE1L/CCNB1IP1/ACTL6A/PCNA/RUVBL2/LRPPRC/ZRANB3/ANP32E/SMARCAD1/POLA2/EXOSC9/PRIM2
GOBP_MRNA_PROCESSING	GOBP_MRNA_PROCESSING	214	0.335059	1.82827	8.47854e-06	0.000211761	0.000170282	2710	tags=61%, list=45%, signal=35%	RBFOX1/ERN2/TSEN2/CELF2/PDCD11/C1QBP/PPIH/PRMT5/MAGOHB/LSM2/THOC3/SNRPE/DCPS/TSEN15/SNRPF/SNRPD1/RBM28/PRPF19/SNRPD2/NOL3/GEMIN8/NCL/ESRP2/LSM5/PPIL1/SNRNP25/HNRNPA1/RBM38/LSM7/ALYREF/PRPF40B/SNRPB/PRMT7/ESRP1/TCERG1/TBRG4/BARD1/KDM1A/METTL3/GEMIN2/SNU13/ADARB1/RBM19/SNRNP40/PNPT1/PRPF31/SF3B3/PSIP1/POLR2D/TTF2/SF3A3/SF3B5/CSTF2/GEMIN6/XRN2/HNRNPA0/YBX1/TGS1/RPUSD3/HNRNPA3/RBM14/DDX20/MTPAP/APP/SYNCRIP/DAZAP1/SNRPA/THOC6/HNRNPM/SNRPG/TXNL4A/DDX39A/HNRNPR/PTBP2/PABPC1/NCBP2/SLBP/MAGOH/CWC27/SRSF1/RBM3/EFTUD2/SRSF7/CPSF6/CSTF3/TSEN34/PPIL3/RNPS1/SNRPC/HNRNPH1/RSRC1/DDX41/ZC3H10/SRSF9/SNRNP70/TRA2B/GRSF1/DDX39B/KHSRP/LSM6/CWF19L1/SUGP2/DHX9/RAVER1/RBMXL1/GEMIN7/ZPR1/THOC7/NUDT21/AQR/SRSF3/THOC5/DHX15/SRSF10/NONO/SNRPA1/WDR33/CPSF3/STRAP/SRSF2/RBMX2/SFPQ/LSM8/CWF19L2/HNRNPL/EIF4A3/U2AF2/LSM4/ZRSR2/CCAR2/PRKRIP1
GOCC_VACUOLAR_MEMBRANE	GOCC_VACUOLAR_MEMBRANE	208	-0.322809	-1.87647	8.75224e-06	0.000217729	0.000175081	2040	tags=54%, list=34%, signal=37%	LAMTOR3/TMEM30A/CD164/RAB5C/UBXN6/PLD1/AP1B1/CLEC16A/RMC1/CHMP1A/GPR137B/DTX3L/ENTPD4/BRI3/VPS13A/LAMP1/MAGT1/OCLN/PSAP/VPS35/PSEN2/SLC66A1/ABCD4/RHEB/MEAK7/TMEM59/AP2A1/ATG9A/ATP6V1C1/CHMP4B/OSTM1/SLC39A14/GABARAPL2/CHMP2B/FNIP1/MAP1LC3B/ECE1/LMBRD1/RAB7A/SPHK2/RAP1B/LAMP2/TMBIM1/RAB2A/GNB1/HLA-DQA1/SCARB2/PSEN1/VMP1/RILP/SURF4/TOM1/AP5B1/SLC3A2/TPCN2/CHMP4C/VAMP7/PI4K2A/NEU1/ATP6V1D/CHMP1B/LRP1/NCSTN/RNF152/CHMP5/VAMP8/AHNAK/AP1M1/CD68/SPAG9/STX7/CTSD/CLCN5/ATP6V1B2/ACP2/SIDT2/TMEM150B/HLA-F/TLR3/RB1CC1/FLCN/DAB2/SLC30A4/ABCA5/LAPTM4B/P2RX4/GNA11/NPC1/ENPP1/STOM/SLC46A3/CDIP1/GABARAPL1/ANPEP/SLC36A1/DPP4/HLA-DMA/TM4SF5/ABHD6/HLA-DQB1/HLA-DPB1/CD74/ABCD1/HLA-DRB5/SLC3A1/HLA-DRB1/HLA-DRA/CYBRD1/HLA-DPA1/ENPEP/HLA-DMB/CUBN
GOCC_SNO_S_RNA_CONTAINING_RIBONUCLEOPROTEIN_COMPLEX	GOCC_SNO_S_RNA_CONTAINING_RIBONUCLEOPROTEIN_COMPLEX	18	0.713769	2.33039	8.90366e-06	0.000220621	0.000177406	1571	tags=89%, list=26%, signal=66%	NHP2/RPP40/NAF1/FBL/DKC1/NOP58/NOP56/RRP9/NOLC1/POP1/GAR1/POP5/SNU13/SNRNP40/RMRP/MPHOSPH10
GOCC_ORGANELLE_SUBCOMPARTMENT	GOCC_ORGANELLE_SUBCOMPARTMENT	633	-0.235786	-1.54859	9.05022e-06	0.000223205	0.000179485	1478	tags=32%, list=24%, signal=27%	SCARB2/SORL1/PITPNM1/HLA-C/MAN2A1/ELOVL7/PLAUR/ALDH3A2/FAM8A1/SEC24D/ADGRG6/PSEN1/YIPF5/AGPAT3/SAMD8/MYORG/ABHD12/RNF5/VMP1/SURF4/CHST5/CCDC186/ZDHHC9/RHOC/SELENOK/COPB1/CYP2U1/PIGS/ARL5B/SEL1L/CYP4F12/LPIN3/EXT2/HOOK2/DHRS3/RTCB/RNF185/UBC/RIC1/NBAS/PLPP3/VAMP7/ELOVL5/PI4K2A/SEC31A/GUCY2C/SC5D/CHPF/RDH5/SERINC1/AGPAT1/GRIN2D/NFE2L1/DOLPP1/ARL5A/PI4K2B/ORMDL3/RTN4/GPR89B/MOGAT3/UGT2B15/TGOLN2/CASP4/MGST3/ENTPD2/HLA-G/GBA2/SGPL1/PGRMC1/RAB8A/RNF121/TMBIM6/SLC35B1/SNX9/AP1M1/SRD5A1/PNPLA6/RAB6A/IFNGR2/RNF125/PCYT1A/ABCC6/LRRC8D/ATL1/FKBP1B/UGT1A10/B4GALT6/ZDHHC6/HLA-B/SEC23A/PLOD2/GRAMD2A/CREB3L2/CERS2/CYP4V2/APOL2/PNPLA2/ZFYVE1/C3orf52/GDPD1/PAM/HLA-F/TLR3/RB1CC1/ALOX5AP/RETSAT/B4GALT4/SRL/B2M/CYP2C9/UGT2B17/PCSK5/SEC24A/MGAT4A/MX1/ANKS4B/DEGS1/PHETA1/SLC27A4/MSMO1/C4orf3/CYP2C19/MYRFL/MAPK8IP1/GOSR2/SAR1B/POR/MFSD2A/GPAT3/LPCAT3/TBC1D23/HLA-A/CYP3A5/C2CD2L/AKAP6/SMPD3/FMO5/ABHD4/TMED4/OPTN/LPIN2/FMO4/CYB5A/INSIG1/HSD17B2/OSBPL6/TOR1AIP2/MIA2/SLC37A4/RETREG1/GRAMD1C/SELENOI/AGPAT2/VKORC1/DST/NEU4/SUCO/METTL7B/DHRS7/CYP4F11/CYP2J2/GRAMD1B/REEP3/CYP2S1/SLC35G1/MOGAT2/CYP2B6/GOLT1A/SLC51A/SGK1/REEP6/CYP2C18/DGAT1/TM6SF2/HMOX1/LPGAT1/STBD1/HLA-DQB1/SEC16B/HLA-DPB1/TM4SF20/CD74/AQP11/ACSL5/AGMO/ABCD1/HLA-DRB5/UGT2B7/TMCC3/RAB30/HLA-DRB1/HLA-DRA/UGT1A1/HLA-DPA1/SEC22C/AADAC/CYP4F2/PLA2G4C/CYP2D6/CREB3L3/MME/NAT8/CYP3A4/APOB
GOBP_CHOLESTEROL_EFFLUX	GOBP_CHOLESTEROL_EFFLUX	23	-0.669023	-2.36039	9.07917e-06	0.000223205	0.000179485	706	tags=48%, list=12%, signal=42%	ABCG8/ABCA5/ABCG5/EEPD1/NPC1/APOM/APOC2/APOB/APOC3/APOA4/APOA1
GOBP_CHROMATIN_REMODELING	GOBP_CHROMATIN_REMODELING	91	0.430495	2.0205	9.86174e-06	0.000241497	0.000194193	1674	tags=41%, list=28%, signal=30%	MYC/MYB/NAP1L1/NPM3/KAT2A/HELLS/CENPP/CHAF1B/SOX9/MIS18A/ITGB3BP/RUVBL1/NPM1/HMGB2/GRWD1/ASF1B/POLE3/CHAF1A/SET/CENPW/SSRP1/ACTL6A/NASP/SMYD3/CHD3/ANP32B/RUVBL2/ANP32E/SMARCAD1/PSME4/ZBTB1/HCFC1/SUPT16H/SMARCC1/RBBP7/HMGA1/HDAC2
GOMF_OXIDOREDUCTASE_ACTIVITY_ACTING_ON_PAIRED_DONORS_WITH_INCORPORATION_OR_REDUCTION_OF_MOLECULAR_OXYGEN_NAD_P_H_AS_ONE_DONOR_AND_INCORPORATION_OF_ONE_ATOM_OF_OXYGEN	GOMF_OXIDOREDUCTASE_ACTIVITY_ACTING_ON_PAIRED_DONORS_WITH_INCORPORATION_OR_REDUCTION_OF_MOLECULAR_OXYGEN_NAD_P_H_AS_ONE_DONOR_AND_INCORPORATION_OF_ONE_ATOM_OF_OXYGEN	15	-0.747923	-2.3554	1.01901e-05	0.00024818	0.000199568	678	tags=73%, list=11%, signal=65%	CYP2C9/MSMO1/CYP2C19/FMO5/FMO4/CYP4F11/CYP27A1/CYP2B6/CYP4F2/CYP2D6/CYP3A4
GOBP_RNA_SPLICING	GOBP_RNA_SPLICING	198	0.34486	1.85983	1.02138e-05	0.00024818	0.000199568	2710	tags=62%, list=45%, signal=35%	RBFOX1/TSEN2/CELF2/C1QBP/PPIH/PRMT1/PRMT5/MAGOHB/LSM2/THOC3/ILDR1/SNRPE/DCPS/TSEN15/SNRPF/SNRPD1/RBM28/PRPF19/SNRPD2/NOL3/GEMIN8/NCL/ESRP2/LSM5/PPIL1/SNRNP25/HNRNPA1/RBM38/RPS13/LSM7/ALYREF/PRPF40B/SNRPB/PRMT7/ESRP1/TCERG1/KDM1A/METTL3/GEMIN2/SNU13/RBM19/SNRNP40/PRPF31/SF3B3/PSIP1/TTF2/SF3A3/SF3B5/IVNS1ABP/MPHOSPH10/GEMIN6/YBX1/TGS1/HNRNPA3/RBM14/DDX20/SYNCRIP/DAZAP1/SNRPA/THOC6/HNRNPM/SNRPG/TXNL4A/DDX39A/HNRNPR/PTBP2/PABPC1/NCBP2/MAGOH/CWC27/SRSF1/RBM3/EFTUD2/SRSF7/TSEN34/PPIL3/RNPS1/SNRPC/HNRNPH1/RSRC1/DDX41/ZC3H10/SRSF9/SNRNP70/TRA2B/GRSF1/DDX39B/KHSRP/LSM6/CWF19L1/SUGP2/DHX9/RAVER1/RBMXL1/GEMIN7/ZPR1/THOC7/RTRAF/AQR/SRSF3/THOC5/PDCD7/FUS/DHX15/SRSF10/TAF15/NONO/SNRPA1/STRAP/SRSF2/RBMX2/SFPQ/RBM12/LSM8/CWF19L2/HNRNPL/EIF4A3/U2AF2/LSM4/ZRSR2/CCAR2/PRKRIP1
GOBP_DETOXIFICATION	GOBP_DETOXIFICATION	48	-0.521824	-2.25451	1.03158e-05	0.00024969	0.000200782	893	tags=42%, list=15%, signal=36%	SLC22A5/GSR/PIM1/ALOX5AP/SLC30A1/AKR1B10/PRXL2A/FABP1/GPX4/AKR7A3/GLRX/APOM/SLC47A2/SLC30A10/ABCB1/ABCG2/GSTA1/PDZK1/CD36/APOA4
GOCC_COLLAGEN_CONTAINING_EXTRACELLULAR_MATRIX	GOCC_COLLAGEN_CONTAINING_EXTRACELLULAR_MATRIX	69	-0.454568	-2.14744	1.06392e-05	0.000255206	0.000205218	923	tags=42%, list=15%, signal=36%	CTSD/MDK/CTSZ/MXRA5/COL17A1/SERPINE2/ATRN/TINAG/NPNT/ERBIN/SEMA3B/LAMC2/COL4A2/ECM2/DST/KAZALD1/MUC17/TIMP2/THSD4/LAMA1/ACHE/MATN2/MST1/ANGPTL4/FGL2/SERPINA1/APOC3/APOA4/APOA1
GOCC_REPLICATION_FORK	GOCC_REPLICATION_FORK	31	0.60615	2.24857	1.06503e-05	0.000255206	0.000205218	1486	tags=68%, list=24%, signal=51%	RFC3/POLD2/XRCC3/DNMT1/CHEK1/MMS22L/TIPIN/MCM3/TP53/RFC4/POLA1/POLD1/TP53BP1/PCNA/WRN/RFC2/ZRANB3/RAD51C/SMARCAD1/POLA2/PRIM2
GOBP_CARBOHYDRATE_CATABOLIC_PROCESS	GOBP_CARBOHYDRATE_CATABOLIC_PROCESS	72	-0.441653	-2.09338	1.06658e-05	0.000255206	0.000205218	1498	tags=51%, list=25%, signal=39%	GALT/SCARB2/LRP5/PSEN1/PRXL2C/CTBS/STAT3/PPARA/PRKAG2/NEU1/PFKP/GLYCTK/DERA/ENO3/ENTPD5/HKDC1/LDHA/INSR/MLXIPL/RB1CC1/OGDH/GPD2/PPP1R3B/RBKS/TKFC/NEU4/IDNK/GPD1/SI/STBD1/GK/FBP1/ALDOC/ALDOB/TREH/DHDH/MGAM
GOMF_TRANSFERASE_ACTIVITY_TRANSFERRING_ONE_CARBON_GROUPS	GOMF_TRANSFERASE_ACTIVITY_TRANSFERRING_ONE_CARBON_GROUPS	102	0.422924	2.01491	1.10648e-05	0.000263747	0.000212085	2038	tags=58%, list=34%, signal=39%	SETD7/METTL1/DNMT1/TYMS/EEF1AKMT4/FBL/TARBP1/PRMT1/TRMT1/PRMT5/MECOM/GCSH/WDR4/DPH5/SHMT2/COQ3/TRMT61A/NOP2/CAD/SETD6/TFB1M/TRMT112/EEF2KMT/TFB2M/DIMT1/EEF1AKMT1/ATIC/PRDM11/SMYD3/NSUN7/PRMT7/NSD2/CSKMT/SMYD2/TRMT10C/EZH2/FTSJ1/METTL3/MTR/SETMAR/MRM2/SETD1A/SPOUT1/THUMPD2/TRMT44/TGS1/BUD23/PEMT/EEF1AKMT2/HEMK1/EMG1/HNMT/AMT/TRMT5/ASMTL/NSUN2/CIAPIN1/METTL8/TRMT10B
HP_ORAL_CLEFT	HP_ORAL_CLEFT	214	0.333	1.81704	1.11137e-05	0.000263908	0.000212214	2031	tags=51%, list=33%, signal=35%	FOXA2/CENPF/HMGA2/PLCB4/FGFR2/EARS2/AHI1/SOX9/TMEM67/POLR1C/BIN1/FANCI/POLR1B/UBE2T/MECOM/NOTCH2/CPLANE1/GMNN/SHMT2/DSE/SLC29A3/POLA1/TUBB/INTU/RPS17/POLR1A/FANCA/CEP41/RPL35/RPL5/TGIF1/MID1/ATR/TELO2/MSX2/NUP188/RPL31/B4GALT7/PITX1/RPS19/RPS24/PTCH2/RPL15/RPS23/RPL26/ALG3/FANCM/AXIN2/IFT80/RPS15A/WDR35/RPL35A/ARMC9/RPS10/SLC25A19/RPS7/SNRPB/FKBP14/NSD2/LFNG/EIF5A/RPL27/SMPD4/CHSY1/IFT140/RAD51C/GRIP1/PEX7/LARS2/RPL11/RPS20/NAA10/FKTN/RPL18/RXYLT1/PTDSS1/RPS28/LBR/B9D2/B3GALT6/TCOF1/RPS29/DYNC2H1/PGAP1/RPS27/RAI1/C2CD3/NFIX/NECTIN1/FKRP/CBY1/MCTP2/EIF2S3/NBN/SHH/ARL3/NUP107/EMG1/FTO/SMS/VANGL1/TXNL4A/PHF6/NSUN2/SMG9/BRIP1/NELFA/PNKP/FANCL/BRCA1
GOBP_TERPENOID_METABOLIC_PROCESS	GOBP_TERPENOID_METABOLIC_PROCESS	39	-0.543105	-2.23485	1.12142e-05	0.00026529	0.000213326	1179	tags=67%, list=19%, signal=54%	DHRS3/RDH5/LRP1/PECR/NAPEPLD/SRD5A1/BCO1/HMGCS1/CYP4V2/PNPLA2/RETSAT/CYP2C9/CYP2C19/SCPEP1/ALDH1A2/CYP3A5/AKR1B10/DHRS7/CYP2S1/CYP2C18/DGAT1/UGT1A1/PLB1/CYP2D6/CYP3A4/RBP2
HP_ADENOCARCINOMA_OF_THE_INTESTINES	HP_ADENOCARCINOMA_OF_THE_INTESTINES	27	0.619242	2.18863	1.16537e-05	0.00027465	0.000220852	1549	tags=81%, list=26%, signal=61%	NTHL1/MSH2/RPS17/RPL35/RPL5/RPL31/POLD1/RPS19/RPS24/RPL15/RPL26/RPS15A/RPL35A/RPS10/RPS7/RPL27/RPL11/RPS20/RPL18/RPS28/RPS29/RPS27
GOBP_TRNA_PROCESSING	GOBP_TRNA_PROCESSING	70	0.475253	2.12643	1.18e-05	0.000277057	0.000222788	2423	tags=79%, list=40%, signal=48%	METTL1/PUS7/ADAT2/PUS1/TSEN2/RPP40/TARBP1/TRMT1/NAT10/WDR4/THG1L/TRMT61A/TSEN15/TRMT112/LAGE3/QTRT1/POP1/POLR3K/FARS2/RPUSD4/DUS1L/POP5/TRMT10C/FTSJ1/DUS2/SSB/DTWD2/THUMPD2/DTWD1/ELAC2/TRMT44/QTRT2/DUS3L/TRMT6/CDK5RAP1/ELP1/TRMT5/HSD17B10/PUSL1/CTU1/RPP21/THADA/NSUN2/METTL8/TRMT10B/ADAT1/METTL2A/TSEN34/MOCS3/THUMPD3/METTL2B/TYW1/TRMU/GRSF1/LSM6
GOBP_DNA_BIOSYNTHETIC_PROCESS	GOBP_DNA_BIOSYNTHETIC_PROCESS	96	0.429664	2.0246	1.19309e-05	0.000279084	0.000224418	1211	tags=38%, list=20%, signal=31%	MYC/CENPF/RFC3/POLD2/PCLAF/TK1/NHP2/PARM1/CHEK1/TYMS/DACH1/JADE3/NAF1/TP53/DKC1/NAT10/RFC4/POLA1/POT1/CCT2/PHB/ATR/TELO2/POLE3/POLD1/FBXO4/HNRNPA1/GRHL2/FGFR4/GAR1/PCNA/RGCC/WRN/RFC2/ATM/ING5
GOBP_VITAMIN_TRANSPORT	GOBP_VITAMIN_TRANSPORT	19	-0.700649	-2.37221	1.20808e-05	0.000281541	0.000226394	548	tags=58%, list=9%, signal=53%	SLC52A3/AMN/SLC19A1/SLC19A3/SLC52A1/ABCG2/TCN2/SLC23A1/SLC2A2/CUBN/APOA1
HP_ABNORMAL_SOFT_PALATE_MORPHOLOGY	HP_ABNORMAL_SOFT_PALATE_MORPHOLOGY	90	0.426969	1.98806	1.25307e-05	0.000289652	0.000232916	2031	tags=63%, list=33%, signal=43%	PLCB4/FGFR2/BIN1/FANCI/UBE2T/GMNN/SHMT2/POLA1/RPS17/FANCA/RPL35/RPL5/TGIF1/MSX2/RPL31/B4GALT7/RPS19/RPS24/RPL15/RPS23/RPL26/ALG3/FANCM/RPS15A/WDR35/RPL35A/RPS10/SLC25A19/RPS7/SNRPB/FKBP14/RPL27/SMPD4/IFT140/RAD51C/RPL11/RPS20/FKTN/RPL18/RXYLT1/PTDSS1/RPS28/TCOF1/RPS29/PGAP1/RPS27/RAI1/NECTIN1/FKRP/SHH/THOC6/FTO/SMS/TXNL4A/BRIP1/FANCL/BRCA1
GOCC_LUMENAL_SIDE_OF_ENDOPLASMIC_RETICULUM_MEMBRANE	GOCC_LUMENAL_SIDE_OF_ENDOPLASMIC_RETICULUM_MEMBRANE	15	-0.745601	-2.34809	1.25598e-05	0.000289652	0.000232916	1043	tags=73%, list=17%, signal=61%	HLA-G/HLA-B/HLA-F/HLA-A/HLA-DQB1/HLA-DPB1/CD74/HLA-DRB5/HLA-DRB1/HLA-DRA/HLA-DPA1
GOCC_90S_PRERIBOSOME	GOCC_90S_PRERIBOSOME	19	0.699665	2.30505	1.25674e-05	0.000289652	0.000232916	1571	tags=89%, list=26%, signal=67%	WDR3/NOL6/UTP20/NOP14/UTP18/KRI1/SRFBP1/HEATR1/RSL1D1/WDR36/IMP4/BOP1/NOC2L/UTP4/NOC4L/RRP7A/MPHOSPH10
GOBP_REGULATION_OF_SYSTEM_PROCESS	GOBP_REGULATION_OF_SYSTEM_PROCESS	150	-0.349256	-1.92962	1.27566e-05	0.000292935	0.000235556	1155	tags=37%, list=19%, signal=31%	GRIN2D/ORMDL3/IL6ST/GATA5/ATP2B1/ABAT/SMAD3/DSC2/HRH1/FKBP1B/SLC22A5/EDN3/NCMAP/PDE9A/HBEGF/HIP1R/ATP1A1/KISS1/AQP1/DAB2/TNFRSF1B/ABCG8/CXADR/STX1A/P2RX4/TRPV1/ABCG5/RGS2/LPCAT3/NPNT/GLS/AKAP6/SNTA1/SMAD7/BDKRB2/SLC9A3R1/EDN2/RAB8B/CYP2J2/MYL4/TNNC2/TMEM25/TNFRSF1A/SGK1/SLC1A1/ZNF488/TYMP/SLC8A1/PRAP1/ACE2/MYL9/ACE/SCT/APOA4/APOA1/ENPP7
HP_APLASIA_HYPOPLASIA_OF_THE_EXTREMITIES	HP_APLASIA_HYPOPLASIA_OF_THE_EXTREMITIES	243	0.328218	1.81986	1.29596e-05	0.000296511	0.000238432	1639	tags=39%, list=27%, signal=29%	SLC39A8/HMGA2/SLC12A2/GLUL/PUS7/HPDL/FGFR2/SOX9/TMEM67/SETBP1/SH3PXD2B/FANCI/NOTCH1/CREB3L1/UBE2T/TRMT1/MECOM/TUBB3/NOTCH2/CENPE/SOX4/GMNN/IDH2/MIR17HG/INTU/RPS17/RNF2/FANCA/NHS/RPL35/RPL5/PKDCC/PRKACB/ATR/TELO2/NANS/C12orf57/RPL31/POP1/PITX1/ANAPC1/RPS19/RPS24/ADA/PTCH2/RPL15/RPL26/FANCM/ACTL6A/IFT80/RPS15A/WDR35/RPL35A/CRTAP/RPS10/FERMT1/RPS7/SNRPB/LMNB2/PRMT7/LAS1L/NSD2/WRN/EZH2/RPL27/TTC21B/KDM1A/FTSJ1/CHSY1/IGF1R/IFT140/MRPS28/RAD51C/GRIP1/PEX7/RPL11/RPS20/RPL18/PTDSS1/RPS28/LBR/RMRP/B3GALT6/RPS29/HCFC1/DYNC2H1/RPS27/RAI1/RPL10/ACSL4/NFIX/RAB33B/TRAF3IP1/LONP1
HP_HEMATOLOGICAL_NEOPLASM	HP_HEMATOLOGICAL_NEOPLASM	115	0.396237	1.95168	1.4529e-05	0.000331208	0.000266332	1549	tags=43%, list=26%, signal=33%	MYC/BCL2/NTHL1/CD81/NHP2/SETBP1/FANCI/WIPF1/UBE2T/TP53/DKC1/NBEAL2/MCM4/RNASEH2B/MSH2/NPM1/POT1/RPS17/MSH6/FANCA/CCND1/RPL35/RPL5/RPL31/ANAPC1/RPS19/RPS24/ADA/RPL15/RPL26/CTPS1/FANCM/RPS15A/RPL35A/RPS10/RPS7/RPS14/ATM/RPL27/RAD51C/STS/RPL11/RPS20/RPL18/SRP72/RTEL1/RPS28/RMRP/RPS29/RPS27
GOMF_ATP_DEPENDENT_ACTIVITY_ACTING_ON_DNA	GOMF_ATP_DEPENDENT_ACTIVITY_ACTING_ON_DNA	53	0.504759	2.1456	1.52648e-05	0.00034672	0.000278806	2444	tags=75%, list=40%, signal=45%	TOP2A/RFC3/XRCC3/MCM6/MCM7/CHD6/MCM3/MCM4/MSH2/RFC4/RUVBL1/MSH6/ERCC2/NAV2/FANCM/TWNK/CHD3/WRN/RUVBL2/RFC2/ZRANB3/RAD51C/SMARCAD1/RTEL1/TTF2/DDX11/SUPV3L1/TOP2B/GTF2F2/G3BP1/BRIP1/CHD7/MRE11/RFC5/CHD4/WRNIP1/RBBP4/SMARCA4/DHX9/XRCC6
GOBP_CELL_CYCLE_PHASE_TRANSITION	GOBP_CELL_CYCLE_PHASE_TRANSITION	206	0.341202	1.84451	1.58731e-05	0.000359236	0.000288871	1203	tags=33%, list=20%, signal=27%	MYC/BCL2/CENPF/HMGA2/CDK4/XRCC3/ANLN/ZWINT/KNTC1/WDR76/MUC1/CHEK1/CCNA2/TIPIN/EIF4EBP1/RCC1/GTSE1/MELK/TP53/CCNB2/CDKN3/CENPE/RCC2/PRKDC/APEX1/CCNB1/DBF4/RNASEH2B/SPDL1/MSH2/BID/NPM1/CCND2/RPS6/ZWILCH/TPD52L1/PLK1/PRPF19/CCND1/KANK2/CTDSPL/ERCC2/TRIAP1/CCNI2/CDK6/ATR/CKS2/RRM2/ANAPC1/TP53BP1/RBL1/TACC3/RRM1/EIF2AK4/RPL26/FBXO4/NASP/MNAT1/ANAPC7/SKP2/MDC1/PCID2/RGCC/USP28/ATRIP/ATM/EZH2
GOCC_LUMENAL_SIDE_OF_MEMBRANE	GOCC_LUMENAL_SIDE_OF_MEMBRANE	16	-0.730937	-2.32726	1.67351e-05	0.000377382	0.000303462	1043	tags=69%, list=17%, signal=57%	HLA-G/HLA-B/HLA-F/HLA-A/HLA-DQB1/HLA-DPB1/CD74/HLA-DRB5/HLA-DRB1/HLA-DRA/HLA-DPA1
GOBP_POSITIVE_REGULATION_OF_CELL_POPULATION_PROLIFERATION	GOBP_POSITIVE_REGULATION_OF_CELL_POPULATION_PROLIFERATION	262	0.313422	1.75782	1.68548e-05	0.000378719	0.000304537	1299	tags=32%, list=21%, signal=26%	MYC/BCL2/NOX1/NAP1L1/EPHB2/REG3A/ST6GAL1/TRAF5/HMGA2/CDK4/HILPDA/MARCKSL1/ADGRG1/GLUL/BIRC5/FXN/NME1/EMP2/CD320/FGFR2/DNMT1/CD81/SOX9/CCNA2/WWTR1/PRC1/TIPIN/NRARP/NOTCH1/IGFBP2/PRMT1/CD24/NOTCH2/NDUFAF4/SOX4/RIPK2/CCNB1/NOLC1/RNASEH2B/MIR17HG/NPM1/CCND2/RPS3/RPS6/HMGB2/ACER2/NOP2/MAZ/NME2/CCND1/PHB/CDK6/ODC1/HES1/LGALS9/CDH3/TOX/MIF/FZD3/ESRP2/CD276/RPL23/LRG1/ADA/NR4A3/RPS15A/MNAT1/FGFR4/SLC39A10/SAAL1/STAT5A/TBRG4/EZH2/RTKN2/KDM1A/HMGB1/RPS4X/TIMP1/IGF1R/SLC7A1/CDK2/RPS9/HMGN5
HP_DUPLICATION_OF_THUMB_PHALANX	HP_DUPLICATION_OF_THUMB_PHALANX	34	0.587118	2.20275	1.69985e-05	0.000380584	0.000306037	1549	tags=76%, list=26%, signal=57%	FGFR2/UBE2T/SHMT2/INTU/RPS17/FANCA/RPL35/RPL5/RPL31/RPS19/RPS24/RPL15/RPL26/RPS15A/RPL35A/RPS10/RPS7/RPL27/CHSY1/RPL11/RPS20/NAA10/RPL18/RPS28/RPS29/RPS27
GOBP_NEGATIVE_REGULATION_OF_CELL_CYCLE_PROCESS	GOBP_NEGATIVE_REGULATION_OF_CELL_CYCLE_PROCESS	115	0.394529	1.94327	1.78562e-05	0.000398364	0.000320334	1286	tags=37%, list=21%, signal=30%	BCL2/CENPF/PTTG1/HMGA2/KAT2A/XRCC3/ZWINT/KNTC1/WDR76/MUC1/CHEK1/TMEM67/TIPIN/GTSE1/TP53/PRKDC/CCNB1/RNASEH2B/SPDL1/MSH2/NPM1/ZWILCH/PLK1/PRPF19/CCND1/KANK2/CTDSPL/TRIAP1/ATR/TP53BP1/RBL1/EIF2AK4/RPL26/FBXO4/MDC1/PCID2/RGCC/USP28/ATRIP/ATM/EZH2/PIDD1/CDK2
GOBP_CELL_CYCLE_CHECKPOINT_SIGNALING	GOBP_CELL_CYCLE_CHECKPOINT_SIGNALING	85	0.425846	1.9653	1.81456e-05	0.000403385	0.000324372	1286	tags=39%, list=21%, signal=31%	CENPF/HMGA2/XRCC3/ZWINT/KNTC1/WDR76/MUC1/CHEK1/TIPIN/GTSE1/TP53/PRKDC/CCNB1/RNASEH2B/SPDL1/MSH2/ZWILCH/PLK1/PRPF19/CCND1/TRIAP1/ATR/TP53BP1/EIF2AK4/RPL26/FBXO4/MDC1/PCID2/USP28/ATRIP/ATM/PIDD1/CDK2
GOCC_COATED_VESICLE_MEMBRANE	GOCC_COATED_VESICLE_MEMBRANE	81	-0.430502	-2.10733	1.85322e-05	0.000410524	0.000330112	1767	tags=49%, list=29%, signal=35%	EPN1/STX5/VAMP3/AP2A1/COPA/ARCN1/USO1/HLA-DQA1/SCARB2/HLA-C/SEC24D/RAB5A/COPB1/VAMP7/SEC31A/DENND1A/TGOLN2/HLA-G/VAMP8/HLA-B/SEC23A/HBEGF/HIP1R/HLA-F/DAB2/B2M/SEC24A/GOSR2/SAR1B/HLA-A/REEP6/HLA-DQB1/SEC16B/HLA-DPB1/CD74/HLA-DRB5/HLA-DRB1/HLA-DRA/HLA-DPA1/APOB
GOMF_N_METHYLTRANSFERASE_ACTIVITY	GOMF_N_METHYLTRANSFERASE_ACTIVITY	39	0.546473	2.15091	1.87664e-05	0.000412928	0.000332045	1846	tags=64%, list=30%, signal=45%	SETD7/EEF1AKMT4/FBL/PRMT1/TRMT1/PRMT5/MECOM/SETD6/TFB1M/EEF2KMT/TFB2M/DIMT1/EEF1AKMT1/SMYD3/PRMT7/NSD2/CSKMT/SMYD2/EZH2/SETMAR/SETD1A/PEMT/EEF1AKMT2/HEMK1/HNMT
GOBP_REGULATION_OF_FATTY_ACID_BIOSYNTHETIC_PROCESS	GOBP_REGULATION_OF_FATTY_ACID_BIOSYNTHETIC_PROCESS	22	-0.654713	-2.28388	1.87724e-05	0.000412928	0.000332045	465	tags=41%, list=8%, signal=38%	PDK4/INSIG1/LPGAT1/CD74/ABCD1/APOC2/APOC3/APOA4/APOA1
GOBP_ESTABLISHMENT_OF_RNA_LOCALIZATION	GOBP_ESTABLISHMENT_OF_RNA_LOCALIZATION	86	0.436086	2.01922	1.9087e-05	0.000418379	0.000336429	2542	tags=74%, list=42%, signal=44%	RBFOX1/NUP210/NDC1/NXT1/SIDT1/NOL6/THOC3/NPM1/NUP93/ATR/NUP188/RAN/HNRNPA1/RANBP17/ALYREF/PCID2/NUP37/SEH1L/NUP35/EIF5A/NUP160/LRPPRC/ATM/XPOT/PNPT1/SSB/NUP155/POLR2D/XPO5/TOMM20/NUP205/NUP42/YBX1/HNRNPA3/NUP107/DDX19A/THOC6/XPO1/NUP133/NUTF2/NUP43/NUP54/NSUN2/KPNB1/DDX39A/MRPL18/CKAP5/CETN2/NCBP2/SLBP/SRSF1/SRSF7/CPSF6/NUP58/UPF3A/DDX39B/KHSRP/DHX9/NUP88/THOC7/RTRAF/SRSF3/THOC5/SARNP
HP_CLEFT_SOFT_PALATE	HP_CLEFT_SOFT_PALATE	71	0.456875	2.03513	1.98849e-05	0.000434351	0.000349272	1549	tags=56%, list=26%, signal=42%	PLCB4/FGFR2/BIN1/GMNN/SHMT2/POLA1/RPS17/RPL35/RPL5/TGIF1/MSX2/RPL31/B4GALT7/RPS19/RPS24/RPL15/RPS23/RPL26/ALG3/RPS15A/RPL35A/RPS10/SLC25A19/RPS7/SNRPB/FKBP14/RPL27/SMPD4/IFT140/RPL11/RPS20/FKTN/RPL18/RXYLT1/PTDSS1/RPS28/TCOF1/RPS29/PGAP1/RPS27
GOBP_TRIGLYCERIDE_BIOSYNTHETIC_PROCESS	GOBP_TRIGLYCERIDE_BIOSYNTHETIC_PROCESS	20	-0.681608	-2.31034	2.00855e-05	0.000437208	0.000351569	543	tags=50%, list=9%, signal=46%	MFSD2A/GPAT3/LPIN2/MOGAT2/DGAT1/LPGAT1/PCK2/GK/PCK1/AGMO
HP_ABNORMAL_NUMBER_OF_ERYTHROID_PRECURSORS	HP_ABNORMAL_NUMBER_OF_ERYTHROID_PRECURSORS	30	0.612507	2.23888	2.05098e-05	0.000444224	0.000357211	1549	tags=73%, list=26%, signal=55%	PUS1/TP53/RPS17/RPL35/RPL5/RPL31/RPS19/RPS24/RPL15/RPL26/RPS15A/RPL35A/RPS10/RPS7/RPS14/RPL27/RPL11/RPS20/RPL18/RPS28/RPS29/RPS27
HP_ABNORMAL_URINE_PHOSPHATE_CONCENTRATION	HP_ABNORMAL_URINE_PHOSPHATE_CONCENTRATION	12	-0.778311	-2.30574	2.05495e-05	0.000444224	0.000357211	929	tags=67%, list=15%, signal=57%	ABCC6/CLCN5/ENPP1/PHEX/SLC9A3R1/GATM/ALDOB/SLC2A2
GOCC_VACUOLE	GOCC_VACUOLE	334	-0.273524	-1.69371	2.14787e-05	0.000462714	0.00037208	1983	tags=48%, list=33%, signal=34%	UBXN6/CPPED1/PLD1/CTSB/AP1B1/CLEC16A/CAP1/RMC1/CHMP1A/GPR137B/DTX3L/ENTPD4/BRI3/VPS13A/LAMP1/MAGT1/OCLN/PSAP/VPS35/PSEN2/SLC66A1/ABCD4/NBR1/ARSA/RHEB/CAPN2/MEAK7/TMEM59/STX3/TOLLIP/AP2A1/HPS1/PRKCD/IST1/ATG9A/ATP6V1C1/CHMP4B/OSTM1/ACLY/CYB5R3/SLC39A14/GABARAPL2/CHMP2B/TBC1D17/FNIP1/MAP1LC3B/ECE1/LMBRD1/RAB7A/SPHK2/RAP1B/ULK3/ARHGAP45/LAMP2/TMBIM1/RAB2A/GNB1/HLA-DQA1/FUCA1/SCARB2/PSEN1/VMP1/CAT/RILP/SURF4/FRK/TOM1/AP5B1/CTBS/GPC5/SLC3A2/SMPD1/OCIAD2/TPCN2/DAPK2/CHMP4C/VAMP7/PI4K2A/NEU1/GLA/ATP6V1D/CHMP1B/LRP1/TPP1/NCSTN/RNF152/CHMP5/VAMP8/AHNAK/AP1M1/EPDR1/CD68/PLAC8/SPAG9/STX7/CTSD/CLCN5/ATP6V1B2/CTSZ/ACP2/INSR/TICAM1/GNS/ZFYVE1/SIDT2/TMEM150B/HLA-F/TLR3/RB1CC1/FLCN/DAB2/CPQ/SLC30A4/ABCA5/TINAG/LAPTM4B/P2RX4/SLC17A4/NCOA4/FTL/TP53INP2/GNA11/NPC1/AKR1B10/OPTN/ENPP1/STOM/SLC46A3/CTSO/CDIP1/NAAA/NEU4/GABARAPL1/VAT1/ANPEP/TMEM25/SLC36A1/DPP4/HLA-DMA/TM4SF5/ABHD6/HLA-DQB1/HLA-DPB1/CD74/ABCD1/HLA-DRB5/SLC3A1/HLA-DRB1/HLA-DRA/CYBRD1/TCN2/HLA-DPA1/CPA2/LIPA/ENPEP/HLA-DMB/ACE/CUBN/APOB
GOBP_CHROMATIN_ASSEMBLY_OR_DISASSEMBLY	GOBP_CHROMATIN_ASSEMBLY_OR_DISASSEMBLY	76	0.450288	2.03618	2.18813e-05	0.000469774	0.000377757	1315	tags=39%, list=22%, signal=31%	NAP1L1/HMGA2/HELLS/DNMT1/CENPP/CHAF1B/SOX9/MIS18A/IPO4/ITGB3BP/TP53/L3MBTL3/NPM1/HMGB2/GRWD1/ASF1B/POLE3/CHAF1A/SET/CENPW/SSRP1/NASP/SMYD3/CHD3/ANP32B/TRIM28/EZH2/KDM1A/CDK2/NOC2L
GOBP_INORGANIC_ION_TRANSMEMBRANE_TRANSPORT	GOBP_INORGANIC_ION_TRANSMEMBRANE_TRANSPORT	205	-0.316454	-1.85062	2.19699e-05	0.000470067	0.000377992	902	tags=29%, list=15%, signal=26%	FKBP1B/CLCN5/ATP6V1B2/SLC20A1/EDN3/ATP1B3/SLC40A1/TSPAN13/IBTK/GEM/ATP1A1/SLC39A5/AQP1/NEDD4L/SLC30A1/SLC30A4/CNKSR3/C4orf3/P2RX4/SLC41A2/CXCL11/SLC17A4/SLC9A3/SLC26A3/MCUR1/SLC31A1/SLC26A2/TRPV1/SLC2A9/KCNK5/SLC4A7/AKAP6/NEDD4/CYB5A/SNTA1/SLC6A8/SLC6A20/SLC37A4/STOM/SLC39A4/SLC9A3R1/SLC35G1/GLRX/SLC36A1/SLC1A1/SLC47A2/SLC30A10/TMEM37/SLC8A1/TRPV3/GABRA2/TCN2/TRPM6/SLC5A1/TRPC6/SLC6A19/SLC15A1/SLC23A1/SLC6A4/SLC13A1
GOBP_RIBOSOMAL_LARGE_SUBUNIT_ASSEMBLY	GOBP_RIBOSOMAL_LARGE_SUBUNIT_ASSEMBLY	20	0.672416	2.24504	2.22761e-05	0.000474996	0.000381956	1870	tags=95%, list=31%, signal=66%	RRS1/MRTO4/RPF2/NOP2/RPL5/RPLP0/RPL6/BRIX1/RPL3/PPAN/BOP1/RPL23A/MDN1/RPL11/RPL24/RPL38/RPL10/NOP53/FASTKD2
GOBP_IMPORT_INTO_CELL	GOBP_IMPORT_INTO_CELL	65	-0.465351	-2.13741	2.24032e-05	0.000476087	0.000382833	783	tags=42%, list=13%, signal=37%	ATP1A1/SLC39A5/SLC30A1/SLC27A4/SLC9A3/TRPV1/RGS2/KCNK5/SLC6A20/NEURL1B/SLC39A4/SLC19A1/SLC36A1/SLC1A1/SLC22A4/SLC43A2/SLC8A1/ACSL5/TRPV3/CYBRD1/SLC1A7/ACE2/SLC2A5/SLC5A1/SLC15A1/CD36/SLC6A4
GOBP_MITOTIC_CELL_CYCLE_PHASE_TRANSITION	GOBP_MITOTIC_CELL_CYCLE_PHASE_TRANSITION	171	0.351541	1.85629	2.25084e-05	0.000476707	0.000383331	1023	tags=30%, list=17%, signal=26%	MYC/BCL2/CENPF/HMGA2/CDK4/XRCC3/ANLN/ZWINT/KNTC1/MUC1/CHEK1/CCNA2/EIF4EBP1/RCC1/GTSE1/MELK/TP53/CCNB2/CDKN3/CENPE/RCC2/PRKDC/APEX1/CCNB1/DBF4/RNASEH2B/SPDL1/BID/CCND2/RPS6/ZWILCH/TPD52L1/PLK1/CCND1/KANK2/CTDSPL/ERCC2/TRIAP1/CCNI2/CDK6/CKS2/RRM2/ANAPC1/RBL1/TACC3/RRM1/RPL26/NASP/MNAT1/ANAPC7/SKP2
GOBP_PROTEIN_LIPID_COMPLEX_ASSEMBLY	GOBP_PROTEIN_LIPID_COMPLEX_ASSEMBLY	15	-0.733793	-2.31091	2.27035e-05	0.000479219	0.000385352	543	tags=60%, list=9%, signal=55%	MFSD2A/LPCAT3/APOM/DGAT1/MTTP/APOB/APOC3/APOA4/APOA1
GOBP_MATURATION_OF_LSU_RRNA_FROM_TRICISTRONIC_RRNA_TRANSCRIPT_SSU_RRNA_5_8S_RRNA_LSU_RRNA	GOBP_MATURATION_OF_LSU_RRNA_FROM_TRICISTRONIC_RRNA_TRANSCRIPT_SSU_RRNA_5_8S_RRNA_LSU_RRNA	12	0.760864	2.17683	2.28999e-05	0.000481744	0.000387382	1308	tags=92%, list=22%, signal=72%	URB1/NIFK/RPF2/RPL35/GTPBP4/DDX18/BOP1/RPL7/ZNHIT6/RPL7L1/NOL9
GOBP_FATTY_ACID_BIOSYNTHETIC_PROCESS	GOBP_FATTY_ACID_BIOSYNTHETIC_PROCESS	65	-0.464258	-2.1324	2.41954e-05	0.000506205	0.000407051	784	tags=34%, list=13%, signal=30%	MLXIPL/GSTM4/PRKAB2/CYP2C9/DEGS1/ACSS1/ABHD3/PDK4/INSIG1/GPX4/EDN2/CBR1/LPGAT1/CD74/ABCD1/FADS6/CYP2D6/APOC2/CYP3A4/APOC3/APOA4/APOA1
HP_INCREASED_MEAN_CORPUSCULAR_VOLUME	HP_INCREASED_MEAN_CORPUSCULAR_VOLUME	26	0.620746	2.19492	2.42242e-05	0.000506205	0.000407051	1549	tags=77%, list=26%, signal=58%	KCNN4/RPS17/RPL35/RPL5/RPL31/RPS19/RPS24/RPL15/RPL26/RPS15A/RPL35A/RPS10/RPS7/RPL27/RPL11/RPS20/RPL18/RPS28/RPS29/RPS27
HP_HYPERLIPIDEMIA	HP_HYPERLIPIDEMIA	45	-0.518313	-2.20278	2.4384e-05	0.00050785	0.000408375	412	tags=29%, list=7%, signal=27%	SLC37A4/AGPAT2/GPD1/DGAT1/GK/CIDEC/SLC7A7/LIPA/CREB3L3/APOC2/SLC2A2/APOB/APOC3
GOBP_REGULATION_OF_CELLULAR_KETONE_METABOLIC_PROCESS	GOBP_REGULATION_OF_CELLULAR_KETONE_METABOLIC_PROCESS	52	-0.491625	-2.17988	2.56677e-05	0.000532817	0.000428451	784	tags=37%, list=13%, signal=32%	MLXIPL/NR1H4/PPARGC1A/DAB2/APPL2/MFSD2A/NR1D1/MALRD1/PDK4/INSIG1/FABP1/LPGAT1/CD74/ABCD1/SLC7A7/APOC2/APOC3/APOA4/APOA1
HP_TRIANGULAR_SHAPED_PHALANGES_OF_THE_HAND	HP_TRIANGULAR_SHAPED_PHALANGES_OF_THE_HAND	89	0.435504	2.02495	2.59244e-05	0.000536369	0.000431307	1549	tags=45%, list=26%, signal=34%	SLC12A2/PUS7/HPDL/FGFR2/EXOSC2/SETBP1/FANCI/UBE2T/TRMT1/SHMT2/INTU/RPS17/FANCA/RPL35/RPL5/MSX2/RPL31/RPS19/RPS24/PTCH2/RPL15/RPL26/FANCM/ACTL6A/RPS15A/RPL35A/PACS1/RPS10/RPS7/EZH2/RPL27/CHSY1/RAD51C/RPL11/RPS20/NAA10/RPL18/RPS28/RPS29/RPS27
GOMF_OXIDOREDUCTASE_ACTIVITY	GOMF_OXIDOREDUCTASE_ACTIVITY	268	-0.291004	-1.75349	2.87403e-05	0.000591009	0.000475244	1189	tags=34%, list=20%, signal=29%	KDM6A/SC5D/RDH5/LACC1/DECR1/ETFDH/HEPH/PECR/CHDH/MSRA/DPYD/MGST3/ALDH6A1/MAOA/SCCPDH/SRD5A1/CRYL1/PIR/LDHA/HADHA/BCO1/DHRS1/PLOD2/PHYH/GSR/GFOD1/CYP4V2/HTATIP2/DHRS11/BLVRB/PAM/ALOX5AP/RETSAT/HAAO/HSD17B11/OGDH/GPD2/CYP2C9/DEGS1/MSMO1/CYP2C19/ACOX2/POR/ALDH1A2/IYD/CRAT/BDH2/HADHB/ACAA1/PAOX/CYP3A5/CRYM/AOC1/FMO5/ACOX1/GFER/AKR1B10/FMO4/CYB5A/NQO2/HSD17B2/XDH/PTGR1/GPX4/AKR7A3/HPGD/BLVRA/VKORC1/ACADM/DHRS7/CYP4F11/VAT1/CYP2J2/CYP27A1/CYP2S1/CYP2B6/GLRX/GPD1/CBR1/CYP2C18/HMOX1/MAOB/ACAD11/AGMO/CYBRD1/GSTA1/FADS6/CYP4F2/KDM8/CYP2D6/DHDH/CYP3A4
GOBP_CARBOHYDRATE_METABOLIC_PROCESS	GOBP_CARBOHYDRATE_METABOLIC_PROCESS	232	-0.30763	-1.80986	2.87538e-05	0.000591009	0.000475244	1500	tags=42%, list=25%, signal=33%	B3GNT7/GALT/FUCA1/SCARB2/MAN2A1/PTK2B/LRP5/PSEN1/MYORG/PRXL2C/CHST5/POFUT1/CTBS/BPNT1/STAT3/SLC3A2/SESN2/EXT2/OAS1/PDK2/PPARA/PRKAG2/NEU1/STK40/ITPK1/PFKP/GLA/GLYCTK/IL6ST/MOGAT3/DERA/RORC/MPI/ENO3/DYRK2/PDK3/GBA2/ENTPD5/HKDC1/LDHA/HRH1/B4GALT6/HAS3/INSR/MLXIPL/PPARGC1A/RB1CC1/B4GALT4/SHPK/OGDH/GNPDA1/GPD2/B3GALT5/B3GNT8/GLO1/KAT2B/AMDHD2/MAN1A1/PC/NDST1/SMPD3/FUOM/NR1D1/PPP1R3B/PDK4/RBKS/ENPP1/SLC37A4/TKFC/ATF3/ACADM/NEU4/IDNK/C1QTNF12/MOGAT2/NLN/GPD1/INPP5J/PFKFB4/SI/FAM3C/MST1/PCK2/STBD1/GCNT4/GK/FBP1/PCK1/SLC3A1/KHK/ALDOC/ALDOB/SLC2A5/SLC23A1/TREH/SLC2A2/DHDH/MGAM
HP_MYELODYSPLASIA	HP_MYELODYSPLASIA	54	0.487157	2.07792	2.93645e-05	0.000601588	0.000483751	1549	tags=56%, list=26%, signal=42%	FANCI/UBE2T/TP53/DKC1/NBEAL2/RPS17/FANCA/RPL35/RPL5/RPL31/ANAPC1/RPS19/RPS24/RPL15/RPL26/FANCM/RPS15A/RPL35A/RPS10/RPS7/RPS14/RPL27/RAD51C/RPL11/RPS20/RPL18/SRP72/RPS28/RPS29/RPS27
GOBP_POSITIVE_REGULATION_OF_FATTY_ACID_BIOSYNTHETIC_PROCESS	GOBP_POSITIVE_REGULATION_OF_FATTY_ACID_BIOSYNTHETIC_PROCESS	11	-0.788699	-2.26273	3.18034e-05	0.000649432	0.000522224	226	tags=55%, list=4%, signal=53%	LPGAT1/CD74/ABCD1/APOC2/APOA4/APOA1
GOMF_TRNA_BINDING	GOMF_TRNA_BINDING	39	0.535978	2.1096	3.30902e-05	0.000672303	0.000540615	2038	tags=74%, list=34%, signal=50%	METTL1/PUS1/EARS2/SARS2/MRPS27/TRMT1/NAT10/THG1L/DTD1/FARS2/EIF2AK4/RPUSD4/RPL35A/DTD2/TRMT10C/DUS2/XPOT/FARSA/SSB/XPO5/EIF2S3/YRDC/ELP1/DARS2/HSD17B10/CTU1/EEFSEC/NSUN2/TRMT10B
GOBP_HUMORAL_IMMUNE_RESPONSE	GOBP_HUMORAL_IMMUNE_RESPONSE	52	0.491258	2.07647	3.31379e-05	0.000672303	0.000540615	872	tags=42%, list=14%, signal=37%	DEFA5/DEFA6/IGLC2/BCL2/CXCL3/REG3A/ST6GAL1/CD81/WFDC2/CXCL8/CD83/CXCL1/C1QBP/NOTCH1/CXCL2/SLPI/NOTCH2/HMGN2/PHB/RPL39/RPS19/PI3
GOMF_ORGANIC_ACID_SODIUM_SYMPORTER_ACTIVITY	GOMF_ORGANIC_ACID_SODIUM_SYMPORTER_ACTIVITY	12	-0.768393	-2.27637	3.4033e-05	0.000688235	0.000553426	425	tags=58%, list=7%, signal=54%	SLC6A20/SLC1A1/SLC1A7/SLC13A2/SLC10A2/SLC23A1/SLC5A12
GOBP_SIGNAL_TRANSDUCTION_IN_RESPONSE_TO_DNA_DAMAGE	GOBP_SIGNAL_TRANSDUCTION_IN_RESPONSE_TO_DNA_DAMAGE	85	0.418599	1.93186	3.51112e-05	0.000707756	0.000569124	1286	tags=39%, list=21%, signal=31%	CD44/HMGA2/WDR76/EEF1E1/MUC1/CHEK1/TIPIN/GTSE1/TP53/PRKDC/SOX4/RNASEH2B/MSH2/BID/ACER2/PLK1/PRPF19/CCND1/TRIAP1/ATR/MIF/TP53BP1/EIF2AK4/RPL26/FBXO4/MDC1/USP28/ATRIP/SMYD2/ATM/KDM1A/PIDD1/CDK2
GOBP_CENTROMERE_COMPLEX_ASSEMBLY	GOBP_CENTROMERE_COMPLEX_ASSEMBLY	19	0.677476	2.23194	3.53623e-05	0.000709506	0.000570531	973	tags=58%, list=16%, signal=49%	CENPF/CENPK/HELLS/KNTC1/CENPP/MIS18A/ITGB3BP/CENPE/CENPN/CENPW/NASP
GOBP_REGULATION_OF_MITOTIC_CELL_CYCLE	GOBP_REGULATION_OF_MITOTIC_CELL_CYCLE	177	0.336356	1.78475	3.54244e-05	0.000709506	0.000570531	1345	tags=32%, list=22%, signal=26%	MYC/BCL2/CENPF/MKI67/HMGA2/CDK4/XRCC3/ANLN/ZWINT/KNTC1/MUC1/CHEK1/TIPIN/EIF4EBP1/RCC1/GTSE1/TP53/PRMT5/CENPE/RCC2/PRKDC/APEX1/GMNN/CCNB1/RNASEH2B/SPDL1/MSH2/BID/CCND2/ZWILCH/PLK1/CCND1/KANK2/CTDSPL/ERCC2/TRIAP1/CKS2/RRM2/HES1/NUSAP1/FZD3/RBL1/RRM1/RPL26/MNAT1/ANAPC7/MDC1/PCID2/BTG3/RGCC/ATM/EZH2/PIDD1/CDK2/RAD51C/PIM2/PLCB1
HP_HORSESHOE_KIDNEY	HP_HORSESHOE_KIDNEY	51	0.49932	2.09746	3.83447e-05	0.00076555	0.000615597	1549	tags=55%, list=26%, signal=41%	HMGA2/FGFR2/FANCI/DKC1/SOX4/DSE/RPS17/FANCA/RPL35/RPL5/RPL31/RPS19/RPS24/RPL15/RPL26/RPS15A/RPL35A/RPS10/MNX1/RPS7/SNRPB/RPL27/RPL11/RPS20/RPL18/RPS28/RPS29/RPS27
HP_ABNORMAL_FINGER_PHALANX_MORPHOLOGY	HP_ABNORMAL_FINGER_PHALANX_MORPHOLOGY	247	0.317169	1.75825	3.85045e-05	0.000766301	0.000616201	2031	tags=47%, list=33%, signal=33%	SLC12A2/PUS7/HPDL/FGFR2/EXOSC2/AHI1/SOX9/TMEM67/SETBP1/SH3PXD2B/FANCI/NOTCH1/UBE2T/TRMT1/MECOM/TTC8/TUBB3/NOTCH2/CFTR/CPLANE1/GMNN/WDR4/SHMT2/SLC29A3/MIR17HG/CCND2/INTU/RPS17/BANF1/FANCA/NHS/CEP41/RPL35/RPL5/ERCC2/PRKACB/ATR/MSX2/LAGE3/RPL31/B4GALT7/PITX1/ANAPC1/RPS19/RPS24/PTCH2/RPL15/RPL26/FANCM/ACTL6A/IFT80/RPS15A/WDR35/RPL35A/PACS1/ARMC9/RPS10/FERMT1/RPS7/NSD2/LFNG/EZH2/RPL27/TTC21B/FTSJ1/CHSY1/ERCC8/IFT140/MRPS28/RAD51C/BBS4/RPL11/RPS20/NAA10/FKTN/RPL18/PTDSS1/SMARCAD1/RPS28/LBR/B9D2/RMRP/B3GALT6/RPS29/TBC1D2B/HCFC1/DYNC2H1/RPS27/RAI1/C2CD3/RPL10/ACSL4/NFIX/RAB33B/LONP1/CBY1/MCTP2/CTSC/SHH/ARL3/SYP/MEGF8/NUP107/EMG1/NUP133/PIK3R2/MED27/PHF6/NSUN2/SMG9/BRIP1/NELFA/LZTFL1/IFT122/BBS7/FANCL/BRCA1
GOBP_RIBONUCLEOSIDE_MONOPHOSPHATE_BIOSYNTHETIC_PROCESS	GOBP_RIBONUCLEOSIDE_MONOPHOSPHATE_BIOSYNTHETIC_PROCESS	16	0.716789	2.2399	3.92024e-05	0.000776049	0.00062404	971	tags=75%, list=16%, signal=63%	PPAT/IMPDH2/PRPS2/AMPD2/PFAS/PAICS/CAD/ADK/APRT/ADA/ATIC/GMPS
GOBP_ALCOHOL_BIOSYNTHETIC_PROCESS	GOBP_ALCOHOL_BIOSYNTHETIC_PROCESS	54	-0.478415	-2.14134	3.92642e-05	0.000776049	0.00062404	1056	tags=33%, list=17%, signal=28%	IDI1/ITPKC/HRH1/HMGCS1/DAB2/MSMO1/POR/LPCAT3/INSIG1/CYP27A1/PCK2/SEC14L2/PCK1/NPC1L1/CYP3A4/APOB/APOA4/APOA1
GOCC_COPII_COATED_ER_TO_GOLGI_TRANSPORT_VESICLE	GOCC_COPII_COATED_ER_TO_GOLGI_TRANSPORT_VESICLE	53	-0.482261	-2.15539	3.93657e-05	0.000776049	0.00062404	873	tags=38%, list=14%, signal=33%	HLA-B/CTSZ/SEC23A/HLA-F/B2M/SEC24A/GOSR2/SAR1B/HLA-A/DDHD2/TMED4/HLA-DQB1/SEC16B/HLA-DPB1/CD74/HLA-DRB5/HLA-DRB1/HLA-DRA/HLA-DPA1/SERPINA1
GOCC_MITOCHONDRIAL_LARGE_RIBOSOMAL_SUBUNIT	GOCC_MITOCHONDRIAL_LARGE_RIBOSOMAL_SUBUNIT	40	0.534822	2.12039	4.40995e-05	0.000866645	0.00069689	2546	tags=90%, list=42%, signal=53%	MRPL24/MRPL17/MRPL12/MRPL11/MRPL3/MRPL4/MRPL38/MRPL37/MRPL10/MRPL50/MRPL16/MPV17L2/MRPL15/MRPL58/MRPL45/MRPL23/MRPL51/MRPL18/MRPL9/MRPL19/MRPL46/MRPL43/MRPS18A/MRPL39/MRPL32/MRPL40/MRPL2/MRPL57/MRPL20/MRPL47/MRPL42/MRPL13/MRPS30/MRPL52/MRPL54/MRPL21
HP_NEOPLASM_OF_THE_GENITOURINARY_TRACT	HP_NEOPLASM_OF_THE_GENITOURINARY_TRACT	102	0.404807	1.9286	4.42438e-05	0.000866763	0.000696985	1549	tags=45%, list=26%, signal=34%	SEMA4A/EPHB2/NTHL1/PLA2G2A/FGFR2/SOX9/SETBP1/TP53/IDH2/MSH2/RPS17/MSH6/CCND1/RPL35/RPL5/PMS1/RPL31/POLD1/RPS19/RPS24/PTCH2/RPL15/RPL26/AXIN2/RPS15A/RPL35A/RPS10/MNX1/FERMT1/RPS7/FAN1/WRN/TRIM28/KCNQ1/BARD1/RPL27/RAD51C/ZFHX3/STS/RPL11/RPS20/RPL18/RPS28/B3GALT6/RPS29/RPS27
GOMF_S_ADENOSYLMETHIONINE_DEPENDENT_METHYLTRANSFERASE_ACTIVITY	GOMF_S_ADENOSYLMETHIONINE_DEPENDENT_METHYLTRANSFERASE_ACTIVITY	73	0.453467	2.03321	4.44919e-05	0.000868908	0.00069871	2475	tags=73%, list=41%, signal=44%	SETD7/METTL1/DNMT1/EEF1AKMT4/FBL/TARBP1/PRMT1/TRMT1/PRMT5/MECOM/WDR4/DPH5/COQ3/TRMT61A/NOP2/SETD6/TFB1M/EEF2KMT/TFB2M/DIMT1/EEF1AKMT1/SMYD3/PRMT7/NSD2/CSKMT/SMYD2/TRMT10C/EZH2/FTSJ1/METTL3/SETMAR/MRM2/SETD1A/THUMPD2/BUD23/PEMT/EEF1AKMT2/EMG1/HNMT/TRMT5/NSUN2/METTL8/TRMT10B/METTL2A/METTL22/THUMPD3/METTL2B/METTL15/EHMT2/RRP8/CAMKMT/CARNMT1/METTL5
GOBP_REGULATION_OF_STEROL_TRANSPORT	GOBP_REGULATION_OF_STEROL_TRANSPORT	28	-0.586791	-2.2226	4.50752e-05	0.000877567	0.000705672	706	tags=43%, list=12%, signal=38%	ABCG8/ABCA5/SEC24A/ABCG5/LPCAT3/EEPD1/OSBPL6/APOC2/APOC3/APOA4/APOA1/ENPP7
GOBP_REGULATION_OF_CELL_CYCLE_PHASE_TRANSITION	GOBP_REGULATION_OF_CELL_CYCLE_PHASE_TRANSITION	153	0.359999	1.8558	4.74845e-05	0.000921611	0.00074109	1294	tags=35%, list=21%, signal=28%	BCL2/CENPF/HMGA2/CDK4/XRCC3/ANLN/ZWINT/KNTC1/WDR76/MUC1/CHEK1/TIPIN/GTSE1/TP53/CENPE/RCC2/PRKDC/APEX1/CCNB1/DBF4/RNASEH2B/SPDL1/MSH2/BID/NPM1/CCND2/ZWILCH/PLK1/PRPF19/CCND1/KANK2/CTDSPL/ERCC2/TRIAP1/ATR/RRM2/TP53BP1/RBL1/RRM1/EIF2AK4/RPL26/FBXO4/MNAT1/ANAPC7/MDC1/PCID2/RGCC/USP28/ATRIP/ATM/EZH2/PIDD1/CDK2/RAD51C
HP_HYPERCHOLESTEROLEMIA	HP_HYPERCHOLESTEROLEMIA	24	-0.619103	-2.20509	4.99402e-05	0.00096628	0.000777009	706	tags=46%, list=12%, signal=41%	ABCG8/ABCG5/SLC37A4/AGPAT2/DGAT1/SLC7A7/LIPA/CREB3L3/APOC2/APOB/APOC3
GOBP_EXCRETION	GOBP_EXCRETION	18	-0.682003	-2.25362	5.05534e-05	0.000975137	0.000784131	890	tags=78%, list=15%, signal=67%	CLCN5/MDK/NEDD4L/ABCG8/SLC26A3/TRPV1/ABCG5/KCNK5/AMN/SLC9A3R1/HMOX1/ABCG2/GUCA2B/ACE
GOBP_CELL_DIVISION	GOBP_CELL_DIVISION	267	0.304532	1.7076	5.18937e-05	0.000997919	0.000802451	1322	tags=29%, list=22%, signal=24%	MYC/CENPF/PTTG1/TOP2A/STMN1/HMGA2/CDK4/KAT2A/HELLS/ANLN/TACC1/ZWINT/FGFR2/KNTC1/NCAPG2/VRK1/MIS18A/CCNA2/WWTR1/PRC1/TIPIN/NOTCH1/RCC1/ITGB3BP/CCNB2/AKNA/CENPE/RCC2/ECT2/CCNB1/GNL3/SGO2/CCSAP/SPDL1/RUVBL1/TUBB/CCND2/RPS3/SKA2/INTU/ZWILCH/PLK1/SMC2/RACGAP1/CCND1/GNAI1/OOEP/ERCC2/CDK6/CKS2/NUSAP1/KLHL42/ANAPC1/RBL1/TACC3/SEPTIN6/GIPC1/NDE1/LMLN/RAN/CENPW/CKAP2/TUBA1B/ANAPC7/SPICE1/NUP37/SEH1L/HAUS1/CNTRL/CENPX/DCLRE1A/RACK1/HAUS4/IGF1R/CDK2/EFHC2/BBS4
GOBP_DNA_RECOMBINATION	GOBP_DNA_RECOMBINATION	117	0.38615	1.9023	5.23581e-05	0.00100377	0.000807156	1294	tags=37%, list=21%, signal=29%	TOP2A/XRCC3/MCM6/UNG/CHEK1/MCM7/MMS22L/MCM3/RMI2/MSH5/UBQLN4/PRKDC/MCM4/APEX1/MSH2/RUVBL1/HMGB2/MSH6/NUCKS1/MAGEF1/CGAS/OOEP/ERCC2/TP53BP1/CCNB1IP1/FANCM/ACTL6A/HMGB3/KPNA2/ALYREF/FAN1/MND1/NSD2/WRN/PARP1/RUVBL2/ATM/CENPX/KDM1A/ZRANB3/HMGB1/POLB/RAD51C
GOBP_FATTY_ACID_CATABOLIC_PROCESS	GOBP_FATTY_ACID_CATABOLIC_PROCESS	55	-0.459407	-2.06834	5.33975e-05	0.00102058	0.00082067	1953	tags=67%, list=32%, signal=46%	CROT/HACL1/PEX13/ABCD4/CPT2/HSD17B4/ETFBKMT/ECHDC2/ACADVL/ABHD2/LPIN3/SESN2/ADTRP/PPARA/ABCD3/DECR1/SCP2/ETFDH/AIG1/HADHA/PHYH/SLC27A4/ABHD3/ACOX2/CRAT/BDH2/HADHB/ACAA1/MFSD2A/ACOX1/LPIN2/FABP1/ACADM/PCK2/PCK1/ACAD11/ABCD1
GOBP_ISOPRENOID_METABOLIC_PROCESS	GOBP_ISOPRENOID_METABOLIC_PROCESS	44	-0.516555	-2.17482	5.39509e-05	0.00102802	0.000826654	1179	tags=61%, list=19%, signal=50%	RDH5/LRP1/PECR/IDI1/NAPEPLD/SRD5A1/BCO1/PHYH/HMGCS1/CYP4V2/PNPLA2/RETSAT/CYP2C9/CYP2C19/SCPEP1/ALDH1A2/CYP3A5/AKR1B10/DHRS7/CYP2S1/CYP2C18/DGAT1/UGT1A1/PLB1/CYP2D6/CYP3A4/RBP2
GOBP_METAL_ION_HOMEOSTASIS	GOBP_METAL_ION_HOMEOSTASIS	165	-0.323654	-1.8046	5.41399e-05	0.00102849	0.000827037	1476	tags=44%, list=24%, signal=34%	ACO1/GNA13/CALM2/CCL15/PTK2B/PSEN1/CALM1/F2RL1/SLC25A23/SELENOK/CYP4F12/TPCN2/EXT2/SWAP70/PLA2G6/GRIN2D/ATP2B1/HEPH/TRPA1/SLC25A37/DDIT3/BTBD9/SMAD3/TMBIM6/KCTD7/CCL14/FKBP1B/EDN3/ATP1B3/MELTF/SLC40A1/IBTK/ATP1A1/C19orf12/SLC39A5/KISS1/NEDD4L/SLC30A1/SLC30A4/ATOX1/B2M/P2RX4/TTC7A/CXCL11/NCOA4/FTL/MCUR1/SLC31A1/TRPV1/BDH2/BNIP3/AKAP6/RMDN3/CXCR3/CUTC/ANKRD9/BDKRB2/SLC39A4/EDN2/SLC35G1/CIB2/SLC1A1/HMOX1/SLC30A10/SLC8A1/TRPV3/CYBRD1/CYP4F2/FLVCR1/TRPC6/GRIK2/ACE/CD36
GOBP_POSITIVE_REGULATION_OF_LIPID_LOCALIZATION	GOBP_POSITIVE_REGULATION_OF_LIPID_LOCALIZATION	39	-0.516751	-2.12641	5.51335e-05	0.0010433	0.000838939	723	tags=38%, list=12%, signal=34%	DAB2/ABCA5/PLIN3/P2RX4/LPCAT3/EEPD1/DENND5B/PLIN2/ACSL5/PRAP1/CYP4F2/CD36/APOB/APOA1/ENPP7
HP_APLASIA_HYPOPLASIA_INVOLVING_THE_SKELETON	HP_APLASIA_HYPOPLASIA_INVOLVING_THE_SKELETON	399	0.273457	1.59584	5.54431e-05	0.0010433	0.000838939	1592	tags=33%, list=26%, signal=26%	CDCA7/CENPF/HYMAI/SLC39A8/HMGA2/SLC12A2/ADGRG1/GLUL/PUS7/HELLS/PLCB4/HPDL/FGFR2/NCAPG2/PUS1/SOX9/TMEM67/POLR1C/SETBP1/SH3PXD2B/FANCI/NOTCH1/POLR1B/CREB3L1/UBE2T/TRMT1/MECOM/TUBB3/NOTCH2/CENPE/SOX4/CPLANE1/GMNN/WDR4/IDH2/DSE/SLC29A3/MIR17HG/TUBB/INTU/PLAGL1/RPS17/RNF2/POLR1A/BANF1/FANCA/NHS/RPL35/RPL5/ERCC2/PKDCC/PRKACB/ATR/TELO2/MSX2/ARSB/LAGE3/NANS/C12orf57/RPL31/ATAD3A/POP1/B4GALT7/PITX1/POLD1/ANAPC1/RPS19/RPS24/ADA/PTCH2/RPL15/RPL26/FANCM/ACTL6A/IFT80/RPS15A/WDR35/RPL35A/CRTAP/RPS10/MNX1/FERMT1/SLC25A19/RPS7/SNRPB/LMNB2/PRMT7/LAS1L/NSD2/WRN/ATRIP/LFNG/EIF5A/RFT1/RFC2/EZH2/RPL27/TTC21B/KDM1A/FTSJ1/CHSY1/IGF1R/IFT140/MRPS28/RAD51C/GRIP1/PEX7/DPAGT1/RPL11/RPS20/NAA10/FKTN/RPL18/PTDSS1/RPS28/LBR/D2HGDH/B9D2/RMRP/B3GALT6/TCOF1/RPS29/HCFC1/DYNC2H1/RPS27/RAI1/C2CD3/RPL10/ACSL4/NFIX
GOBP_NEGATIVE_REGULATION_OF_CELL_CYCLE_PHASE_TRANSITION	GOBP_NEGATIVE_REGULATION_OF_CELL_CYCLE_PHASE_TRANSITION	101	0.406021	1.93668	5.55502e-05	0.0010433	0.000838939	1286	tags=39%, list=21%, signal=31%	BCL2/CENPF/HMGA2/XRCC3/ZWINT/KNTC1/WDR76/MUC1/CHEK1/TIPIN/GTSE1/TP53/PRKDC/CCNB1/RNASEH2B/SPDL1/MSH2/ZWILCH/PLK1/PRPF19/CCND1/KANK2/CTDSPL/TRIAP1/ATR/TP53BP1/RBL1/EIF2AK4/RPL26/FBXO4/MDC1/PCID2/RGCC/USP28/ATRIP/ATM/EZH2/PIDD1/CDK2
GOMF_SUGAR_TRANSMEMBRANE_TRANSPORTER_ACTIVITY	GOMF_SUGAR_TRANSMEMBRANE_TRANSPORTER_ACTIVITY	10	-0.80121	-2.2285	5.55848e-05	0.0010433	0.000838939	580	tags=80%, list=10%, signal=72%	MFSD4B/SLC2A9/SLC5A9/SLC2A5/SLC5A1/SLC23A1/SLC2A2/SLC5A11
GOBP_CATION_TRANSMEMBRANE_TRANSPORT	GOBP_CATION_TRANSMEMBRANE_TRANSPORT	231	-0.290156	-1.71002	6.27931e-05	0.00117287	0.000943132	902	tags=29%, list=15%, signal=26%	IFNGR2/CACNA2D4/FKBP1B/SLC22A5/CLCN5/ATP6V1B2/SLC20A1/EDN3/ATP1B3/CNGA1/SLC40A1/TSPAN13/IBTK/GEM/ATP1A1/SLC39A5/AQP1/NEDD4L/SLC30A1/SLC30A4/CNKSR3/C4orf3/P2RX4/SLC41A2/CXCL11/SLC17A4/SLC9A3/MCUR1/SLC31A1/TRPV1/RGS2/SLC2A9/KCNK5/SLC4A7/AKAP6/NEDD4/CYB5A/SNTA1/SLC6A8/SLC6A20/STOM/SLC39A4/SLC9A3R1/SLC25A15/SLC35G1/GLRX/SLC36A1/SLC1A1/SLC22A4/SLC19A3/SLC47A2/SLC30A10/TMEM37/SLC43A2/SLC8A1/TRPV3/SFXN3/TCN2/TRPM6/ACE2/SLC5A1/TRPC6/SLC6A19/SLC15A1/PDZK1/SLC23A1/SLC6A4
GOMF_PEPTIDE_ANTIGEN_BINDING	GOMF_PEPTIDE_ANTIGEN_BINDING	17	-0.691783	-2.2623	6.28623e-05	0.00117287	0.000943132	1098	tags=71%, list=18%, signal=58%	FCGRT/HLA-G/HLA-B/HLA-F/HLA-A/HLA-DQB1/HLA-DPB1/HLA-DRB5/HLA-DRB1/HLA-DRA/HLA-DPA1/SLC7A9
GOBP_GMP_BIOSYNTHETIC_PROCESS	GOBP_GMP_BIOSYNTHETIC_PROCESS	10	0.788883	2.12288	6.39112e-05	0.00118826	0.000955505	1290	tags=100%, list=21%, signal=79%	PPAT/IMPDH2/PFAS/PAICS/ADK/APRT/ADA/ATIC/GMPS/ADSL
GOBP_PRIMARY_ALCOHOL_METABOLIC_PROCESS	GOBP_PRIMARY_ALCOHOL_METABOLIC_PROCESS	45	-0.502622	-2.13609	6.42556e-05	0.00118826	0.000955505	1179	tags=58%, list=19%, signal=47%	DHRS3/RDH5/PECR/NAPEPLD/SULT1E1/BCO1/PNPLA2/GDPD1/SULT1B1/RETSAT/DAB2/GPD2/ACSS1/ALDH1A2/CYP3A5/AKR1B10/SULT1A1/NAAA/DHRS7/GPD1/CYP2C18/DGAT1/SULT1A2/PLB1/CYP2D6/CYP3A4
GOBP_VITAMIN_METABOLIC_PROCESS	GOBP_VITAMIN_METABOLIC_PROCESS	45	-0.50282	-2.13694	6.42556e-05	0.00118826	0.000955505	592	tags=36%, list=10%, signal=32%	ALDH1A2/SLC52A3/AMN/PDXP/SLC19A1/VKORC1/CYP4F11/CYP27A1/CBR1/SLC19A3/SLC52A1/CYP4F2/SLC23A1/CUBN/CYP3A4/RBP2
GOCC_CHROMOSOME_CENTROMERIC_REGION	GOCC_CHROMOSOME_CENTROMERIC_REGION	100	0.409521	1.94723	6.79477e-05	0.00125284	0.00100743	1214	tags=35%, list=20%, signal=28%	CENPF/TOP2A/CENPK/ZNF618/HELLS/BIRC5/ZWINT/KNTC1/DNMT1/CENPP/MIS18A/KIF18A/ITGB3BP/CENPE/RCC2/CCNB1/SGO2/SPDL1/SKA2/ZWILCH/PLK1/CBX1/CENPN/CBX5/NUDCD2/TP53BP1/SEPTIN6/NDE1/CDCA8/CENPW/NUP37/SEH1L/NUP160/EZH2/CENPX
HP_ABNORMAL_URINARY_ELECTROLYTE_CONCENTRATION	HP_ABNORMAL_URINARY_ELECTROLYTE_CONCENTRATION	40	-0.515895	-2.16234	7.17967e-05	0.00131992	0.00106138	929	tags=45%, list=15%, signal=38%	ABCC6/CLCN5/INSR/MLXIPL/ATP1A1/STX1A/CDKN2B/SLC2A9/CDKN1A/GNA11/TENT5A/ENPP1/PHEX/SLC9A3R1/GATM/HLA-DRB1/ALDOB/SLC2A2
HP_GASTROINTESTINAL_CARCINOMA	HP_GASTROINTESTINAL_CARCINOMA	45	0.507	2.07502	7.23903e-05	0.00132694	0.00106703	1549	tags=62%, list=26%, signal=47%	NTHL1/PLA2G2A/TP53/MSH2/RPS17/MSH6/CCND1/RPL35/RPL5/RPL31/POLD1/RPS19/RPS24/RPL15/RPL26/AXIN2/RPS15A/RPL35A/RPS10/RPS7/WRN/RPL27/RPL11/RPS20/RPL18/RPS28/RPS29/RPS27
HP_ABNORMALITY_OF_URINE_CALCIUM_CONCENTRATION	HP_ABNORMALITY_OF_URINE_CALCIUM_CONCENTRATION	27	-0.58305	-2.18402	7.26837e-05	0.00132844	0.00106823	890	tags=48%, list=15%, signal=41%	CLCN5/INSR/MLXIPL/STX1A/CDKN2B/SLC2A9/CDKN1A/GNA11/TENT5A/PHEX/GATM/HLA-DRB1/SLC2A2
HP_ABNORMAL_THUMB_MORPHOLOGY	HP_ABNORMAL_THUMB_MORPHOLOGY	151	0.355025	1.82537	7.36888e-05	0.00134289	0.00107985	1549	tags=40%, list=26%, signal=31%	SLC12A2/PUS7/HPDL/FGFR2/EXOSC2/TMEM67/SETBP1/FANCI/UBE2T/TRMT1/CPLANE1/WDR4/SHMT2/DSE/MIR17HG/INTU/RPS17/FANCA/RPL35/RPL5/PKDCC/MSX2/LAGE3/RPL31/RPS19/RPS24/PTCH2/RPL15/RPL26/ALG3/FANCM/ACTL6A/IFT80/RPS15A/WDR35/RPL35A/PACS1/RPS10/RPS7/LMNB2/NSD2/RFT1/RFC2/EZH2/RPL27/SMPD4/KDM1A/CHSY1/RAD51C/PTRH2/RPL11/RPS20/NAA10/RPL18/RPS28/B9D2/EXOSC9/B3GALT6/RPS29/DYNC2H1/RPS27
GOCC_CLATHRIN_COATED_ENDOCYTIC_VESICLE_MEMBRANE	GOCC_CLATHRIN_COATED_ENDOCYTIC_VESICLE_MEMBRANE	29	-0.568212	-2.17852	7.53825e-05	0.00136978	0.00110147	188	tags=28%, list=3%, signal=27%	HLA-DQB1/HLA-DPB1/CD74/HLA-DRB5/HLA-DRB1/HLA-DRA/HLA-DPA1/APOB
HP_ABNORMALITY_OF_SKIN_PHYSIOLOGY	HP_ABNORMALITY_OF_SKIN_PHYSIOLOGY	153	-0.332873	-1.83346	7.61321e-05	0.0013794	0.00110921	1599	tags=42%, list=26%, signal=32%	LMBRD1/PAPSS2/XIAP/RIPK1/LIG4/HLA-DQA1/RBCK1/HLA-C/ACADVL/PSEN1/PTPN22/JMJD1C/TRAF6/POFUT1/NR3C1/ITGB4/IL10RB/STAT3/STAT1/EFL1/LACC1/SBDS/IL6ST/LRP1/MYD88/NCSTN/BLNK/IL6R/LDHA/ABCC6/HLA-B/BTD/PNPLA2/GTF2E2/NR1H4/TNFRSF1B/B2M/SLC27A4/MSMO1/TTC7A/RRAS2/GNA11/IGHM/KRT14/LPIN2/ENPP1/LAMC2/SLC39A4/HPGD/SLCO2A1/TNFRSF1A/SULT2B1/MST1/HLA-DQB1/HLA-DPB1/CIITA/TRPV3/PEPD/HLA-DRB1/HLA-DRA/HLA-DPA1/DNASE1/LIPA/SLC6A19/APOA1
GOBP_RNA_PHOSPHODIESTER_BOND_HYDROLYSIS	GOBP_RNA_PHOSPHODIESTER_BOND_HYDROLYSIS	72	0.43401	1.94289	7.77978e-05	0.00140552	0.00113021	1650	tags=49%, list=27%, signal=36%	EXOSC5/RRS1/ERN2/NHP2/EXOSC2/TSEN2/RPP40/UTP20/RCL1/APEX1/TSR1/DCPS/NOP14/REXO2/KRI1/POP1/POLR3K/NOB1/ERI3/DIS3L/EXOSC7/EXOSC8/RPS21/BOP1/POP5/NOL9/PNPT1/EXOSC9/RMRP/RNASE4/EXOSC4/RNASET2/CSTF2/ELAC2/XRN2
GOBP_RNA_METHYLATION	GOBP_RNA_METHYLATION	38	0.530771	2.08136	7.81069e-05	0.00140705	0.00113144	2275	tags=82%, list=37%, signal=51%	METTL1/FBL/TARBP1/TRMT1/WDR4/TRMT61A/NOP2/TFB1M/TRMT112/TFB2M/DIMT1/TRMT10C/FTSJ1/METTL3/MRM2/THUMPD2/TRMT44/TGS1/BUD23/TRMT6/EMG1/TRMT5/HSD17B10/THADA/NSUN2/METTL8/TRMT10B/METTL2A/THUMPD3/METTL2B/METTL15
GOBP_FATTY_ACID_TRANSPORT	GOBP_FATTY_ACID_TRANSPORT	35	-0.548028	-2.23167	8.03588e-05	0.00144347	0.00116073	647	tags=43%, list=11%, signal=39%	SLC27A4/P2RX4/MFSD2A/FABP1/BDKRB2/PLIN2/PLA2G12B/ACSL5/ABCD1/CYP4F2/FABP2/ACE/CD36/FABP6/RBP2
GOBP_POSITIVE_REGULATION_OF_TRIGLYCERIDE_METABOLIC_PROCESS	GOBP_POSITIVE_REGULATION_OF_TRIGLYCERIDE_METABOLIC_PROCESS	13	-0.726338	-2.19736	8.12824e-05	0.00145588	0.00117071	103	tags=46%, list=2%, signal=45%	PNPLA2/MFSD2A/AADAC/APOC2/APOA4/APOA1
GOBP_CARBOHYDRATE_TRANSPORT	GOBP_CARBOHYDRATE_TRANSPORT	57	-0.46371	-2.12346	8.17581e-05	0.00145774	0.0011722	1072	tags=47%, list=18%, signal=39%	SLC35D2/EZR/SLC35B1/HNF1A/INSR/AQP1/APPL2/SLC27A4/MFSD4B/SLC2A9/MFSD2A/SMPD3/ENPP1/SLC37A4/PLS1/VIL1/C1QTNF12/SLC5A9/AQP11/AQP7/AQP3/SLC2A5/SLC5A1/ACE/SLC23A1/SLC2A2/SLC5A11
HP_HYPERTRIGLYCERIDEMIA	HP_HYPERTRIGLYCERIDEMIA	30	-0.566776	-2.19168	8.18508e-05	0.00145774	0.0011722	412	tags=33%, list=7%, signal=31%	SLC37A4/AGPAT2/GPD1/GK/CIDEC/SLC7A7/LIPA/CREB3L3/APOC2/SLC2A2
GOMF_STEROID_BINDING	GOMF_STEROID_BINDING	48	-0.48665	-2.10254	8.22726e-05	0.0014611	0.0011749	783	tags=38%, list=13%, signal=33%	ATP1A1/NR1H4/PAQR5/PGRMC2/NPC1/INSIG1/OSBPL6/GRAMD1C/GRAMD1B/ESRRG/SULT2B1/PAQR7/SHBG/UGT1A1/CYP3A4/APOC3/APOA4/APOA1
HP_DUPLICATION_OF_HAND_BONES	HP_DUPLICATION_OF_HAND_BONES	93	0.400876	1.88823	8.26473e-05	0.0014636	0.00117692	1561	tags=49%, list=26%, signal=37%	FGFR2/AHI1/TMEM67/SETBP1/UBE2T/TTC8/CPLANE1/SHMT2/CCND2/INTU/RPS17/FANCA/CEP41/RPL35/RPL5/PRKACB/RPL31/RPS19/RPS24/RPL15/RPL26/IFT80/RPS15A/WDR35/RPL35A/ARMC9/RPS10/RPS7/NSD2/RPL27/TTC21B/CHSY1/IFT140/BBS4/RPL11/RPS20/NAA10/RPL18/RPS28/LBR/B9D2/RPS29/DYNC2H1/RPS27/RAI1/C2CD3
GOBP_MITOCHONDRIAL_TRANSLATION	GOBP_MITOCHONDRIAL_TRANSLATION	50	0.495629	2.07247	8.47262e-05	0.00149619	0.00120312	2742	tags=88%, list=45%, signal=49%	EARS2/SARS2/C1QBP/MRPS27/SHMT2/MRPS2/UQCC2/RPUSD4/WARS2/MRPS17/TRMT10C/LRPPRC/MRPS15/MRPS12/MRPS28/LARS2/MRPL16/MPV17L2/RPUSD3/MRPS34/CDK5RAP1/FASTKD2/MRPL58/DARS2/MRPL23/MRPL51/PTCD3/MRPS18A/MRPS7/MRPS14/TUFM/MRPL2/MRPL57/COA3/MRPL47/MTG1/RCC1L/YARS2/MRPS18B/QRSL1/GFM1/MALSU1/MRPS24/MRPS16
HP_SPRENGEL_ANOMALY	HP_SPRENGEL_ANOMALY	29	0.595775	2.1362	8.6854e-05	0.00152946	0.00122987	1549	tags=72%, list=26%, signal=54%	RPS17/RPL35/RPL5/RPL31/RPS19/RPS24/PTCH2/RPL15/RPL26/RPS15A/RPL35A/RPS10/RPS7/RPL27/SYNE2/RPL11/RPS20/RPL18/RPS28/RPS29/RPS27
GOCC_EXTERNAL_ENCAPSULATING_STRUCTURE	GOCC_EXTERNAL_ENCAPSULATING_STRUCTURE	89	-0.403523	-2.0022	8.89801e-05	0.00156251	0.00125645	1094	tags=43%, list=18%, signal=36%	MMP15/ENTPD2/SPON2/ANGPTL1/CTSD/MDK/CTSZ/MXRA5/COL17A1/TLR3/SERPINE2/ATRN/TINAG/ADAMTSL5/NPNT/ERBIN/SEMA3B/LAMC2/COL4A2/ECM2/DST/KAZALD1/MUC17/TIMP2/THSD4/LAMA1/ACHE/MATN2/WNT3/HAPLN4/WNT11/MST1/ANGPTL4/FGL2/SERPINA1/APOC3/APOA4/APOA1
GOBP_REGULATION_OF_CELLULAR_MACROMOLECULE_BIOSYNTHETIC_PROCESS	GOBP_REGULATION_OF_CELLULAR_MACROMOLECULE_BIOSYNTHETIC_PROCESS	320	0.289917	1.65114	9.1716e-05	0.00160605	0.00129147	2093	tags=45%, list=34%, signal=31%	MYC/BCL2/EXOSC5/RFC3/PUS7/EXOSC2/PARM1/TRAP1/CHEK1/TYMS/CCNA2/ABCE1/DACH1/JADE3/BACE2/TIPIN/C1QBP/EIF4EBP1/NAF1/TP53/MRPS27/PUM3/PRMT1/DKC1/NAT10/PRKDC/SOX4/GMNN/DBF4/DPH5/NOLC1/SHMT2/RFC4/RUVBL1/DCPS/NPM1/RPS3/POT1/ACER2/BANK1/CCT2/NUCKS1/RPL5/DPH7/ATR/NEURL1/GTPBP4/PA2G4/POLE3/UQCC2/PER2/NCL/YBX3/RPL22/NT5C3B/EIF2AK4/RPUSD4/RPL26/FBXO4/EXOSC7/ACTL6A/HNRNPA1/GRHL2/EXOSC8/FGFR4/RPLP1/EIF3B/PCNA/RPS14/RGCC/EIF5A/RUVBL2/TRMT10C/LRPPRC/RFC2/ATM/RPL13A/ING5/RACK1/ZRANB3/METTL3/RPS4X/TARBP2/CDK2/EIF3E/RPS9/BZW2/PLCB1/PNPT1/FKTN/HSP90AB1/GCN1/HSPB1/EIF4G3/POLR2D/EXOSC9/TCOF1/EIF4EBP3/SSBP1/SOAT1/RPL38/ILF3/GSPT1/CCT6A/RPL10/OGFOD1/DPH6/LPIN1/TFDP1/SORBS1/CCT8/CCT7/MPV17L2/YBX1/PAWR/RPUSD3/EIF3D/EIF2S3/NBN/IRS1/CCT4/APP/SYNCRIP/CDK5RAP1/CNOT9/FASTKD2/FTO/EIF5B/ITM2C/ELAVL1/EEFSEC/ACVRL1/HNRNPD/STOML2/WIZ/NCK1/PNKP/PABPC1/YBX2/PTCD3/TUT4/NCBP2/CDC123/MAGOH/CCT3
GOMF_DNA_HELICASE_ACTIVITY	GOMF_DNA_HELICASE_ACTIVITY	39	0.519689	2.04549	9.25515e-05	0.00161617	0.0012996	2444	tags=79%, list=40%, signal=48%	RFC3/MCM6/MCM7/CHD6/MCM3/MCM4/RFC4/RUVBL1/ERCC2/NAV2/FANCM/TWNK/CHD3/WRN/RUVBL2/RFC2/ZRANB3/SMARCAD1/RTEL1/DDX11/SUPV3L1/GTF2F2/G3BP1/BRIP1/CHD7/MRE11/RFC5/CHD4/WRNIP1/DHX9/XRCC6
GOBP_IMPORT_ACROSS_PLASMA_MEMBRANE	GOBP_IMPORT_ACROSS_PLASMA_MEMBRANE	55	-0.449288	-2.02278	9.2917e-05	0.00161805	0.00130111	924	tags=45%, list=15%, signal=39%	LRRC8D/ATP1B3/ATP1A1/SLC39A5/SLC30A1/SLC9A3/TRPV1/RGS2/KCNK5/SLC6A20/SLC39A4/SLC9A3R1/SLC19A1/SLC36A1/SLC1A1/SLC22A4/SLC43A2/SLC8A1/ACSL5/TRPV3/ACE2/SLC2A5/SLC5A1/SLC15A1/CD36
GOBP_MRNA_METABOLIC_PROCESS	GOBP_MRNA_METABOLIC_PROCESS	312	0.295277	1.67713	9.35382e-05	0.00162158	0.00130395	2710	tags=59%, list=45%, signal=34%	RBFOX1/EXOSC5/TRAF5/TAF4B/PUS7/ERN2/PUS1/EXOSC2/TSEN2/CELF2/PDCD11/C1QBP/PPIH/TP53/PRMT5/DKC1/MAGOHB/MRTO4/LSM2/THOC3/SNRPE/APEX1/DCPS/NPM1/TRMT61A/TSEN15/SNRPF/SNRPD1/RBM28/PRPF19/SNRPD2/NOL3/GEMIN8/NCL/YBX3/ESRP2/NT5C3B/LSM5/PPIL1/SNRNP25/EXOSC7/HNRNPA1/RBM38/AXIN2/EXOSC8/LSM7/ALYREF/PCID2/PRPF40B/SNRPB/PRMT7/ESRP1/TCERG1/TBRG4/TRMT10C/ATM/BARD1/KDM1A/METTL3/GEMIN2/SNU13/EIF3E/ADARB1/RBM19/SNRNP40/RPUSD2/PNPT1/SSB/PRPF31/SF3B3/PSIP1/POLR2D/EXOSC9/ZBTB1/TTF2/SF3A3/RNASE4/SF3B5/EXOSC4/SERBP1/GSPT1/CSTF2/TAF6/GEMIN6/XRN2/HNRNPA0/YBX1/TGS1/RPUSD3/TRAF3IP2/HNRNPA3/RBM14/SUPV3L1/DDX20/MTPAP/APP/SYNCRIP/DHX34/DAZAP1/TRMT6/SNRPA/THOC6/FASTKD2/FTO/HNRNPM/SNRPG/TXNL4A/ELAVL1/HNRNPD/NSUN2/SMG9/DDX39A/HNRNPR/PTBP2/METTL8/PABPC1/TUT4/NCBP2/SLBP/MAGOH/CWC27/SRSF1/RBM3/EFTUD2/SRSF7/CPSF6/CSTF3/TSEN34/PPIL3/RNPS1/SNRPC/HNRNPH1/RSRC1/DDX41/ZC3H10/SRSF9/SNRNP70/DIS3L2/PUM1/UPF3A/TRA2B/GRSF1/DDX39B/AGO2/KHSRP/LSM6/CWF19L1/SUGP2/DHX9/RAVER1/RBMXL1/HNRNPAB/GEMIN7/ZPR1/THOC7/NUDT21/AQR/SRSF3/THOC5/FUS/DHX15/SRSF10/TAF15/NONO/SNRPA1/TAF1/WDR33/CPSF3/STRAP/SND1/SRSF2/RBMX2/SFPQ/LSM8/CWF19L2/HNRNPL/CARHSP1/EIF4A3/U2AF2/LSM4/ZRSR2/CCAR2/PRKRIP1
GOBP_PROTEIN_CONTAINING_COMPLEX_REMODELING	GOBP_PROTEIN_CONTAINING_COMPLEX_REMODELING	12	-0.743453	-2.20248	9.36371e-05	0.00162158	0.00130395	275	tags=75%, list=5%, signal=72%	NR1H4/ABCA5/APOM/APOC2/MTTP/APOB/APOC3/APOA4/APOA1
GOBP_PROTEIN_LIPID_COMPLEX_SUBUNIT_ORGANIZATION	GOBP_PROTEIN_LIPID_COMPLEX_SUBUNIT_ORGANIZATION	21	-0.624686	-2.15338	9.43157e-05	0.00162883	0.00130978	764	tags=57%, list=13%, signal=50%	NR1H4/ABCA5/MFSD2A/LPCAT3/APOM/DGAT1/APOC2/MTTP/APOB/APOC3/APOA4/APOA1
GOBP_NON_MEMBRANE_BOUNDED_ORGANELLE_ASSEMBLY	GOBP_NON_MEMBRANE_BOUNDED_ORGANELLE_ASSEMBLY	167	0.337019	1.76548	9.66114e-05	0.00166389	0.00133798	1595	tags=41%, list=26%, signal=31%	CENPF/KAT2A/RRS1/CENPK/ANLN/KNTC1/NEBL/SH3PXD2B/PRC1/C1QBP/RCC1/CCNB2/MRTO4/CENPE/PRKDC/BICD1/MSN/RPSA/CCSAP/MTERF3/RPF2/NPM1/TUBB/ERAL1/RPS3/NOP2/PLK1/MRPS2/RACGAP1/CENPN/RPL5/TNNT2/CEP97/RPLP0/RPS5/KIF9/RPS19/RPL6/RPS23/BRIX1/CENPW/RPL3/PPAN/BOP1/SPICE1/RPS14/RPL23A/HAUS1/CENPX/HAUS4/MDN1/RPS15/CDK2/MZT1/GOLGA8B/RPL11/TUBGCP5/BSCL2/TUBGCP4/RPS28/LZTS2/RPL24/RPL38/RPS27/SASS6/C2CD3/RRP7A/RPL10/OGFOD1
HP_ABNORMAL_LDL_CHOLESTEROL_CONCENTRATION	HP_ABNORMAL_LDL_CHOLESTEROL_CONCENTRATION	18	-0.667154	-2.20455	9.76216e-05	0.00167668	0.00134826	706	tags=56%, list=12%, signal=49%	ABCG8/MSMO1/SAR1B/ABCG5/EPHX2/SLC7A7/LIPA/MTTP/APOB/APOC3
GOBP_DNA_STRAND_ELONGATION	GOBP_DNA_STRAND_ELONGATION	25	0.603331	2.11752	9.99208e-05	0.00171149	0.00137625	1184	tags=56%, list=19%, signal=45%	RFC3/POLD2/MCM7/MCM3/MCM4/RFC4/RUVBL1/POLA1/POT1/NUCKS1/POLE3/ACTL6A/PCNA/RUVBL2
HP_RETICULOCYTOPENIA	HP_RETICULOCYTOPENIA	23	0.606296	2.08443	0.000100439	0.00171567	0.00137961	1549	tags=87%, list=26%, signal=65%	RPS17/FANCA/RPL35/RPL5/RPL31/RPS19/RPS24/RPL15/RPL26/RPS15A/RPL35A/RPS10/RPS7/RPL27/RPL11/RPS20/RPL18/RPS28/RPS29/RPS27
GOBP_REGULATION_OF_FATTY_ACID_METABOLIC_PROCESS	GOBP_REGULATION_OF_FATTY_ACID_METABOLIC_PROCESS	36	-0.534484	-2.17477	0.000102475	0.0017457	0.00140376	1230	tags=53%, list=20%, signal=42%	ELOVL5/PDK2/PPARA/PRKAG2/PDK3/MLXIPL/PPARGC1A/APPL2/MFSD2A/PDK4/INSIG1/FABP1/LPGAT1/CD74/ABCD1/APOC2/APOC3/APOA4/APOA1
GOBP_ORGANIC_HYDROXY_COMPOUND_CATABOLIC_PROCESS	GOBP_ORGANIC_HYDROXY_COMPOUND_CATABOLIC_PROCESS	29	-0.560007	-2.14706	0.000103731	0.0017623	0.00141711	1009	tags=55%, list=17%, signal=46%	MAOA/SULT1E1/SULT1B1/GPD2/AKR1B10/PDXP/TKFC/SULT1A1/CYP4F11/CYP27A1/INPP5J/MAOB/SULT1A2/GK/CYP4F2/CYP3A4
GOBP_REGULATION_OF_MITOTIC_CELL_CYCLE_PHASE_TRANSITION	GOBP_REGULATION_OF_MITOTIC_CELL_CYCLE_PHASE_TRANSITION	118	0.368378	1.82299	0.000104053	0.00176299	0.00141766	1294	tags=35%, list=21%, signal=28%	BCL2/CENPF/HMGA2/CDK4/XRCC3/ANLN/ZWINT/KNTC1/MUC1/CHEK1/GTSE1/TP53/CENPE/RCC2/PRKDC/APEX1/CCNB1/RNASEH2B/SPDL1/BID/CCND2/ZWILCH/PLK1/CCND1/KANK2/CTDSPL/ERCC2/TRIAP1/RRM2/RBL1/RRM1/RPL26/MNAT1/ANAPC7/PCID2/RGCC/ATM/EZH2/PIDD1/CDK2/RAD51C
GOBP_TRNA_MODIFICATION	GOBP_TRNA_MODIFICATION	51	0.48429	2.03433	0.000105404	0.00178107	0.0014322	2352	tags=80%, list=39%, signal=50%	METTL1/PUS7/ADAT2/PUS1/TARBP1/TRMT1/NAT10/WDR4/THG1L/TRMT61A/TRMT112/QTRT1/RPUSD4/DUS1L/TRMT10C/FTSJ1/DUS2/SSB/DTWD2/THUMPD2/DTWD1/TRMT44/QTRT2/DUS3L/TRMT6/CDK5RAP1/ELP1/TRMT5/HSD17B10/PUSL1/CTU1/THADA/NSUN2/METTL8/TRMT10B/METTL2A/MOCS3/THUMPD3/METTL2B/TYW1/TRMU
HP_VOMITING	HP_VOMITING	121	-0.357187	-1.89298	0.000108043	0.00182075	0.00146411	1317	tags=37%, list=22%, signal=30%	EPCAM/ITGB4/APC/SMPD1/ALDH18A1/NBAS/GLA/ETFDH/MPI/OTC/ABCC6/SLC22A5/PLEC/BTD/ACP2/NAGS/DISP1/SAR1B/CDKN2B/SLC2A9/CDKN1A/SUGCT/ENPP1/SLC6A8/AMN/LAMC2/ACADM/SLC25A15/ACY1/TNFRSF1A/SLC19A3/DGAT1/TYMP/SI/HLA-DQB1/ASPA/GK/FBP1/TCN2/ALDOB/SLC7A7/LIPA/SLC5A1/MTTP/CUBN
HP_ABNORMAL_JAW_MORPHOLOGY	HP_ABNORMAL_JAW_MORPHOLOGY	363	0.271914	1.57712	0.000113573	0.00190205	0.00152948	1565	tags=32%, list=26%, signal=25%	CDCA7/CENPF/HYMAI/HMGA2/SLC12A2/PYCR1/ADGRG1/PUS7/HELLS/PLCB4/HPDL/CA2/FGFR2/NCAPG2/NHP2/PUS1/SOX9/TMEM67/POLR1C/SETBP1/SH3PXD2B/BIN1/FANCI/POLR1B/UBE2T/TRMT1/DKC1/TUBB3/NOTCH2/CENPE/CPLANE1/GMNN/WDR4/SPATA5/DSE/SLC29A3/POLA1/NPM1/TUBB/INTU/PLAGL1/RPS17/POLR1A/BANF1/FANCA/NHS/RPL35/RPL5/ERCC2/PKDCC/PRKACB/ATR/TELO2/LAGE3/ODC1/C12orf57/NUP188/RPL31/ATAD3A/B4GALT7/POLD1/RPS19/RPS24/FARS2/PTCH2/RPL15/RPL26/FANCM/ACTL6A/IFT80/RPS15A/WDR35/RPL35A/RPS10/SLC25A19/RPS7/SNRPB/PRMT7/LAS1L/NSD2/ATRIP/EIF5A/RFT1/RFC2/EZH2/RPL27/SMPD4/CHSY1/ERCC8/IGF1R/RAD51C/GRIP1/PEX7/DPAGT1/RPL11/RPS20/NAA10/FKTN/RPL18/BSCL2/PTDSS1/RTEL1/RPS28/LBR/D2HGDH/B9D2/B3GALT6/TCOF1/RPS29/TBC1D2B/EXOSC1/DYNC2H1/RPS27/RAI1/C2CD3/RPL10
GOBP_MITOCHONDRIAL_RNA_METABOLIC_PROCESS	GOBP_MITOCHONDRIAL_RNA_METABOLIC_PROCESS	32	0.56513	2.1082	0.000113684	0.00190205	0.00152948	1903	tags=69%, list=31%, signal=47%	PUS1/EARS2/SARS2/TFB1M/MRPL12/TFAM/TFB2M/RPUSD4/WARS2/TWNK/TBRG4/TRMT10C/LRPPRC/PNPT1/SLC25A33/ELAC2/SUPV3L1/CDK5RAP1/FASTKD2/TRMT5/DARS2/HSD17B10
GOCC_SIDE_OF_MEMBRANE	GOCC_SIDE_OF_MEMBRANE	141	-0.336307	-1.8202	0.000113777	0.00190205	0.00152948	1515	tags=47%, list=25%, signal=36%	PTK6/GNB1/HLA-DQA1/CYLD/ERRFI1/HLA-C/GNA13/PTK2B/CYTH3/SYAP1/PTPN22/RAB5A/FRK/TRAF6/CHMP4C/IL13RA1/PRLR/IL6ST/ATP2B1/BTN3A3/FCGRT/EZR/HLA-G/SNX9/IL6R/HLA-B/GRAMD2A/GSR/INSR/GNG12/GEM/HLA-F/SERPINE2/B2M/LY75/TRPV1/RGS2/GNA11/HLA-A/C2CD2L/IGHM/CXCR3/FRMD1/ITGA7/BTNL8/BTNL3/CDIP1/ANPEP/MUC17/PALM/CNTFR/HHLA2/HLA-DQB1/HLA-DPB1/ABCB1/CD74/ABCG2/HLA-DRB5/HLA-DRB1/HLA-DRA/HLA-DPA1/ENPP3/ENPEP/ACE/CD36/CUBN
HP_OCULAR_ANTERIOR_SEGMENT_DYSGENESIS	HP_OCULAR_ANTERIOR_SEGMENT_DYSGENESIS	107	0.381081	1.84375	0.000114543	0.00190976	0.00153569	1549	tags=46%, list=26%, signal=35%	CENPF/PYCR1/FGFR2/NCAPG2/TMEM67/SH3PXD2B/FANCI/UBE2T/ITPR1/RNASEH2B/RPS17/FANCA/NHS/RPL35/RPL5/ERCC2/TELO2/NUP188/RPL31/ATAD3A/ANAPC1/RPS19/RPS24/RPL15/RPL26/FANCM/RPS15A/RPL35A/RPS10/RPS7/NSD2/TRIM28/RFC2/RPL27/ERCC8/IGF1R/RAD51C/LSS/PEX7/PNPT1/DPAGT1/RPL11/RPS20/FKTN/RPL18/RPS28/B9D2/RPS29/RPS27
HP_SKIN_RASH	HP_SKIN_RASH	43	-0.507181	-2.11313	0.000119017	0.0019791	0.00159144	1171	tags=44%, list=19%, signal=36%	EFL1/LACC1/SBDS/BLNK/ABCC6/BTD/TNFRSF1B/B2M/IGHM/LPIN2/ENPP1/TNFRSF1A/HLA-DPB1/CIITA/HLA-DRB1/HLA-DPA1/DNASE1/SLC6A19/APOA1
HP_ABNORMAL_BLOOD_ION_CONCENTRATION	HP_ABNORMAL_BLOOD_ION_CONCENTRATION	125	-0.343445	-1.83636	0.000120927	0.00200322	0.00161083	949	tags=28%, list=16%, signal=24%	LDHA/ABCC6/HADHA/CLCN5/SLC40A1/INSR/TICAM1/MLXIPL/ATP1A1/DISP1/TLR3/STX1A/SLC26A3/CDKN2B/CDKN1A/HADHB/GNA11/SNTA1/ENPP1/LAMC2/PHEX/SLC9A3R1/TDP2/GATM/SLC30A10/HLA-DQB1/NAB2/SLC3A1/HLA-DRB1/ALDOB/TRPM6/SLC7A7/SLC5A1/SLC2A2/CYP3A4
GOBP_MONOCARBOXYLIC_ACID_TRANSPORT	GOBP_MONOCARBOXYLIC_ACID_TRANSPORT	36	-0.530583	-2.15889	0.000121107	0.00200322	0.00161083	647	tags=50%, list=11%, signal=45%	SLC27A4/P2RX4/SLC16A4/SLC6A8/BDKRB2/SLC9A3R1/SLCO2A1/EMB/SLC51A/NR0B2/SLC51B/PLA2G12B/ABCG2/ACE/SLC10A2/CD36/ABCC2/SLC5A12
HP_CLEFT_LIP	HP_CLEFT_LIP	82	0.419977	1.9203	0.000123709	0.00204088	0.00164112	1840	tags=59%, list=30%, signal=41%	FOXA2/POLR1C/POLR1B/CPLANE1/DSE/SLC29A3/INTU/RPS17/RPL35/RPL5/TGIF1/MID1/MSX2/RPL31/RPS19/RPS24/PTCH2/RPL15/RPL26/IFT80/RPS15A/WDR35/RPL35A/RPS10/RPS7/NSD2/RPL27/SMPD4/GRIP1/RPL11/RPS20/NAA10/FKTN/RPL18/RPS28/B3GALT6/TCOF1/RPS29/DYNC2H1/RPS27/RAI1/C2CD3/NECTIN1/FKRP/EIF2S3/NBN/SHH/NUP107
GOMF_STEROL_TRANSPORTER_ACTIVITY	GOMF_STEROL_TRANSPORTER_ACTIVITY	18	-0.662856	-2.19035	0.000124185	0.00204335	0.0016431	706	tags=56%, list=12%, signal=49%	ABCG8/ABCG5/NPC1/OSBPL6/GRAMD1C/GRAMD1B/MTTP/APOB/APOA4/APOA1
GOBP_SIGNAL_TRANSDUCTION_BY_P53_CLASS_MEDIATOR	GOBP_SIGNAL_TRANSDUCTION_BY_P53_CLASS_MEDIATOR	87	0.405784	1.87988	0.000128608	0.00211058	0.00169717	1382	tags=44%, list=23%, signal=34%	MYC/BCL2/CD44/RRS1/EEF1E1/MUC1/CHEK1/GTSE1/TP53/PRMT5/URB2/MYBBP1A/SOX4/PAK1IP1/RPF2/ACER2/NOP2/IFI16/RPL5/TRIAP1/ATR/MIF/RPL23/DDIT4/RPL26/BOP1/RPS7/USP28/EIF5A/RPL37/SMYD2/ATM/KDM1A/PIDD1/RPS15/RPL11/RPS20/MAP2K6
GOCC_MICROTUBULE_CYTOSKELETON	GOCC_MICROTUBULE_CYTOSKELETON	511	0.2503	1.50569	0.000132156	0.00216315	0.00173944	1795	tags=37%, list=30%, signal=28%	CENPF/LRP8/TOP2A/STMN1/TRAF5/TGIF2/KAT2A/HMMR/PCLAF/BIRC5/TACC1/CEP78/KNTC1/RAB3D/PYCR3/SPATA7/NCKAP5L/TSEN2/VRK1/AHI1/CHEK1/DPYSL2/TMEM67/KIF18A/DNAH14/PRC1/MCM3/SPEF2/GTSE1/TP53/CCNB2/TMEM63A/PODXL/AKNA/TTC8/SMTN/TUBB3/RILPL2/CENPE/RCC2/ECT2/TMEM9/BICD1/APEX1/CCNB1/SPATA5/CCSAP/RANBP1/SHMT2/SPDL1/TRIM54/RUVBL1/TTC39A/NPM1/TUBB/RPS3/SKA2/INTU/CCT2/NUP93/CEP128/PLK1/CAMSAP2/CBX1/PRPF19/RACGAP1/IFT22/GNAI1/CEP41/MID1/C7orf31/ERCC2/CDK6/PRKACB/CEP97/NUDCD2/NUSAP1/KLHL42/CEP83/KIF9/CRACR2A/MZT2A/IQCG/DIS3L/TACC3/SEPTIN6/NDE1/SRPRB/DCUN1D5/RAN/CDCA8/RAP1GAP2/AXIN2/CKAP2/IFT80/WDR35/TUBA1B/ANAPC7/HYPK/ARMC9/SERINC5/FNIP2/SPICE1/CHD3/PCNA/RPS7/POLR3H/HK2/NIT2/RGCC/NUBP2/WRN/LRRC45/HAUS1/CNTRL/RUVBL2/LRPPRC/ATM/DNAL1/CEP170/CLUAP1/HAUS4/TUBD1/IFT140/CEP70/POLB/CDK2/MZT1/SYBU/BICDL1/EFHC2/BBS4/PSMB5/MARCKS/TUBGCP5/FANK1/BOD1/TAF1D/NPHP4/TUBGCP4/HSPB1/ODF2/BAIAP2/SPRY2/B9D2/LZTS2/RIF1/ZBTB1/SPOUT1/DNHD1/TTC28/DYNC2H1/ENTR1/CCT6A/SASS6/TBC1D30/EML2/C2CD3/MZT2B/FKBP4/CEP164/FAM83D/SORBS1/CCT8/TRAF3IP1/CCT7/POC5/HAUS8/LRRCC1/TBCD/TTLL3/TTLL11/DCXR/CCDC66/TTLL4/WDR90/FBF1/DDX11/CBY1/ARHGAP4/CTSC/GTF2F2/CDK10/NEK8/CCT4/MMS19/APP
GOBP_REGULATION_OF_CHROMOSOME_ORGANIZATION	GOBP_REGULATION_OF_CHROMOSOME_ORGANIZATION	115	0.371395	1.82932	0.000134171	0.0021904	0.00176136	1199	tags=31%, list=20%, signal=26%	MYC/CENPF/PTTG1/TOP2A/XRCC3/ZWINT/KNTC1/DNMT1/NAF1/RMI2/DKC1/NAT10/CENPE/CCNB1/GNL3/SPDL1/RUVBL1/POT1/ZWILCH/CCT2/PLK1/SMC2/ATR/ANAPC1/TACC3/FBXO4/ACTL6A/HNRNPA1/AXIN2/MNAT1/ANAPC7/PCID2/TRIM28/PARP1/RUVBL2/ATM
GOBP_NUCLEAR_CHROMOSOME_SEGREGATION	GOBP_NUCLEAR_CHROMOSOME_SEGREGATION	124	0.36894	1.83947	0.000134816	0.00219522	0.00176523	1085	tags=30%, list=18%, signal=25%	CENPF/PTTG1/TOP2A/XRCC3/RRS1/CENPK/ZWINT/KNTC1/NCAPG2/NDC1/KIF18A/PRC1/RMI2/MSH5/CENPE/RCC2/ECT2/CCNB1/SGO2/SPDL1/ZWILCH/PLK1/SMC2/RACGAP1/NUSAP1/ANAPC1/SYCE1L/TACC3/RAN/CDCA8/CCNB1IP1/FANCM/AXIN2/ANAPC7/SPICE1/PCID2/SEH1L
GOBP_REGULATION_OF_CELL_KILLING	GOBP_REGULATION_OF_CELL_KILLING	21	-0.616184	-2.12407	0.000143196	0.00232563	0.0018701	1043	tags=62%, list=17%, signal=51%	HLA-G/ARRB2/STX7/HLA-B/MAPK8/HLA-F/B2M/BCL2L1/HLA-A/GFER/HLA-DRB1/HLA-DRA/DNASE1
HP_ABNORMAL_EXTERNAL_GENITALIA	HP_ABNORMAL_EXTERNAL_GENITALIA	401	0.267331	1.56258	0.000151597	0.00245435	0.0019736	1565	tags=32%, list=26%, signal=25%	FOXA2/CDCA7/SEMA4A/HYMAI/CHRM3/HMGA2/SLC12A2/TAF4B/PYCR1/PUS7/HPDL/FGFR2/NHP2/SPATA7/AHI1/SOX9/TMEM67/KIAA1549/POLR1C/SETBP1/BIN1/FANCI/POLR1B/UBE2T/TP53/TMEM63A/TRMT1/DKC1/MECOM/TTC8/FARSB/NOTCH2/CFTR/PRKDC/USP9Y/SOX4/CPLANE1/GMNN/RNASEH2B/DSE/SLC29A3/POLA1/NPM1/TUBB/INTU/PLAGL1/RPS17/FANCA/CEP41/RPL35/RPL5/TGIF1/MID1/ERCC2/ATR/ODC1/UQCC2/RPL31/ATAD3A/B4GALT7/ALG8/POLD1/POLR3K/ANAPC1/RPS19/RPS24/FARS2/PTCH2/RPL15/ATIC/RPL26/FANCM/ACTL6A/IFT80/RPS15A/WDR35/RPL35A/PACS1/RPS10/MNX1/FERMT1/RPS7/LMNB2/PRMT7/LAS1L/NSD2/WRN/LFNG/EIF5A/KCNQ1/RFC2/ATM/EZH2/RPL27/KDM1A/ERCC8/IFT140/MRPS28/RAD51C/LSS/ADARB1/STS/BBS4/GRIP1/PTRH2/DPAGT1/RPL11/RPS20/NAA10/FKTN/RPL18/RXYLT1/POGLUT1/PRPF31/BSCL2/PTDSS1/RTEL1/RPS28/B9D2/TCOF1/RORA/SETD1A/RPS29/DYNC2H1/RPS27/C2CD3/RPL10
GOMF_SULFUR_COMPOUND_TRANSMEMBRANE_TRANSPORTER_ACTIVITY	GOMF_SULFUR_COMPOUND_TRANSMEMBRANE_TRANSPORTER_ACTIVITY	25	-0.590136	-2.14176	0.000151904	0.00245435	0.0019736	609	tags=44%, list=10%, signal=40%	SLC26A3/SLC26A2/SLC36A1/SLC1A1/SLC19A3/ABCG2/ABCD1/SLC3A1/SLC7A9/ABCC2/SLC13A1
GOMF_CARBOXYPEPTIDASE_ACTIVITY	GOMF_CARBOXYPEPTIDASE_ACTIVITY	17	-0.671427	-2.19573	0.000155974	0.00251298	0.00202074	864	tags=65%, list=14%, signal=56%	CTSZ/CPQ/SCPEP1/CPE/CNDP2/PEPD/CPA2/ACE2/NAALADL1/ACE/CPO
GOBP_NUCLEOBASE_BIOSYNTHETIC_PROCESS	GOBP_NUCLEOBASE_BIOSYNTHETIC_PROCESS	10	0.771415	2.07587	0.000156334	0.00251298	0.00202074	971	tags=80%, list=16%, signal=67%	PPAT/PAICS/SHMT2/CAD/APRT/ADA/CTPS1/GMPS
GOBP_DNA_STRAND_ELONGATION_INVOLVED_IN_DNA_REPLICATION	GOBP_DNA_STRAND_ELONGATION_INVOLVED_IN_DNA_REPLICATION	12	0.723108	2.06881	0.000158671	0.00254401	0.0020457	1074	tags=75%, list=18%, signal=62%	RFC3/POLD2/MCM7/MCM3/MCM4/RFC4/POLA1/POLE3/PCNA
HP_DISPLACEMENT_OF_THE_URETHRAL_MEATUS	HP_DISPLACEMENT_OF_THE_URETHRAL_MEATUS	134	0.35889	1.82721	0.00015994	0.00255781	0.00205679	1565	tags=40%, list=26%, signal=30%	CDCA7/HMGA2/FGFR2/NHP2/SOX9/SETBP1/FANCI/UBE2T/TMEM63A/DKC1/TTC8/NOTCH2/SOX4/GMNN/NPM1/TUBB/RPS17/FANCA/RPL35/RPL5/MID1/ATR/RPL31/RPS19/RPS24/RPL15/RPL26/FANCM/RPS15A/WDR35/RPL35A/RPS10/MNX1/RPS7/NSD2/LFNG/RPL27/KDM1A/RAD51C/LSS/GRIP1/RPL11/RPS20/NAA10/RPL18/PTDSS1/RTEL1/RPS28/B9D2/RPS29/RPS27/C2CD3/RPL10
GOBP_ENDONUCLEOLYTIC_CLEAVAGE_INVOLVED_IN_RRNA_PROCESSING	GOBP_ENDONUCLEOLYTIC_CLEAVAGE_INVOLVED_IN_RRNA_PROCESSING	12	0.722926	2.06829	0.000162565	0.00259318	0.00208523	1308	tags=83%, list=22%, signal=66%	RRS1/RPP40/UTP20/RCL1/TSR1/NOP14/KRI1/RPS21/BOP1/NOL9
GOCC_COATED_VESICLE	GOCC_COATED_VESICLE	127	-0.342115	-1.83378	0.000163276	0.00259792	0.00208905	1767	tags=46%, list=29%, signal=33%	EPN1/STX5/VAMP3/AP2A1/COPA/PANK1/ECE1/LMBRD1/ARCN1/USO1/HLA-DQA1/DENND1B/SCARB2/HLA-C/SEC24D/YIPF5/RAB5A/COPB1/VAMP7/SEC31A/DENND1A/AAK1/TGOLN2/HLA-G/RAB8A/VAMP8/SNX9/AP1M1/HLA-B/CTSZ/SEC23A/HBEGF/HIP1R/HLA-F/DAB2/B2M/MALL/SEC24A/PHETA1/GOSR2/SAR1B/HLA-A/DDHD2/TMED4/STON2/RAB8B/REEP6/HLA-DQB1/SEC16B/HLA-DPB1/CD74/HLA-DRB5/HLA-DRB1/HLA-DRA/HLA-DPA1/SERPINA1/SLC28A2/APOB
GOMF_IRON_ION_BINDING	GOMF_IRON_ION_BINDING	46	-0.481643	-2.05859	0.000167015	0.00265068	0.00213147	871	tags=48%, list=14%, signal=41%	MELTF/PLOD2/PHYH/CYP4V2/HAAO/ACO2/CYP2C9/MSMO1/CYP2C19/FTL/CYP3A5/XDH/CYP4F11/CYP2J2/CYP27A1/CYP2S1/CYP2B6/CYP2C18/AGMO/CYP4F2/CYP2D6/CYP3A4
GOCC_TRANSPORT_VESICLE_MEMBRANE	GOCC_TRANSPORT_VESICLE_MEMBRANE	86	-0.395547	-1.93381	0.000183234	0.00290074	0.00233255	1758	tags=52%, list=29%, signal=38%	STX12/STX5/CALM3/AP2A1/RAB7A/USO1/TMEM163/HLA-DQA1/TPRG1L/SORL1/HLA-C/SEC24D/SPRED2/RAB5A/RAB1A/VAMP7/SEC31A/ATP2B1/HLA-G/SYT5/TMEM184A/HLA-B/SEC23A/PAM/HLA-F/B2M/SEC24A/STX1A/GOSR2/SAR1B/BCL2L1/HLA-A/CPE/SYT8/HLA-DQB1/SEC16B/HLA-DPB1/SYT12/CD74/HLA-DRB5/GABRA2/HLA-DRB1/HLA-DRA/HLA-DPA1/SLC17A8
GOCC_MITOCHONDRIAL_MATRIX	GOCC_MITOCHONDRIAL_MATRIX	256	0.294661	1.6435	0.00019607	0.00309613	0.00248967	2103	tags=48%, list=35%, signal=33%	ALDH1B1/PYCR1/FXN/PUS1/NME4/EARS2/TRAP1/SARS2/TYMS/NUDT1/NMNAT3/LYRM4/ABCE1/NARS2/C1QBP/TP53/MRPS27/OXCT1/GCSH/TOP1MT/PPIF/MTHFD1L/CCNB1/IDH2/SHMT2/MRPL24/COQ3/MRPL17/SDHAF3/ERAL1/RPS3/MCAT/PCCA/MTHFD2/REXO2/MRPS2/TFB1M/ACSM3/MRPL12/FDX2/TFAM/UQCC2/TFB2M/ATAD3A/NUBPL/DIMT1/MRPL11/MRPL3/FARS2/RPUSD4/MIPEP/GADD45GIP1/WARS2/MECR/MRPL4/TWNK/MRPS35/MRPS17/MRPS9/TBRG4/TRMT10C/LRPPRC/MRPS26/ACP6/ALDH7A1/MRPS15/MRPS12/ALDH5A1/MRPS28/MRPL38/LARS2/PNPT1/MRPL37/IVD/SDHAF4/MCCC1/D2HGDH/MRM2/DNAJA3/SSBP1/MRPL10/MRPL50/PPM1K/HARS2/MRPL16/HSPE1/ELAC2/LONP1/MPV17L2/MRPL15/GCDH/RPUSD3/TIMM44/SUPV3L1/GOT2/PARK7/MRPS34/MCCC2/AMT/FASTKD2/MRPL58/TRMT5/DARS2/HSD17B10/MRPL45/MRPS33/MRPL23/MMAB/MRPL51/OXA1L/MRPL18/LIAS/MRPL9/MRPL19/MRPL46/CA5B/MRPL43/MRPS18A/MRPS7/PAM16/MRPL39/ACOT13
GOBP_RRNA_MODIFICATION	GOBP_RRNA_MODIFICATION	23	0.594784	2.04485	0.000197949	0.00311795	0.00250722	1922	tags=78%, list=32%, signal=54%	NHP2/NAF1/FBL/DKC1/NAT10/NOP2/TFB1M/TRMT112/TFB2M/DIMT1/RPUSD4/GAR1/RPUSD2/MRM2/RPUSD3/BUD23/EMG1/RPUSD1
GOBP_PEPTIDE_CATABOLIC_PROCESS	GOBP_PEPTIDE_CATABOLIC_PROCESS	15	-0.687579	-2.16537	0.0001998	0.00313921	0.00252432	704	tags=53%, list=12%, signal=47%	CPQ/XPNPEP1/TRHDE/ANPEP/DPEP1/NAALADL1/ENPEP/ACE
GOBP_DNA_DEPENDENT_DNA_REPLICATION_MAINTENANCE_OF_FIDELITY	GOBP_DNA_DEPENDENT_DNA_REPLICATION_MAINTENANCE_OF_FIDELITY	20	0.627885	2.09636	0.000205799	0.00322538	0.0025936	1437	tags=70%, list=24%, signal=54%	MMS22L/TIPIN/NUCKS1/OOEP/ATR/POLD1/FANCM/ALYREF/PCNA/WRN/CENPX/ZRANB3/SETMAR/RTEL1
GOCC_CLATHRIN_COATED_ENDOCYTIC_VESICLE	GOCC_CLATHRIN_COATED_ENDOCYTIC_VESICLE	35	-0.526149	-2.14257	0.000219488	0.00343135	0.00275923	188	tags=23%, list=3%, signal=22%	HLA-DQB1/HLA-DPB1/CD74/HLA-DRB5/HLA-DRB1/HLA-DRA/HLA-DPA1/APOB
GOCC_LATE_ENDOSOME	GOCC_LATE_ENDOSOME	113	-0.349969	-1.82405	0.000223143	0.00347981	0.0027982	2388	tags=69%, list=39%, signal=43%	TSG101/STARD3NL/PIK3C3/NDFIP2/RAB14/EXOC8/VTI1B/FYCO1/VPS4B/LDLR/RUBCN/SRC/VPS26B/SDF4/PIP4P1/VPS28/LAMTOR3/TMEM30A/MAP2K2/VIPAS39/UBXN6/PLD1/CLEC16A/MON1A/RMC1/CHMP1A/LAMP1/PSAP/VPS35/NBR1/MAPK3/TMEM59/RAB22A/ATG9A/CHMP4B/SLC39A14/CHMP2B/VPS37C/RAB7A/AP1AR/LAMP2/SCARB2/SORL1/OSBPL9/RILP/VPS37A/TPCN2/CHMP4C/VAMP7/RNF128/CHMP1B/DDIT3/CHMP5/VAMP8/CD68/STX7/RHOB/INSR/NEDD4L/SLC30A4/ABCA5/LAPTM4B/GOSR2/SLC31A1/NPC1/RASGEF1B/VAMP5/CDIP1/TMEM25/SLC1A1/HLA-DMA/ABHD6/CD74/HLA-DRB5/HLA-DRB1/HLA-DRA/SLC17A8/HLA-DMB
GOBP_ORGANIC_HYDROXY_COMPOUND_BIOSYNTHETIC_PROCESS	GOBP_ORGANIC_HYDROXY_COMPOUND_BIOSYNTHETIC_PROCESS	78	-0.399135	-1.92647	0.000224409	0.00349087	0.00280709	1204	tags=35%, list=20%, signal=28%	PRKAG2/SC5D/ABCD3/SCP2/IDI1/ITPKC/HRH1/HMGCS1/NR1H4/DDC/DAB2/MSMO1/POR/LPCAT3/NR1D1/MALRD1/INSIG1/OSBPL6/CYP27A1/PCK2/SEC14L2/PCK1/NPC1L1/CYP3A4/APOB/APOA4/APOA1
GOBP_LIPOPROTEIN_LOCALIZATION	GOBP_LIPOPROTEIN_LOCALIZATION	10	-0.778533	-2.16542	0.000229732	0.00356261	0.00286478	181	tags=60%, list=3%, signal=58%	SAR1B/APOBEC1/CD36/MTTP/CUBN/APOB
GOBP_PROTEIN_LOCALIZATION_TO_NUCLEOLUS	GOBP_PROTEIN_LOCALIZATION_TO_NUCLEOLUS	10	0.763782	2.05533	0.000230157	0.00356261	0.00286478	1155	tags=90%, list=19%, signal=73%	RRS1/GLUL/BYSL/UTP25/RPF2/POLR1A/RAN/WRN/NOL8
GOBP_NEGATIVE_REGULATION_OF_CELL_CYCLE	GOBP_NEGATIVE_REGULATION_OF_CELL_CYCLE	146	0.348629	1.79466	0.000233368	0.0036034	0.00289758	1203	tags=32%, list=20%, signal=26%	BCL2/CENPF/PTTG1/HMGA2/KAT2A/XRCC3/ZWINT/KNTC1/WDR76/MUC1/CHEK1/TMEM67/TIPIN/IPO5/GTSE1/TP53/PRKDC/GMNN/CCNB1/RNASEH2B/SPDL1/MSH2/NPM1/ZWILCH/PLK1/PRPF19/CCND1/NUDT6/KANK2/CTDSPL/TRIAP1/CDK6/ATR/FZD3/TP53BP1/RBL1/EIF2AK4/RPL26/FBXO4/MDC1/PCID2/BTG3/RGCC/USP28/ATRIP/ATM/EZH2
GOMF_AMINO_ACID_TRANSMEMBRANE_TRANSPORTER_ACTIVITY	GOMF_AMINO_ACID_TRANSMEMBRANE_TRANSPORTER_ACTIVITY	35	-0.524139	-2.13439	0.000236053	0.00363592	0.00292373	425	tags=40%, list=7%, signal=37%	SLC6A20/SLC9A3R1/SLC25A15/SLC36A1/SLC1A1/SLC22A4/SLC43A2/SFXN3/SLC3A1/SLC1A7/SLC17A8/SLC7A7/SLC6A19/SLC7A9
GOCC_PRERIBOSOME_LARGE_SUBUNIT_PRECURSOR	GOCC_PRERIBOSOME_LARGE_SUBUNIT_PRECURSOR	17	0.660649	2.10377	0.000243453	0.00374071	0.00300799	1685	tags=82%, list=28%, signal=60%	RRS1/RRP15/RRP1/MRTO4/EBNA1BP2/PPAN/FBXW9/BOP1/LAS1L/WDR74/MDN1/NOC2L/NSA2/MAK16
GOBP_ARACHIDONIC_ACID_METABOLIC_PROCESS	GOBP_ARACHIDONIC_ACID_METABOLIC_PROCESS	24	-0.588497	-2.09608	0.000247772	0.00379776	0.00305387	678	tags=54%, list=11%, signal=48%	CYP2C9/CYP2C19/GPX4/CYP4F11/CYP2J2/CYP2S1/CYP2B6/CBR1/CYP2C18/ABHD6/CYP4F2/PLA2G4C/CYP2D6
GOBP_ORGANIC_ACID_BIOSYNTHETIC_PROCESS	GOBP_ORGANIC_ACID_BIOSYNTHETIC_PROCESS	124	-0.344501	-1.83973	0.000252425	0.00385964	0.00310363	784	tags=28%, list=13%, signal=25%	MLXIPL/NAGS/GSTM4/NR1H4/ALOX5AP/HAAO/PRKAB2/CYP2C9/DEGS1/ACSS1/ABHD3/ALDH1A2/GLS/NR1D1/MALRD1/PDK4/INSIG1/OSBPL6/GPX4/EDN2/CYP4F11/CYP27A1/CBR1/OAT/LPGAT1/GATM/CD74/ABCD1/FADS6/CYP2D6/APOC2/CYP3A4/APOC3/APOA4/APOA1
GOBP_DNA_MODIFICATION	GOBP_DNA_MODIFICATION	36	0.526441	2.02552	0.000254858	0.00388737	0.00312592	1203	tags=42%, list=20%, signal=34%	MYC/EXOSC5/NTHL1/HELLS/DNMT1/UNG/MIS18A/PRMT5/APEX1/TOX/GRHL2/PRMT7/TRIM28/PARP1/EZH2
GOBP_SODIUM_ION_TRANSMEMBRANE_TRANSPORT	GOBP_SODIUM_ION_TRANSMEMBRANE_TRANSPORT	45	-0.481302	-2.04549	0.000256634	0.00390495	0.00314007	880	tags=44%, list=14%, signal=38%	SLC20A1/ATP1B3/ATP1A1/NEDD4L/CNKSR3/SLC17A4/SLC9A3/SLC4A7/NEDD4/SNTA1/SLC6A8/SLC6A20/STOM/SLC9A3R1/GLRX/SLC8A1/SLC5A1/SLC6A19/SLC23A1/SLC6A4
HP_APLASIA_HYPOPLASIA_INVOLVING_BONES_OF_THE_UPPER_LIMBS	HP_APLASIA_HYPOPLASIA_INVOLVING_BONES_OF_THE_UPPER_LIMBS	183	0.319755	1.70532	0.000259024	0.00392681	0.00315764	1639	tags=40%, list=27%, signal=30%	HMGA2/FGFR2/SETBP1/SH3PXD2B/FANCI/NOTCH1/UBE2T/MECOM/TUBB3/NOTCH2/CENPE/SOX4/GMNN/MIR17HG/INTU/RPS17/RNF2/FANCA/NHS/RPL35/RPL5/PKDCC/ATR/TELO2/NANS/RPL31/PITX1/ANAPC1/RPS19/RPS24/PTCH2/RPL15/RPL26/FANCM/IFT80/RPS15A/WDR35/RPL35A/RPS10/FERMT1/RPS7/SNRPB/LMNB2/PRMT7/LAS1L/NSD2/WRN/RPL27/KDM1A/FTSJ1/CHSY1/IGF1R/MRPS28/RAD51C/PEX7/RPL11/RPS20/RPL18/PTDSS1/RPS28/LBR/RMRP/B3GALT6/RPS29/HCFC1/DYNC2H1/RPS27/RAI1/RPL10/ACSL4/NFIX/RAB33B/LONP1
GOMF_PROTEIN_METHYLTRANSFERASE_ACTIVITY	GOMF_PROTEIN_METHYLTRANSFERASE_ACTIVITY	37	0.513813	2.00594	0.000259324	0.00392681	0.00315764	1515	tags=49%, list=25%, signal=37%	SETD7/EEF1AKMT4/FBL/PRMT1/PRMT5/MECOM/SETD6/TRMT112/EEF2KMT/EEF1AKMT1/SMYD3/PRMT7/NSD2/CSKMT/SMYD2/EZH2/SETMAR/SETD1A
GOCC_ACTIN_BASED_CELL_PROJECTION	GOCC_ACTIN_BASED_CELL_PROJECTION	91	-0.374833	-1.85945	0.000264182	0.00399075	0.00320905	686	tags=32%, list=11%, signal=29%	CXADR/TIAM2/ANKS4B/SLC27A4/EPS8L2/PTPRH/SLC26A2/SLC4A7/IFT20/MYO7B/PLS1/SLC9A3R1/VIL1/ESPN/CIB2/MYO1A/CDC14A/CDHR5/CDHR2/PALM/DPEP1/PDZD7/FABP2/MPP1/CEACAM20/PDZK1/SLC10A2/MTTP/ENPP7
GOBP_DOUBLE_STRAND_BREAK_REPAIR	GOBP_DOUBLE_STRAND_BREAK_REPAIR	114	0.363293	1.78567	0.000269666	0.00406379	0.00326779	1480	tags=38%, list=24%, signal=29%	HMGA2/XRCC3/MCM6/CHEK1/MCM7/MMS22L/MCM3/RMI2/TP53/UBQLN4/PRKDC/MCM4/MSH2/RUVBL1/POLA1/HMGB2/POT1/NUCKS1/MAGEF1/PRPF19/CGAS/OOEP/TDP1/TP53BP1/FANCM/ACTL6A/FAN1/NSD2/WRN/PARP1/RUVBL2/ATM/DCLRE1A/KDM1A/HMGB1/ERCC8/POLB/RAD51C/SETMAR/HPF1/SMARCAD1/RTEL1/RIF1
HP_ABNORMAL_ERYTHROCYTE_ENZYME_LEVEL	HP_ABNORMAL_ERYTHROCYTE_ENZYME_LEVEL	25	0.579282	2.03311	0.000271019	0.00406545	0.00326913	1549	tags=80%, list=26%, signal=60%	RPS17/RPL35/RPL5/RPL31/RPS19/RPS24/ADA/RPL15/RPL26/RPS15A/RPL35A/RPS10/RPS7/RPL27/RPL11/RPS20/RPL18/RPS28/RPS29/RPS27
GOBP_NEGATIVE_REGULATION_OF_MITOTIC_CELL_CYCLE_PHASE_TRANSITION	GOBP_NEGATIVE_REGULATION_OF_MITOTIC_CELL_CYCLE_PHASE_TRANSITION	70	0.43045	1.92596	0.000271074	0.00406545	0.00326913	1286	tags=39%, list=21%, signal=31%	BCL2/CENPF/HMGA2/XRCC3/ZWINT/KNTC1/MUC1/CHEK1/GTSE1/TP53/PRKDC/CCNB1/SPDL1/ZWILCH/PLK1/CCND1/KANK2/CTDSPL/TRIAP1/RBL1/RPL26/PCID2/RGCC/ATM/EZH2/PIDD1/CDK2
GOBP_POSITIVE_REGULATION_OF_FATTY_ACID_METABOLIC_PROCESS	GOBP_POSITIVE_REGULATION_OF_FATTY_ACID_METABOLIC_PROCESS	17	-0.659564	-2.15694	0.000282399	0.0042252	0.00339758	784	tags=53%, list=13%, signal=46%	MLXIPL/PPARGC1A/FABP1/LPGAT1/CD74/ABCD1/APOC2/APOA4/APOA1
HP_ARTHRALGIA	HP_ARTHRALGIA	70	-0.412449	-1.9431	0.0002873	0.0042883	0.00344832	929	tags=36%, list=15%, signal=31%	ABCC6/HLA-B/SLC40A1/MFN2/MLXIPL/ABCG8/MSMO1/STX1A/FTL/SLC26A2/ABCG5/LPIN2/TENT5A/ENPP1/PHEX/HPGD/SLCO2A1/TNFRSF1A/SLC22A4/HLA-DQB1/HLA-DPB1/CIITA/HLA-DRB1/HLA-DPA1/APOB
GOBP_NUCLEIC_ACID_PHOSPHODIESTER_BOND_HYDROLYSIS	GOBP_NUCLEIC_ACID_PHOSPHODIESTER_BOND_HYDROLYSIS	112	0.375583	1.83713	0.000291384	0.00433892	0.00348903	1650	tags=46%, list=27%, signal=34%	EXOSC5/HMGA2/NTHL1/RRS1/ERN2/NHP2/EXOSC2/TSEN2/RPP40/UTP20/RCL1/APEX1/TSR1/DCPS/RPS3/NOP14/TSEN15/REXO2/ERCC2/TDP1/KRI1/POP1/POLD1/POLR3K/NOB1/ERI3/DIS3L/DNASE2/EXOSC7/FANCM/EXOSC8/RPS21/BOP1/LAS1L/FAN1/WRN/POP5/DCLRE1A/ZRANB3/POLB/NOL9/PNPT1/SETMAR/EXOSC9/RMRP/AEN/RNASE4/EXOSC4/RNASET2/CSTF2/ELAC2/XRN2
GOMF_FATTY_ACID_BINDING	GOMF_FATTY_ACID_BINDING	18	-0.643774	-2.12729	0.000292413	0.00434393	0.00349305	879	tags=61%, list=14%, signal=52%	PITPNA/ALOX5AP/ACOX2/OXER1/ACOX1/FABP1/CYP4F11/GSTA1/FABP2/FABP6/RBP2
HP_SHORT_DIGIT	HP_SHORT_DIGIT	215	0.308641	1.68072	0.000293235	0.00434584	0.00349459	1592	tags=35%, list=26%, signal=27%	HMGA2/SLC12A2/PUS7/HPDL/FGFR2/EXOSC2/SOX9/TMEM67/SETBP1/SH3PXD2B/FANCI/NOTCH1/UBE2T/TRMT1/MECOM/NOTCH2/SOX4/CPLANE1/GMNN/MIR17HG/DCPS/INTU/RPS17/FANCA/RPL35/RPL5/PKDCC/PRKACB/TELO2/MSX2/C12orf57/RPL31/POP1/ALG8/PITX1/RPS19/RPS24/ADA/PTCH2/RPL15/RPL26/ACTL6A/IFT80/RPS15A/WDR35/RPL35A/RPS10/RPS7/LMNB2/PRMT7/NSD2/RPL27/TTC21B/KDM1A/FTSJ1/CHSY1/IFT140/RAD51C/LSS/BBS4/GRIP1/RPL11/RPS20/RPL18/PTDSS1/RPS28/LBR/RMRP/RPS29/HCFC1/DYNC2H1/RPS27/RAI1/RPL10/ACSL4/NFIX
GOBP_NEPHRON_EPITHELIUM_DEVELOPMENT	GOBP_NEPHRON_EPITHELIUM_DEVELOPMENT	27	0.555939	1.96489	0.00029508	0.0043521	0.00349963	428	tags=41%, list=7%, signal=38%	MYC/BCL2/AHI1/SOX9/MTSS1/WWTR1/WNK4/NOTCH1/PODXL/CD24/NOTCH2
GOBP_RENAL_TUBULE_DEVELOPMENT	GOBP_RENAL_TUBULE_DEVELOPMENT	27	0.555777	1.96432	0.00029508	0.0043521	0.00349963	428	tags=41%, list=7%, signal=38%	MYC/BCL2/AHI1/SOX9/MTSS1/WWTR1/WNK4/NOTCH1/TTC8/CD24/NOTCH2
GOBP_NERVOUS_SYSTEM_PROCESS	GOBP_NERVOUS_SYSTEM_PROCESS	224	-0.2936	-1.73285	0.00029574	0.0043521	0.00349963	1208	tags=33%, list=20%, signal=27%	PLA2G6/GABRE/BTG2/RDH5/NRL/GRIN2D/TRPA1/TPP1/NCSTN/CPEB3/ABAT/ARF4/DDIT3/PGRMC1/BTBD9/ARRB2/CACNA2D4/HRH1/ABCC6/FKBP1B/MDK/PITPNA/PLEC/CNGA1/INSR/PAFAH1B1/NCMAP/CYP4V2/TNFRSF1B/SERPINE2/B2M/STX1A/P2RX4/EPS8L2/TRPV1/IFT20/MYO7B/SLC52A3/MFSD2A/CRYM/GLS/DDHD2/RCAN1/TMEM120A/RETREG1/SLC9A3R1/ESPN/TNNC2/TMEM25/MYO1A/SGK1/CDC14A/SLC1A1/REEP6/OAT/CLIC5/MGAT3/ZNF488/TYMP/GATM/TTC36/GABRA2/HLA-DRA/SLC17A8/PDZD7/KIFC3/ACE2/GRIK2/ACE/CD36/GSDME/SLC6A4/MME
GOCC_EXTERNAL_SIDE_OF_PLASMA_MEMBRANE	GOCC_EXTERNAL_SIDE_OF_PLASMA_MEMBRANE	63	-0.426062	-1.9627	0.000298169	0.00437757	0.00352011	1200	tags=51%, list=20%, signal=41%	IL13RA1/PRLR/IL6ST/BTN3A3/FCGRT/HLA-G/IL6R/GSR/INSR/HLA-F/SERPINE2/B2M/LY75/TRPV1/IGHM/CXCR3/ITGA7/BTNL8/BTNL3/ANPEP/MUC17/CNTFR/HHLA2/ABCB1/CD74/ABCG2/HLA-DRB1/ENPP3/ENPEP/ACE/CD36/CUBN
HP_ABNORMALITY_OF_THE_OUTER_EAR	HP_ABNORMALITY_OF_THE_OUTER_EAR	427	0.259048	1.52692	0.000304214	0.00445588	0.00358308	1565	tags=31%, list=26%, signal=25%	CDCA7/CENPF/HYMAI/LMNB1/SLC39A8/HMGA2/SLC12A2/PYCR1/GLUL/PUS7/HELLS/PLCB4/HPDL/FGFR2/EXOSC2/AHI1/SOX9/TMEM67/POLR1C/AMPD2/SETBP1/SH3PXD2B/BIN1/FANCI/POLR1B/UBE2T/TRMT1/DENND5A/TTC8/GNE/TUBB3/MMACHC/NOTCH2/CENPE/PRKDC/SOX4/CPLANE1/GMNN/WDR4/RNASEH2B/DSE/DCPS/POLA1/TUBB/INTU/PLAGL1/RPS17/RNF2/POLR1A/FANCA/NHS/CEP41/RPL35/RPL5/ERCC2/MRPL12/ATR/MSX2/LAGE3/ODC1/NANS/C12orf57/NUP188/RPL31/B4GALT7/ALG8/PITX1/RPS19/RPS24/NDE1/RPL15/RPS23/SET/ATIC/RPL26/ALG3/WARS2/FANCM/ACTL6A/RPS15A/WDR35/RPL35A/PACS1/ARMC9/RPS10/HMGB3/CHD3/RPS7/SNRPB/LAS1L/NSD2/NFIA/ATRIP/LFNG/EIF5A/KCNQ1/RFC2/EZH2/RPL27/SMPD4/FTSJ1/CHSY1/ERCC8/IGF1R/PIGU/ADSL/MRPS28/RAD51C/LSS/BBS4/GRIP1/RPL11/RPS20/NAA10/FKTN/RPL18/RXYLT1/BSCL2/PTDSS1/TUBGCP4/RPS28/LBR/B9D2/EXOSC9/RMRP/B3GALT6/TCOF1/SETD1A/RPS29/PGAP1/RPS27/RAI1/C2CD3/RPL10
GOBP_REGULATION_OF_CHROMOSOME_SEGREGATION	GOBP_REGULATION_OF_CHROMOSOME_SEGREGATION	42	0.488291	1.98197	0.000307141	0.00448827	0.00360913	1066	tags=40%, list=18%, signal=34%	CENPF/MKI67/PTTG1/XRCC3/ZWINT/KNTC1/RMI2/CENPE/RCC2/CCNB1/SPDL1/ZWILCH/PLK1/ANAPC1/TACC3/ANAPC7/PCID2
GOBP_ORGANELLE_FISSION	GOBP_ORGANELLE_FISSION	187	0.320157	1.70967	0.000308361	0.00449561	0.00361503	1409	tags=33%, list=23%, signal=26%	CENPF/MKI67/PTTG1/TOP2A/XRCC3/RRS1/CENPK/ANLN/ZWINT/KNTC1/NCAPG2/NDC1/CHEK1/KIF18A/PRC1/RCC1/CCNB2/PRMT5/MSH5/CENPE/CCNB1/SGO2/CCSAP/RANBP1/SPDL1/ZWILCH/BANF1/PLK1/FANCA/SMC2/RACGAP1/OOEP/MTFP1/MSX2/CEP97/CKS2/NUSAP1/ANAPC1/SYCE1L/TACC3/NDE1/RAN/CDCA8/PGAM5/CCNB1IP1/FANCM/ANAPC7/SPICE1/PCID2/SEH1L/MND1/RGCC/ATM/CENPX/RAD51C/MZT1/PLCB1/NAA10/NCAPD3/DDHD1/BOD1
GOCC_MICROTUBULE_ORGANIZING_CENTER	GOCC_MICROTUBULE_ORGANIZING_CENTER	336	0.266688	1.53845	0.000312185	0.0045408	0.00365137	1846	tags=39%, list=30%, signal=29%	CENPF/TOP2A/TRAF5/TGIF2/KAT2A/HMMR/PCLAF/TACC1/CEP78/SPATA7/NCKAP5L/TSEN2/AHI1/CHEK1/TMEM67/KIF18A/MCM3/TP53/CCNB2/TMEM63A/PODXL/AKNA/TTC8/SMTN/RILPL2/BICD1/APEX1/CCNB1/CCSAP/RANBP1/SPDL1/RUVBL1/TTC39A/NPM1/INTU/NUP93/CEP128/PLK1/CAMSAP2/IFT22/GNAI1/CEP41/C7orf31/CDK6/PRKACB/CEP97/NUDCD2/CEP83/CRACR2A/MZT2A/DIS3L/TACC3/NDE1/RAN/RAP1GAP2/AXIN2/CKAP2/IFT80/WDR35/ARMC9/SERINC5/FNIP2/SPICE1/CHD3/PCNA/RPS7/POLR3H/HK2/NIT2/RGCC/NUBP2/WRN/LRRC45/HAUS1/CNTRL/RUVBL2/ATM/CEP170/CLUAP1/HAUS4/TUBD1/IFT140/CEP70/CDK2/MZT1/BICDL1/EFHC2/BBS4/PSMB5/MARCKS/TUBGCP5/FANK1/BOD1/TAF1D/NPHP4/TUBGCP4/ODF2/B9D2/LZTS2/ZBTB1/SPOUT1/TTC28/ENTR1/SASS6/TBC1D30/C2CD3/MZT2B/CEP164/SORBS1/CCT8/TRAF3IP1/POC5/HAUS8/LRRCC1/TBCD/TTLL11/CCDC66/TTLL4/WDR90/FBF1/DDX11/CBY1/CTSC/CDK10/NEK8/CCT4/MMS19/CCDC57/ARL3/CEP89/DCAF13/HNMT
GOBP_ANION_TRANSMEMBRANE_TRANSPORT	GOBP_ANION_TRANSMEMBRANE_TRANSPORT	85	-0.372815	-1.82673	0.00031538	0.00457666	0.0036802	611	tags=29%, list=10%, signal=27%	SLC9A3/SLC26A3/SLC26A2/RGS2/SLC4A7/SLC6A8/SLC6A20/SLC37A4/SLC19A1/EMB/SLC25A15/SLC1A1/SLC43A2/ABCB1/SFXN3/GABRA2/SLC3A1/SLC1A7/SLC17A8/ACE2/SLC5A1/SLC13A2/SLC23A1/SLC13A1/SLC5A12
HP_ABNORMALITY_OF_PANCREAS_PHYSIOLOGY	HP_ABNORMALITY_OF_PANCREAS_PHYSIOLOGY	54	-0.438738	-1.96375	0.00031879	0.00461547	0.00371141	873	tags=37%, list=14%, signal=32%	HLA-B/HNF1A/INSR/PNPLA2/STX1A/SLC9A3/CDKN2B/CDKN1A/GNA11/SLC37A4/TKFC/AGPAT2/HMOX1/MST1/HLA-DPB1/HLA-DPA1/SERPINA1/CIDEC/SLC7A7/APOC2
GOMF_AMIDE_BINDING	GOMF_AMIDE_BINDING	143	-0.324313	-1.75776	0.000320147	0.00462443	0.00371862	1259	tags=36%, list=21%, signal=29%	SSTR1/CST3/RXRA/PRLR/GUCY2C/NLRP6/SCP2/LRP1/FCGRT/TPP1/HLA-G/ALDH6A1/PGRMC1/EPDR1/SRD5A1/HADHA/FKBP1B/PITPNA/HLA-B/SLC40A1/INSR/GSTM4/HLA-F/PANK3/ITM2B/PCSK5/LAPTM4B/ACBD4/PC/HLA-A/C2CD2L/TRHDE/NQO2/SLC19A1/ANPEP/NLN/ACHE/HLA-DQB1/HLA-DPB1/CD74/GLTPD2/CRIP1/HLA-DRB5/HLA-DRB1/HLA-DRA/HLA-DPA1/ENPEP/SLC7A9/CD36/MME/APOA1
GOBP_MITOTIC_SISTER_CHROMATID_SEGREGATION	GOBP_MITOTIC_SISTER_CHROMATID_SEGREGATION	85	0.389042	1.79545	0.000321855	0.0046384	0.00372985	1085	tags=31%, list=18%, signal=25%	CENPF/PTTG1/XRCC3/RRS1/CENPK/ZWINT/KNTC1/NCAPG2/KIF18A/PRC1/CENPE/CCNB1/SGO2/SPDL1/ZWILCH/PLK1/SMC2/RACGAP1/NUSAP1/ANAPC1/TACC3/RAN/CDCA8/ANAPC7/PCID2/SEH1L
GOBP_SIGNALING_RECEPTOR_LIGAND_PRECURSOR_PROCESSING	GOBP_SIGNALING_RECEPTOR_LIGAND_PRECURSOR_PROCESSING	14	-0.686596	-2.12944	0.000323851	0.00465647	0.00374438	864	tags=64%, list=14%, signal=55%	CTSZ/DISP1/PCSK5/CPE/DPP4/ACE2/ENPEP/ACE/MME
HP_ABNORMALITY_OF_VITAMIN_METABOLISM	HP_ABNORMALITY_OF_VITAMIN_METABOLISM	52	-0.446308	-1.97894	0.000329739	0.00473028	0.00380373	618	tags=29%, list=10%, signal=26%	SAR1B/ACOX2/ENPP1/AMN/SLC37A4/SLC19A1/SLC30A10/MST1/SLC51B/HLA-DQB1/SLC52A1/ABCD1/MTTP/CUBN/CYP3A4
HP_PROTRUDING_TONGUE	HP_PROTRUDING_TONGUE	14	0.674259	2.01084	0.000340028	0.00486675	0.00391347	117	tags=29%, list=2%, signal=28%	CDCA7/LMNB1/ADGRG1/HELLS
HP_PANCREATITIS	HP_PANCREATITIS	25	-0.572932	-2.07932	0.000343134	0.00490001	0.00394022	873	tags=48%, list=14%, signal=41%	HLA-B/PNPLA2/GNA11/SLC37A4/TKFC/AGPAT2/MST1/HLA-DPB1/HLA-DPA1/CIDEC/SLC7A7/APOC2
GOMF_FOUR_WAY_JUNCTION_DNA_BINDING	GOMF_FOUR_WAY_JUNCTION_DNA_BINDING	10	0.753676	2.02813	0.000350237	0.00499008	0.00401264	1294	tags=90%, list=21%, signal=71%	XRCC3/MSH2/HMGB2/MSH6/FANCM/HMGB3/WRN/HMGB1/RAD51C
GOBP_NEUTRAL_LIPID_BIOSYNTHETIC_PROCESS	GOBP_NEUTRAL_LIPID_BIOSYNTHETIC_PROCESS	24	-0.581663	-2.07174	0.000356487	0.00506761	0.00407499	543	tags=46%, list=9%, signal=42%	PNPLA2/MFSD2A/GPAT3/LPIN2/MOGAT2/DGAT1/LPGAT1/PCK2/GK/PCK1/AGMO
HP_APLASIA_OF_THE_FINGERS	HP_APLASIA_OF_THE_FINGERS	36	0.516709	1.98808	0.000366474	0.00519779	0.00417967	1549	tags=64%, list=26%, signal=48%	FGFR2/FANCI/RPS17/FANCA/RPL35/RPL5/RPL31/RPS19/RPS24/RPL15/RPL26/RPS15A/RPL35A/RPS10/RPS7/RPL27/RAD51C/RPL11/RPS20/RPL18/RPS28/RPS29/RPS27
GOBP_NEGATIVE_REGULATION_OF_MITOTIC_CELL_CYCLE	GOBP_NEGATIVE_REGULATION_OF_MITOTIC_CELL_CYCLE	89	0.397916	1.85018	0.000378901	0.00534572	0.00429862	1286	tags=36%, list=21%, signal=29%	BCL2/CENPF/HMGA2/XRCC3/ZWINT/KNTC1/MUC1/CHEK1/TIPIN/GTSE1/TP53/PRKDC/CCNB1/SPDL1/MSH2/ZWILCH/PLK1/CCND1/KANK2/CTDSPL/TRIAP1/FZD3/RBL1/RPL26/MDC1/PCID2/BTG3/RGCC/ATM/EZH2/PIDD1/CDK2
GOBP_TRANSITION_METAL_ION_TRANSPORT	GOBP_TRANSITION_METAL_ION_TRANSPORT	43	-0.483098	-2.01279	0.000379253	0.00534572	0.00429862	1108	tags=51%, list=18%, signal=42%	HEPH/SLC25A37/SFXN1/LMTK2/MELTF/SLC40A1/SLC39A5/SLC30A1/SLC30A4/ATOX1/B2M/PGRMC2/FTL/SLC31A1/CUTC/SLC39A4/SLC1A1/SLC30A10/CYBRD1/TCN2/FLVCR1/TRPC6
GOBP_ION_HOMEOSTASIS	GOBP_ION_HOMEOSTASIS	210	-0.283988	-1.65093	0.000380389	0.00534572	0.00429862	1476	tags=42%, list=24%, signal=33%	ACO1/GNA13/CALM2/CCL15/PTK2B/PSEN1/CALM1/F2RL1/SLC25A23/SELENOK/CHP1/CYP4F12/TPCN2/EXT2/SWAP70/PDK2/PLA2G6/LACC1/GRIN2D/GPR89B/ATP2B1/HEPH/TRPA1/SLC25A37/DDIT3/BTBD9/SMAD3/TMBIM6/OTC/KCTD7/ABCC6/CCL14/FKBP1B/EDN3/ATP1B3/MELTF/SLC40A1/IBTK/ATP1A1/C19orf12/SLC39A5/KISS1/NEDD4L/SLC30A1/SLC30A4/ATOX1/B2M/P2RX4/TTC7A/CXCL11/SLC9A3/NCOA4/SLC26A3/FTL/MCUR1/SLC31A1/TRPV1/SLC4A7/BDH2/BNIP3/GLS/AKAP6/RMDN3/PDK4/CXCR3/CUTC/ANKRD9/SMAD7/ENPP1/BDKRB2/SLC39A4/SLC9A3R1/EDN2/SLC35G1/CIB2/SLC1A1/HMOX1/SLC30A10/SLC8A1/AQP11/ABCD1/TRPV3/CYBRD1/CYP4F2/FLVCR1/TRPC6/GRIK2/ACE/CD36
HP_XANTHOMATOSIS	HP_XANTHOMATOSIS	14	-0.68061	-2.11088	0.000380847	0.00534572	0.00429862	706	tags=57%, list=12%, signal=51%	ABCG8/ABCG5/EPHX2/SLC37A4/CYP27A1/APOC2/APOB/APOA1
GOBP_LIPOPROTEIN_METABOLIC_PROCESS	GOBP_LIPOPROTEIN_METABOLIC_PROCESS	55	-0.42016	-1.89164	0.000381167	0.00534572	0.00429862	275	tags=38%, list=5%, signal=37%	ABHD12/PPM1A/ZDHHC9/SELENOK/PIGS/ZDHHC18/PPARA/CTSD/ZDHHC6/APOL2/APOL6/RB1CC1/UGCG/APOM/APOBEC1/NPC1L1/MTTP/APOB/APOC3/APOA4/APOA1
GOCC_CHROMATIN	GOCC_CHROMATIN	385	0.263559	1.53502	0.000383955	0.0053728	0.00432039	1702	tags=34%, list=28%, signal=26%	FOXA2/MYC/CENPF/NAP1L1/EXOSC5/HMGA2/TGIF2/CDK4/KAT2A/ZNF618/HELLS/TFCP2L1/WDR76/DNMT1/SPDEF/MUC1/CHAF1B/SOX9/CHEK1/MIS18A/IPO4/MCM7/TIPIN/RCC1/CREB3L1/TP53/PRMT5/FOXA3/HOXB9/HES2/WDR43/MYBBP1A/SOX4/NUFIP1/BHLHE41/HOXB8/SMAD5/MLXIP/RUVBL1/POLA1/BRMS1L/CCND2/HMGB2/HMGN2/MSH6/NUCKS1/RNF2/PLK1/FANCA/CBX1/SMC2/PELP1/TGIF1/SP4/ZBED3/CBX5/TELO2/MSX2/DDX21/ASF1B/POLE3/HES1/PITX1/RBL1/RAN/CHAF1A/SET/NR4A3/HOXA7/SSRP1/FANCM/ACTL6A/NASP/GRHL2/PBX3/SDR16C5/ELK3/MNX1/EHF/CHD3/PCNA/HMGN3/NSD2/NFIA/TMPO/TRIM28/STAT5A/NFXL1/RUVBL2/BCL7C/EZH2/CENPX/KLF12/KDM1A/NR2C1/ANP32E/EIF3E/NFIC/BBX/HMGN5/ZFHX3/MAGED1/PLCB1/HES6/NCAPD3/FANK1/DPF3/HPF1/POU2F1/SMARCAD1/FAAP20/PSIP1/RIF1/RORA/SETD1A/EXOSC4/FOXK1/NFIX/SUPT16H/HDX/HOXB3/ICE2/TFDP1/SMARCC1/SMAD6/RBBP7/HMGA1/HDAC2/HMGN1/PAWR/NOP53
GOBP_REGULATION_OF_CHOLESTEROL_METABOLIC_PROCESS	GOBP_REGULATION_OF_CHOLESTEROL_METABOLIC_PROCESS	17	-0.652932	-2.13525	0.000386029	0.00538979	0.00433406	764	tags=41%, list=13%, signal=36%	NR1H4/POR/LPCAT3/FMO5/EPHX2/SEC14L2/APOB
HP_ABNORMAL_METABOLISM	HP_ABNORMAL_METABOLISM	75	-0.386531	-1.84845	0.000387833	0.00539199	0.00433582	431	tags=21%, list=7%, signal=20%	ENPP1/AMN/SLC37A4/SLC19A1/SLC30A10/MST1/SLC51B/HLA-DQB1/SLC52A1/ABCD1/KHK/ALDOB/SLC2A2/MTTP/CUBN/CYP3A4
GOCC_ENDOPLASMIC_RETICULUM_EXIT_SITE	GOCC_ENDOPLASMIC_RETICULUM_EXIT_SITE	20	-0.621537	-2.10673	0.000388356	0.00539199	0.00433582	1494	tags=65%, list=25%, signal=49%	TFG/SEC24D/YIPF5/PDCD6IP/PLPP3/SEC31A/SEC23A/SEC24A/SAR1B/HLA-A/MIA2/SEC16B/APOB
HP_ACUTE_MYELOID_LEUKEMIA	HP_ACUTE_MYELOID_LEUKEMIA	44	0.485594	1.98753	0.000388767	0.00539199	0.00433582	1549	tags=52%, list=26%, signal=39%	TP53/DKC1/NPM1/RPS17/RPL35/RPL5/RPL31/RPS19/RPS24/RPL15/RPL26/RPS15A/RPL35A/RPS10/RPS7/RPS14/RPL27/RPL11/RPS20/RPL18/RPS28/RPS29/RPS27
HP_APLASIA_HYPOPLASIA_OF_THE_THUMB	HP_APLASIA_HYPOPLASIA_OF_THE_THUMB	60	0.436851	1.90427	0.00039259	0.005433	0.00436881	1549	tags=52%, list=26%, signal=39%	FGFR2/SETBP1/FANCI/UBE2T/MIR17HG/RPS17/FANCA/RPL35/RPL5/PKDCC/RPL31/RPS19/RPS24/PTCH2/RPL15/RPL26/RPS15A/RPL35A/RPS10/RPS7/LMNB2/NSD2/RPL27/KDM1A/RAD51C/RPL11/RPS20/RPL18/RPS28/RPS29/RPS27
HP_ASTIGMATISM	HP_ASTIGMATISM	66	0.422228	1.8706	0.000408886	0.00564606	0.00454013	1097	tags=29%, list=18%, signal=24%	TGFBI/SLC39A8/SLC12A2/PUS7/HPDL/CEP78/FANCI/C1QBP/UBE2T/TRMT1/DSE/RNF2/FANCA/ERCC2/FANCM/ACTL6A/GRHL2/CHD3/PRMT7
HP_ABNORMALITY_OF_THE_URETHRA	HP_ABNORMALITY_OF_THE_URETHRA	161	0.325677	1.70377	0.000409824	0.00564656	0.00454053	1565	tags=37%, list=26%, signal=28%	CDCA7/CHRM3/HMGA2/FGFR2/NHP2/SOX9/TMEM67/SETBP1/FANCI/UBE2T/TMEM63A/DKC1/TTC8/NOTCH2/SOX4/GMNN/POLA1/NPM1/TUBB/RPS17/FANCA/RPL35/RPL5/MID1/ATR/RPL31/RPS19/RPS24/RPL15/RPL26/FANCM/IFT80/RPS15A/WDR35/RPL35A/RPS10/MNX1/FERMT1/RPS7/NSD2/LFNG/RFC2/RPL27/KDM1A/RAD51C/LSS/GRIP1/RPL11/RPS20/NAA10/RPL18/PTDSS1/RTEL1/RPS28/B9D2/RPS29/DYNC2H1/RPS27/C2CD3/RPL10
GOMF_STEROL_TRANSFER_ACTIVITY	GOMF_STEROL_TRANSFER_ACTIVITY	12	-0.710459	-2.10474	0.000415814	0.00571653	0.00459679	706	tags=67%, list=12%, signal=59%	ABCG8/ABCG5/GRAMD1C/GRAMD1B/MTTP/APOB/APOA4/APOA1
GOMF_RNA_METHYLTRANSFERASE_ACTIVITY	GOMF_RNA_METHYLTRANSFERASE_ACTIVITY	33	0.527898	1.9696	0.00043499	0.00596708	0.00479827	2275	tags=82%, list=37%, signal=51%	METTL1/FBL/TARBP1/TRMT1/WDR4/TRMT61A/NOP2/TFB1M/TFB2M/DIMT1/TRMT10C/FTSJ1/METTL3/MRM2/THUMPD2/TRMT44/TGS1/BUD23/EMG1/TRMT5/NSUN2/METTL8/TRMT10B/METTL2A/THUMPD3/METTL2B/METTL15
GOBP_AMINO_ACID_TRANSMEMBRANE_TRANSPORT	GOBP_AMINO_ACID_TRANSMEMBRANE_TRANSPORT	41	-0.486305	-2.03607	0.000444165	0.00607962	0.00488877	425	tags=34%, list=7%, signal=32%	SLC6A20/SLC25A15/SLC36A1/SLC1A1/SLC22A4/SLC43A2/SFXN3/SLC3A1/SLC1A7/SLC17A8/ACE2/SLC7A7/SLC6A19/SLC7A9
GOMF_UNFOLDED_PROTEIN_BINDING	GOMF_UNFOLDED_PROTEIN_BINDING	47	0.470409	1.95138	0.000446556	0.00609904	0.00490438	2313	tags=68%, list=38%, signal=42%	ERN2/CHAF1B/TRAP1/TMEM67/NPM1/CCT2/NUDCD2/CHAF1A/RUVBL2/PFDN4/PPIA/NACA/HSP90AB1/PFDN6/DNAJA3/SHQ1/TOMM20/CCT6A/HSPE1/CCT8/CCT7/CCT4/UGGT2/CDC37/ERO1B/NUDC/CCT3/PTGES3/CCT5/HSPA9/HEATR3/PFDN5
GOBP_PHOSPHOLIPID_TRANSPORT	GOBP_PHOSPHOLIPID_TRANSPORT	46	-0.463184	-1.97969	0.000454502	0.00619407	0.0049808	543	tags=24%, list=9%, signal=22%	MFSD2A/C2CD2L/XKR9/ABCB1/GLTPD2/PRAP1/APOC2/MTTP/APOC3/APOA4/APOA1
GOCC_CHROMOSOME_TELOMERIC_REGION	GOCC_CHROMOSOME_TELOMERIC_REGION	77	0.402384	1.8225	0.000463691	0.00630559	0.00507047	1480	tags=40%, list=24%, signal=31%	XRCC3/MCM6/NHP2/CHEK1/MCM7/MCM3/NAT10/THOC3/PRKDC/MCM4/APEX1/MSH2/POT1/CBX1/CBX5/ATR/TELO2/POLD1/TP53BP1/ALYREF/GAR1/PCNA/WRN/PARP1/ATM/EZH2/KDM1A/CDK2/SSB/RTEL1/RIF1
GOCC_CLATHRIN_COATED_VESICLE_MEMBRANE	GOCC_CLATHRIN_COATED_VESICLE_MEMBRANE	45	-0.468803	-1.99237	0.000468645	0.00634694	0.00510373	254	tags=49%, list=4%, signal=47%	EPN1/VAMP3/AP2A1/HLA-DQA1/SCARB2/RAB5A/VAMP7/DENND1A/TGOLN2/VAMP8/HBEGF/HIP1R/DAB2/REEP6/HLA-DQB1/HLA-DPB1/CD74/HLA-DRB5/HLA-DRB1/HLA-DRA/HLA-DPA1/APOB
GOBP_NCRNA_3_END_PROCESSING	GOBP_NCRNA_3_END_PROCESSING	23	0.575474	1.97847	0.000468756	0.00634694	0.00510373	2017	tags=78%, list=33%, signal=52%	EXOSC5/EXOSC2/FBL/DKC1/POLR3K/ERI3/EXOSC7/EXOSC8/RPS21/TRMT10C/SSB/EXOSC9/EXOSC4/ELAC2/INTS2/INTS6L/HSD17B10/INTS8
GOBP_REGULATION_OF_ALCOHOL_BIOSYNTHETIC_PROCESS	GOBP_REGULATION_OF_ALCOHOL_BIOSYNTHETIC_PROCESS	13	-0.683066	-2.06645	0.000470193	0.00635267	0.00510833	935	tags=46%, list=15%, signal=39%	HRH1/DAB2/POR/LPCAT3/SEC14L2/APOB
GOCC_EARLY_ENDOSOME	GOCC_EARLY_ENDOSOME	160	-0.308281	-1.7108	0.000473078	0.00637791	0.00512863	2048	tags=50%, list=34%, signal=34%	ARF6/ITCH/TMEM30A/RAB5C/MAP2K2/SH3GL1/VIPAS39/UBXN6/USP8/SNX30/CHMP1A/DTX3L/PICALM/VPS35/NUMB/MAPK3/ZFYVE28/STX12/VAMP3/CCDC93/RAB22A/EHD4/SLC39A14/SLC9A6/TMEM127/AP1AR/WASHC2A/ARRDC4/TMEM163/SGK3/SORL1/HLA-C/UHRF1BP1L/PSEN1/ALS2/PLEKHF2/F2RL1/RAB5A/TOM1/RAB1A/LRP1/NCSTN/C1orf210/HLA-G/NAPEPLD/MTMR4/VAMP8/RNF11/STX7/LMTK2/CLCN5/RHOB/TMEM184A/HLA-B/MELTF/HLA-F/TLR3/SNX12/B2M/APPL2/TRIM3/PHETA1/LAPTM4B/RHOD/RABGAP1L/HLA-A/RASGEF1B/OSBPL6/NEURL1B/RAB17/SLC1A1/SLC30A10/HLA-DRA/SLC5A1/APOC2/MME/APOB/APOC3/APOA4/APOA1
GOMF_VITAMIN_TRANSMEMBRANE_TRANSPORTER_ACTIVITY	GOMF_VITAMIN_TRANSMEMBRANE_TRANSPORTER_ACTIVITY	13	-0.682664	-2.06524	0.0004807	0.00646675	0.00520007	548	tags=54%, list=9%, signal=49%	SLC52A3/SLC19A1/SLC19A3/SLC52A1/ABCG2/SLC23A1/SLC2A2
GOBP_MITOTIC_CELL_CYCLE_CHECKPOINT_SIGNALING	GOBP_MITOTIC_CELL_CYCLE_CHECKPOINT_SIGNALING	62	0.424606	1.85563	0.000484707	0.00649279	0.00522101	1286	tags=39%, list=21%, signal=31%	CENPF/HMGA2/XRCC3/ZWINT/KNTC1/MUC1/CHEK1/TIPIN/GTSE1/TP53/PRKDC/CCNB1/SPDL1/MSH2/ZWILCH/PLK1/CCND1/TRIAP1/RPL26/MDC1/PCID2/ATM/PIDD1/CDK2
HP_NEOPLASM_OF_THE_LARGE_INTESTINE	HP_NEOPLASM_OF_THE_LARGE_INTESTINE	62	0.424779	1.85639	0.000484707	0.00649279	0.00522101	1549	tags=48%, list=26%, signal=36%	SEMA4A/NTHL1/PLA2G2A/TP53/MSH2/RPS17/MSH6/CCND1/RPL35/RPL5/PMS1/RPL31/POLD1/RPS19/RPS24/RPL15/RPL26/AXIN2/RPS15A/RPL35A/RPS10/RPS7/FAN1/RPL27/RPL11/RPS20/RPL18/RPS28/RPS29/RPS27
GOCC_SPLICEOSOMAL_COMPLEX	GOCC_SPLICEOSOMAL_COMPLEX	109	0.358062	1.73902	0.000488732	0.00652587	0.0052476	3053	tags=76%, list=50%, signal=39%	PPIH/MAGOHB/LSM2/SNRPE/SNRPF/SNRPD1/RBM28/PRPF19/SNRPD2/NCL/LSM5/PPIL1/SNRNP25/HNRNPA1/LSM7/ALYREF/PRPF40B/SNRPB/GEMIN2/SNU13/SNRNP40/PRPF31/SF3B3/TTF2/SF3A3/SF3B5/IVNS1ABP/YBX1/HNRNPA3/SYNCRIP/SNRPA/HNRNPM/SNRPG/TXNL4A/HNRNPR/PTBP2/PABPC1/MAGOH/CWC27/SRSF1/RBM3/EFTUD2/PPIL3/SNRPC/HNRNPH1/DDX41/SNRNP70/TRA2B/DDX39B/LSM6/CWF19L1/RBMXL1/AQR/PDCD7/DHX15/SNRPA1/CCDC12/SRSF2/RBMX2/LSM8/CWF19L2/EIF4A3/U2AF2/LSM4/ZRSR2/PRKRIP1/HNRNPU/PPIE/DHX32/SRRM1/MTREX/HNRNPA2B1/CLNS1A/RBM17/CTNNBL1/PPP1R8/PRPF40A/LUC7L2/SNRPD3/PRPF8/ISY1/BCAS2/HNRNPK
HP_HYDROPS_FETALIS	HP_HYDROPS_FETALIS	50	0.465913	1.94821	0.000489258	0.00652587	0.0052476	1549	tags=58%, list=26%, signal=44%	EPHB4/MECOM/MMACHC/RPS17/RPL35/RPL5/RPL31/ALG8/RPS19/RPS24/AHCY/RPL15/RPL26/IFT80/RPS15A/WDR35/RPL35A/RPS10/RPS7/RPL27/GRIP1/RPL11/RPS20/RPL18/RPS28/LBR/RPS29/DYNC2H1/RPS27
GOBP_DNA_INTEGRITY_CHECKPOINT_SIGNALING	GOBP_DNA_INTEGRITY_CHECKPOINT_SIGNALING	61	0.435427	1.89769	0.000490362	0.0065267	0.00524828	1286	tags=41%, list=21%, signal=33%	HMGA2/WDR76/MUC1/CHEK1/TIPIN/GTSE1/TP53/PRKDC/RNASEH2B/MSH2/PLK1/PRPF19/CCND1/TRIAP1/ATR/TP53BP1/EIF2AK4/RPL26/FBXO4/MDC1/USP28/ATRIP/ATM/PIDD1/CDK2
GOBP_ORGANIC_ACID_CATABOLIC_PROCESS	GOBP_ORGANIC_ACID_CATABOLIC_PROCESS	101	-0.354951	-1.8145	0.000504673	0.00670295	0.00539001	1334	tags=45%, list=22%, signal=35%	ABHD2/CYP4F12/LPIN3/SESN2/ADTRP/PPARA/PON3/ABCD3/DECR1/HYKK/SCP2/ETFDH/ABAT/ALDH6A1/OTC/AIG1/HADHA/PHYH/HAAO/GNPDA1/SLC27A4/ABHD3/ACOX2/AMDHD2/CRAT/BDH2/HADHB/ACAA1/MFSD2A/CRYM/GLS/ACOX1/LPIN2/FABP1/ACADM/IDNK/CYP4F11/ARG2/OAT/PCK2/ASPA/PCK1/ACAD11/ABCD1/CYP4F2
GOMF_ALCOHOL_BINDING	GOMF_ALCOHOL_BINDING	36	-0.500292	-2.03564	0.000512382	0.00679096	0.00546077	498	tags=31%, list=8%, signal=28%	NPC1/OSBPL6/GRAMD1C/GRAMD1B/SULT2B1/C8G/TRPC6/RBP2/APOC3/APOA4/APOA1
HP_HYPERPHOSPHATURIA	HP_HYPERPHOSPHATURIA	10	-0.758161	-2.10876	0.000513905	0.00679678	0.00546545	929	tags=60%, list=15%, signal=51%	ABCC6/CLCN5/ENPP1/SLC9A3R1/ALDOB/SLC2A2
GOBP_DNA_METHYLATION	GOBP_DNA_METHYLATION	22	0.594922	2.02497	0.000518713	0.00684591	0.00550496	1203	tags=45%, list=20%, signal=37%	MYC/HELLS/DNMT1/MIS18A/PRMT5/GRHL2/PRMT7/TRIM28/PARP1/EZH2
GOBP_ORGANOPHOSPHATE_CATABOLIC_PROCESS	GOBP_ORGANOPHOSPHATE_CATABOLIC_PROCESS	62	-0.409441	-1.88724	0.000519982	0.00684825	0.00550684	1337	tags=50%, list=22%, signal=39%	BPNT1/GPCPD1/SMPD1/PLA2G6/DERA/DPYD/ENTPD2/NAPEPLD/ENTPD5/PNPLA6/NUDT18/PDE9A/GDPD1/SMPD3/ENTPD8/XDH/ENPP1/PDXP/SMPDL3A/GPD1/INPP5J/TYMP/ABHD6/ENTPD7/GDA/ABCD1/PLB1/ENPP3/PLA2G4C/APOC2/ENPP7
GOMF_AMINOPEPTIDASE_ACTIVITY	GOMF_AMINOPEPTIDASE_ACTIVITY	23	-0.577122	-2.03616	0.000528484	0.00694564	0.00558515	680	tags=39%, list=11%, signal=35%	XPNPEP1/TRHDE/ANPEP/DPP4/PEPD/KDM8/XPNPEP2/NAALADL1/ENPEP
GOBP_REGULATION_OF_LEUKOCYTE_MEDIATED_CYTOTOXICITY	GOBP_REGULATION_OF_LEUKOCYTE_MEDIATED_CYTOTOXICITY	17	-0.645399	-2.11062	0.000536344	0.00703419	0.00565636	1043	tags=65%, list=17%, signal=54%	HLA-G/ARRB2/STX7/HLA-B/HLA-F/B2M/HLA-A/GFER/HLA-DRB1/HLA-DRA/DNASE1
HP_LIPID_ACCUMULATION_IN_HEPATOCYTES	HP_LIPID_ACCUMULATION_IN_HEPATOCYTES	73	-0.391262	-1.86636	0.000544801	0.00712155	0.00572661	922	tags=33%, list=15%, signal=28%	LUZP1/HADHA/SLC22A5/SLC40A1/PNPLA2/ABCG8/SAR1B/ABCG5/HADHB/ACOX1/SLC37A4/TKFC/AGPAT2/ACADM/GPD1/TYMP/PCK2/FBP1/PCK1/CIDEC/ALDOB/LIPA/MTTP/APOB
GOCC_MICROVILLUS	GOCC_MICROVILLUS	45	-0.46534	-1.97765	0.000545277	0.00712155	0.00572661	746	tags=44%, list=12%, signal=39%	PLEKHG6/ANKS4B/SLC27A4/PTPRH/SLC26A2/IFT20/MYO7B/SLC9A3R1/VIL1/ESPN/MYO1A/CDHR5/CDHR2/DPEP1/FABP2/CEACAM20/PDZK1/SLC10A2/MTTP/ENPP7
HP_RENAL_HYPOPLASIA_APLASIA	HP_RENAL_HYPOPLASIA_APLASIA	117	0.356711	1.75728	0.00055078	0.00717846	0.00577237	1556	tags=41%, list=26%, signal=31%	CENPF/HMGA2/FGFR2/NCAPG2/MUC1/TMEM67/FANCI/UBE2T/NOTCH2/CPLANE1/INTU/RPS17/FANCA/RPL35/RPL5/TGIF1/CDK6/RPL31/RPS19/RPS24/RPL15/RPL26/FANCM/IFT80/RPS15A/WDR35/RPL35A/RPS10/RPS7/PRMT7/NFIA/RFC2/RPL27/ERCC8/RAD51C/STS/GRIP1/RPL11/RPS20/NAA10/NCAPD3/RPL18/RPS28/RPS29/DYNC2H1/RPS27/RAI1/SASS6
GOBP_REGULATION_OF_STEROID_BIOSYNTHETIC_PROCESS	GOBP_REGULATION_OF_STEROID_BIOSYNTHETIC_PROCESS	24	-0.567929	-2.02282	0.000552416	0.00718484	0.0057775	783	tags=42%, list=13%, signal=36%	ATP1A1/NR1H4/DAB2/POR/LPCAT3/NR1D1/MALRD1/INSIG1/SEC14L2/APOB
HP_ACUTE_PHASE_RESPONSE	HP_ACUTE_PHASE_RESPONSE	53	-0.441952	-1.97523	0.000560053	0.00725784	0.0058362	1162	tags=42%, list=19%, signal=34%	LACC1/IFNGR1/MAX/MYD88/HLA-B/SLC40A1/TICAM1/TLR3/FTL/CDKN2B/CDKN1A/LPIN2/PHEX/SLC19A1/TNFRSF1A/SLC22A4/HLA-DPB1/CIITA/HLA-DRB1/HLA-DPA1/SLC7A7/CYP3A4
GOBP_CELLULAR_RESPONSE_TO_TOXIC_SUBSTANCE	GOBP_CELLULAR_RESPONSE_TO_TOXIC_SUBSTANCE	40	-0.480606	-2.01443	0.000560343	0.00725784	0.0058362	845	tags=38%, list=14%, signal=32%	GSR/PIM1/ALOX5AP/GFER/AKR1B10/PRXL2A/FABP1/ABTB2/GPX4/GLRX/APOM/ABCG2/GSTA1/CD36/APOA4
GOBP_CELL_DIFFERENTIATION_INVOLVED_IN_KIDNEY_DEVELOPMENT	GOBP_CELL_DIFFERENTIATION_INVOLVED_IN_KIDNEY_DEVELOPMENT	12	0.690657	1.97597	0.000562322	0.00726845	0.00584473	817	tags=67%, list=13%, signal=58%	MTSS1/WWTR1/NOTCH1/PODXL/CD24/NOTCH2/HES1/PRKX
HP_APLASIA_HYPOPLASIA_AFFECTING_BONES_OF_THE_AXIAL_SKELETON	HP_APLASIA_HYPOPLASIA_AFFECTING_BONES_OF_THE_AXIAL_SKELETON	316	0.274524	1.55695	0.000572758	0.00738536	0.00593874	1565	tags=33%, list=26%, signal=26%	CDCA7/CENPF/HYMAI/HMGA2/SLC12A2/ADGRG1/PUS7/HELLS/PLCB4/HPDL/FGFR2/NCAPG2/PUS1/SOX9/TMEM67/POLR1C/SETBP1/SH3PXD2B/FANCI/POLR1B/UBE2T/TRMT1/TUBB3/NOTCH2/CENPE/CPLANE1/GMNN/WDR4/DSE/SLC29A3/TUBB/INTU/PLAGL1/RPS17/POLR1A/BANF1/FANCA/RPL35/RPL5/ERCC2/PKDCC/ATR/TELO2/MSX2/ARSB/LAGE3/C12orf57/RPL31/ATAD3A/B4GALT7/POLD1/RPS19/RPS24/PTCH2/RPL15/RPL26/FANCM/ACTL6A/IFT80/RPS15A/WDR35/RPL35A/RPS10/MNX1/SLC25A19/RPS7/SNRPB/LAS1L/NSD2/ATRIP/LFNG/EIF5A/RFT1/RFC2/EZH2/RPL27/TTC21B/CHSY1/IGF1R/IFT140/RAD51C/GRIP1/PEX7/DPAGT1/RPL11/RPS20/NAA10/FKTN/RPL18/PTDSS1/RPS28/LBR/D2HGDH/B9D2/RMRP/B3GALT6/TCOF1/RPS29/DYNC2H1/RPS27/RAI1/C2CD3/RPL10
GOCC_PLASMA_MEMBRANE_PROTEIN_COMPLEX	GOCC_PLASMA_MEMBRANE_PROTEIN_COMPLEX	141	-0.315748	-1.70892	0.000573723	0.00738536	0.00593874	2150	tags=61%, list=35%, signal=40%	ATP1B1/CLTB/AKAP9/GNG10/DMD/SHC1/ACVR1B/CTNND1/CASP8/ITGB1/JUP/LIN7B/CTNNA1/PICALM/CATSPERG/PSEN2/ABCD4/ACVR2A/TRAF4/BIRC2/CDH1/CTNNB1/CALM3/ITGAV/AP2A1/ERBB3/S100A10/RIPK1/EPS8/GNB1/HLA-DQA1/HLA-C/GNA13/CALM2/PTK2B/LRP5/PSEN1/CALM1/ABHD12/SLC6A6/TRAF6/ITGB4/IL10RB/APC/SLC3A2/CASP3/IL13RA1/GRIN2D/IL6ST/LRP1/NCSTN/HLA-G/CFLAR/AHNAK/IL6R/CACNA2D4/CDH17/HLA-B/ATP1B3/INSR/GNG12/ATP1A1/HLA-F/ABCG8/B2M/IFNLR1/ABCG5/GNA11/HLA-A/SNTA1/ITGA7/SLC9A3R1/HLA-DMA/LIN7A/CNTFR/ABHD6/HLA-DQB1/HLA-DPB1/CD74/HLA-DRB5/HLA-DRB1/HLA-DRA/HLA-DPA1/C8G/GRIK2/HLA-DMB
HP_HYPERLIPOPROTEINEMIA	HP_HYPERLIPOPROTEINEMIA	15	-0.662039	-2.08493	0.000588415	0.00755896	0.00607834	706	tags=53%, list=12%, signal=47%	ABCG8/ABCG5/EPHX2/SLC7A7/LIPA/APOC2/APOB/APOC3
GOBP_POSITIVE_REGULATION_OF_SMALL_MOLECULE_METABOLIC_PROCESS	GOBP_POSITIVE_REGULATION_OF_SMALL_MOLECULE_METABOLIC_PROCESS	50	-0.451768	-1.98822	0.000591148	0.00757854	0.00609408	1055	tags=42%, list=17%, signal=35%	DYRK2/ENTPD5/HRH1/INSR/MLXIPL/NR1H4/PPARGC1A/DAB2/KAT2B/POR/NR1D1/FABP1/GPD1/LPGAT1/CD74/ABCD1/GUCA2B/GUCA2A/APOC2/APOA4/APOA1
GOBP_RESPONSE_TO_UV	GOBP_RESPONSE_TO_UV	68	0.408883	1.80991	0.000593826	0.00758539	0.00609959	1315	tags=43%, list=22%, signal=34%	MYC/BCL2/PCLAF/CHEK1/TIPIN/TP53/MSH2/POLA1/NPM1/MSH6/CCND1/ERCC2/TRIAP1/ATR/POLD1/EIF2AK4/RPL26/TMEM161A/PCNA/USP28/WRN/PARP1/RUVBL2/KDM1A/ZRANB3/METTL3/TIMP1/ERCC8/NOC2L
GOBP_RESPONSE_TO_BACTERIUM	GOBP_RESPONSE_TO_BACTERIUM	164	-0.301946	-1.67901	0.000594102	0.00758539	0.00609959	1401	tags=45%, list=23%, signal=36%	RNF5/CCL20/F2RL1/PTPN22/RNF213/CCDC186/TRAF6/RAB1A/TIRAP/OCIAD2/OAS1/JUND/CASP3/ZNFX1/PLA2G6/GBP4/PRLR/GSDMB/NLRP6/MYD88/CHMP5/SPON2/IL6R/CD68/PLAC8/IL22RA1/C2/SLC22A5/HLA-B/ZFP36/TICAM1/MAPK8/NR1H4/TLR3/AQP1/TNFRSF1B/SHPK/B2M/RARA/GBP2/TRIB1/CXCL11/IRAK2/BNIP3/HLA-A/IGHM/NR1D1/GFER/OPTN/ERBIN/TENT5A/HPGD/CA3/CMPK2/VIL1/DEFB1/ARG2/SIRPA/TNFRSF1A/ISG15/NOCT/PCK2/MAOB/LYPD8/PCK1/HLA-DRB1/UGT1A1/LEAP2/CEACAM20/ACE/SLC10A2/CD36/CUBN/APOB
GOCC_TRANSFERASE_COMPLEX_TRANSFERRING_PHOSPHORUS_CONTAINING_GROUPS	GOCC_TRANSFERASE_COMPLEX_TRANSFERRING_PHOSPHORUS_CONTAINING_GROUPS	111	0.365724	1.78456	0.000600196	0.00764761	0.00614963	1913	tags=45%, list=32%, signal=31%	POLD2/CDK4/TAF4B/KAT2A/PRPS2/CCNA2/POLR1C/MCM3/POLR1B/CCNB2/PRKDC/PFKM/CCNB1/POLA1/CCND2/POLR1E/POLR1A/SUPT3H/CCND1/ERCC2/CCNI2/CDK6/CKS2/POLE3/SOCS3/POLD1/POLR3K/MNAT1/PCNA/POLR3H/LAS1L/GTF2H4/IGF1R/CDK2/POLA2/POLR2D/RMRP/PRIM2/TAF6/PHKG1/POLR3B/GTF2H3/GTF2F2/IRS1/CRCP/MMS19/POLD3/POLR3C/PIK3R2/ERC1
GOMF_SINGLE_STRANDED_DNA_HELICASE_ACTIVITY	GOMF_SINGLE_STRANDED_DNA_HELICASE_ACTIVITY	11	0.729208	2.03238	0.000601645	0.00765053	0.00615197	556	tags=55%, list=9%, signal=50%	RFC3/MCM6/MCM7/MCM3/MCM4/RFC4
HP_ABNORMAL_ERYTHROCYTE_SEDIMENTATION_RATE	HP_ABNORMAL_ERYTHROCYTE_SEDIMENTATION_RATE	22	-0.579256	-2.02066	0.00060499	0.00767749	0.00617366	1162	tags=55%, list=19%, signal=44%	LACC1/IFNGR1/MYD88/HLA-B/LPIN2/TNFRSF1A/SLC22A4/HLA-DPB1/CIITA/HLA-DRB1/HLA-DPA1/MTTP
HP_PERICARDITIS	HP_PERICARDITIS	12	-0.701077	-2.07694	0.000609281	0.00771633	0.00620488	279	tags=75%, list=5%, signal=72%	PTPN22/LACC1/HLA-B/TNFRSF1A/HLA-DPB1/HLA-DRB1/HLA-DPA1/DNASE1/MAF
GOBP_MITOTIC_NUCLEAR_DIVISION	GOBP_MITOTIC_NUCLEAR_DIVISION	134	0.33878	1.72482	0.000610787	0.0077198	0.00620768	1134	tags=28%, list=19%, signal=24%	CENPF/MKI67/PTTG1/XRCC3/RRS1/CENPK/ANLN/ZWINT/KNTC1/NCAPG2/CHEK1/KIF18A/PRC1/RCC1/PRMT5/CENPE/CCNB1/SGO2/CCSAP/RANBP1/SPDL1/ZWILCH/BANF1/PLK1/SMC2/RACGAP1/CEP97/NUSAP1/ANAPC1/TACC3/NDE1/RAN/CDCA8/ANAPC7/SPICE1/PCID2/SEH1L/RGCC
HP_NAUSEA_AND_VOMITING	HP_NAUSEA_AND_VOMITING	198	-0.291343	-1.67967	0.000616929	0.00778175	0.00625749	893	tags=24%, list=15%, signal=21%	SLC22A5/EDN3/HLA-B/PLEC/BTD/ACP2/TICAM1/MLXIPL/NAGS/DISP1/PPARGC1A/TLR3/STX1A/SAR1B/CDKN2B/MYLK/SLC2A9/CDKN1A/SUGCT/OPTN/ENPP1/SLC6A8/AMN/LAMC2/ACADM/SLC25A15/ACY1/TNFRSF1A/BIRC3/SLC19A3/DGAT1/TYMP/SI/HLA-DQB1/HLA-DPB1/ASPA/GK/FBP1/ABCD1/HLA-DRB1/TCN2/HLA-DPA1/ALDOB/SLC7A7/LIPA/SLC5A1/MTTP/CUBN
GOBP_CHROMOSOME_CONDENSATION	GOBP_CHROMOSOME_CONDENSATION	17	0.640115	2.03837	0.000618713	0.00778858	0.00626298	808	tags=47%, list=13%, signal=41%	TOP2A/HMGA2/ERN2/NCAPG2/BANF1/PLK1/SMC2/NUSAP1
GOBP_CELLULAR_CARBOHYDRATE_METABOLIC_PROCESS	GOBP_CELLULAR_CARBOHYDRATE_METABOLIC_PROCESS	118	-0.33355	-1.75812	0.000621478	0.00780771	0.00627837	1297	tags=40%, list=21%, signal=32%	STAT3/SESN2/EXT2/PDK2/PPARA/PRKAG2/STK40/ITPK1/IL6ST/MOGAT3/RORC/DYRK2/PDK3/HKDC1/HRH1/HAS3/INSR/PPARGC1A/RB1CC1/GPD2/B3GNT8/KAT2B/NDST1/NR1D1/PPP1R3B/PDK4/RBKS/ENPP1/TKFC/ACADM/IDNK/C1QTNF12/MOGAT2/NLN/INPP5J/PFKFB4/SI/FAM3C/MST1/PCK2/STBD1/GK/FBP1/PCK1/KHK/TREH/MGAM
GOBP_PHOSPHOLIPID_METABOLIC_PROCESS	GOBP_PHOSPHOLIPID_METABOLIC_PROCESS	162	-0.306407	-1.69419	0.000639882	0.00801365	0.00644396	1472	tags=46%, list=24%, signal=36%	MTMR11/PLPP6/CAPN2/FAM126B/PLCB3/SOCS5/PRKCD/SGMS2/MBOAT7/ABHD5/CHKA/LIPH/SPHK2/PITPNM1/EFR3A/PITPNM2/AGPAT3/SAMD8/ABHD12/BPNT1/PIGS/CHP1/GPCPD1/SMPD1/MTMR10/PLPP3/PLA2G6/PI4K2A/SERINC1/AGPAT1/DOLPP1/PI4K2B/ORMDL3/DGKZ/IDI1/PLPP1/NAPEPLD/ITPKC/MTMR4/PIP5K1A/PNPLA6/PCYT1A/HADHA/HMGCS1/PAFAH1B1/NR1H4/GDPD1/TTC7A/ABHD3/DGKA/MFSD2A/GPAT3/LPCAT3/SMPD3/ABHD4/PIK3C2G/PLCH2/GPX4/SMPDL3A/SELENOI/AGPAT2/NAAA/BMX/INPP5J/PLAAT4/LPGAT1/PLAAT2/ABHD6/PLA2G12B/PLB1/PLA2G4C/APOC2/APOA4/APOA1/ENPP7
GOMF_MONOCARBOXYLIC_ACID_TRANSMEMBRANE_TRANSPORTER_ACTIVITY	GOMF_MONOCARBOXYLIC_ACID_TRANSMEMBRANE_TRANSPORTER_ACTIVITY	18	-0.623064	-2.05886	0.000641631	0.00801365	0.00644396	1174	tags=72%, list=19%, signal=58%	SLC10A5/SLC16A5/SLCO2B1/SLC27A4/MFSD2A/SLC16A4/SLC9A3R1/SLC51A/SLC51B/ABCG2/SLC10A2/CD36/SLC5A12
GOBP_ORGANOPHOSPHATE_METABOLIC_PROCESS	GOBP_ORGANOPHOSPHATE_METABOLIC_PROCESS	384	-0.238745	-1.48972	0.000641705	0.00801365	0.00644396	1245	tags=30%, list=21%, signal=26%	RFK/PLPP3/SLC25A16/ELOVL5/PDK2/PPARA/PLA2G6/PRKAG2/PI4K2A/GUCY2C/EFL1/ITPK1/SERINC1/LACC1/PFKP/AGPAT1/DOLPP1/GLYCTK/PI4K2B/ORMDL3/NUDT14/DGKZ/DERA/DPYD/ENO3/IDI1/ENTPD2/PLPP1/PDK3/NAPEPLD/ITPKC/MTMR4/ENTPD5/HKDC1/SULT1E1/PIP5K1A/PNPLA6/LDHA/HRH1/PCYT1A/HADHA/NUDT18/HMGCS1/INSR/PAFAH1B1/MOCOS/PDE9A/MLXIPL/NR1H4/GDPD1/PPARGC1A/SULT1B1/FLCN/PANK3/HAAO/SHPK/OGDH/GPD2/PDZD3/ACSS1/TTC7A/ABHD3/SLC26A2/DGKA/MFSD2A/GPAT3/LPCAT3/SMPD3/ABHD4/PIK3C2G/PLCH2/PDK4/ENTPD8/XDH/RBKS/ENPP1/GPX4/PDXP/SMPDL3A/PHEX/SELENOI/AGPAT2/SULT1A1/CMPK2/NAAA/BMX/ACSF2/GPD1/INPP5J/PFKFB4/PLAAT4/SULT2B1/DGAT1/TYMP/LPGAT1/PLAAT2/ABHD6/ENTPD7/SULT1A2/GK/FBP1/PLA2G12B/GDA/ACSL5/ABCD1/ALDOC/PLB1/ENPP3/GUCA2B/ALDOB/PLA2G4C/GUCA2A/MPP1/APOC2/APOA4/APOA1/ENPP7
GOMF_DAMAGED_DNA_BINDING	GOMF_DAMAGED_DNA_BINDING	33	0.520602	1.94238	0.000662277	0.00825411	0.00663733	1280	tags=48%, list=21%, signal=38%	NTHL1/UNG/APEX1/MSH2/RPS3/HMGB2/POT1/MSH6/ERCC2/POLD1/TP53BP1/PCNA/WRN/DCLRE1A/HMGB1/POLB
GOBP_STEROL_BIOSYNTHETIC_PROCESS	GOBP_STEROL_BIOSYNTHETIC_PROCESS	30	-0.521273	-2.01572	0.000664555	0.00826606	0.00664694	646	tags=43%, list=11%, signal=39%	PRKAG2/SC5D/IDI1/HMGCS1/MSMO1/POR/LPCAT3/INSIG1/SEC14L2/NPC1L1/APOB/APOA4/APOA1
GOBP_LIPID_OXIDATION	GOBP_LIPID_OXIDATION	58	-0.420393	-1.92182	0.000681935	0.00846544	0.00680726	1953	tags=62%, list=32%, signal=43%	CROT/HACL1/PEX13/ABCD4/CPT2/HSD17B4/ETFBKMT/ADIPOR2/ECHDC2/ACADVL/SESN2/PPARA/PRKAG2/ABCD3/DECR1/SCP2/ETFDH/HADHA/PHYH/CYP4V2/PPARGC1A/APPL2/ACOX2/POR/CRAT/BDH2/HADHB/ACAA1/MFSD2A/ACOX1/PDK4/FABP1/ACADM/ACAD11/ABCD1/CYP4F2
HP_ABNORMAL_HEMOGLOBIN	HP_ABNORMAL_HEMOGLOBIN	26	0.551327	1.94946	0.000683827	0.00847216	0.00681267	1549	tags=73%, list=26%, signal=55%	RPS17/RPL35/RPL5/RPL31/RPS19/RPS24/RPL15/RPL26/RPS15A/RPL35A/RPS10/RPS7/RPL27/RPL11/RPS20/RPL18/RPS28/RPS29/RPS27
HP_MALABSORPTION	HP_MALABSORPTION	91	-0.360337	-1.78754	0.000689106	0.00852072	0.00685172	641	tags=29%, list=11%, signal=26%	SHPK/STX1A/SAR1B/SLC9A3/ACOX2/IGHM/LPIN2/ENPP1/SLC39A4/HPGD/SLCO2A1/HMOX1/TYMP/SI/SLC51B/HLA-DQB1/CIITA/HLA-DRB1/SERPINA1/SLC7A7/LIPA/SLC5A1/SLC6A19/SLC10A2/SLC2A2/MTTP
GOMF_ANTIGEN_BINDING	GOMF_ANTIGEN_BINDING	24	-0.560795	-1.99741	0.000705556	0.00870695	0.00700147	1098	tags=62%, list=18%, signal=51%	FCGRT/HLA-G/SPON2/HLA-B/HLA-F/HLA-A/IGHM/SIRPA/HLA-DQB1/HLA-DPB1/HLA-DRB5/HLA-DRB1/HLA-DRA/HLA-DPA1/SLC7A9
GOBP_ANTIMICROBIAL_HUMORAL_RESPONSE	GOBP_ANTIMICROBIAL_HUMORAL_RESPONSE	26	0.549699	1.9437	0.000707544	0.00871432	0.0070074	1143	tags=58%, list=19%, signal=47%	DEFA5/DEFA6/CXCL3/REG3A/WFDC2/CXCL8/CXCL1/CXCL2/SLPI/HMGN2/RPL39/RPS19/PI3/DMBT1/RPL30
GOBP_CIRCULATORY_SYSTEM_PROCESS	GOBP_CIRCULATORY_SYSTEM_PROCESS	160	-0.302495	-1.67869	0.000714679	0.00878494	0.00706418	943	tags=32%, list=16%, signal=28%	SMAD3/DSC2/SLCO2B1/HRH1/TJP1/FKBP1B/SLC22A5/EDN3/PLEC/CTSZ/INSR/HBEGF/ATP1A1/PTPRJ/NEDD4L/CXADR/PCSK5/SLC27A4/P2RX4/SCPEP1/TRPV1/RGS2/MFSD2A/GNA11/TRHDE/SNTA1/SMAD7/SLC6A20/BDKRB2/SLC9A3R1/SLC19A1/TAC3/EDN2/CYP2J2/MYL4/ANPEP/SGK1/SLC1A1/HMOX1/ABCB1/SLC8A1/ABCG2/CYP4F2/SLC28A2/ACE2/SLC2A5/ENPEP/SLC5A1/ACE/CD36/SLC6A4/ABCC2
GOMF_PEPTIDE_BINDING	GOMF_PEPTIDE_BINDING	105	-0.339692	-1.74495	0.000716121	0.00878545	0.00706459	1259	tags=35%, list=21%, signal=28%	SSTR1/CST3/RXRA/PRLR/GUCY2C/NLRP6/LRP1/FCGRT/TPP1/HLA-G/PGRMC1/HLA-B/SLC40A1/INSR/GSTM4/HLA-F/ITM2B/PCSK5/HLA-A/C2CD2L/TRHDE/ANPEP/NLN/ACHE/HLA-DQB1/HLA-DPB1/CD74/CRIP1/HLA-DRB5/HLA-DRB1/HLA-DRA/HLA-DPA1/ENPEP/SLC7A9/CD36/MME/APOA1
GOBP_SKIN_EPIDERMIS_DEVELOPMENT	GOBP_SKIN_EPIDERMIS_DEVELOPMENT	31	0.533171	1.97785	0.00071758	0.00878615	0.00706515	1058	tags=39%, list=17%, signal=32%	BCL2/FGFR2/PLA2G10/SOX9/NOTCH1/NOM1/INTU/ERCC2/MSX2/CDH3/FZD3/FERMT1
GOCC_LYSOSOMAL_LUMEN	GOCC_LYSOSOMAL_LUMEN	34	-0.515189	-2.08087	0.000738372	0.00902311	0.0072557	1537	tags=56%, list=25%, signal=42%	LAMP2/FUCA1/SCARB2/GPC5/SMPD1/NEU1/GLA/TPP1/EPDR1/CTSD/ACP2/GNS/NAAA/NEU4/CD74/TCN2/LIPA/CUBN/APOB
GOBP_REGULATION_OF_CARBOHYDRATE_BIOSYNTHETIC_PROCESS	GOBP_REGULATION_OF_CARBOHYDRATE_BIOSYNTHETIC_PROCESS	35	-0.493789	-2.0108	0.000741662	0.00904568	0.00727385	1694	tags=63%, list=28%, signal=46%	AP2A1/PPP1R3D/SELENOS/CRY1/PTK2B/SESN2/PDK2/PPARA/DYRK2/HRH1/INSR/PPARGC1A/KAT2B/SMPD3/PPP1R3B/ENPP1/ACADM/C1QTNF12/NLN/FAM3C/MST1/FBP1
HP_SCOTOMA	HP_SCOTOMA	21	-0.575845	-1.98502	0.000743723	0.0090532	0.00727989	867	tags=52%, list=14%, signal=45%	BTD/MFN2/CYP4V2/ACO2/ITM2B/HLA-A/ESPN/CIB2/PDZD7/FLVCR1/MTTP
GOBP_CARBOHYDRATE_BIOSYNTHETIC_PROCESS	GOBP_CARBOHYDRATE_BIOSYNTHETIC_PROCESS	73	-0.385274	-1.83779	0.000754577	0.00916752	0.00737182	1694	tags=55%, list=28%, signal=40%	AP2A1/ST3GAL2/SLC39A14/AKR1A1/B3GALT4/PPP1R3D/SLC25A1/SELENOS/CRY1/B3GNT7/PTK2B/SESN2/EXT2/PDK2/PPARA/DYRK2/HRH1/HAS3/INSR/PPARGC1A/B3GALT5/B3GNT8/KAT2B/PC/NDST1/SMPD3/NR1D1/PPP1R3B/ENPP1/SLC37A4/ATF3/ACADM/C1QTNF12/NLN/GPD1/FAM3C/MST1/PCK2/FBP1/PCK1
GOBP_RNA_PHOSPHODIESTER_BOND_HYDROLYSIS_ENDONUCLEOLYTIC	GOBP_RNA_PHOSPHODIESTER_BOND_HYDROLYSIS_ENDONUCLEOLYTIC	36	0.499855	1.92323	0.000759	0.00920342	0.00740069	1952	tags=64%, list=32%, signal=44%	RRS1/ERN2/TSEN2/RPP40/UTP20/RCL1/APEX1/TSR1/NOP14/KRI1/POP1/NOB1/RPS21/BOP1/POP5/NOL9/RNASE4/RNASET2/ELAC2/TBL3/RNASEH1/RPP21/EXOG
GOBP_INTERMEMBRANE_LIPID_TRANSFER	GOBP_INTERMEMBRANE_LIPID_TRANSFER	25	-0.547345	-1.98646	0.00077654	0.00937983	0.00754254	706	tags=40%, list=12%, signal=35%	ABCG8/ABCG5/C2CD2L/GRAMD1C/GRAMD1B/GLTPD2/MTTP/APOB/APOA4/APOA1
GOMF_LIPID_TRANSFER_ACTIVITY	GOMF_LIPID_TRANSFER_ACTIVITY	25	-0.547345	-1.98646	0.00077654	0.00937983	0.00754254	706	tags=40%, list=12%, signal=35%	ABCG8/ABCG5/C2CD2L/GRAMD1C/GRAMD1B/GLTPD2/MTTP/APOB/APOA4/APOA1
GOBP_NEGATIVE_REGULATION_OF_IMMUNE_EFFECTOR_PROCESS	GOBP_NEGATIVE_REGULATION_OF_IMMUNE_EFFECTOR_PROCESS	32	-0.505893	-1.99284	0.000782446	0.00943299	0.0075853	1043	tags=44%, list=17%, signal=36%	HLA-G/TMBIM6/ARRB2/PARP3/HLA-B/ZBTB7B/HLA-F/HLA-A/GFER/SMAD7/HMOX1/FGL2/ENPP3/APOA1
GOCC_CELL_SURFACE	GOCC_CELL_SURFACE	200	-0.286493	-1.65557	0.000788013	0.00947019	0.00761521	873	tags=27%, list=14%, signal=24%	HLA-B/MELTF/FGFR3/TFPI/GSR/INSR/HBEGF/PTPRJ/IL15/PAM/HLA-F/TLR3/SERPINE2/B2M/RARA/LY75/SLC9A3/TRPV1/HLA-A/LMO7/IGHM/CXCR3/ENPP1/ITGA7/BTNL8/BTNL3/VAMP5/SIRPA/ANPEP/MUC17/TNFRSF1A/ACHE/SLC1A1/DPP4/HLA-DMA/CNTFR/HHLA2/HLA-DPB1/ABCB1/CD74/AQP11/ABCG2/HLA-DRB1/HLA-DRA/HLA-DPA1/ENPP3/ACE2/ENPEP/ACE/CD36/MME/ABCC2/CUBN/APOA4
GOBP_RIBOSOMAL_SMALL_SUBUNIT_ASSEMBLY	GOBP_RIBOSOMAL_SMALL_SUBUNIT_ASSEMBLY	15	0.646011	1.97267	0.000788553	0.00947019	0.00761521	1562	tags=73%, list=26%, signal=55%	PRKDC/RPSA/ERAL1/RPS5/RPS19/RPS14/RPS15/RPS28/RPL38/RPS27/RRP7A
GOBP_RNA_3_END_PROCESSING	GOBP_RNA_3_END_PROCESSING	50	0.454392	1.90004	0.000791118	0.00948283	0.00762537	2167	tags=64%, list=36%, signal=42%	EXOSC5/EXOSC2/FBL/DKC1/POLR3K/ERI3/EXOSC7/EXOSC8/RPS21/TRMT10C/BARD1/PNPT1/SSB/POLR2D/EXOSC9/EXOSC4/CSTF2/ELAC2/INTS2/INTS6L/SUPV3L1/MTPAP/APP/SNRPA/HSD17B10/INTS8/PABPC1/TUT4/NCBP2/SLBP/CPSF6/CSTF3
GOMF_HISTONE_METHYLTRANSFERASE_ACTIVITY	GOMF_HISTONE_METHYLTRANSFERASE_ACTIVITY	22	0.580353	1.97538	0.000803802	0.00961648	0.00773284	1515	tags=55%, list=25%, signal=41%	SETD7/FBL/PRMT1/PRMT5/MECOM/SMYD3/PRMT7/NSD2/SMYD2/EZH2/SETMAR/SETD1A
GOBP_ORGANOPHOSPHATE_ESTER_TRANSPORT	GOBP_ORGANOPHOSPHATE_ESTER_TRANSPORT	69	-0.387641	-1.83127	0.000815367	0.00973626	0.00782916	929	tags=28%, list=15%, signal=24%	ABCC6/LRRC8D/PITPNA/SLC25A42/ABCG8/MFSD2A/C2CD2L/XKR9/SLC37A4/SLC19A1/ABCB1/GLTPD2/ABCD1/PRAP1/APOC2/MTTP/APOC3/APOA4/APOA1
GOBP_POSITIVE_REGULATION_OF_CELL_KILLING	GOBP_POSITIVE_REGULATION_OF_CELL_KILLING	13	-0.670172	-2.02744	0.000818323	0.00975298	0.0078426	1043	tags=100%, list=17%, signal=83%	LAMP1/NECTIN2/F2RL1/HLA-G/STX7/HLA-B/MAPK8/HLA-F/B2M/HLA-A/HLA-DRB1/HLA-DRA
GOBP_MONOSACCHARIDE_BIOSYNTHETIC_PROCESS	GOBP_MONOSACCHARIDE_BIOSYNTHETIC_PROCESS	36	-0.491279	-1.99897	0.000820371	0.00975884	0.00784731	753	tags=61%, list=12%, signal=54%	SLC39A14/AKR1A1/SLC25A1/SELENOS/CRY1/SESN2/PDK2/PPARA/PPARGC1A/KAT2B/PC/SLC37A4/ATF3/ACADM/C1QTNF12/NLN/GPD1/FAM3C/MST1/PCK2/FBP1/PCK1
GOBP_SULFUR_COMPOUND_TRANSPORT	GOBP_SULFUR_COMPOUND_TRANSPORT	27	-0.531709	-1.99171	0.000824045	0.00978398	0.00786753	609	tags=41%, list=10%, signal=37%	SLC26A3/SLC26A2/SLC9A3R1/SLC36A1/SLC1A1/SLC19A3/ABCG2/ABCD1/SLC3A1/SLC7A9/SLC13A1
GOBP_LOW_DENSITY_LIPOPROTEIN_PARTICLE_CLEARANCE	GOBP_LOW_DENSITY_LIPOPROTEIN_PARTICLE_CLEARANCE	19	-0.610799	-2.06801	0.000828869	0.00982265	0.00789863	231	tags=26%, list=4%, signal=25%	HMOX1/LIPA/CD36/APOB/APOC3
GOBP_NEGATIVE_REGULATION_OF_SMALL_MOLECULE_METABOLIC_PROCESS	GOBP_NEGATIVE_REGULATION_OF_SMALL_MOLECULE_METABOLIC_PROCESS	29	-0.51301	-1.96687	0.000842201	0.00996181	0.00801053	735	tags=41%, list=12%, signal=37%	FLCN/APPL2/PDZD3/SLC27A4/MFSD2A/MALRD1/INSIG1/C1QTNF12/FAM3C/MST1/FBP1/APOC3
GOBP_NEGATIVE_REGULATION_OF_SYNAPTIC_TRANSMISSION	GOBP_NEGATIVE_REGULATION_OF_SYNAPTIC_TRANSMISSION	16	-0.642056	-2.04427	0.000868601	0.0102354	0.00823057	1562	tags=62%, list=26%, signal=47%	RAP1B/PTK2B/STAU2/PLA2G6/SLC30A1/TMEM25/ACHE/ABHD6/GRIK2/SLC6A4
HP_FAT_MALABSORPTION	HP_FAT_MALABSORPTION	16	-0.642261	-2.04492	0.000868601	0.0102354	0.00823057	702	tags=75%, list=12%, signal=67%	EPCAM/EFL1/SBDS/SHPK/SAR1B/ACOX2/SLC51B/HLA-DQB1/SLC7A7/LIPA/SLC10A2/MTTP
GOBP_ANTIMICROBIAL_HUMORAL_IMMUNE_RESPONSE_MEDIATED_BY_ANTIMICROBIAL_PEPTIDE	GOBP_ANTIMICROBIAL_HUMORAL_IMMUNE_RESPONSE_MEDIATED_BY_ANTIMICROBIAL_PEPTIDE	15	0.640892	1.95704	0.000918434	0.0108024	0.00868644	857	tags=67%, list=14%, signal=57%	DEFA5/DEFA6/CXCL3/REG3A/CXCL8/CXCL1/CXCL2/HMGN2/RPL39/RPS19
GOBP_VASCULAR_PROCESS_IN_CIRCULATORY_SYSTEM	GOBP_VASCULAR_PROCESS_IN_CIRCULATORY_SYSTEM	72	-0.369591	-1.75182	0.0009203	0.010804	0.00868779	943	tags=40%, list=16%, signal=34%	SLCO2B1/HRH1/TJP1/SLC22A5/EDN3/PLEC/INSR/PTPRJ/SLC27A4/SCPEP1/RGS2/MFSD2A/SNTA1/SLC6A20/BDKRB2/SLC9A3R1/SLC19A1/EDN2/SLC1A1/ABCB1/SLC8A1/ABCG2/SLC28A2/ACE2/SLC5A1/ACE/CD36/SLC6A4/ABCC2
GOBP_AMP_METABOLIC_PROCESS	GOBP_AMP_METABOLIC_PROCESS	13	0.662456	1.93207	0.00092485	0.0108369	0.00871424	938	tags=69%, list=15%, signal=59%	PPAT/PRPS2/AMPD2/PFAS/PAICS/ADK/APRT/ADA/ATIC
HP_ABNORMAL_CEREBRAL_VENTRICLE_MORPHOLOGY	HP_ABNORMAL_CEREBRAL_VENTRICLE_MORPHOLOGY	305	0.272715	1.54256	0.000926559	0.0108369	0.00871424	1895	tags=38%, list=31%, signal=27%	CDCA7/CENPF/EPHB4/LMNB1/SLC39A8/PYCR1/ADGRG1/GLUL/HELLS/FGFR2/DNMT1/NCAPG2/TSEN2/AHI1/SOX9/TMEM67/AMPD2/SETBP1/FANCI/NOTCH1/UBE2T/SPEF2/TP53/DENND5A/DKC1/TUBB3/MMACHC/NOTCH2/SOX4/CPLANE1/WDR4/RNASEH2B/SHMT2/DSE/SLC29A3/TUBB/CCND2/INTU/TSEN15/FANCA/CEP41/TGIF1/ERCC2/CDK6/ARSB/LAGE3/ODC1/NANS/C12orf57/NUP188/CEP83/ALG8/FARS2/NDE1/AHCY/PTCH2/SET/ALG3/WARS2/FANCM/IFT80/WDR35/ARMC9/SLC25A19/CHD3/LMNB2/NSD2/NFIA/KCNQ1/EZH2/DNAL1/ALDH7A1/KDM1A/ERCC8/PIGU/RAD51C/CFAP298/NAA10/NCAPD3/FKTN/RXYLT1/PTDSS1/RTEL1/D2HGDH/B9D2/B3GALT6/TBC1D2B/DYNC2H1/PGAP1/RAI1/SASS6/C2CD3/RNASET2/B4GALT1/NFIX/OPHN1/LONP1/TBCD/GCDH/FKRP/CBY1/CTSC/EIF2S3/SHH/ARL3/NUP107/EMG1/NDUFB11/SIN3B/MSL3/THOC6/FTO/NUP133/PIK3R2/DNAAF5
GOBP_AMINE_METABOLIC_PROCESS	GOBP_AMINE_METABOLIC_PROCESS	37	-0.478119	-1.94599	0.00093007	0.0108577	0.00873097	1085	tags=51%, list=18%, signal=42%	CHDH/ABAT/NAPEPLD/MAOA/SAT1/NR1H4/GDPD1/SULT1B1/DDC/HAAO/PAOX/AOC1/SULT1A1/NAAA/SAT2/SLC1A1/MAOB/SULT1A2/SLC7A7
GOCC_TRANSFERASE_COMPLEX	GOCC_TRANSFERASE_COMPLEX	345	0.263937	1.52294	0.000932912	0.0108707	0.00874138	1923	tags=37%, list=32%, signal=27%	POLD2/CDK4/TAF4B/METTL1/KAT2A/UBE3D/PRPS2/CCNA2/POLR1C/JADE3/MCM3/POLR1B/CCNB2/PRMT1/PRMT5/FBXW8/PRKDC/SNRPE/PFKM/CCNB1/WDR4/ATG16L2/TEX10/RUVBL1/POLA1/THG1L/TRMT61A/CCND2/NAA25/POLR1E/SNRPF/SNRPD1/RNF2/POLR1A/SUPT3H/CCND1/PELP1/SNRPD2/ERCC2/CCNI2/CBX5/CDK6/MLEC/CKS2/POLE3/DCAF4/QTRT1/KLHL42/SOCS3/POLD1/POLR3K/ANAPC1/DCUN1D5/FBXO4/GLMN/ACTL6A/MNAT1/NAA16/ANAPC7/SKP2/NAA15/PCNA/POLR3H/SNRPB/LAS1L/GTF2H4/RUVBL2/TRMT10C/EZH2/BARD1/ING5/FBXL14/METTL3/ERCC8/GAN/IGF1R/CDK2/NAA10/RNF144B/BOD1/PRPF31/PHF20/CBX4/ZSWIM4/POLA2/POLR2D/ELOVL6/DERL3/RMRP/PRIM2/SETD1A/HCFC1/NAA38/DCAF15/RIOK1/PAXIP1/TAF6/PHKG1/POLR3B/RBBP7/HDAC2/FBXL18/QTRT2/FBXL8/CUL9/GTF2H3/ANKRD39/GTF2F2/IRS1/CRCP/MMS19/DDOST/TRMT6/PHF14/C17orf49/DCAF13/MSL3/POLD3/POLR3C/ANAPC15/PIK3R2/SPSB2/DCUN1D4/HSD17B10/SNRPG/ERC1/MED27
HP_ABNORMAL_MEAN_CORPUSCULAR_VOLUME	HP_ABNORMAL_MEAN_CORPUSCULAR_VOLUME	30	0.5348	1.95484	0.000952008	0.0110726	0.00890375	1655	tags=70%, list=27%, signal=51%	KCNN4/RPS17/RPL35/RPL5/RPL31/RPS19/RPS24/RPL15/RPL26/RPS15A/RPL35A/RPS10/RPS7/RPL27/RPL11/RPS20/RPL18/RPS28/RPS29/RPS27/SLC25A38
GOMF_SIGNALING_RECEPTOR_BINDING	GOMF_SIGNALING_RECEPTOR_BINDING	362	-0.235461	-1.4563	0.00095525	0.0110897	0.00891753	1472	tags=36%, list=24%, signal=29%	PITPNM1/EFNA1/GNA13/PITPNM2/PLAUR/CCL15/PTK2B/SPRED2/PSEN1/CCL20/F2RL1/FRK/TRAF6/TIRAP/LGALS3/ITGB4/IHH/STAT3/PDCD6IP/STAT1/CD58/PLPP3/CASP3/LYPD1/IL13RA1/PRLR/DUSP3/F11R/GLA/IL6ST/SCP2/BTN3A3/LRP1/MYD88/PECR/AAK1/NCSTN/ARF4/HLA-G/CFLAR/BLNK/SMAD3/ANGPTL1/BMP1/IL6R/ARRB2/CCL14/CDH17/FKBP1B/MDK/SEMA6A/EDN3/HLA-B/INSR/APOL2/HBEGF/PTPRJ/IL15/HLA-F/PPARGC1A/KISS1/FAM3B/DAB2/SERPINE2/CD2AP/SEMA6D/CXADR/RARA/P2RX4/MACC1/CXCL11/GNA11/HLA-A/NPNT/IGHM/CPE/GFER/TNFSF10/NEDD4/ERBIN/SMAD7/ENPP1/ITGA7/SEMA3B/AMN/LAMC2/BTNL8/OSGIN1/BDKRB2/BTNL3/ECM2/BMP8B/SLC9A3R1/TAC3/DST/EDN2/RAB8B/GABARAPL1/DEFB1/C1QTNF12/CIB2/LAMA1/ISG15/WNT3/NR0B2/DPP4/TYMP/FAM3C/WNT11/MST1/PALM/CNTFR/HHLA2/CD74/ANGPTL4/HLA-DRB1/HLA-DRA/FGL2/IL32/SEMA3G/GUCA2A/SECTM1/MPP1/PDZK1/ACE/CD36/SCT/APOB/APOC3/APOA1
GOBP_TISSUE_MORPHOGENESIS	GOBP_TISSUE_MORPHOGENESIS	179	0.300167	1.59865	0.000966171	0.011187	0.00899576	873	tags=22%, list=14%, signal=20%	MYC/BCL2/CD44/HMGA2/ZNRF3/KAT2A/CA2/FGFR2/PLA2G10/PLEKHA4/ARHGAP24/AHI1/SOX9/MTSS1/WNK4/NRARP/NOTCH1/MTHFD1/CA9/PODXL/TTC8/NOTCH2/MTHFD1L/SOX4/MSN/TWSG1/INTU/PKP2/NTN4/TNNT2/PRKACB/MSX2/SERPINB5/HES1/PRKX/WLS/SOCS3/FZD3/ESRP2/STARD13
GOBP_DIGESTIVE_TRACT_MORPHOGENESIS	GOBP_DIGESTIVE_TRACT_MORPHOGENESIS	15	0.639999	1.95431	0.000967199	0.011187	0.00899576	312	tags=40%, list=5%, signal=38%	EPHB3/BCL2/FGFR2/AHI1/AGR2/NOTCH1
HP_NEOPLASM_OF_THE_PANCREAS	HP_NEOPLASM_OF_THE_PANCREAS	36	0.490252	1.88628	0.000969409	0.0111919	0.00899971	1437	tags=47%, list=24%, signal=36%	SEMA4A/NTHL1/CDK4/NHP2/TP53/DKC1/MSH2/NPM1/POT1/MSH6/CCND1/PMS1/FAN1/BARD1/RAD51C/RPS20/RTEL1
HP_LEUKEMIA	HP_LEUKEMIA	76	0.392038	1.77278	0.000974201	0.0112266	0.00902757	1549	tags=42%, list=26%, signal=32%	SETBP1/WIPF1/TP53/DKC1/RNASEH2B/MSH2/NPM1/POT1/RPS17/FANCA/RPL35/RPL5/RPL31/ANAPC1/RPS19/RPS24/RPL15/RPL26/RPS15A/RPL35A/RPS10/RPS7/RPS14/ATM/RPL27/STS/RPL11/RPS20/RPL18/RPS28/RPS29/RPS27
GOBP_PROTEIN_METHYLATION	GOBP_PROTEIN_METHYLATION	77	0.38836	1.75898	0.000977421	0.0112379	0.00903669	1542	tags=38%, list=25%, signal=28%	MYB/SETD7/RAB3D/DNMT1/EEF1AKMT4/FBL/PRMT1/PRMT5/MECOM/COPRS/SETD6/TRMT112/EEF2KMT/EEF1AKMT1/PHF19/SMYD3/SNRPB/PRMT7/NSD2/CSKMT/SMYD2/EZH2/KDM1A/SETMAR/PHF20/RIF1/SETD1A/HCFC1/GSPT1
HP_ABNORMAL_LOCATION_OF_EARS	HP_ABNORMAL_LOCATION_OF_EARS	288	0.270607	1.52556	0.00097877	0.0112379	0.00903669	1565	tags=32%, list=26%, signal=25%	CDCA7/CENPF/SLC39A8/HMGA2/SLC12A2/PYCR1/GLUL/PUS7/HELLS/PLCB4/FGFR2/EXOSC2/AHI1/SOX9/TMEM67/SETBP1/SH3PXD2B/TTC8/GNE/TUBB3/MMACHC/NOTCH2/PRKDC/SOX4/CPLANE1/GMNN/RNASEH2B/DSE/DCPS/TUBB/INTU/RPS17/CEP41/RPL35/RPL5/MRPL12/ATR/C12orf57/NUP188/RPL31/B4GALT7/ALG8/PITX1/RPS19/RPS24/RPL15/RPS23/ATIC/RPL26/WARS2/RPS15A/WDR35/RPL35A/PACS1/ARMC9/RPS10/HMGB3/CHD3/RPS7/SNRPB/NSD2/NFIA/LFNG/EIF5A/RFC2/EZH2/RPL27/SMPD4/CHSY1/IGF1R/PIGU/ADSL/MRPS28/BBS4/GRIP1/RPL11/RPS20/NAA10/FKTN/RPL18/RXYLT1/RPS28/LBR/B9D2/EXOSC9/RMRP/B3GALT6/SETD1A/RPS29/RPS27/RAI1/C2CD3/RPL10
GOBP_POSITIVE_REGULATION_OF_DNA_METABOLIC_PROCESS	GOBP_POSITIVE_REGULATION_OF_DNA_METABOLIC_PROCESS	115	0.343297	1.69092	0.00100161	0.0114658	0.00921989	1793	tags=43%, list=30%, signal=31%	MYC/RFC3/PARM1/NAF1/DKC1/PRKDC/GNL3/MSH2/RFC4/RUVBL1/RPS3/POT1/CCT2/OOEP/ERCC2/ATR/TOX/TP53BP1/FBXO4/ACTL6A/HNRNPA1/TMEM161A/GRHL2/FGFR4/PCNA/NSD2/RGCC/WRN/TRIM28/PARP1/RUVBL2/RFC2/ATM/HMGB1/IGF1R/CDK2/HSP90AB1/SETMAR/RTEL1/RIF1/PRIM2/CCT6A/PAXIP1/CCT8/CCT7/DDX11/NBN/CCT4/MMS19
GOCC_CYCLIN_DEPENDENT_PROTEIN_KINASE_HOLOENZYME_COMPLEX	GOCC_CYCLIN_DEPENDENT_PROTEIN_KINASE_HOLOENZYME_COMPLEX	20	0.58872	1.9656	0.00100227	0.0114658	0.00921989	1286	tags=60%, list=21%, signal=47%	CDK4/CCNA2/CCNB2/CCNB1/CCND2/CCND1/CCNI2/CDK6/CKS2/MNAT1/PCNA/CDK2
GOBP_REGULATION_OF_BLOOD_PRESSURE	GOBP_REGULATION_OF_BLOOD_PRESSURE	54	-0.412519	-1.84639	0.00102868	0.0117465	0.00944564	1464	tags=52%, list=24%, signal=40%	GNA13/LRP5/F2RL1/CYP4F12/EXT2/PPARA/ATP2B1/ABAT/SMAD3/EDN3/CTSZ/ATP1A1/PCSK5/P2RX4/SCPEP1/TRPV1/GNA11/TRHDE/TAC3/EDN2/ANPEP/SGK1/HMOX1/CYP4F2/ACE2/SLC2A5/ENPEP/ACE
GOBP_CELLULAR_CARBOHYDRATE_CATABOLIC_PROCESS	GOBP_CELLULAR_CARBOHYDRATE_CATABOLIC_PROCESS	19	-0.603691	-2.04394	0.00103473	0.011794	0.00948387	745	tags=53%, list=12%, signal=46%	RB1CC1/GPD2/PPP1R3B/TKFC/IDNK/SI/STBD1/GK/TREH/MGAM
GOBP_MRNA_TRANSPORT	GOBP_MRNA_TRANSPORT	64	0.412847	1.81806	0.00106307	0.0120951	0.00972595	2644	tags=75%, list=44%, signal=43%	NUP210/NDC1/NXT1/THOC3/NUP93/NUP188/HNRNPA1/RANBP17/ALYREF/PCID2/NUP37/SEH1L/NUP35/EIF5A/NUP160/LRPPRC/NUP155/POLR2D/NUP205/NUP42/HNRNPA3/NUP107/DDX19A/THOC6/XPO1/NUP133/NUTF2/NUP43/NUP54/NSUN2/DDX39A/CETN2/NCBP2/SLBP/SRSF1/SRSF7/NUP58/UPF3A/DDX39B/KHSRP/DHX9/NUP88/THOC7/SRSF3/THOC5/SARNP/NUP62/NUP153
HP_ABNORMAL_URINE_METABOLITE_LEVEL	HP_ABNORMAL_URINE_METABOLITE_LEVEL	208	-0.275554	-1.60177	0.0010699	0.0121507	0.00977068	890	tags=22%, list=15%, signal=20%	CLCN5/ATP6V1B2/HNF1A/PLOD2/GNS/MLXIPL/DISP1/KLF6/CD2AP/OGDH/B2M/STX1A/SLC2A9/HADHB/SUGCT/LPIN2/XDH/SLC6A20/AMN/SLC37A4/ACADM/CFB/SLC25A15/SLC1A1/OAT/HMOX1/GATM/HLA-DPB1/ASPA/GK/FBP1/PCK1/PEPD/SLC3A1/KHK/HLA-DPA1/ALDOB/SLC7A7/SLC5A1/TRPC6/MAF/SLC6A19/SLC7A9/SLC2A2/CUBN/APOA1
GOBP_SISTER_CHROMATID_SEGREGATION	GOBP_SISTER_CHROMATID_SEGREGATION	101	0.364546	1.73884	0.00108336	0.0122814	0.00987574	1085	tags=29%, list=18%, signal=24%	CENPF/PTTG1/TOP2A/XRCC3/RRS1/CENPK/ZWINT/KNTC1/NCAPG2/KIF18A/PRC1/RMI2/CENPE/CCNB1/SGO2/SPDL1/ZWILCH/PLK1/SMC2/RACGAP1/NUSAP1/ANAPC1/TACC3/RAN/CDCA8/AXIN2/ANAPC7/PCID2/SEH1L
HP_ABNORMAL_PALATE_MORPHOLOGY	HP_ABNORMAL_PALATE_MORPHOLOGY	363	0.254256	1.4747	0.00109459	0.0123863	0.00996009	1561	tags=32%, list=26%, signal=25%	FOXA2/CENPF/HYMAI/HMGA2/SLC12A2/PUS7/PLCB4/HPDL/FGFR2/PUS1/EARS2/AHI1/SOX9/TMEM67/POLR1C/SETBP1/SH3PXD2B/BIN1/FANCI/POLR1B/UBE2T/TRMT1/MECOM/GNE/TUBB3/FARSB/NOTCH2/CPLANE1/GMNN/WDR4/SHMT2/DSE/POLA1/TUBB/INTU/PLAGL1/RPS17/POLR1A/FANCA/CEP41/RPL35/RPL5/TGIF1/MID1/ERCC2/MRPL12/ATR/TELO2/MSX2/LAGE3/ODC1/C12orf57/NUP188/RPL31/B4GALT7/PITX1/RPS19/RPS24/GIPC1/PTCH2/RPL15/RPS23/SET/RPL26/ALG3/WARS2/FANCM/ACTL6A/RPS15A/WDR35/TWNK/RPL35A/RPS10/SLC25A19/CHD3/RPS7/SNRPB/FKBP14/PRMT7/NSD2/LFNG/EIF5A/RPL27/SMPD4/KDM1A/CHSY1/IGF1R/IFT140/PIGU/RAD51C/ADARB1/GRIP1/PEX7/LARS2/DPAGT1/RPL11/RPS20/NAA10/FKTN/RPL18/RXYLT1/PTDSS1/RPS28/LBR/B9D2/EXOSC9/RMRP/B3GALT6/TCOF1/RPS29/DYNC2H1/PGAP1/RPS27/RAI1/C2CD3
HP_ABDOMINAL_DISTENTION	HP_ABDOMINAL_DISTENTION	52	-0.419661	-1.86078	0.00110455	0.0124764	0.0100326	627	tags=29%, list=10%, signal=26%	TTC7A/SAR1B/SLC9A3/SLC26A3/SLC26A2/MYLK/SLC37A4/TYMP/SI/HLA-DQB1/ALDOB/LIPA/SLC5A1/MYL9/SLC2A2
GOBP_VESICLE_ORGANIZATION	GOBP_VESICLE_ORGANIZATION	131	-0.312347	-1.67617	0.00111178	0.0125355	0.0100801	2551	tags=69%, list=42%, signal=41%	EPS15/VAMP4/VTI1A/VTA1/HOOK3/SEC24C/RAB5B/SEC13/SNX3/TSG101/FNBP1L/PIK3C3/SORT1/RAB14/STAM2/EXOC8/YIPF4/VTI1B/VPS4B/ZFYVE16/VAPA/GBF1/BLOC1S1/BET1/WASHC4/AP1G1/VPS28/TMF1/TBC1D20/CSNK1D/USP8/SEC22B/VAMP2/CHMP1A/PICALM/NECTIN2/HOOK1/STX12/STX5/KNL1/VAMP3/STX3/RAB22A/HPS1/IST1/CHMP4B/CHMP2B/VPS37C/S100A10/RAB7A/USO1/TMEM127/SAMD9/TFG/SCARB2/SEC24D/YIPF5/RILP/ALS2/RAB1A/AKTIP/VPS37A/PDCD6IP/HOOK2/CHMP4C/VAMP7/PI4K2A/SEC31A/PI4K2B/CHMP1B/CHMP5/RAB8A/VAMP8/AP1M1/STX7/SEC23A/PAFAH1B1/SERPINE2/CD2AP/SEC24A/PHETA1/LAPTM4B/STX1A/TSNARE1/GOSR2/SAR1B/INSIG1/ARFGAP3/RAB8B/SEC16B/AQP11
GOBP_L_AMINO_ACID_TRANSPORT	GOBP_L_AMINO_ACID_TRANSPORT	29	-0.50308	-1.9288	0.00112498	0.0126616	0.0101815	425	tags=38%, list=7%, signal=35%	SLC6A20/SLC25A15/SLC36A1/SLC1A1/SLC43A2/SLC3A1/SLC1A7/SLC17A8/ACE2/SLC7A7/SLC7A9
HP_GANGRENE	HP_GANGRENE	21	-0.56464	-1.94639	0.00114048	0.012813	0.0103032	1395	tags=62%, list=23%, signal=48%	CAT/PTPN22/STAT3/ABCC6/HLA-B/TNFRSF1B/RARA/ENPP1/NABP1/SULT2B1/HLA-DPB1/HLA-DRB1/HLA-DPA1
GOBP_GLUTATHIONE_METABOLIC_PROCESS	GOBP_GLUTATHIONE_METABOLIC_PROCESS	27	-0.517973	-1.94025	0.00114334	0.0128222	0.0103106	845	tags=41%, list=14%, signal=35%	GSR/HAGH/GSTM4/GLO1/GPX4/SLC1A1/CLIC5/DPEP1/GSTA1/GSTA2/NAT8
HP_ABNORMALITY_OF_THE_URINARY_SYSTEM_PHYSIOLOGY	HP_ABNORMALITY_OF_THE_URINARY_SYSTEM_PHYSIOLOGY	391	-0.234319	-1.46159	0.00115932	0.0129781	0.010436	890	tags=20%, list=15%, signal=19%	CLCN5/ATP6V1B2/HLA-B/HNF1A/BTD/PLOD2/PHYH/INSR/PAFAH1B1/MOCOS/SCAPER/GNS/MLXIPL/ATP1A1/DISP1/KLF6/SHPK/CD2AP/OGDH/B2M/RARA/STX1A/CDKN2B/PC/SLC2A9/CDKN1A/HADHB/GNA11/SUGCT/LPIN2/TENT5A/XDH/ENPP1/SLC6A20/AMN/LAMC2/SLC37A4/PHEX/SLC9A3R1/NABP1/BLVRA/ACADM/CFB/SLC25A15/SLC1A1/OAT/SULT2B1/HMOX1/GATM/MST1/HLA-DPB1/SLC52A1/ASPA/GK/FBP1/PCK1/CIITA/PEPD/SLC3A1/KHK/HLA-DRB1/TCN2/HLA-DPA1/SERPINA1/DNASE1/ALDOB/SLC7A7/FLVCR1/SLC5A1/TRPC6/MYL9/MAF/SLC6A19/ACE/SLC7A9/SLC2A2/MME/ABCC2/CUBN/APOA1
GOBP_XENOBIOTIC_TRANSPORT	GOBP_XENOBIOTIC_TRANSPORT	16	-0.634914	-2.02153	0.00116743	0.0130457	0.0104904	376	tags=44%, list=6%, signal=41%	SLC19A1/SLC22A4/SLC47A2/ABCB1/ABCG2/PDZK1/ABCC2
GOBP_POLYSACCHARIDE_METABOLIC_PROCESS	GOBP_POLYSACCHARIDE_METABOLIC_PROCESS	38	-0.455042	-1.85859	0.00117278	0.0130822	0.0105197	1708	tags=61%, list=28%, signal=44%	PPP1CC/AP2A1/PPP1R3D/SELENOS/B3GNT7/EXT2/PRKAG2/STK40/IL6ST/DYRK2/HAS3/INSR/RB1CC1/B3GNT8/NDST1/SMPD3/NR1D1/PPP1R3B/ENPP1/ACADM/STBD1/KHK/MGAM
HP_APLASIA_HYPOPLASIA_OF_THE_CEREBELLAR_VERMIS	HP_APLASIA_HYPOPLASIA_OF_THE_CEREBELLAR_VERMIS	98	0.368403	1.73933	0.00122692	0.0136617	0.0109857	1819	tags=45%, list=30%, signal=32%	CENPF/ADGRG1/NCAPG2/SPATA7/TSEN2/AHI1/TMEM67/ITPR1/DENND5A/TUBB3/PRKDC/SOX4/CPLANE1/THG1L/TUBB/TSEN15/CEP41/ATR/ALG3/WARS2/IFT80/WDR35/EXOSC8/PACS1/ARMC9/SLC25A19/NUP37/KCNQ1/IFT140/PIGU/FKTN/RXYLT1/B9D2/DYNC2H1/PGAP1/C2CD3/B4GALT1/CEP164/OPHN1/FKRP/GOT2/CBY1/SHH/ARL3
GOBP_CHROMOSOME_SEPARATION	GOBP_CHROMOSOME_SEPARATION	42	0.458682	1.86179	0.00124073	0.013791	0.0110897	1214	tags=43%, list=20%, signal=35%	CENPF/PTTG1/TOP2A/XRCC3/ZWINT/KNTC1/CENPE/CCNB1/SPDL1/ZWILCH/PLK1/ANAPC1/TACC3/FANCM/ANAPC7/PCID2/ATM/CENPX
HP_WIDE_NASAL_BRIDGE	HP_WIDE_NASAL_BRIDGE	198	0.295646	1.59441	0.00125405	0.0139144	0.0111889	1565	tags=34%, list=26%, signal=26%	CENPF/SEMA4A/LMNB1/SLC12A2/GLUL/PUS7/HPDL/SPATA7/AHI1/KREMEN1/KIAA1549/POLR1C/SH3PXD2B/POLR1B/TRMT1/TTC8/GNE/NOTCH2/PRKDC/RPS17/POLR1A/RPL35/RPL5/MID1/ERCC2/PKDCC/NUP188/RPL31/ATAD3A/B4GALT7/RPS19/RPS24/PTCH2/RPL15/SET/RPL26/ALG3/WARS2/ACTL6A/RPS15A/WDR35/RPL35A/RPS10/CHD3/RPS7/PRMT7/NSD2/LRPPRC/RFC2/RPL27/KDM1A/IGF1R/IFT140/GRIP1/RPL11/RPS20/NAA10/RPL18/PRPF31/TUBGCP4/RPS28/RMRP/TCOF1/RPS29/RPS27/RAI1/RPL10
GOCC_LATE_ENDOSOME_MEMBRANE	GOCC_LATE_ENDOSOME_MEMBRANE	69	-0.377881	-1.78516	0.00127207	0.0140625	0.011308	2082	tags=62%, list=34%, signal=41%	PIP4P1/VPS28/LAMTOR3/TMEM30A/UBXN6/PLD1/RMC1/CHMP1A/LAMP1/TMEM59/ATG9A/CHMP4B/SLC39A14/CHMP2B/VPS37C/RAB7A/LAMP2/SCARB2/SORL1/OSBPL9/RILP/VPS37A/TPCN2/CHMP4C/VAMP7/CHMP1B/CHMP5/VAMP8/CD68/RHOB/SLC30A4/ABCA5/LAPTM4B/GOSR2/NPC1/CDIP1/SLC1A1/HLA-DMA/ABHD6/HLA-DRB5/HLA-DRB1/HLA-DRA/HLA-DMB
GOBP_RETINOL_METABOLIC_PROCESS	GOBP_RETINOL_METABOLIC_PROCESS	21	-0.561356	-1.93507	0.00127334	0.0140625	0.011308	914	tags=67%, list=15%, signal=57%	DHRS3/RDH5/BCO1/PNPLA2/RETSAT/ALDH1A2/CYP3A5/AKR1B10/DHRS7/CYP2C18/DGAT1/PLB1/CYP2D6/CYP3A4
HP_ABNORMAL_CARDIAC_ATRIUM_MORPHOLOGY	HP_ABNORMAL_CARDIAC_ATRIUM_MORPHOLOGY	189	0.300449	1.60759	0.00127413	0.0140625	0.011308	1592	tags=34%, list=26%, signal=26%	EPHB4/CHRM3/LMNB1/FGFR2/NCAPG2/SETBP1/SH3PXD2B/FANCI/NOTCH1/UBE2T/SPEF2/NOTCH2/SOX4/SPATA5/SHMT2/DSE/SLC29A3/POLA1/RPS17/FANCA/RPL35/RPL5/PKDCC/ADK/TNNT2/PRKACB/RPL31/RPS19/RPS24/TKT/MRPL3/RPL15/ATIC/RPL26/FANCM/RPS15A/WDR35/RPL35A/PACS1/RPS10/RPS7/SNRPB/NSD2/RFC2/RPL27/DNAL1/KDM1A/IGF1R/RAD51C/CFAP298/RPL11/RPS20/NAA10/FKTN/RPL18/RPS28/B3GALT6/SETD1A/RPS29/PGAP1/RPS27/RAI1/C2CD3/RPL10/NFIX
GOBP_SPLICEOSOMAL_SNRNP_ASSEMBLY	GOBP_SPLICEOSOMAL_SNRNP_ASSEMBLY	25	0.539788	1.8945	0.00128384	0.0141448	0.0113742	1907	tags=64%, list=31%, signal=44%	PRMT5/LSM2/SNRPE/SNRPF/SNRPD1/PRPF19/SNRPD2/GEMIN8/SNRPB/PRMT7/GEMIN2/PRPF31/GEMIN6/TGS1/DDX20/SNRPG
GOBP_REGULATION_OF_MITOTIC_SISTER_CHROMATID_SEGREGATION	GOBP_REGULATION_OF_MITOTIC_SISTER_CHROMATID_SEGREGATION	23	0.550105	1.89125	0.00129049	0.0141931	0.011413	643	tags=39%, list=11%, signal=35%	CENPF/PTTG1/XRCC3/ZWINT/KNTC1/CCNB1/SPDL1/ZWILCH/PLK1
GOBP_POSITIVE_REGULATION_OF_LIPID_TRANSPORT	GOBP_POSITIVE_REGULATION_OF_LIPID_TRANSPORT	32	-0.490423	-1.9319	0.00130495	0.0143062	0.011504	1237	tags=50%, list=20%, signal=40%	RXRA/PLA2R1/PLA2G6/SCP2/LRP1/DAB2/ABCA5/P2RX4/LPCAT3/EEPD1/DENND5B/ACSL5/PRAP1/CYP4F2/APOA1/ENPP7
GOCC_CATALYTIC_COMPLEX	GOCC_CATALYTIC_COMPLEX	621	0.22812	1.39595	0.00130534	0.0143062	0.011504	2211	tags=39%, list=36%, signal=27%	NOX1/EXOSC5/POLD2/CDK4/TAF4B/METTL1/KAT2A/HDAC7/NHP2/TRERF1/EXOSC2/TSEN2/UBE3D/RPP40/PRPS2/CCNA2/POLR1C/DNAH14/JADE3/MCM3/POLR1B/CCNB2/ITPR1/PRMT1/PRMT5/DKC1/GCSH/MAGOHB/FARSB/FBXW8/LSM2/PRKDC/MYBBP1A/SNRPE/PFKM/CCNB1/WDR4/NOLC1/ATG16L2/GNA14/TEX10/RFC4/RUVBL1/POLA1/BRMS1L/THG1L/TRMT61A/CCND2/NAA25/POLR1E/SNRPF/SNRPD1/RNF2/POLR1A/PCCA/PRPF19/SUPT3H/CCND1/GNAI1/PELP1/SNRPD2/ERCC2/CCNI2/CBX5/CDK6/MLEC/DDX21/CKS2/POLE3/DCAF4/RRM2/QTRT1/POP1/KLHL42/SOCS3/POLD1/POLR3K/ANAPC1/DIS3L/PPIL1/DCUN1D5/RRM1/FBXO4/EXOSC7/GLMN/ACTL6A/BCS1L/HNRNPA1/MNAT1/EXOSC8/NAA16/ANAPC7/SKP2/LSM7/NAA15/ALYREF/CHD3/GAR1/PCNA/POLR3H/SNRPB/LAS1L/GTF2H4/POP5/RUVBL2/TRMT10C/BCL7C/DUOX2/EZH2/BARD1/ING5/DNAL1/SAP30/FBXL14/METTL3/ERCC8/ANP32E/GAN/TARBP2/IGF1R/PIDD1/PAFAH1B3/PIGU/CDK2/SNRNP40/FARSA/PSMB5/PNPT1/NAA10/RNF144B/DPF3/BOD1/PRPF31/MPHOSPH6/SF3B3/PHF20/CBX4/ZSWIM4/HSPB1/MCCC1/POLA2/POLR2D/ELOVL6/DERL3/EXOSC9/RMRP/PSME4/PRIM2/SF3A3/SETD1A/EXOSC4/DNHD1/EXOSC1/HCFC1/DYNC2H1/NAA38/DCAF15/UBA2/RIOK1/PAXIP1/SMARCC1/TAF6/PHKG1/POLR3B/RBBP7/HDAC2/FBXL18/QTRT2/FBXL8/F3/HNRNPA3/CUL9/SUPV3L1/CASP2/GTF2H3/ANKRD39/GTF2F2/PRKRA/IRS1/CRCP/MMS19/SYNCRIP/HDAC1/DDOST/TRMT6/PHF14/C17orf49/DCAF13/NDUFB11/MCCC2/SIN3B/MSL3/POLD3/POLR3C/UXS1/ANAPC15/PIK3R2/SPSB2/DCUN1D4/HSD17B10/HNRNPM/SNRPG/ERC1/MED27/DDB2/RPP21/SINHCAF/NCK1/CYBA/HNRNPR/BRCA1/DPM3/PABPC1/TMEM258/RABGGTB/USP14/NDUFS5/MAGOH/TSN/MLLT3/PPP3CA/CWC27/CACYBP/STT3A/BCCIP/SRSF1/CDC23/EFTUD2/FBXO45/DROSHA/BCKDHA/KANSL1L/TSEN34/MSL2/MTA2/UBE2S/TBL1XR1/WDR61/FBXW7/PPIL3
HP_THROMBOCYTOSIS	HP_THROMBOCYTOSIS	34	0.501629	1.88202	0.0013086	0.0143169	0.0115126	1549	tags=65%, list=26%, signal=48%	MTHFD1/RPSA/RPS17/RPL35/RPL5/RPL31/RPS19/RPS24/RPL15/RPL26/RPS15A/RPL35A/RPS10/RPS7/RPS14/RPL27/RPL11/RPS20/RPL18/RPS28/RPS29/RPS27
GOBP_AMIDE_TRANSPORT	GOBP_AMIDE_TRANSPORT	100	-0.342853	-1.75341	0.00131821	0.014397	0.0115769	926	tags=33%, list=15%, signal=28%	CDH17/FKBP1B/EDN3/HNF1A/SIDT2/NR1H4/DISP1/KISS1/FAM3B/STX1A/TRPV1/C2CD2L/SMPD3/CPE/NR1D1/SLC9A3R1/SLC19A1/RAB8B/C1QTNF12/NR0B2/PCK2/ABCB1/CD74/GLTPD2/AQP11/ABCG2/ABCD1/HLA-DRB1/AQP7/AQP3/SLC15A1/SCT/MTTP
GOBP_POSITIVE_REGULATION_OF_DNA_BIOSYNTHETIC_PROCESS	GOBP_POSITIVE_REGULATION_OF_DNA_BIOSYNTHETIC_PROCESS	41	0.459173	1.83947	0.00132376	0.0144325	0.0116055	1640	tags=51%, list=27%, signal=38%	MYC/RFC3/PARM1/NAF1/DKC1/RFC4/POT1/CCT2/ATR/FBXO4/HNRNPA1/GRHL2/FGFR4/PCNA/RGCC/RFC2/ATM/HSP90AB1/CCT6A/CCT8/CCT7
GOBP_ENDOSOME_ORGANIZATION	GOBP_ENDOSOME_ORGANIZATION	46	-0.440658	-1.88341	0.00133201	0.0144972	0.0116575	2584	tags=83%, list=43%, signal=48%	CHMP3/VAMP4/VTA1/HOOK3/RAB5B/SNX3/TSG101/PIK3C3/STAM2/EXOC8/VPS4B/WASHC4/VPS28/USP8/CHMP1A/HOOK1/RAB22A/IST1/CHMP4B/CHMP2B/VPS37C/RAB7A/TMEM127/SCARB2/RILP/ALS2/AKTIP/VPS37A/PDCD6IP/HOOK2/CHMP4C/PI4K2A/PI4K2B/CHMP1B/CHMP5/PHETA1/LAPTM4B/AQP11
GOBP_AMINO_ACID_ACTIVATION	GOBP_AMINO_ACID_ACTIVATION	14	0.640376	1.90979	0.00134107	0.0145705	0.0117164	1600	tags=79%, list=26%, signal=58%	EARS2/SARS2/NARS2/FARSB/FARS2/WARS2/AARSD1/FARSA/LARS2/AASDH/HARS2
GOBP_TRNA_METHYLATION	GOBP_TRNA_METHYLATION	23	0.549257	1.88833	0.00135383	0.0146836	0.0118075	2269	tags=87%, list=37%, signal=55%	METTL1/TARBP1/TRMT1/WDR4/TRMT61A/TRMT112/TRMT10C/FTSJ1/THUMPD2/TRMT44/TRMT6/TRMT5/HSD17B10/THADA/NSUN2/METTL8/TRMT10B/METTL2A/THUMPD3/METTL2B
GOMF_ATP_HYDROLYSIS_ACTIVITY	GOMF_ATP_HYDROLYSIS_ACTIVITY	138	0.329603	1.68721	0.00137378	0.0148743	0.0119608	2409	tags=57%, list=40%, signal=35%	MCM6/DDX31/TRAP1/DDX10/KIF18A/DNAH14/MCM7/CHD6/MCM3/CFTR/DDX51/MCM4/SPATA5/MSH2/RFC4/RUVBL1/CCT2/SMC2/ERCC2/ATAD2/NAV2/PMS1/DDX21/ATAD3A/NUBPL/KIF9/FANCM/BCS1L/TWNK/ATAD3B/DDX18/CHD3/DHX57/NUBP2/WRN/TOR3A/RUVBL2/RFC2/MDN1/HSP90AB1/SMARCAD1/RTEL1/DHX33/CCT6A/EIF4A1/HSPE1/CCT8/LONP1/CCT7/DDX11/SUPV3L1/MYO19/DDX20/GTF2F2/CCT4/DHX34/CLPB/DDX19A/G3BP1/BRIP1/ATP13A2/DDX39A/DDX49/CCT3/DDX54/CCT5/CHD7/SMC4/DDX41/HSPA9/RFC5/SMC5/MORC2/CHD4/WRNIP1/DDX39B/SMARCA4/TOR1B
HP_ABNORMALITY_OF_VITAMIN_D_METABOLISM	HP_ABNORMALITY_OF_VITAMIN_D_METABOLISM	21	-0.556383	-1.91793	0.00138407	0.0149599	0.0120296	1507	tags=67%, list=25%, signal=50%	HLA-DQA1/GALT/LRP5/EFL1/SBDS/CLCN5/ACOX2/ENPP1/SLC37A4/MST1/SLC51B/HLA-DQB1/MTTP/CYP3A4
GOCC_SPLICEOSOMAL_SNRNP_COMPLEX	GOCC_SPLICEOSOMAL_SNRNP_COMPLEX	37	0.478015	1.86618	0.00138932	0.0149908	0.0120544	2685	tags=76%, list=44%, signal=42%	PPIH/LSM2/SNRPE/SNRPF/SNRPD1/SNRPD2/LSM5/LSM7/PRPF40B/SNRPB/SNU13/SNRNP40/PRPF31/SF3B3/SF3A3/SF3B5/SNRPA/SNRPG/TXNL4A/EFTUD2/SNRPC/SNRNP70/DDX39B/LSM6/SNRPA1/RBMX2/LSM8/LSM4
HP_CEREBELLAR_HYPOPLASIA	HP_CEREBELLAR_HYPOPLASIA	151	0.314945	1.61929	0.00139196	0.0149935	0.0120566	1621	tags=36%, list=27%, signal=27%	CENPF/ADGRG1/FGFR2/NCAPG2/TSEN2/VRK1/AHI1/TMEM67/ITPR1/DENND5A/DKC1/TUBB3/CENPE/PRKDC/SOX4/CPLANE1/POLA1/THG1L/TUBB/TSEN15/CEP41/ATR/ATAD3A/NDE1/PPIL1/AHCY/ALG3/WARS2/IFT80/WDR35/EXOSC8/PACS1/ARMC9/SLC25A19/NUP37/KCNQ1/SMPD4/PIGU/PTRH2/DPAGT1/FKTN/RXYLT1/RTEL1/B9D2/RORA/EXOSC1/DYNC2H1/PGAP1/SASS6/C2CD3/RPL10/B4GALT1/NFIX/CEP164/OPHN1
GOBP_CELL_CYCLE_G1_S_PHASE_TRANSITION	GOBP_CELL_CYCLE_G1_S_PHASE_TRANSITION	92	0.350097	1.6408	0.00140763	0.0151362	0.0121714	1345	tags=38%, list=22%, signal=30%	MYC/BCL2/CDK4/MUC1/CCNA2/EIF4EBP1/RCC1/GTSE1/TP53/CDKN3/PRKDC/APEX1/DBF4/BID/CCND2/RPS6/CCND1/KANK2/CTDSPL/TRIAP1/CDK6/RRM2/RBL1/RRM1/RPL26/NASP/MNAT1/SKP2/RGCC/ATM/EZH2/PIDD1/CDK2/PIM2/PLCB1
GOCC_SM_LIKE_PROTEIN_FAMILY_COMPLEX	GOCC_SM_LIKE_PROTEIN_FAMILY_COMPLEX	48	0.446784	1.86329	0.00142008	0.015244	0.0122581	2685	tags=73%, list=44%, signal=41%	PPIH/LSM2/SNRPE/SNRPF/SNRPD1/SNRPD2/GEMIN8/LSM5/LSM7/PRPF40B/SNRPB/GEMIN2/SNU13/SNRNP40/PRPF31/SF3B3/SF3A3/SF3B5/GEMIN6/TGS1/DDX20/SNRPA/SNRPG/TXNL4A/EFTUD2/SNRPC/SNRNP70/DDX39B/LSM6/GEMIN7/SNRPA1/STRAP/RBMX2/LSM8/LSM4
GOMF_LIPASE_ACTIVITY	GOMF_LIPASE_ACTIVITY	49	-0.430467	-1.87697	0.0014407	0.0154028	0.0123858	810	tags=45%, list=13%, signal=39%	ABHD15/NAPEPLD/PNPLA6/PNPLA2/GDPD1/ABHD3/DDHD2/SMPD3/ABHD4/PLCH2/SMPDL3A/BDKRB2/PLAAT4/HMOX1/PLAAT2/ABHD6/PLA2G12B/PLB1/AADAC/PLA2G4C/LIPA/ENPP7
GOMF_PEPTIDASE_ACTIVITY	GOMF_PEPTIDASE_ACTIVITY	199	-0.276519	-1.59211	0.00144144	0.0154028	0.0123858	704	tags=19%, list=12%, signal=17%	CPQ/XPNPEP1/TINAG/PCSK5/USP18/SCPEP1/CAPN13/TRHDE/CPE/CELA3B/CNDP2/CTSO/PHEX/KLKB1/PRSS36/UNC5CL/CFB/ANPEP/NLN/USP2/DPP4/MST1/MEP1A/DPEP1/PEPD/FGL2/ESPL1/KDM8/XPNPEP2/CPA2/ACE2/NAALADL1/ENPEP/ACE/MEP1B/MME/CPO
HP_PAPILLEDEMA	HP_PAPILLEDEMA	21	0.555209	1.86913	0.00144225	0.0154028	0.0123858	372	tags=24%, list=6%, signal=22%	SLC12A2/PUS7/HPDL/TP53/TRMT1
HP_ARTHROPATHY	HP_ARTHROPATHY	12	-0.677029	-2.0057	0.00146299	0.0155977	0.0125425	1377	tags=75%, list=23%, signal=58%	PTPN22/STAT3/IL6ST/ATL1/ENPP1/HPGD/TNFRSF1A/SLC22A4/CIITA
HP_ABNORMAL_NASAL_BRIDGE_MORPHOLOGY	HP_ABNORMAL_NASAL_BRIDGE_MORPHOLOGY	351	0.260243	1.51009	0.00147149	0.0156617	0.012594	1639	tags=32%, list=27%, signal=25%	CDCA7/CENPF/SEMA4A/LMNB1/HMGA2/SLC12A2/DUOXA2/GLUL/PUS7/HELLS/HPDL/FGFR2/SPATA7/AHI1/SOX9/KREMEN1/TMEM67/KIAA1549/POLR1C/SETBP1/SH3PXD2B/POLR1B/TRMT1/TTC8/GNE/NOTCH2/PRKDC/SOX4/CPLANE1/GMNN/WDR4/SPATA5/TUBB/CCND2/INTU/RPS17/RNF2/POLR1A/NHS/CEP41/RPL35/RPL5/TGIF1/MID1/ERCC2/PKDCC/ARSB/UQCC2/NUP188/RPL31/ATAD3A/B4GALT7/PITX1/RPS19/RPS24/NDE1/PTCH2/RPL15/RPS23/SET/ATIC/RPL26/ALG3/WARS2/ACTL6A/IFT80/RPS15A/WDR35/RPL35A/ARMC9/RPS10/CHD3/RPS7/PRMT7/NSD2/LFNG/DUOX2/LRPPRC/RFC2/EZH2/RPL27/SMPD4/KDM1A/FTSJ1/IGF1R/IFT140/PIGU/BBS4/GRIP1/PEX7/RPL11/RPS20/NAA10/RPL18/PRPF31/TUBGCP4/RPS28/LBR/RMRP/B3GALT6/TCOF1/RPS29/EXOSC1/HCFC1/DYNC2H1/PGAP1/RPS27/RAI1/RPL10/ACSL4/NFIX/OPHN1/TAF6/LONP1
HP_NEOPLASM_OF_THE_RECTUM	HP_NEOPLASM_OF_THE_RECTUM	21	0.553824	1.86447	0.00148902	0.0158215	0.0127224	1364	tags=48%, list=22%, signal=37%	SEMA4A/NTHL1/TP53/MSH2/MSH6/PMS1/POLD1/AXIN2/FAN1/RPS20
GOBP_ORGANELLE_ASSEMBLY	GOBP_ORGANELLE_ASSEMBLY	346	0.255937	1.47666	0.00149297	0.0158366	0.0127346	2036	tags=43%, list=34%, signal=31%	CENPF/KAT2A/RRS1/CENPK/ANLN/KNTC1/NEBL/AHI1/TMEM67/SH3PXD2B/WWTR1/PRC1/ABCC4/C1QBP/NOTCH1/RCC1/SPEF2/CCNB2/CFAP161/TTC8/MRTO4/RILPL2/CENPE/PRKDC/BICD1/CPLANE1/MSN/TBC1D16/RPSA/CCSAP/ATG16L2/MTERF3/RPF2/NPM1/TUBB/LRFN4/ERAL1/RPS3/INTU/NOP2/PLK1/MRPS2/RACGAP1/CENPN/CEP41/RPL5/TBC1D19/TNNT2/NEURL1/CEP97/RPLP0/CEP83/RPS5/KIF9/RPS19/RPL6/IQCG/SEPTIN6/RPS23/BRIX1/CENPW/RPL3/PPAN/IFT80/WDR35/ARMC9/BOP1/SPICE1/ATXN10/RPS14/SPAG16/RPL23A/HAUS1/KCNQ1/CENPX/DNAL1/TTC39C/CLUAP1/HAUS4/MDN1/RPS15/IFT140/CEP70/CDK2/MZT1/BBS4/SYNE2/GOLGA8B/CFAP298/RPL11/TUBGCP5/RAB43/BSCL2/TUBGCP4/ODF2/RPS28/B9D2/CLN3/LZTS2/RPL24/CFAP44/SGSM3/RPL38/TBC1D2B/DYNC2H1/RPS27/ENTR1/SASS6/TBC1D30/C2CD3/RRP7A/RPL10/OGFOD1/CEP164/RAB33B/TRAF3IP1/MPV17L2/HAUS8/PTPDC1/TTLL3/CCDC66/NOP53/PARVA/WDR90/FBF1/RBM14/CBY1/UNC119B/CDK10/TMEM39A/CCDC57/ARL3/CEP89/SPATA6/FASTKD2/LIMD1/DNAAF5/G3BP1/CCDC61/TRAPPC6A/RPGR/CENPA/LIMK2/CNTROB/MPHOSPH9/KPNB1/IFT122/BBS7/BRCA1/HAUS6
GOBP_PEPTIDYL_LYSINE_METHYLATION	GOBP_PEPTIDYL_LYSINE_METHYLATION	52	0.424379	1.79378	0.00150089	0.0158937	0.0127805	1620	tags=42%, list=27%, signal=31%	MYB/SETD7/DNMT1/EEF1AKMT4/MECOM/SETD6/TRMT112/EEF2KMT/EEF1AKMT1/PHF19/SMYD3/NSD2/CSKMT/SMYD2/EZH2/KDM1A/SETMAR/PHF20/RIF1/SETD1A/HCFC1/PAXIP1
GOMF_MRNA_BINDING	GOMF_MRNA_BINDING	146	0.318527	1.63971	0.00151869	0.0160551	0.0129103	2537	tags=60%, list=42%, signal=36%	RBFOX1/NHP2/CELF2/TYMS/C1QBP/TP53/PUM3/RPS2/SLPI/GNL3/SHMT2/MIR17HG/RPS3/RPL35/RPL5/RSL1D1/RPS3A/NCL/YBX3/RPS5/ESRP2/RPL26/RBM38/EXOSC8/RPS13/ALYREF/RPS7/ESRP1/RPL7/RPS14/RPL13A/METTL3/ADARB1/SSB/EIF4G3/PABPC1L/EXOSC9/DHX33/RPL24/XPO5/EXOSC4/ILF3/SERBP1/EIF4A1/CSTF2/RPL41/HNRNPA0/YBX1/HNRNPA3/EIF3D/RBM14/PARK7/SYNCRIP/DAZAP1/G3BP1/HNRNPM/ELAVL1/EEFSEC/HNRNPD/HNRNPR/PTBP2/PABPC1/NCBP2/SLBP/MRPS7/TSN/SRSF1/CPSF6/CSTF3/CCT5/RNPS1/SNRPC/SNRNP70/PUM1/TRA2B/GRSF1/AGO2/KHSRP/MRPL13/UNK/DHX9/RAVER1/HNRNPAB/NUDT21/AQR/THOC5/FUS/TAF15
GOBP_TELOMERE_MAINTENANCE	GOBP_TELOMERE_MAINTENANCE	66	0.402465	1.78305	0.00156082	0.0164727	0.0132461	1792	tags=47%, list=30%, signal=33%	MYC/XRCC3/NHP2/NAF1/DKC1/NAT10/PRKDC/APEX1/GNL3/POT1/CCT2/ATR/TELO2/FBXO4/HNRNPA1/GAR1/PCNA/WRN/PARP1/ATM/DCLRE1A/RAD51C/HSP90AB1/RTEL1/RIF1/CCT6A/CCT8/CCT7/NBN/CCT4/RPA2
GOBP_TELOMERE_ORGANIZATION	GOBP_TELOMERE_ORGANIZATION	69	0.395663	1.75479	0.00157638	0.0166089	0.0133556	1792	tags=46%, list=30%, signal=33%	MYC/XRCC3/NHP2/NAF1/DKC1/NAT10/PRKDC/APEX1/GNL3/POT1/CCT2/ATR/TELO2/FBXO4/HNRNPA1/GAR1/PCNA/WRN/PARP1/ATM/EZH2/DCLRE1A/RAD51C/HSP90AB1/RTEL1/RIF1/CCT6A/CCT8/CCT7/NBN/CCT4/RPA2
GOMF_LIGASE_ACTIVITY_FORMING_CARBON_OXYGEN_BONDS	GOMF_LIGASE_ACTIVITY_FORMING_CARBON_OXYGEN_BONDS	12	0.660467	1.8896	0.0016044	0.0168758	0.0135702	1600	tags=83%, list=26%, signal=61%	EARS2/SARS2/NARS2/FARSB/FARS2/WARS2/AARSD1/FARSA/LARS2/HARS2
GOCC_RNA_POLYMERASE_COMPLEX	GOCC_RNA_POLYMERASE_COMPLEX	49	0.447927	1.86455	0.00162765	0.0170916	0.0137438	1877	tags=51%, list=31%, signal=36%	TAF4B/KAT2A/POLR1C/MCM3/POLR1B/POLA1/POLR1E/POLR1A/SUPT3H/ERCC2/POLR3K/MNAT1/POLR3H/GTF2H4/POLA2/POLR2D/RMRP/PRIM2/TAF6/POLR3B/GTF2H3/GTF2F2/CRCP/MMS19/POLR3C
GOBP_KIDNEY_EPITHELIUM_DEVELOPMENT	GOBP_KIDNEY_EPITHELIUM_DEVELOPMENT	38	0.466574	1.82961	0.00163294	0.0170975	0.0137485	793	tags=39%, list=13%, signal=35%	MYC/BCL2/FGFR2/AHI1/SOX9/MTSS1/WWTR1/WNK4/NOTCH1/PODXL/CD24/NOTCH2/SMAD5/KANK2/HES1
GOBP_REPLICATION_FORK_PROCESSING	GOBP_REPLICATION_FORK_PROCESSING	17	0.61252	1.9505	0.00163366	0.0170975	0.0137485	1437	tags=71%, list=24%, signal=54%	MMS22L/NUCKS1/OOEP/ATR/FANCM/ALYREF/PCNA/WRN/CENPX/ZRANB3/SETMAR/RTEL1
GOBP_NEGATIVE_REGULATION_OF_NUCLEAR_DIVISION	GOBP_NEGATIVE_REGULATION_OF_NUCLEAR_DIVISION	21	0.550484	1.85323	0.00164525	0.0171901	0.013823	643	tags=43%, list=11%, signal=38%	CENPF/XRCC3/ZWINT/KNTC1/CHEK1/CCNB1/SPDL1/ZWILCH/PLK1
GOMF_LIPOPROTEIN_PARTICLE_RECEPTOR_BINDING	GOMF_LIPOPROTEIN_PARTICLE_RECEPTOR_BINDING	13	-0.646213	-1.95496	0.00166595	0.0173736	0.0139705	9	tags=31%, list=0%, signal=31%	DAB2/APOB/APOC3/APOA1
GOMF_NUCLEOCYTOPLASMIC_CARRIER_ACTIVITY	GOMF_NUCLEOCYTOPLASMIC_CARRIER_ACTIVITY	20	0.568616	1.89848	0.0016709	0.0173736	0.0139705	2006	tags=70%, list=33%, signal=47%	IPO4/IPO5/XPO4/CSE1L/IPO11/RAN/RANBP17/KPNA2/IPO9/XPO5/NUP42/HIKESHI/XPO1/KPNB1
GOBP_MEIOTIC_CELL_CYCLE_PROCESS	GOBP_MEIOTIC_CELL_CYCLE_PROCESS	48	0.441605	1.84169	0.00167112	0.0173736	0.0139705	1380	tags=48%, list=23%, signal=37%	PTTG1/TOP2A/NDC1/KIF18A/CCNB2/MSH5/SGO2/MSH6/PLK1/FANCA/SMC2/OOEP/MSX2/CKS2/SYCE1L/CCNB1IP1/FANCM/MND1/ATM/CENPX/RAD51C/PLCB1/NCAPD3
GOCC_CENTROSOME	GOCC_CENTROSOME	264	0.27234	1.53179	0.00168147	0.0174522	0.0140337	1846	tags=41%, list=30%, signal=29%	CENPF/TRAF5/TGIF2/KAT2A/HMMR/PCLAF/CEP78/NCKAP5L/TSEN2/AHI1/CHEK1/TMEM67/MCM3/TP53/CCNB2/TMEM63A/PODXL/AKNA/TTC8/RILPL2/BICD1/APEX1/CCNB1/CCSAP/RANBP1/TTC39A/NPM1/NUP93/PLK1/CAMSAP2/IFT22/GNAI1/CEP41/C7orf31/CDK6/PRKACB/CEP97/MZT2A/DIS3L/TACC3/NDE1/RAP1GAP2/AXIN2/CKAP2/IFT80/WDR35/SERINC5/FNIP2/SPICE1/CHD3/PCNA/RPS7/POLR3H/HK2/NIT2/RGCC/NUBP2/WRN/LRRC45/HAUS1/CNTRL/RUVBL2/ATM/CEP170/CLUAP1/HAUS4/IFT140/CEP70/CDK2/MZT1/BICDL1/BBS4/PSMB5/MARCKS/TUBGCP5/BOD1/TAF1D/NPHP4/TUBGCP4/ODF2/B9D2/LZTS2/ZBTB1/SPOUT1/ENTR1/SASS6/C2CD3/MZT2B/CEP164/SORBS1/CCT8/TRAF3IP1/POC5/HAUS8/LRRCC1/TBCD/CCDC66/FBF1/DDX11/CTSC/NEK8/CCT4/CCDC57/ARL3/CEP89/DCAF13/HNMT
HP_INTRAUTERINE_GROWTH_RETARDATION	HP_INTRAUTERINE_GROWTH_RETARDATION	199	0.297328	1.60454	0.00168935	0.0174974	0.0140701	1482	tags=31%, list=24%, signal=24%	CDCA7/HYMAI/HMGA2/PYCR1/ADGRG1/NCAPG2/NHP2/FANCI/UBE2T/NDUFAF2/DKC1/FARSB/MMACHC/CENPE/PRKDC/MCM4/NDUFAF4/SOX4/GMNN/WDR4/POLA1/NPM1/PLAGL1/RNF2/FANCA/NDUFAF8/COQ2/TGIF1/ERCC2/ATR/TELO2/LAGE3/TFAM/UQCC2/NUP188/ALG8/NUBPL/RPS19/NDE1/WARS2/FANCM/BCS1L/SNRPB/NSD2/ATRIP/LFNG/EIF5A/ITPA/SMPD4/ERCC8/IGF1R/MRPS28/RAD51C/LARS2/PNPT1/RPL11/FKTN/PTDSS1/RTEL1/TUBGCP4/EXOSC9/B3GALT6
HP_ABNORMAL_TESTIS_MORPHOLOGY	HP_ABNORMAL_TESTIS_MORPHOLOGY	323	0.255753	1.459	0.0016914	0.0174974	0.0140701	2031	tags=39%, list=33%, signal=27%	FOXA2/CDCA7/SEMA4A/HYMAI/CHRM3/HMGA2/SLC12A2/TAF4B/PYCR1/PUS7/HPDL/FGFR2/NHP2/SPATA7/AHI1/SOX9/TMEM67/KIAA1549/POLR1C/BIN1/FANCI/POLR1B/UBE2T/TP53/TRMT1/DKC1/MECOM/TTC8/NOTCH2/CFTR/USP9Y/SOX4/CPLANE1/GMNN/DSE/SLC29A3/POLA1/NPM1/TUBB/PLAGL1/FANCA/MID1/ERCC2/ATR/ODC1/UQCC2/ATAD3A/B4GALT7/ALG8/POLD1/POLR3K/ANAPC1/FARS2/PTCH2/FANCM/ACTL6A/IFT80/WDR35/PACS1/LMNB2/PRMT7/LAS1L/NSD2/WRN/LFNG/EIF5A/KCNQ1/RFC2/ATM/EZH2/KDM1A/ERCC8/IFT140/MRPS28/RAD51C/LSS/ADARB1/STS/BBS4/GRIP1/DPAGT1/NAA10/FKTN/RXYLT1/PRPF31/PTDSS1/RTEL1/B9D2/TCOF1/RORA/SETD1A/DYNC2H1/C2CD3/RPL10/NFIX/OPHN1/TAF6/LONP1/TBCD/FKRP/MCTP2/PROM1/EIF2S3/BUD23/SHH/ARL3/MEGF8/EMG1/NDUFB11/WWOX/FTO/SMS/VANGL1/MED27/PHF6/DDB2/RPGR/NSUN2/PEX10/BRIP1/NELFA/LZTFL1/BBS7/RASA2/FANCL/BRCA1
GOBP_RNA_EXPORT_FROM_NUCLEUS	GOBP_RNA_EXPORT_FROM_NUCLEUS	43	0.452906	1.85087	0.00170343	0.0175895	0.0141442	2644	tags=77%, list=44%, signal=44%	NXT1/NOL6/THOC3/NPM1/NUP93/NUP188/RAN/HNRNPA1/ALYREF/PCID2/NUP160/XPOT/SSB/NUP155/POLR2D/XPO5/NUP107/DDX19A/THOC6/NUP133/NSUN2/DDX39A/NCBP2/CPSF6/DDX39B/DHX9/NUP88/THOC7/SRSF3/THOC5/SARNP/NUP62/NUP153
HP_RICKETS	HP_RICKETS	15	-0.624701	-1.96735	0.00170592	0.0175895	0.0141442	929	tags=53%, list=15%, signal=45%	ABCC6/CLCN5/ENPP1/PHEX/GATM/HLA-DQB1/NAB2/SLC2A2
GOBP_NUCLEAR_EXPORT	GOBP_NUCLEAR_EXPORT	78	0.380535	1.72329	0.00171517	0.0175989	0.0141517	2542	tags=67%, list=42%, signal=39%	RRS1/NXT1/ABCE1/XPO4/NOL6/THOC3/NPM1/NUP93/CSE1L/NUP188/LTV1/RAN/HNRNPA1/RANBP17/ALYREF/PCID2/ANP32B/NUP160/BARD1/RPS15/XPOT/SSB/NUP155/POLR2D/LZTS2/XPO5/NUP42/GAS6/PARK7/PKD1/NUP107/DDX19A/THOC6/XPO1/NUP133/NUTF2/SDAD1/NSUN2/DDX39A/NCBP2/CPSF6/HSPA9/LSG1/TXN/RANGAP1/DDX39B/DHX9/NUP88/THOC7/SRSF3/THOC5/SARNP
GOBP_RNA_5_END_PROCESSING	GOBP_RNA_5_END_PROCESSING	15	0.626746	1.91384	0.00171526	0.0175989	0.0141517	1945	tags=80%, list=32%, signal=55%	RPP40/UTP20/THG1L/NOP14/POP1/POP5/TRMT10C/PNPT1/SSB/TBL3/HSD17B10/RPP21
GOCC_NUCLEAR_REPLICATION_FORK	GOCC_NUCLEAR_REPLICATION_FORK	15	0.626898	1.9143	0.00171526	0.0175989	0.0141517	1876	tags=87%, list=31%, signal=60%	POLD2/MMS22L/TIPIN/MCM3/POLA1/POLD1/PCNA/ZRANB3/SMARCAD1/POLA2/PRIM2/RPA2/POLD3
HP_COARCTATION_OF_AORTA	HP_COARCTATION_OF_AORTA	50	0.435368	1.82049	0.00179809	0.0184187	0.0148109	1789	tags=52%, list=29%, signal=37%	NOTCH1/RPS17/RPL35/RPL5/TGIF1/ADK/RPL31/RPS19/RPS24/RPL15/RPL26/ALG3/RPS15A/RPL35A/RPS10/RPS7/RPL27/RPL11/RPS20/RPL18/RPS28/RPS29/RPS27/SMAD6/MCTP2/SHH
GOBP_CELLULAR_HOMEOSTASIS	GOBP_CELLULAR_HOMEOSTASIS	260	-0.250242	-1.49709	0.00181479	0.0185594	0.0149241	1162	tags=32%, list=19%, signal=27%	LACC1/GRIN2D/ORMDL3/RTN4/GPR89B/ATP2B1/HEPH/TRPA1/PDK3/DDIT3/SMAD3/HKDC1/TMBIM6/KCTD7/ABCC6/CCL14/LRRC8D/FKBP1B/EDN3/ATP1B3/SLC40A1/GSR/IBTK/SIDT2/MLXIPL/ATP1A1/C19orf12/SLC39A5/NR1H4/PPARGC1A/KISS1/LARGE1/AQP1/NEDD4L/HAAO/NELL2/SLC30A1/SLC30A4/ATOX1/P2RX4/TTC7A/CXCL11/SLC9A3/NCOA4/SLC26A3/FTL/MCUR1/SLC31A1/TRPV1/SLC4A7/BNIP3/C2CD2L/AKAP6/NR1D1/RMDN3/CXCR3/ANKRD9/ENPP1/BDKRB2/SLC39A4/SLC9A3R1/EDN2/SLC35G1/C1QTNF12/MUC17/CIB2/SLC1A1/HMOX1/SLC30A10/PCK2/SLC8A1/PCK1/AQP11/TRPV3/HLA-DRB1/CYBRD1/FLVCR1/TRPC6/GRIK2/ACE/CD36/SCT
HP_ABNORMAL_RENAL_MEDULLA_MORPHOLOGY	HP_ABNORMAL_RENAL_MEDULLA_MORPHOLOGY	28	0.515474	1.83926	0.00182331	0.0186162	0.0149697	1774	tags=61%, list=29%, signal=43%	MUC1/AHI1/TMEM67/CEP41/CEP83/ANKS6/IFT80/FAN1/TTC21B/IFT140/XPNPEP3/NPHP4/DYNC2H1/CEP164/TRAF3IP1/LONP1/NEK8
GOMF_GLUCURONOSYLTRANSFERASE_ACTIVITY	GOMF_GLUCURONOSYLTRANSFERASE_ACTIVITY	11	-0.683106	-1.95979	0.00183578	0.018713	0.0150476	1287	tags=82%, list=21%, signal=65%	EXT2/CHPF/UGT2B15/UGT1A10/LARGE1/UGT2B17/UGT2A3/UGT2B7/UGT1A1
GOBP_FOLIC_ACID_CONTAINING_COMPOUND_METABOLIC_PROCESS	GOBP_FOLIC_ACID_CONTAINING_COMPOUND_METABOLIC_PROCESS	13	0.646397	1.88523	0.00185883	0.0189173	0.0152118	938	tags=62%, list=15%, signal=52%	PM20D2/GGH/TYMS/MTHFD1/MTHFD1L/SHMT2/MTHFD2/ATIC
GOMF_CARBOHYDRATE_DERIVATIVE_TRANSMEMBRANE_TRANSPORTER_ACTIVITY	GOMF_CARBOHYDRATE_DERIVATIVE_TRANSMEMBRANE_TRANSPORTER_ACTIVITY	27	-0.501893	-1.88002	0.00186993	0.0189994	0.0152778	1363	tags=52%, list=22%, signal=40%	SLC25A23/SLC25A5/SLC25A25/SLC35D2/SLC35B1/SLC25A42/SLC17A4/MFSD2A/SLC37A4/SLC19A1/ABCD1/SLC28A2/SLC5A1/SLC28A1
GOBP_ANTIGEN_PROCESSING_AND_PRESENTATION_OF_ENDOGENOUS_ANTIGEN	GOBP_ANTIGEN_PROCESSING_AND_PRESENTATION_OF_ENDOGENOUS_ANTIGEN	14	-0.628054	-1.94788	0.00187337	0.0190035	0.0152812	1043	tags=79%, list=17%, signal=65%	ERAP1/TAP2/HLA-C/HLA-G/HLA-B/HLA-F/B2M/HLA-A/CD74/HLA-DRB1/HLA-DRA
HP_GLYCOSURIA	HP_GLYCOSURIA	13	-0.641432	-1.9405	0.00187817	0.0190214	0.0152956	1297	tags=62%, list=21%, signal=48%	STAT3/ETFDH/CLCN5/HNF1A/GATM/ALDOB/SLC5A1/SLC2A2
GOBP_CELLULAR_ION_HOMEOSTASIS	GOBP_CELLULAR_ION_HOMEOSTASIS	170	-0.283073	-1.57904	0.00189284	0.0191158	0.0153715	1476	tags=43%, list=24%, signal=33%	ACO1/GNA13/CALM2/CCL15/PTK2B/PSEN1/CALM1/F2RL1/SLC25A23/SELENOK/CHP1/TPCN2/SWAP70/PLA2G6/LACC1/GRIN2D/GPR89B/ATP2B1/HEPH/TRPA1/DDIT3/SMAD3/TMBIM6/KCTD7/ABCC6/CCL14/FKBP1B/EDN3/ATP1B3/SLC40A1/IBTK/ATP1A1/C19orf12/SLC39A5/KISS1/NEDD4L/SLC30A1/SLC30A4/ATOX1/P2RX4/TTC7A/CXCL11/SLC9A3/NCOA4/SLC26A3/FTL/MCUR1/SLC31A1/TRPV1/SLC4A7/BNIP3/AKAP6/RMDN3/CXCR3/ANKRD9/ENPP1/BDKRB2/SLC39A4/SLC9A3R1/EDN2/SLC35G1/CIB2/SLC1A1/HMOX1/SLC30A10/SLC8A1/AQP11/TRPV3/CYBRD1/FLVCR1/TRPC6/GRIK2/CD36
GOBP_CELL_CYCLE_DNA_REPLICATION	GOBP_CELL_CYCLE_DNA_REPLICATION	18	0.607707	1.98411	0.00189359	0.0191158	0.0153715	1144	tags=56%, list=19%, signal=45%	MCM6/DACH1/TIPIN/MCM3/MCM4/GMNN/DBF4/POLA1/PCNA/WRN
GOBP_KINETOCHORE_ORGANIZATION	GOBP_KINETOCHORE_ORGANIZATION	14	0.630182	1.87939	0.00191128	0.0192634	0.0154901	1214	tags=57%, list=20%, signal=46%	CENPF/CENPK/KNTC1/CENPE/SMC2/CENPN/CENPW/CENPX
GOBP_REGULATION_OF_DNA_BIOSYNTHETIC_PROCESS	GOBP_REGULATION_OF_DNA_BIOSYNTHETIC_PROCESS	64	0.400892	1.76541	0.0019548	0.0196704	0.0158174	1211	tags=36%, list=20%, signal=29%	MYC/RFC3/PARM1/CHEK1/DACH1/JADE3/NAF1/TP53/DKC1/NAT10/RFC4/POT1/CCT2/ATR/FBXO4/HNRNPA1/GRHL2/FGFR4/PCNA/RGCC/RFC2/ATM/ING5
GOBP_RESPONSE_TO_TUMOR_NECROSIS_FACTOR	GOBP_RESPONSE_TO_TUMOR_NECROSIS_FACTOR	84	-0.359145	-1.75897	0.00197811	0.0198731	0.0159804	1578	tags=44%, list=26%, signal=33%	XIAP/RIPK1/CYLD/CCL15/PTK2B/CCL20/F2RL1/TRAF6/SMPD1/STAT1/CD58/CASP3/CASP4/CCL14/ZFP36/NUB1/NR1H4/TNFRSF1B/GBP2/TRPV1/NPNT/GBP3/SMPD3/NR1D1/GFER/ERBIN/PPP2CB/CDIP1/GBP1/GPD1/TNFRSF1A/BIRC3/PCK2/PCK1/GSDME/APOB/APOA1
GOMF_DNA_SECONDARY_STRUCTURE_BINDING	GOMF_DNA_SECONDARY_STRUCTURE_BINDING	17	0.606462	1.93121	0.00200929	0.020132	0.0161886	1294	tags=65%, list=21%, signal=51%	HMGA2/XRCC3/MSH2/HMGB2/POT1/MSH6/FANCM/HMGB3/WRN/HMGB1/RAD51C
GOBP_MACROAUTOPHAGY	GOBP_MACROAUTOPHAGY	143	-0.299393	-1.62269	0.00201031	0.020132	0.0161886	2655	tags=73%, list=44%, signal=42%	ATG13/ATG12/ATP6V0C/ATG14/CALCOCO2/WDFY3/CHMP3/SESN1/SIRT1/TBK1/VTI1A/ATP6V1G1/VTA1/TECPR1/UFL1/SNX4/SH3GLB1/VDAC1/GABARAP/TSG101/PIK3C3/TBC1D12/STAM2/EXOC8/SNX6/VTI1B/ATP6V0D1/FYCO1/TRAPPC8/VPS4B/RUBCN/UBQLN1/TMEM41B/SRC/VPS26B/NSFL1C/LGALS8/UBXN2A/EPG5/VPS28/MTMR14/SESN3/VIPAS39/UBXN6/SNX30/CLEC16A/SEC22B/CHMP1A/EXOC7/VPS35/UBA5/NBR1/RALB/ILRUN/MAPK3/STX12/RHEB/ATG9A/ATP6V1C1/CHMP4B/GABARAPL2/CHMP2B/MAP1LC3B/VPS37C/PINK1/FEZ2/RAB7A/ULK3/LAMP2/MOAP1/PSEN1/CALM1/RNF5/VMP1/RNF213/RAB5A/RAB1A/VPS37A/ACBD5/SESN2/SLC25A5/CASP3/CHMP4C/VAMP7/ATP6V1D/CHMP1B/CHMP5/VAMP8/ATG4D/ATP6V1B2/MFN2/ZFYVE1/MAPK8/RB1CC1/TP53INP2/IFT20/BNIP3/NPC1/OPTN/NEDD4/RETREG1/GABARAPL1/HMOX1/STBD1
GOMF_PHOSPHORIC_ESTER_HYDROLASE_ACTIVITY	GOMF_PHOSPHORIC_ESTER_HYDROLASE_ACTIVITY	137	-0.296138	-1.59539	0.00202461	0.0202428	0.0162777	1381	tags=37%, list=23%, signal=29%	PPM1A/PTPN22/PDP2/BPNT1/DUSP8/GPCPD1/LPIN3/SMPD1/MTMR10/PPP2R5D/PLPP3/DUSP3/PON3/PLPP1/NAPEPLD/MTMR4/PLCXD1/PTPRF/PLCXD2/ACP2/PDE9A/ATP1A1/PTPRJ/GDPD1/PTPRH/SMPD3/DUSP1/PLCH2/LPIN2/PPP1R3B/EPHX2/ENPP1/PPP2CB/PDXP/SMPDL3A/BDKRB2/CA3/TDP2/INPP5J/PFKFB4/CDC14A/PHLPP2/NOCT/PTPRR/HMOX1/DUSP5/GDPD2/FBP1/ENPP3/ALPI/ENPP7
HP_GENITAL_NEOPLASM	HP_GENITAL_NEOPLASM	68	0.387756	1.71639	0.00203213	0.0202857	0.0163122	1364	tags=37%, list=22%, signal=29%	SEMA4A/EPHB2/NTHL1/PLA2G2A/FGFR2/SOX9/SETBP1/TP53/IDH2/MSH2/MSH6/CCND1/PMS1/POLD1/PTCH2/AXIN2/MNX1/FAN1/WRN/KCNQ1/BARD1/RAD51C/ZFHX3/STS/RPS20
GOMF_HELICASE_ACTIVITY	GOMF_HELICASE_ACTIVITY	84	0.370616	1.70676	0.0020524	0.0204238	0.0164233	2444	tags=60%, list=40%, signal=36%	RFC3/MCM6/HELLS/DDX31/DDX10/MCM7/CHD6/MCM3/DDX51/MCM4/RFC4/RUVBL1/ERCC2/NAV2/DDX21/FANCM/TWNK/DDX18/CHD3/DHX57/WRN/RUVBL2/RFC2/ZRANB3/SMARCAD1/RTEL1/DHX33/TTF2/EIF4A1/DDX11/SUPV3L1/DDX20/GTF2F2/DHX34/DDX19A/G3BP1/BRIP1/DDX39A/DDX49/DDX54/CHD7/MRE11/DDX41/RFC5/CHD4/WRNIP1/DDX39B/SMARCA4/DHX9/XRCC6
GOCC_STEREOCILIUM_BUNDLE	GOCC_STEREOCILIUM_BUNDLE	22	-0.547318	-1.90925	0.00205527	0.0204238	0.0164233	833	tags=55%, list=14%, signal=47%	PAFAH1B1/EPS8L2/SLC4A7/IFT20/PLS1/SLC9A3R1/ESPN/CIB2/CDC14A/CLIC5/PDZD7/MPP1
HP_ABNORMAL_UTERUS_MORPHOLOGY	HP_ABNORMAL_UTERUS_MORPHOLOGY	54	0.412983	1.76154	0.00205574	0.0204238	0.0164233	1364	tags=43%, list=22%, signal=33%	SEMA4A/NTHL1/PLA2G2A/FGFR2/SETBP1/FANCI/UBE2T/TP53/MSH2/INTU/MSH6/FANCA/CCND1/POLD1/FANCM/AXIN2/IFT80/WDR35/MNX1/RAD51C/GRIP1/LARS2/RPS20
HP_ABNORMALITY_OF_GLOBE_LOCATION	HP_ABNORMALITY_OF_GLOBE_LOCATION	366	0.249684	1.45045	0.00206666	0.0204998	0.0164844	1554	tags=31%, list=26%, signal=24%	CDCA7/CENPF/HYMAI/LMNB1/HMGA2/SLC12A2/PYCR1/PUS7/HELLS/HPDL/FGFR2/EXOSC2/SOX9/KREMEN1/TMEM67/POLR1C/SETBP1/SH3PXD2B/FANCI/POLR1B/UBE2T/TRMT1/GNE/FARSB/NOTCH2/PRKDC/CPLANE1/WDR4/DSE/SLC29A3/DCPS/TUBB/CCND2/INTU/PLAGL1/RPS17/RNF2/POLR1A/BANF1/FANCA/RPL35/RPL5/TGIF1/MID1/ERCC2/PKDCC/ADK/PRKACB/TELO2/MSX2/LAGE3/ODC1/C12orf57/RPL31/ATAD3A/B4GALT7/ALG8/PITX1/POLD1/RPS19/RPS24/NDE1/PTCH2/RPL15/SET/RPL26/WARS2/FANCM/ACTL6A/RPS15A/WDR35/RPL35A/PACS1/CRTAP/RPS10/CHD3/RPS7/PRMT7/LAS1L/NSD2/EIF5A/KCNQ1/LRPPRC/EZH2/RPL27/SMPD4/KDM1A/CHSY1/ERCC8/IGF1R/PIGU/RAD51C/GRIP1/FARSA/PTRH2/RPL11/RPS20/NAA10/RPL18/PTDSS1/RPS28/LBR/B9D2/EXOSC9/RMRP/B3GALT6/TCOF1/SETD1A/RPS29/PGAP1/RPS27/RAI1
GOBP_MORPHOGENESIS_OF_AN_EPITHELIUM	GOBP_MORPHOGENESIS_OF_AN_EPITHELIUM	158	0.30923	1.61267	0.00208739	0.0206728	0.0166235	873	tags=22%, list=14%, signal=19%	MYC/BCL2/CD44/ZNRF3/KAT2A/CA2/FGFR2/PLA2G10/PLEKHA4/ARHGAP24/AHI1/SOX9/MTSS1/WNK4/NRARP/NOTCH1/MTHFD1/CA9/PODXL/TTC8/NOTCH2/MTHFD1L/SOX4/MSN/INTU/NTN4/PRKACB/MSX2/SERPINB5/HES1/PRKX/SOCS3/FZD3/ESRP2/STARD13
GOCC_PHAGOCYTIC_VESICLE	GOCC_PHAGOCYTIC_VESICLE	49	-0.42138	-1.83735	0.00210745	0.0208385	0.0167568	2672	tags=84%, list=44%, signal=47%	RAB10/ATG12/ATP6V0C/ZDHHC5/STX8/ATG14/CDC42/SNX3/PIK3C3/RAB14/ATP6V0D1/TAPBP/ANXA11/VPS26B/PIP4P1/TRIM14/FLNB/SEC22B/LAMP1/TAP2/STX12/VAMP3/ITGAV/RAB22A/STXBP4/RAB7A/LAMP2/HLA-C/RILP/RAB5A/VAMP7/HLA-G/RAB8A/VAMP8/HLA-B/HLA-F/B2M/APPL2/HLA-A/RAB8B/CD36
GOMF_IMMUNE_RECEPTOR_ACTIVITY	GOMF_IMMUNE_RECEPTOR_ACTIVITY	27	-0.49742	-1.86326	0.00212638	0.0209644	0.016858	1314	tags=67%, list=22%, signal=52%	IFNAR2/HLA-DQA1/IL10RB/IL13RA1/PRLR/IFNGR1/IL6ST/IL6R/IFNGR2/IL22RA1/IFNLR1/CXCR3/CNTFR/HLA-DQB1/CD74/HLA-DRB1/HLA-DRA/HLA-DPA1
HP_HEPATOMEGALY	HP_HEPATOMEGALY	216	-0.261781	-1.52457	0.00212688	0.0209644	0.016858	893	tags=23%, list=15%, signal=20%	SLC22A5/ATP6V1B2/HNF1A/BTD/PEX26/SLC40A1/INSR/MFN2/PNPLA2/GNS/NAGS/TNFRSF1B/B2M/USP18/STX1A/SLC9A3/PC/MYPN/RRAS2/ACOX1/NPC1/LPIN2/SLC37A4/TKFC/AGPAT2/SLC39A4/HPGD/ACADM/SLCO2A1/SLC25A15/GPD1/TNFRSF1A/HMOX1/SLC30A10/MST1/FBP1/PCK1/PEPD/HLA-DRB1/SERPINA1/CIDEC/ALDOB/SLC7A7/LIPA/APOC2/SLC2A2/MTTP/ABCC2/APOA1
GOBP_ENSHEATHMENT_OF_NEURONS	GOBP_ENSHEATHMENT_OF_NEURONS	42	-0.434285	-1.80812	0.00213127	0.0209747	0.0168663	1417	tags=50%, list=23%, signal=39%	ADGRG6/NDRG1/ITGB4/ORMDL3/NCSTN/B4GALT6/PLEC/NCMAP/TNFRSF1B/ATRN/MALL/RARA/DEGS1/EPB41L3/ZNF488/TYMP/GAL3ST1/ASPA/NAB2/ABCD1/PMP22
GOBP_POSITIVE_REGULATION_OF_SIGNAL_TRANSDUCTION_BY_P53_CLASS_MEDIATOR	GOBP_POSITIVE_REGULATION_OF_SIGNAL_TRANSDUCTION_BY_P53_CLASS_MEDIATOR	17	0.602951	1.92003	0.00213998	0.0210274	0.0169087	1364	tags=65%, list=22%, signal=50%	MYC/EEF1E1/ATR/RPL23/RPL26/RPS7/EIF5A/RPL37/ATM/RPS15/RPS20
HP_AMINOACIDURIA	HP_AMINOACIDURIA	53	-0.409493	-1.83016	0.00214394	0.0210334	0.0169135	425	tags=23%, list=7%, signal=21%	SLC6A20/ACADM/SLC1A1/OAT/GATM/ASPA/SLC3A1/ALDOB/SLC7A7/SLC6A19/SLC7A9/SLC2A2
GOBP_NEPHRON_DEVELOPMENT	GOBP_NEPHRON_DEVELOPMENT	39	0.448904	1.76688	0.00215079	0.0210677	0.016941	429	tags=31%, list=7%, signal=29%	MYC/BCL2/AHI1/SOX9/MTSS1/WWTR1/WNK4/NOTCH1/PODXL/CD24/NOTCH2/SULF2
HP_NEPHRONOPHTHISIS	HP_NEPHRONOPHTHISIS	22	0.553362	1.88351	0.00215937	0.0211187	0.0169821	1774	tags=68%, list=29%, signal=48%	AHI1/TMEM67/CEP41/CEP83/ANKS6/IFT80/FAN1/TTC21B/IFT140/XPNPEP3/NPHP4/DYNC2H1/CEP164/TRAF3IP1/NEK8
GOMF_NUCLEASE_ACTIVITY	GOMF_NUCLEASE_ACTIVITY	88	0.368605	1.70858	0.00217224	0.0212115	0.0170567	1650	tags=48%, list=27%, signal=35%	EXOSC5/NTHL1/XRCC3/NME1/ERN2/EXOSC2/TSEN2/RPP40/RCL1/APEX1/DCPS/RPS3/TSEN15/REXO2/TDP1/POP1/POLD1/NOB1/ERI3/DIS3L/DNASE2/EXOSC7/FANCM/EXOSC8/LAS1L/FAN1/WRN/POP5/DCLRE1A/ZRANB3/RAD51C/PNPT1/SETMAR/EXOSC9/RMRP/AEN/RNASE4/EXOSC4/EXOSC1/RNASET2/ELAC2/XRN2
HP_HYPOPHOSPHATEMIC_RICKETS	HP_HYPOPHOSPHATEMIC_RICKETS	10	-0.715308	-1.98957	0.00218156	0.0212694	0.0171032	929	tags=60%, list=15%, signal=51%	ABCC6/CLCN5/ENPP1/PHEX/GATM/NAB2
GOMF_LYSINE_N_METHYLTRANSFERASE_ACTIVITY	GOMF_LYSINE_N_METHYLTRANSFERASE_ACTIVITY	24	0.531306	1.8524	0.00222065	0.0216168	0.0173826	1515	tags=54%, list=25%, signal=41%	SETD7/EEF1AKMT4/MECOM/SETD6/EEF2KMT/EEF1AKMT1/SMYD3/NSD2/CSKMT/SMYD2/EZH2/SETMAR/SETD1A
GOBP_SENSORY_PERCEPTION	GOBP_SENSORY_PERCEPTION	109	-0.315136	-1.62863	0.00225504	0.0219175	0.0176244	1179	tags=34%, list=19%, signal=28%	RDH5/NRL/GRIN2D/TRPA1/DDIT3/BTBD9/ARRB2/CACNA2D4/ABCC6/PITPNA/CNGA1/CYP4V2/SERPINE2/B2M/P2RX4/EPS8L2/TRPV1/MYO7B/SLC52A3/CRYM/TMEM120A/RETREG1/SLC9A3R1/ESPN/MYO1A/CDC14A/REEP6/OAT/CLIC5/SLC17A8/PDZD7/KIFC3/GRIK2/ACE/CD36/GSDME/MME
GOBP_EPITHELIAL_CELL_DIFFERENTIATION_INVOLVED_IN_KIDNEY_DEVELOPMENT	GOBP_EPITHELIAL_CELL_DIFFERENTIATION_INVOLVED_IN_KIDNEY_DEVELOPMENT	10	0.716372	1.92775	0.00229114	0.022234	0.0178789	817	tags=70%, list=13%, signal=61%	MTSS1/WWTR1/NOTCH1/PODXL/CD24/NOTCH2/PRKX
GOBP_NUCLEOSIDE_PHOSPHATE_BIOSYNTHETIC_PROCESS	GOBP_NUCLEOSIDE_PHOSPHATE_BIOSYNTHETIC_PROCESS	102	0.348863	1.66207	0.00231828	0.0224626	0.0180627	971	tags=29%, list=16%, signal=25%	MYC/DUT/ADCY7/TK1/PPAT/NME1/ADORA2B/IMPDH2/NME4/PRPS2/TYMS/NMNAT3/AMPD2/PFAS/DTYMK/MTHFD1/ADCY3/SLC35B2/PAICS/AK7/CAD/NME2/ADK/RRM2/APRT/ADA/RRM1/ATIC/CTPS1/GMPS
GOMF_XENOBIOTIC_TRANSMEMBRANE_TRANSPORTER_ACTIVITY	GOMF_XENOBIOTIC_TRANSMEMBRANE_TRANSPORTER_ACTIVITY	11	-0.67654	-1.94095	0.00233609	0.0226003	0.0181734	376	tags=55%, list=6%, signal=51%	SLC19A1/SLC36A1/SLC47A2/ABCB1/ABCG2/ABCC2
GOMF_PHOSPHOLIPID_BINDING	GOMF_PHOSPHOLIPID_BINDING	183	-0.276591	-1.5645	0.00234322	0.0226343	0.0182008	1021	tags=25%, list=17%, signal=22%	PSD4/IQGAP2/SYT5/OTC/SNX9/PEBP1/EPDR1/ANXA13/PCYT1A/PITPNA/GRAMD2A/ASAP1/ZFYVE1/HIP1R/BAIAP2L2/SNX12/APPL2/CPNE2/LAPTM4B/TRPV1/DGKA/C2CD2L/GRK5/SMPD3/IGHM/PIK3C2G/FABP1/ING2/VIL1/GRAMD1B/RASA4/APOM/SCIN/SYT8/SYT12/GLTPD2/SEC14L2/DPEP1/PXDC1/PLA2G4C/GSDME/MME/APOB/APOC3/APOA4/APOA1
GOCC_EXORIBONUCLEASE_COMPLEX	GOCC_EXORIBONUCLEASE_COMPLEX	15	0.61613	1.88142	0.00240134	0.02316	0.0186235	1734	tags=80%, list=29%, signal=57%	EXOSC5/EXOSC2/DIS3L/EXOSC7/EXOSC8/LAS1L/PNPT1/MPHOSPH6/EXOSC9/EXOSC4/EXOSC1/SUPV3L1
GOBP_RECOMBINATIONAL_REPAIR	GOBP_RECOMBINATIONAL_REPAIR	65	0.394339	1.74856	0.00241586	0.0232306	0.0186803	1294	tags=37%, list=21%, signal=29%	XRCC3/MCM6/CHEK1/MCM7/MMS22L/MCM3/RMI2/UBQLN4/MCM4/RUVBL1/NUCKS1/MAGEF1/CGAS/OOEP/TP53BP1/FANCM/ACTL6A/FAN1/WRN/PARP1/RUVBL2/ATM/KDM1A/RAD51C
HP_PAIN	HP_PAIN	270	-0.245505	-1.48479	0.00241607	0.0232306	0.0186803	949	tags=23%, list=16%, signal=20%	LDHA/ABCC6/HADHA/ATL1/CLCN5/EDN3/HLA-B/SLC40A1/MFN2/PNPLA2/MLXIPL/NR1H4/COL17A1/PPARGC1A/ABCG8/CD2AP/B2M/RARA/MSMO1/STX1A/FTL/CDKN2B/SLC26A2/ABCG5/MYLK/SLC2A9/CDKN1A/HADHB/GNA11/KRT14/OPTN/LPIN2/TENT5A/ENPP1/PHEX/NABP1/HPGD/ACADM/SLCO2A1/TNFRSF1A/BIRC3/SLC22A4/TYMP/SI/GATM/MST1/HLA-DQB1/HLA-DPB1/NAB2/CIITA/ABCD1/HLA-DRB1/HLA-DPA1/ALDOB/FLVCR1/TRPC6/PMP22/TREH/MME/MTTP/ABCC2/APOB
GOBP_HISTONE_METHYLATION	GOBP_HISTONE_METHYLATION	57	0.417329	1.79664	0.00247224	0.0237047	0.0190615	1620	tags=40%, list=27%, signal=30%	MYB/SETD7/DNMT1/FBL/PRMT1/PRMT5/MECOM/COPRS/SETD6/TRMT112/PHF19/SMYD3/PRMT7/NSD2/SMYD2/EZH2/KDM1A/SETMAR/PHF20/RIF1/SETD1A/HCFC1/PAXIP1
GOCC_BLOOD_MICROPARTICLE	GOCC_BLOOD_MICROPARTICLE	19	-0.582685	-1.97282	0.00247294	0.0237047	0.0190615	496	tags=42%, list=8%, signal=39%	IGHM/STOM/CFB/CIB2/ANGPTL4/C8G/APOA4/APOA1
GOBP_MITOTIC_DNA_INTEGRITY_CHECKPOINT_SIGNALING	GOBP_MITOTIC_DNA_INTEGRITY_CHECKPOINT_SIGNALING	39	0.443739	1.74655	0.00251688	0.0240523	0.019341	1792	tags=54%, list=30%, signal=38%	HMGA2/MUC1/CHEK1/TIPIN/GTSE1/TP53/PRKDC/MSH2/PLK1/CCND1/TRIAP1/RPL26/MDC1/ATM/PIDD1/CDK2/SETMAR/NOP53/CASP2/NBN/RPA2
HP_BREAST_CARCINOMA	HP_BREAST_CARCINOMA	39	0.444453	1.74936	0.00251688	0.0240523	0.019341	1294	tags=41%, list=21%, signal=32%	NTHL1/XRCC3/HMMR/FGFR2/TP53/IDH2/MSH2/MSH6/PHB/ATR/POLD1/AXIN2/WRN/ATM/BARD1/RAD51C
HP_ARTERIOVENOUS_MALFORMATION	HP_ARTERIOVENOUS_MALFORMATION	19	0.588454	1.93866	0.00252137	0.0240585	0.019346	2031	tags=68%, list=33%, signal=46%	EPHB4/FANCI/NOTCH1/UBE2T/FANCA/GLMN/FANCM/MNX1/RAD51C/ACVRL1/BRIP1/FANCL/BRCA1
HP_HYPERTELORISM	HP_HYPERTELORISM	282	0.264842	1.4935	0.00257471	0.0245302	0.0197253	1554	tags=32%, list=26%, signal=25%	CDCA7/CENPF/LMNB1/HMGA2/SLC12A2/PYCR1/PUS7/HELLS/HPDL/FGFR2/SOX9/KREMEN1/TMEM67/POLR1C/SETBP1/SH3PXD2B/FANCI/POLR1B/UBE2T/TRMT1/GNE/NOTCH2/CPLANE1/WDR4/DSE/SLC29A3/TUBB/CCND2/INTU/RPS17/RNF2/POLR1A/FANCA/RPL35/RPL5/MID1/ERCC2/ADK/PRKACB/TELO2/LAGE3/ODC1/C12orf57/RPL31/B4GALT7/ALG8/PITX1/RPS19/RPS24/PTCH2/RPL15/SET/RPL26/WARS2/FANCM/ACTL6A/RPS15A/WDR35/RPL35A/PACS1/RPS10/CHD3/RPS7/PRMT7/NSD2/EIF5A/LRPPRC/EZH2/RPL27/KDM1A/CHSY1/RAD51C/GRIP1/PTRH2/RPL11/RPS20/RPL18/PTDSS1/RPS28/LBR/B9D2/EXOSC9/RMRP/B3GALT6/TCOF1/SETD1A/RPS29/RPS27/RAI1
GOBP_NUCLEOSIDE_BISPHOSPHATE_METABOLIC_PROCESS	GOBP_NUCLEOSIDE_BISPHOSPHATE_METABOLIC_PROCESS	53	-0.404008	-1.80565	0.00259498	0.0246858	0.0198504	1656	tags=51%, list=27%, signal=37%	PANK1/ACLY/PAPSS2/SLC25A1/ELOVL7/ACOT11/BPNT1/SLC25A16/ELOVL5/PDK2/PDK3/SULT1E1/HMGCS1/SULT1B1/PANK3/OGDH/ACSS1/SLC26A2/PDK4/ENPP1/SULT1A1/ACSF2/SULT2B1/DGAT1/SULT1A2/ACSL5/ABCD1
GOBP_DETECTION_OF_STIMULUS_INVOLVED_IN_SENSORY_PERCEPTION	GOBP_DETECTION_OF_STIMULUS_INVOLVED_IN_SENSORY_PERCEPTION	15	-0.611913	-1.92707	0.00262938	0.0249751	0.0200831	1103	tags=60%, list=18%, signal=49%	TRPA1/ARRB2/CACNA2D4/SERPINE2/TRPV1/TMEM120A/REEP6/PDZD7/GRIK2
HP_APLASIA_HYPOPLASIA_OF_THE_EAR	HP_APLASIA_HYPOPLASIA_OF_THE_EAR	70	0.392367	1.75557	0.00265622	0.0251919	0.0202574	1727	tags=53%, list=28%, signal=38%	PLCB4/FGFR2/POLR1C/POLR1B/GMNN/POLA1/INTU/RPS17/POLR1A/RPL35/RPL5/MSX2/RPL31/RPS19/RPS24/RPL15/RPL26/RPS15A/RPL35A/RPS10/RPS7/LAS1L/NSD2/EIF5A/RPL27/RPL11/RPS20/FKTN/RPL18/RPS28/TCOF1/SETD1A/RPS29/RPS27/NFIX/FKRP/DDX11
HP_ARTERIOSCLEROSIS	HP_ARTERIOSCLEROSIS	28	-0.494383	-1.87258	0.00267208	0.025304	0.0203476	1395	tags=61%, list=23%, signal=47%	CAT/SMPD1/NEU1/SC5D/SMAD3/ABCC6/PNPLA2/ABCG8/ABCG5/MYLK/NPC1/EPHX2/ENPP1/CYP27A1/HLA-DRB1/LIPA/APOB
HP_ABNORMALITY_OF_FINGER	HP_ABNORMALITY_OF_FINGER	389	0.244244	1.42268	0.00269107	0.0254454	0.0204613	1592	tags=32%, list=26%, signal=25%	HMGA2/SLC12A2/PUS7/HPDL/FGFR2/EXOSC2/AHI1/SOX9/TMEM67/SETBP1/SH3PXD2B/BIN1/FANCI/NOTCH1/UBE2T/TRMT1/MECOM/TTC8/TUBB3/NOTCH2/CFTR/CENPE/PRKDC/SOX4/CPLANE1/GMNN/WDR4/SHMT2/DSE/SLC29A3/MIR17HG/POLA1/TUBB/CCND2/INTU/RPS17/BANF1/FANCA/NHS/CEP41/RPL35/RPL5/ERCC2/PKDCC/PRKACB/ATR/TELO2/MSX2/LAGE3/ODC1/C12orf57/RPL31/B4GALT7/PITX1/ANAPC1/RPS19/RPS24/PTCH2/EIF2AK4/RPL15/RPS23/RPL26/ALG3/FANCM/ACTL6A/SLC5A6/IFT80/RPS15A/WDR35/RPL35A/PACS1/ARMC9/RPS10/FERMT1/RPS7/POLR3H/NUP37/SNRPB/LMNB2/LAS1L/NSD2/ATRIP/LFNG/RFT1/RFC2/EZH2/RPL27/SMPD4/TTC21B/KDM1A/FTSJ1/CHSY1/ERCC8/IGF1R/IFT140/MRPS28/RAD51C/BBS4/FARSA/PTRH2/DPAGT1/RPL11/RPS20/NAA10/FKTN/RPL18/PTDSS1/SMARCAD1/RTEL1/RPS28/LBR/B9D2/EXOSC9/RMRP/B3GALT6/RPS29/TBC1D2B/HCFC1/DYNC2H1/RPS27/RAI1/C2CD3/RPL10/ACSL4/NFIX
HP_RENAL_AGENESIS	HP_RENAL_AGENESIS	60	0.402741	1.75558	0.00270357	0.0255251	0.0205254	1556	tags=48%, list=26%, signal=36%	FGFR2/TMEM67/CPLANE1/RPS17/FANCA/RPL35/RPL5/TGIF1/CDK6/RPL31/RPS19/RPS24/RPL15/RPL26/RPS15A/RPL35A/RPS10/RPS7/RPL27/ERCC8/STS/RPL11/RPS20/NCAPD3/RPL18/RPS28/RPS29/RPS27/SASS6
HP_PRURITUS	HP_PRURITUS	39	-0.432257	-1.77872	0.00270845	0.0255327	0.0205315	949	tags=41%, list=16%, signal=35%	POFUT1/STAT3/LRP1/LDHA/ABCC6/NR1H4/TNFRSF1B/SLC27A4/KRT14/ENPP1/SULT2B1/MST1/TRPV3/PEPD/HLA-DRA/LIPA
GOCC_GOLGI_LUMEN	GOCC_GOLGI_LUMEN	23	0.528897	1.81834	0.00272102	0.0256128	0.0205958	197	tags=26%, list=3%, signal=25%	DEFA5/DEFA6/MUC2/MUC4/RHBDF2/MUC1
GOBP_DNA_REPLICATION_INDEPENDENT_CHROMATIN_ORGANIZATION	GOBP_DNA_REPLICATION_INDEPENDENT_CHROMATIN_ORGANIZATION	14	0.619802	1.84843	0.00272805	0.0256281	0.0206082	973	tags=50%, list=16%, signal=42%	CENPP/MIS18A/IPO4/ITGB3BP/ASF1B/CENPW/NASP
GOBP_IMMUNE_EFFECTOR_PROCESS	GOBP_IMMUNE_EFFECTOR_PROCESS	169	-0.280824	-1.5661	0.00273083	0.0256281	0.0206082	1440	tags=40%, list=24%, signal=32%	PTK2B/DDX60/PSEN1/F2RL1/PTPN22/TRAF6/SELENOK/SHLD2/LGALS3/STAT3/SHLD1/SWAP70/VAMP7/PLA2G6/LACC1/NLRP6/RORC/BTN3A3/LRP1/MYD88/MFNG/HLA-G/SPON2/TMBIM6/VAMP8/IL6R/ARRB2/STX7/CDH17/PARP3/C2/MDK/HLA-B/PLEC/TICAM1/ZBTB7B/PTPRJ/HLA-F/TLR3/TNFRSF1B/B2M/APPL2/RARA/HLA-A/IGHM/GFER/SMAD7/CFB/DDX58/HMOX1/HLA-DMA/HLA-DQB1/HLA-DPB1/ENTPD7/CD74/PCK1/HLA-DRB5/HLA-DRB1/HLA-DRA/FGL2/HLA-DPA1/ENPP3/DNASE1/C8G/HLA-DMB/ACE/CD36/APOA1
GOBP_POSITIVE_REGULATION_OF_EPITHELIAL_CELL_PROLIFERATION	GOBP_POSITIVE_REGULATION_OF_EPITHELIAL_CELL_PROLIFERATION	52	0.409581	1.73124	0.00277885	0.0260009	0.0209079	939	tags=31%, list=15%, signal=26%	MYC/REG3A/GLUL/NME1/FGFR2/SOX9/NRARP/NOTCH1/NOTCH2/HMGB2/NME2/CCND1/CDH3/ESRP2/LRG1/NR4A3
GOCC_U2_TYPE_SPLICEOSOMAL_COMPLEX	GOCC_U2_TYPE_SPLICEOSOMAL_COMPLEX	52	0.409724	1.73184	0.00277885	0.0260009	0.0209079	2685	tags=63%, list=44%, signal=36%	MAGOHB/LSM2/SNRPE/SNRPF/SNRPD1/PRPF19/SNRPD2/LSM5/PPIL1/LSM7/PRPF40B/SNRPB/SNU13/SNRNP40/PRPF31/SF3B3/SF3A3/SF3B5/SNRPG/TXNL4A/CWC27/EFTUD2/SNRPC/SNRNP70/LSM6/AQR/SNRPA1/CCDC12/RBMX2/LSM8/EIF4A3/U2AF2/LSM4
GOBP_BASE_EXCISION_REPAIR	GOBP_BASE_EXCISION_REPAIR	16	0.608602	1.90183	0.00284103	0.0265431	0.0213439	1280	tags=56%, list=21%, signal=45%	HMGA2/NTHL1/UNG/APEX1/RPS3/POLD1/PCNA/WRN/POLB
GOBP_BILE_ACID_AND_BILE_SALT_TRANSPORT	GOBP_BILE_ACID_AND_BILE_SALT_TRANSPORT	11	-0.671987	-1.92789	0.00286006	0.0266811	0.0214549	280	tags=73%, list=5%, signal=70%	SLC10A5/ABCD3/SLCO2B1/SLC51A/NR0B2/SLC51B/SLC10A2/ABCC2
GOCC_CATALYTIC_STEP_2_SPLICEOSOME	GOCC_CATALYTIC_STEP_2_SPLICEOSOME	52	0.408401	1.72625	0.00286801	0.0267155	0.0214826	2247	tags=54%, list=37%, signal=34%	MAGOHB/LSM2/SNRPE/SNRPF/SNRPD1/PRPF19/SNRPD2/PPIL1/HNRNPA1/LSM7/ALYREF/SNRPB/SNRNP40/SF3B3/SF3A3/HNRNPA3/SYNCRIP/HNRNPM/SNRPG/HNRNPR/PABPC1/MAGOH/CWC27/SRSF1/EFTUD2/PPIL3/HNRNPH1/DDX41
GOBP_NEUTRAL_AMINO_ACID_TRANSPORT	GOBP_NEUTRAL_AMINO_ACID_TRANSPORT	25	-0.512	-1.85818	0.00287368	0.0267286	0.0214931	582	tags=44%, list=10%, signal=40%	RGS2/SLC6A20/SLC36A1/SLC1A1/SLC43A2/SFXN3/SLC3A1/SLC1A7/ACE2/SLC6A19/SLC7A9
GOMF_MAGNESIUM_ION_BINDING	GOMF_MAGNESIUM_ION_BINDING	92	0.338459	1.58625	0.00288841	0.0268258	0.0215713	919	tags=28%, list=15%, signal=24%	S100P/TOP2A/DUT/GLUL/NME1/ERN2/PRPS2/MAP3K8/FARSB/MAP3K6/ATP10B/IDH2/MSH2/THG1L/XXYLT1/MSH6/PLK1/MTHFD2/REXO2/GNAI1/DCTPP1/PRKACB/GSS/NT5C3B/TKT/RAN
GOBP_CYTOKINE_PRODUCTION_INVOLVED_IN_IMMUNE_RESPONSE	GOBP_CYTOKINE_PRODUCTION_INVOLVED_IN_IMMUNE_RESPONSE	30	-0.484426	-1.87324	0.00294225	0.0272854	0.0219409	1600	tags=67%, list=26%, signal=49%	PRKCZ/SPHK2/DENND1B/F2RL1/TRAF6/LACC1/HLA-G/SPON2/TICAM1/HLA-F/TLR3/TNFRSF1B/B2M/HLA-A/SMAD7/DDX58/HMOX1/CD74/CD36/APOA1
HP_LOW_ANTERIOR_HAIRLINE	HP_LOW_ANTERIOR_HAIRLINE	70	0.390673	1.74799	0.00295979	0.0273676	0.0220069	1625	tags=47%, list=27%, signal=35%	FGFR2/KREMEN1/POLR1C/POLR1B/NOTCH2/SOX4/RPS17/RPL35/RPL5/NANS/RPL31/RPS19/RPS24/RPL15/RPL26/RPS15A/RPL35A/PACS1/RPS10/RPS7/LRPPRC/RPL27/SMPD4/RPL11/RPS20/RPL18/BSCL2/RPS28/TCOF1/RPS29/PGAP1/RPS27/TAF6
GOBP_REGULATION_OF_LIPASE_ACTIVITY	GOBP_REGULATION_OF_LIPASE_ACTIVITY	31	-0.486656	-1.88212	0.00295984	0.0273676	0.0220069	1211	tags=42%, list=20%, signal=34%	PLA2R1/LRP1/ARF4/FGFR3/ARHGAP6/PCSK5/POR/RGS2/ANGPTL4/APOC2/APOC3/APOA4/APOA1
GOBP_DNA_REPLICATION_INITIATION	GOBP_DNA_REPLICATION_INITIATION	15	0.60907	1.85986	0.00302209	0.027902	0.0224367	1486	tags=67%, list=24%, signal=50%	MCM6/MCM7/MCM3/MCM4/GMNN/NOC3L/POLA1/CDK2/POLA2/PRIM2
GOBP_KINETOCHORE_ASSEMBLY	GOBP_KINETOCHORE_ASSEMBLY	12	0.643439	1.84088	0.0030658	0.028264	0.0227277	1214	tags=58%, list=20%, signal=47%	CENPF/CENPK/KNTC1/CENPE/CENPN/CENPW/CENPX
HP_PULMONARY_ARTERY_DILATATION	HP_PULMONARY_ARTERY_DILATATION	15	0.60874	1.85886	0.00308743	0.0284216	0.0228545	372	tags=27%, list=6%, signal=25%	SLC12A2/PUS7/HPDL/TRMT1
HP_PULMONARY_INFILTRATES	HP_PULMONARY_INFILTRATES	15	-0.608453	-1.91618	0.00309214	0.0284232	0.0228558	1377	tags=80%, list=23%, signal=62%	ERAP1/PRKCD/PTPN22/SMPD1/IFNGR1/MYD88/HLA-B/LPIN2/BIRC3/HLA-DPB1/HLA-DRB1/HLA-DPA1
GOBP_POSITIVE_REGULATION_OF_TELOMERASE_RNA_LOCALIZATION_TO_CAJAL_BODY	GOBP_POSITIVE_REGULATION_OF_TELOMERASE_RNA_LOCALIZATION_TO_CAJAL_BODY	14	0.615384	1.83525	0.0031201	0.0286382	0.0230287	2190	tags=93%, list=36%, signal=60%	NHP2/NAF1/DKC1/RUVBL1/CCT2/RUVBL2/SHQ1/CCT6A/CCT8/CCT7/CCT4/CCT3/CCT5
GOBP_NUCLEAR_TRANSPORT	GOBP_NUCLEAR_TRANSPORT	145	0.304586	1.5681	0.00316369	0.0289958	0.0233163	2506	tags=61%, list=41%, signal=37%	RRS1/NXT1/IPO4/ABCE1/IPO5/NOTCH1/TP53/XPO4/NOL6/THOC3/ECT2/NOLC1/NPM1/NUP93/RANGRF/CSE1L/NUP188/LTV1/IPO11/RPL23/RAN/HNRNPA1/RANBP17/FERMT1/KPNA2/ALYREF/PCID2/NUP35/ANP32B/TRIM28/NUP160/BARD1/IPO9/RPS15/XPOT/SSB/HSP90AB1/NUP155/POLR2D/LZTS2/XPO5/PKIG/NUP205/NUP42/GAS6/HIKESHI/TRAF3IP2/PARK7/SHH/PKD1/NUP107/DDX19A/THOC6/XPO1/NUP133/PIK3R2/NUTF2/PHB2/ELAVL1/NUP54/IPO7/SDAD1/NSUN2/KPNB1/DDX39A/E2F3/NCBP2/PPP3CA/CPSF6/RSRC1/ANKRD54/HSPA9/LSG1/ANP32A/HEATR3/NUP58/TXN/UPF3A/LMNA/RANGAP1/DDX39B/TNPO2/DHX9/NUP88/ZPR1/THOC7/SRSF3/THOC5
HP_ABNORMALITY_OF_ALKALINE_PHOSPHATASE_LEVEL	HP_ABNORMALITY_OF_ALKALINE_PHOSPHATASE_LEVEL	28	-0.489907	-1.85563	0.00318511	0.0291496	0.0234399	431	tags=25%, list=7%, signal=23%	ENPP1/PHEX/SLC39A4/MST1/LIPA/SLC2A2/CYP3A4
GOCC_METHYLOSOME	GOCC_METHYLOSOME	11	0.680707	1.89721	0.00322465	0.0294684	0.0236962	1084	tags=64%, list=18%, signal=52%	PRMT1/PRMT5/SNRPE/SNRPF/SNRPD1/SNRPD2/SNRPB
HP_HYDROCEPHALUS	HP_HYDROCEPHALUS	122	0.319103	1.59076	0.00322949	0.0294697	0.0236973	2031	tags=47%, list=33%, signal=32%	CDCA7/CENPF/EPHB4/PYCR1/HELLS/FGFR2/AHI1/SOX9/TMEM67/FANCI/NOTCH1/UBE2T/SPEF2/TP53/DENND5A/TUBB3/MMACHC/NOTCH2/CPLANE1/SLC29A3/CCND2/FANCA/CEP41/TGIF1/ERCC2/ARSB/CEP83/PTCH2/FANCM/ARMC9/NSD2/DNAL1/ERCC8/PIGU/RAD51C/CFAP298/FKTN/RXYLT1/PTDSS1/B9D2/B3GALT6/B4GALT1/GCDH/FKRP/CBY1/SHH/ARL3/NDUFB11/FTO/PIK3R2/DNAAF5/VANGL1/RPGR/NSUN2/BRIP1/FANCL/BRCA1
HP_POLYDACTYLY	HP_POLYDACTYLY	93	0.337552	1.58996	0.00324507	0.0295688	0.023777	1635	tags=37%, list=27%, signal=27%	FOXA2/CDCA7/CENPF/HMGA2/FGFR2/NCAPG2/AHI1/TMEM67/SETBP1/TTC8/CPLANE1/CCND2/INTU/CEP41/PRKACB/UQCC2/PITX1/PTCH2/IFT80/WDR35/ARMC9/NSD2/TTC21B/CHSY1/IFT140/BBS4/LBR/B9D2/DYNC2H1/RAI1/C2CD3/CEP164/TRAF3IP1/SMAD6
GOMF_RIBONUCLEOPROTEIN_COMPLEX_BINDING	GOMF_RIBONUCLEOPROTEIN_COMPLEX_BINDING	89	0.364055	1.69273	0.00325554	0.0296211	0.0238191	1540	tags=38%, list=25%, signal=29%	NME1/UNG/ABCE1/C1QBP/PPIH/MRPS27/PRMT5/RPSA/NOLC1/NPM1/ERAL1/SNRPD1/CBX5/YBX3/TMEM147/GTPBP6/NAA16/BOP1/RPLP1/NAA15/SNRPB/PRMT7/EIF5A/EZH2/RACK1/TIMM50/NAA10/SRP72/PRPF31/GCN1/DERL3/DHX33/XPO5/SERBP1
HP_ABNORMAL_LIVER_MORPHOLOGY	HP_ABNORMAL_LIVER_MORPHOLOGY	319	-0.234362	-1.44936	0.00326655	0.0296783	0.023865	929	tags=22%, list=15%, signal=19%	ABCC6/LUZP1/HADHA/SLC22A5/ATP6V1B2/HNF1A/BTD/PEX26/SLC40A1/INSR/MFN2/SCAPER/PNPLA2/GNS/MLXIPL/NAGS/NR1H4/KIF3B/TNFRSF1B/ABCG8/SHPK/B2M/USP18/STX1A/TTC7A/SAR1B/SLC9A3/ABCG5/PC/MYPN/HADHB/RRAS2/ACOX1/NPC1/IGHM/LPIN2/ENPP1/SLC37A4/TKFC/AGPAT2/SLC39A4/HPGD/ACADM/SLCO2A1/SLC25A15/GPD1/TNFRSF1A/HMOX1/TYMP/SLC30A10/MST1/PCK2/SLC51B/FBP1/PCK1/CIITA/PEPD/HLA-DRB1/SERPINA1/CIDEC/ALDOB/SLC7A7/LIPA/APOC2/SLC2A2/MTTP/ABCC2/APOB/APOA1
GOBP_REGULATION_OF_B_CELL_ACTIVATION	GOBP_REGULATION_OF_B_CELL_ACTIVATION	39	0.43203	1.70047	0.00328046	0.0297456	0.0239192	1199	tags=41%, list=20%, signal=33%	IGLC2/BCL2/EPHB2/CD320/CD81/MSH2/MIR17HG/BANK1/MIF/TP53BP1/ADA/SLC39A10/HMGB3/PCID2/NSD2/ATM
GOBP_EPHRIN_RECEPTOR_SIGNALING_PATHWAY	GOBP_EPHRIN_RECEPTOR_SIGNALING_PATHWAY	14	0.613921	1.83089	0.00328346	0.0297456	0.0239192	35	tags=21%, list=1%, signal=21%	EPHB3/EPHB4/EPHB2
HP_ABNORMALITY_OF_FACIAL_SKELETON	HP_ABNORMALITY_OF_FACIAL_SKELETON	422	0.241119	1.41944	0.00329262	0.0297856	0.0239513	1592	tags=31%, list=26%, signal=24%	CDCA7/CENPF/HYMAI/HMGA2/SLC12A2/PYCR1/ADGRG1/PUS7/HELLS/PLCB4/HPDL/CA2/FGFR2/NCAPG2/NHP2/PUS1/TBXAS1/SOX9/TMEM67/POLR1C/SETBP1/SH3PXD2B/BIN1/FANCI/WIPF1/POLR1B/UBE2T/SPEF2/TRMT1/DKC1/TUBB3/NOTCH2/CFTR/CENPE/CPLANE1/GMNN/WDR4/SPATA5/DSE/SLC29A3/POLA1/NPM1/TUBB/INTU/PLAGL1/RPS17/POLR1A/BANF1/FANCA/NHS/RPL35/RPL5/ERCC2/PKDCC/PRKACB/ATR/TELO2/LAGE3/ODC1/C12orf57/NUP188/RPL31/ATAD3A/B4GALT7/POLD1/RPS19/RPS24/FARS2/ADA/PTCH2/RPL15/RPL26/FANCM/ACTL6A/IFT80/RPS15A/WDR35/RPL35A/RPS10/SLC25A19/RPS7/SNRPB/PRMT7/LAS1L/NSD2/ATRIP/EIF5A/RFT1/LRPPRC/RFC2/ATM/EZH2/RPL27/SMPD4/DNAL1/CHSY1/ERCC8/IGF1R/PIGU/RAD51C/GRIP1/PEX7/DPAGT1/CFAP298/RPL11/RPS20/NAA10/FKTN/RPL18/BSCL2/PTDSS1/RTEL1/RPS28/LBR/D2HGDH/B9D2/B3GALT6/TCOF1/RPS29/TBC1D2B/EXOSC1/DYNC2H1/RPS27/RAI1/C2CD3/RPL10/IVNS1ABP/ACSL4/NFIX
HP_SPARSE_EYELASHES	HP_SPARSE_EYELASHES	26	0.503755	1.78125	0.0033056	0.0298273	0.0239848	1670	tags=62%, list=27%, signal=45%	NHP2/KREMEN1/DKC1/SNRPE/BANF1/KANK2/ODC1/CDH3/B4GALT7/WDR35/RPL21/LSS/RMRP/TCOF1/LPAR6/NECTIN1
HP_ABSENT_TOE	HP_ABSENT_TOE	31	0.494464	1.83427	0.00330674	0.0298273	0.0239848	428	tags=23%, list=7%, signal=21%	SLC12A2/PUS7/HPDL/FGFR2/NOTCH1/TRMT1/NOTCH2
HP_ABNORMALITY_OF_THE_FRONTAL_HAIRLINE	HP_ABNORMALITY_OF_THE_FRONTAL_HAIRLINE	87	0.357158	1.65461	0.00332063	0.0299095	0.0240509	1549	tags=41%, list=26%, signal=31%	FGFR2/KREMEN1/POLR1C/POLR1B/NOTCH2/SOX4/RPS17/RPL35/RPL5/MID1/NANS/RPL31/RPS19/RPS24/RPL15/RPL26/RPS15A/RPL35A/PACS1/RPS10/RPS7/NSD2/LRPPRC/RPL27/SMPD4/KDM1A/ADARB1/RPL11/RPS20/RPL18/BSCL2/RPS28/TCOF1/RPS29/PGAP1/RPS27
HP_SIMPLIFIED_GYRAL_PATTERN	HP_SIMPLIFIED_GYRAL_PATTERN	30	0.506184	1.85024	0.00332867	0.029939	0.0240746	1212	tags=40%, list=20%, signal=32%	LMNB1/TSEN2/TUBB3/CENPE/PRKDC/SOX4/GMNN/CDK6/NDE1/PPIL1/LMNB2/SMPD4
HP_POIKILOCYTOSIS	HP_POIKILOCYTOSIS	18	-0.575173	-1.90061	0.00337603	0.0303214	0.0243822	706	tags=39%, list=12%, signal=34%	ABCG8/SAR1B/AMN/SLC19A1/MTTP/CUBN/APOB
GOBP_L_ALPHA_AMINO_ACID_TRANSMEMBRANE_TRANSPORT	GOBP_L_ALPHA_AMINO_ACID_TRANSMEMBRANE_TRANSPORT	28	-0.487889	-1.84799	0.00339887	0.0304459	0.0244823	582	tags=39%, list=10%, signal=36%	RGS2/SLC6A20/SLC25A15/SLC1A1/SLC43A2/SLC3A1/SLC1A7/SLC17A8/ACE2/SLC7A7/SLC7A9
GOBP_REGULATION_OF_CELL_CYCLE_G2_M_PHASE_TRANSITION	GOBP_REGULATION_OF_CELL_CYCLE_G2_M_PHASE_TRANSITION	39	0.431604	1.69879	0.00340309	0.0304459	0.0244823	673	tags=28%, list=11%, signal=25%	CENPF/HMGA2/CDK4/CHEK1/TP53/RCC2/CCNB1/RNASEH2B/NPM1/PLK1/CCND1
GOBP_NEGATIVE_REGULATION_OF_RESPONSE_TO_DNA_DAMAGE_STIMULUS	GOBP_NEGATIVE_REGULATION_OF_RESPONSE_TO_DNA_DAMAGE_STIMULUS	33	0.481691	1.7972	0.00340446	0.0304459	0.0244823	974	tags=42%, list=16%, signal=36%	BCL2/CD44/HMGA2/MUC1/RMI2/UBQLN4/BID/RPS3/MAGEF1/CGAS/TRIAP1/MIF/TP53BP1/TMEM161A
GOBP_NEGATIVE_REGULATION_OF_CHROMOSOME_ORGANIZATION	GOBP_NEGATIVE_REGULATION_OF_CHROMOSOME_ORGANIZATION	43	0.43318	1.77026	0.00342369	0.0305742	0.0245855	1437	tags=47%, list=24%, signal=36%	CENPF/PTTG1/TOP2A/XRCC3/ZWINT/KNTC1/NAT10/CCNB1/SPDL1/POT1/ZWILCH/PLK1/HNRNPA1/MNAT1/PCID2/PARP1/ATM/NAA10/SETMAR/RTEL1
GOCC_SPLICEOSOMAL_TRI_SNRNP_COMPLEX	GOCC_SPLICEOSOMAL_TRI_SNRNP_COMPLEX	22	0.537233	1.82861	0.00343993	0.0306755	0.0246669	1413	tags=50%, list=23%, signal=39%	PPIH/LSM2/SNRPE/SNRPF/SNRPD1/SNRPD2/LSM5/LSM7/SNRPB/SNU13/PRPF31
HP_GONADAL_NEOPLASM	HP_GONADAL_NEOPLASM	44	0.434593	1.77878	0.00351716	0.0313197	0.0251849	1314	tags=39%, list=22%, signal=30%	FGFR2/SOX9/SETBP1/TP53/IDH2/MSH2/MSH6/CCND1/PMS1/PTCH2/MNX1/FAN1/WRN/KCNQ1/BARD1/RAD51C/STS
HP_ABNORMAL_EYELID_MORPHOLOGY	HP_ABNORMAL_EYELID_MORPHOLOGY	445	0.237222	1.40671	0.00353091	0.0313944	0.025245	1565	tags=30%, list=26%, signal=24%	CDCA7/LMNB1/SLC12A2/PYCR1/PUS7/HELLS/HPDL/PCSK9/FGFR2/NCAPG2/NHP2/PUS1/EXOSC2/MLPH/CELF2/AHI1/SOX9/KREMEN1/POLR1C/AMPD2/SETBP1/SH3PXD2B/FANCI/WIPF1/POLR1B/UBE2T/TRMT1/DENND5A/DKC1/TTC8/GNE/TUBB3/NOTCH2/CENPE/SNRPE/SOX4/CPLANE1/GMNN/WDR4/RNASEH2B/DSE/SLC29A3/POLA1/NPM1/TUBB/CCND2/RPS17/RNF2/POLR1A/BANF1/FANCA/RPL35/RPL5/MID1/KANK2/ERCC2/PKDCC/MRPL12/CDK6/ATR/TELO2/ODC1/NANS/C12orf57/UQCC2/NUP188/RPL31/CDH3/ATAD3A/B4GALT7/PITX1/ANAPC1/RPS19/RPS24/PTCH2/RPL15/RPS23/RPL26/ALG3/FANCM/ACTL6A/AXIN2/IFT80/RPS15A/WDR35/RPL35A/PACS1/RPS10/FERMT1/CHD3/RPS7/SNRPB/PRMT7/NSD2/ATRIP/EIF5A/RPL21/RFC2/EZH2/RPL27/SMPD4/KDM1A/FTSJ1/IGF1R/PIGU/RAD51C/LSS/ADARB1/BBS4/GRIP1/PEX7/RPL11/RPS20/NAA10/NCAPD3/RPL18/RTEL1/TUBGCP4/RPS28/B9D2/EXOSC9/RMRP/TCOF1/SETD1A/RPS29/EXOSC1/HCFC1/DYNC2H1/PGAP1/RPS27/RAI1/SASS6/C2CD3/RPL10
HP_CNS_DEMYELINATION	HP_CNS_DEMYELINATION	21	-0.523789	-1.80557	0.00353844	0.0313944	0.025245	504	tags=33%, list=8%, signal=31%	ACOX1/CYP27A1/HLA-DQB1/ASPA/ABCD1/HLA-DRB1/MTTP
GOBP_FATTY_ACID_BETA_OXIDATION	GOBP_FATTY_ACID_BETA_OXIDATION	40	-0.432756	-1.81387	0.00354358	0.0313944	0.025245	1834	tags=60%, list=30%, signal=42%	ABCD4/CPT2/HSD17B4/ETFBKMT/ECHDC2/ACADVL/SESN2/PPARA/ABCD3/DECR1/SCP2/ETFDH/HADHA/ACOX2/CRAT/BDH2/HADHB/ACAA1/MFSD2A/ACOX1/FABP1/ACADM/ACAD11/ABCD1
GOBP_RESPONSE_TO_EXTRACELLULAR_STIMULUS	GOBP_RESPONSE_TO_EXTRACELLULAR_STIMULUS	176	-0.272474	-1.53056	0.00354558	0.0313944	0.025245	1289	tags=35%, list=21%, signal=29%	SESN2/STAT1/SSTR1/RXRA/SLC25A25/PDK2/PPARA/PRKAG2/CPEB4/MAX/ATP2B1/RNF152/DDIT3/OTC/DSC2/SRD5A1/CD68/FKBP1B/PLEC/ZFP36/ZFYVE1/PIM1/SLC39A5/MAPK8/IL15/NR1H4/PPARGC1A/FLCN/ABCG8/PRKAB2/APPL2/KRT20/RARA/SLC27A4/POR/CDKN2B/ALDH1A2/TRPV1/ABCG5/CDKN1A/MFSD2A/BNIP3/AOC1/PDK4/PHEX/SLC39A4/ATF3/ACADM/GABARAPL1/NOCT/HMOX1/WNT11/PCK2/SLC8A1/PCK1/UGT1A1/AQP3/CIDEB/SLC6A19/ACE/SCT/SLC6A4
GOMF_RIBONUCLEASE_ACTIVITY	GOMF_RIBONUCLEASE_ACTIVITY	52	0.402747	1.70235	0.0035542	0.0314264	0.0252707	1650	tags=48%, list=27%, signal=35%	EXOSC5/ERN2/EXOSC2/TSEN2/RPP40/RCL1/APEX1/DCPS/REXO2/POP1/NOB1/ERI3/DIS3L/EXOSC7/EXOSC8/POP5/PNPT1/EXOSC9/RMRP/RNASE4/EXOSC4/EXOSC1/RNASET2/ELAC2/XRN2
GOBP_HISTONE_H3_K9_METHYLATION	GOBP_HISTONE_H3_K9_METHYLATION	14	0.609687	1.81826	0.00357878	0.0315991	0.0254096	383	tags=29%, list=6%, signal=27%	MYB/SETD7/DNMT1/MECOM
HP_WEIGHT_LOSS	HP_WEIGHT_LOSS	113	-0.308524	-1.60804	0.00359246	0.0316705	0.025467	595	tags=22%, list=10%, signal=20%	RARA/CDKN2B/CDKN1A/LPIN2/SLC6A8/ITGA7/AMN/SLC39A4/NABP1/ACADM/BIRC3/SLC22A4/TYMP/GATM/MST1/HLA-DQB1/HLA-DPB1/NAB2/CIITA/ABCD1/HLA-DRB1/HLA-DPA1/LIPA/SLC5A1/CUBN
HP_AUTOIMMUNE_ANTIBODY_POSITIVITY	HP_AUTOIMMUNE_ANTIBODY_POSITIVITY	17	-0.590016	-1.9295	0.00359697	0.0316705	0.025467	1691	tags=71%, list=28%, signal=51%	PRKCD/COPA/RIPK1/PTPN22/STAT1/LACC1/IFNGR1/SLC22A4/CIITA/HLA-DRB1/DNASE1/SLC7A7
HP_MALNUTRITION	HP_MALNUTRITION	17	-0.588877	-1.92577	0.00368111	0.0323659	0.0260262	618	tags=47%, list=10%, signal=42%	SAR1B/LAMC2/TYMP/HLA-DQB1/ALDOB/SLC7A7/LIPA/SLC5A1
HP_COMA	HP_COMA	47	-0.416586	-1.79262	0.00371891	0.0326525	0.0262566	988	tags=38%, list=16%, signal=32%	OTC/HADHA/SLC22A5/HNF1A/INSR/TICAM1/NAGS/TLR3/CDKN2B/CDKN1A/HADHB/ACADM/SLC25A15/SLC19A3/GK/FBP1/ALDOB/SLC7A7
HP_ABNORMAL_TRACHEAL_MORPHOLOGY	HP_ABNORMAL_TRACHEAL_MORPHOLOGY	56	0.400384	1.71801	0.00373389	0.0326602	0.0262629	1484	tags=43%, list=24%, signal=33%	SLC12A2/FGFR2/NHP2/SOX9/POLR1C/FANCI/POLR1B/UBE2T/DKC1/GMNN/NPM1/FANCA/RPL5/GLMN/FANCM/SNRPB/RFC2/RAD51C/GRIP1/RTEL1/LBR/RMRP/B3GALT6/TCOF1
HP_APLASIA_HYPOPLASIA_OF_FINGERS	HP_APLASIA_HYPOPLASIA_OF_FINGERS	119	0.326096	1.61053	0.00373389	0.0326602	0.0262629	2031	tags=49%, list=33%, signal=33%	HMGA2/FGFR2/SETBP1/FANCI/NOTCH1/UBE2T/MECOM/NOTCH2/SOX4/GMNN/MIR17HG/INTU/RPS17/FANCA/RPL35/RPL5/PKDCC/RPL31/RPS19/RPS24/PTCH2/RPL15/RPL26/FANCM/RPS15A/WDR35/RPL35A/RPS10/RPS7/LMNB2/NSD2/RPL27/KDM1A/FTSJ1/RAD51C/RPL11/RPS20/RPL18/RPS28/RMRP/RPS29/HCFC1/RPS27/RPL10/ACSL4/NFIX/MCTP2/SHH/SYP/MEGF8/PHF6/NSUN2/BRIP1/NELFA/IFT122/PNKP/FANCL/BRCA1
GOBP_EPITHELIAL_STRUCTURE_MAINTENANCE	GOBP_EPITHELIAL_STRUCTURE_MAINTENANCE	13	0.628052	1.83173	0.00373603	0.0326602	0.0262629	460	tags=46%, list=8%, signal=43%	TFF1/MUC2/MUC4/TFF3/SOX9/ILDR1
HP_INTESTINAL_MALROTATION	HP_INTESTINAL_MALROTATION	40	0.443207	1.75716	0.00374063	0.0326602	0.0262629	546	tags=22%, list=9%, signal=21%	CENPF/CHRM3/HMGA2/SLC12A2/FGFR2/SPEF2/FARSB/NOTCH2/DSE
GOBP_PHOSPHOLIPID_CATABOLIC_PROCESS	GOBP_PHOSPHOLIPID_CATABOLIC_PROCESS	24	-0.51416	-1.83131	0.00377811	0.0329416	0.0264891	1403	tags=58%, list=23%, signal=45%	ABHD12/GPCPD1/SMPD1/PLA2G6/NAPEPLD/PNPLA6/GDPD1/SMPD3/SMPDL3A/ABHD6/PLB1/PLA2G4C/APOC2/ENPP7
GOBP_EXPORT_ACROSS_PLASMA_MEMBRANE	GOBP_EXPORT_ACROSS_PLASMA_MEMBRANE	24	-0.513746	-1.82983	0.0038223	0.0332806	0.0267617	1457	tags=62%, list=24%, signal=48%	CALM2/CALM1/SLC22A18/ATP2B1/SLC22A5/ATP1B3/SLC40A1/ATP1A1/KCNK5/SLC35G1/SLC47A2/ABCB1/SLC8A1/ABCG2/PDZK1
HP_SPARSE_OR_ABSENT_EYELASHES	HP_SPARSE_OR_ABSENT_EYELASHES	34	0.473295	1.77571	0.00383015	0.0333027	0.0267795	1670	tags=56%, list=27%, signal=41%	NHP2/KREMEN1/POLR1C/POLR1B/DKC1/SNRPE/BANF1/KANK2/ODC1/CDH3/B4GALT7/ANAPC1/WDR35/RPL21/LSS/RMRP/TCOF1/LPAR6/NECTIN1
GOBP_HISTONE_H3_K9_MODIFICATION	GOBP_HISTONE_H3_K9_MODIFICATION	20	0.540388	1.80423	0.00386046	0.0334969	0.0269356	383	tags=25%, list=6%, signal=24%	MYB/SETD7/DNMT1/CHEK1/MECOM
GOBP_INTERSTRAND_CROSS_LINK_REPAIR	GOBP_INTERSTRAND_CROSS_LINK_REPAIR	12	0.638789	1.82758	0.00386317	0.0334969	0.0269356	1446	tags=67%, list=24%, signal=51%	XRCC3/NUCKS1/ATR/FANCM/FAN1/CENPX/DCLRE1A/FAAP20
GOMF_L_AMINO_ACID_TRANSMEMBRANE_TRANSPORTER_ACTIVITY	GOMF_L_AMINO_ACID_TRANSMEMBRANE_TRANSPORTER_ACTIVITY	26	-0.491016	-1.80712	0.00388042	0.0335999	0.0270185	425	tags=38%, list=7%, signal=36%	SLC6A20/SLC25A15/SLC36A1/SLC1A1/SLC43A2/SLC3A1/SLC1A7/SLC17A8/SLC7A7/SLC7A9
GOBP_TRANSCRIPTION_BY_RNA_POLYMERASE_I	GOBP_TRANSCRIPTION_BY_RNA_POLYMERASE_I	24	0.514353	1.79329	0.00395677	0.03417	0.0274769	1727	tags=58%, list=28%, signal=42%	LYAR/POLR1C/WDR43/POLR1E/POLR1A/ERCC2/HEATR1/NCL/NOL11/DHX33/TCOF1/WDR75/NOP53/DDX11
GOBP_DNA_METHYLATION_OR_DEMETHYLATION	GOBP_DNA_METHYLATION_OR_DEMETHYLATION	29	0.507523	1.81976	0.00395873	0.03417	0.0274769	1203	tags=41%, list=20%, signal=33%	MYC/HELLS/DNMT1/MIS18A/PRMT5/APEX1/TOX/GRHL2/PRMT7/TRIM28/PARP1/EZH2
GOBP_REGULATION_OF_IMMUNE_EFFECTOR_PROCESS	GOBP_REGULATION_OF_IMMUNE_EFFECTOR_PROCESS	97	-0.320167	-1.63226	0.00396552	0.03417	0.0274769	1378	tags=41%, list=23%, signal=32%	F2RL1/PTPN22/TRAF6/SHLD2/LGALS3/SHLD1/VAMP7/LACC1/HLA-G/SPON2/TMBIM6/VAMP8/ARRB2/STX7/PARP3/HLA-B/TICAM1/ZBTB7B/PTPRJ/HLA-F/TLR3/TNFRSF1B/B2M/APPL2/RARA/HLA-A/GFER/SMAD7/DDX58/HMOX1/CD74/PCK1/HLA-DRB1/HLA-DRA/FGL2/ENPP3/DNASE1/HLA-DMB/CD36/APOA1
HP_ABNORMAL_PENIS_MORPHOLOGY	HP_ABNORMAL_PENIS_MORPHOLOGY	249	0.266973	1.48378	0.00396806	0.03417	0.0274769	2031	tags=42%, list=33%, signal=29%	CDCA7/SEMA4A/HMGA2/FGFR2/NHP2/SPATA7/AHI1/SOX9/KIAA1549/POLR1C/SETBP1/FANCI/POLR1B/UBE2T/TMEM63A/DKC1/TTC8/NOTCH2/PRKDC/SOX4/GMNN/RNASEH2B/SLC29A3/NPM1/TUBB/INTU/RPS17/FANCA/CEP41/RPL35/RPL5/TGIF1/MID1/ERCC2/ATR/RPL31/ATAD3A/RPS19/RPS24/RPL15/RPL26/FANCM/IFT80/RPS15A/WDR35/RPL35A/RPS10/MNX1/FERMT1/RPS7/LMNB2/NSD2/LFNG/RFC2/EZH2/RPL27/KDM1A/ERCC8/IFT140/RAD51C/LSS/BBS4/GRIP1/RPL11/RPS20/NAA10/FKTN/RPL18/RXYLT1/POGLUT1/PRPF31/PTDSS1/RTEL1/RPS28/B9D2/TCOF1/RPS29/DYNC2H1/RPS27/C2CD3/RPL10/OPHN1/FKRP/MCTP2/PROM1/EIF2S3/BUD23/SHH/ARL3/MEGF8/NDUFB11/WWOX/THOC6/SMS/PHF6/RPGR/NSUN2/PEX10/BRIP1/NELFA/LZTFL1/BBS7/PNKP/FANCL/BRCA1
GOCC_CONDENSED_CHROMOSOME_CENTROMERIC_REGION	GOCC_CONDENSED_CHROMOSOME_CENTROMERIC_REGION	78	0.365311	1.65435	0.0039964	0.0343668	0.0276352	1214	tags=32%, list=20%, signal=26%	CENPF/CENPK/BIRC5/ZWINT/KNTC1/KIF18A/ITGB3BP/CENPE/CCNB1/SGO2/SPDL1/SKA2/ZWILCH/PLK1/CENPN/CBX5/NUDCD2/TP53BP1/SEPTIN6/NDE1/CENPW/NUP37/SEH1L/NUP160/CENPX
GOBP_LONG_CHAIN_FATTY_ACID_TRANSPORT	GOBP_LONG_CHAIN_FATTY_ACID_TRANSPORT	25	-0.497229	-1.80458	0.00401436	0.034474	0.0277214	647	tags=44%, list=11%, signal=39%	SLC27A4/MFSD2A/FABP1/BDKRB2/PLIN2/PLA2G12B/ACSL5/ABCD1/FABP2/ACE/CD36
GOBP_CARBOHYDRATE_TRANSMEMBRANE_TRANSPORT	GOBP_CARBOHYDRATE_TRANSMEMBRANE_TRANSPORT	38	-0.426622	-1.74251	0.00402338	0.0345042	0.0277456	869	tags=39%, list=14%, signal=34%	HNF1A/INSR/APPL2/SLC27A4/MFSD4B/SLC2A9/ENPP1/C1QTNF12/SLC5A9/SLC2A5/SLC5A1/ACE/SLC23A1/SLC2A2/SLC5A11
HP_NEOPLASM	HP_NEOPLASM	333	0.251006	1.44019	0.00403272	0.0345371	0.0277721	1209	tags=26%, list=20%, signal=22%	MYC/BCL2/SEMA4A/EPHB4/EPHB2/TOP2A/NTHL1/CDK4/XRCC3/HMMR/PLA2G2A/RHBDF2/PLCB4/FGFR2/CD81/NHP2/SOX9/TMEM67/POLR1C/SETBP1/BIN1/FANCI/WIPF1/NOTCH1/POLR1B/UBE2T/TP53/DKC1/MTAP/MAP3K8/NBEAL2/MCM4/SOX4/CPLANE1/HMBS/IDH2/RNASEH2B/GNA14/MSH2/NPM1/TUBB/INTU/POT1/KCNE3/RPS17/MSH6/FANCA/CCND1/RPL35/RPL5/TGIF1/ERCC2/PHB/PMS1/ATR/MSX2/RPL31/POLD1/ANAPC1/RPS19/RPS24/ADA/AHCY/PTCH2/EIF2AK4/RPL15/NR4A3/RPL26/CTPS1/FANCM/AXIN2/RPS15A/RPL35A/RPS10/MNX1/FERMT1/PCNA/RPS7/FAN1/RPS14/NSD2/WRN/TRIM28/KCNQ1/ATM/BARD1/RPL27
HP_NEOPLASM_OF_THE_BREAST	HP_NEOPLASM_OF_THE_BREAST	47	0.419119	1.73862	0.00404512	0.0345959	0.0278194	1294	tags=38%, list=21%, signal=30%	NTHL1/CDK4/XRCC3/HMMR/FGFR2/TP53/IDH2/MSH2/POT1/MSH6/PHB/ATR/POLD1/AXIN2/WRN/ATM/BARD1/RAD51C
HP_PREAXIAL_POLYDACTYLY	HP_PREAXIAL_POLYDACTYLY	21	0.530951	1.78747	0.00406255	0.0346977	0.0279012	2135	tags=76%, list=35%, signal=50%	CENPF/FGFR2/TMEM67/CPLANE1/INTU/PITX1/IFT80/WDR35/NSD2/B9D2/DYNC2H1/C2CD3/SHH/MEGF8/NELFA/EFTUD2
GOBP_POSITIVE_REGULATION_OF_TRANSPORT	GOBP_POSITIVE_REGULATION_OF_TRANSPORT	288	-0.233907	-1.42471	0.00406855	0.0347017	0.0279045	1126	tags=26%, list=19%, signal=22%	SCP2/ATP2B1/LRP1/CHP2/SGK2/ABAT/EZR/MERTK/SMAD3/VAMP8/IFNGR2/ARRB2/KCTD7/SFN/C2/EDN3/ATP1B3/INSR/HIP1R/PTPRJ/MAPK8/IL15/NR1H4/HLA-F/KISS1/AQP1/DAB2/NEDD4L/CD2AP/ABCA5/B2M/APPL2/CNKSR3/SEC24A/STX1A/P2RX4/SAR1B/CXCL11/TRPV1/MYLK/LPCAT3/EEPD1/C2CD2L/AKAP6/SMPD3/NEDD4/STOM/SLC9A3R1/RAB8B/DENND5B/C1QTNF12/SIRPA/GLRX/SGK1/ACHE/RHOU/SCIN/NR0B2/PCK2/SLC51B/SEC16B/ABCB1/ACSL5/TRPV3/PRAP1/HLA-DRB1/CYP4F2/ACE2/TRPC6/PDZK1/CD36/SCT/SLC6A4/APOA1/ENPP7
GOBP_PRODUCTION_OF_MOLECULAR_MEDIATOR_OF_IMMUNE_RESPONSE	GOBP_PRODUCTION_OF_MOLECULAR_MEDIATOR_OF_IMMUNE_RESPONSE	75	-0.345039	-1.65003	0.00408184	0.0347337	0.0279302	1600	tags=48%, list=26%, signal=36%	PRKCZ/SPHK2/LIG4/HLA-DQA1/DENND1B/F2RL1/PTPN22/TRAF6/SHLD2/SHLD1/SWAP70/LACC1/HLA-G/SPON2/TMBIM6/PARP3/TICAM1/HLA-F/TLR3/TNFRSF1B/B2M/HLA-A/SMAD7/DDX58/HMOX1/HLA-DMA/HLA-DQB1/HLA-DPB1/CD74/HLA-DRB5/HLA-DRB1/HLA-DRA/HLA-DPA1/HLA-DMB/CD36/APOA1
GOBP_REGULATION_OF_CHROMOSOME_SEPARATION	GOBP_REGULATION_OF_CHROMOSOME_SEPARATION	34	0.471418	1.76867	0.00408338	0.0347337	0.0279302	1199	tags=44%, list=20%, signal=36%	CENPF/PTTG1/XRCC3/ZWINT/KNTC1/CENPE/CCNB1/SPDL1/ZWILCH/PLK1/ANAPC1/TACC3/ANAPC7/PCID2/ATM
HP_ABNORMALITY_OF_THE_MUSCULATURE_OF_THE_HAND	HP_ABNORMALITY_OF_THE_MUSCULATURE_OF_THE_HAND	36	0.454875	1.75017	0.00415888	0.0353279	0.028408	1549	tags=67%, list=26%, signal=50%	FXN/FGFR2/SLC25A21/GNE/RPS17/RPL35/RPL5/RPL31/RPS19/RPS24/RPL15/RPL26/RPS15A/RPL35A/RPS10/RPS7/RPL27/RPL11/RPS20/RPL18/BSCL2/RPS28/RPS29/RPS27
HP_ABNORMAL_LOCALIZATION_OF_KIDNEY	HP_ABNORMAL_LOCALIZATION_OF_KIDNEY	87	0.353078	1.63571	0.0042779	0.0362898	0.0291815	2105	tags=52%, list=35%, signal=34%	HMGA2/FGFR2/FANCI/UBE2T/DKC1/SOX4/DSE/CCND2/RPS17/FANCA/RPL35/RPL5/RPL31/RPS19/RPS24/RPL15/RPL26/FANCM/RPS15A/RPL35A/RPS10/MNX1/RPS7/SNRPB/RFC2/RPL27/RAD51C/RPL11/RPS20/RPL18/RPS28/RPS29/RPS27/RAI1/MCTP2/BUD23/THOC6/SMS/PIK3R2/VANGL1/BRIP1/FANCL/BRCA1/DNAJC30/CWC27
GOBP_TRANSITION_METAL_ION_HOMEOSTASIS	GOBP_TRANSITION_METAL_ION_HOMEOSTASIS	54	-0.380029	-1.70097	0.00429795	0.0363912	0.029263	1108	tags=43%, list=18%, signal=35%	HEPH/SLC25A37/BTBD9/MELTF/SLC40A1/SLC39A5/SLC30A1/SLC30A4/ATOX1/B2M/TTC7A/NCOA4/FTL/SLC31A1/BDH2/CUTC/ANKRD9/SLC39A4/SLC1A1/HMOX1/SLC30A10/CYBRD1/FLVCR1
HP_ACUTE_LEUKEMIA	HP_ACUTE_LEUKEMIA	62	0.382335	1.6709	0.00430146	0.0363912	0.029263	1549	tags=42%, list=26%, signal=32%	WIPF1/TP53/DKC1/MSH2/NPM1/RPS17/RPL35/RPL5/RPL31/RPS19/RPS24/RPL15/RPL26/RPS15A/RPL35A/RPS10/RPS7/RPS14/RPL27/STS/RPL11/RPS20/RPL18/RPS28/RPS29/RPS27
GOMF_TRANSCRIPTION_FACTOR_BINDING	GOMF_TRANSCRIPTION_FACTOR_BINDING	265	0.261746	1.47186	0.00437841	0.0369922	0.0297463	1348	tags=25%, list=22%, signal=21%	MYC/BCL2/CENPF/HMGA2/TAF4B/KAT2A/LYAR/ZNF618/TACC1/HDAC7/TRIP6/NCAPG2/TRERF1/SOX9/CHD6/PDCD11/C1QBP/TP53/FBL/TTC8/NOP58/NOTCH2/PRKDC/MYBBP1A/APEX1/GMNN/NAB1/BHLHE41/NOLC1/RUVBL1/NPM1/RPS3/HMGB2/POLR1E/IFI16/TLE1/NUCKS1/SETD6/ZBTB8A/CBX5/TFAM/HES1/PER2/NCL/PTMA/PITX1/TP53BP1/RPL23/NR4A3/HOXA7/SDR16C5/PPRC1/PCNA/HMGN3/TCERG1/NFIA/PARP1/RUVBL2/EZH2/ZNHIT6/KDM1A/HMGB1/USP11/NOC2L/BBS4/GRIP1/HES6
GOBP_ENDOCRINE_PROCESS	GOBP_ENDOCRINE_PROCESS	23	-0.513126	-1.81037	0.0044215	0.037306	0.0299987	875	tags=48%, list=14%, signal=41%	EDN3/CTSZ/KISS1/DAB2/PCSK5/TBX3/EDN2/RAB8B/ACE2/ENPEP/ACE
GOBP_NUCLEAR_TRANSCRIBED_MRNA_CATABOLIC_PROCESS_EXONUCLEOLYTIC	GOBP_NUCLEAR_TRANSCRIBED_MRNA_CATABOLIC_PROCESS_EXONUCLEOLYTIC	12	0.633103	1.81131	0.00443785	0.0373434	0.0300287	1516	tags=67%, list=25%, signal=50%	EXOSC5/EXOSC2/DCPS/NT5C3B/EXOSC7/EXOSC8/EXOSC9/EXOSC4
GOBP_REGULATION_OF_UBIQUITIN_PROTEIN_LIGASE_ACTIVITY	GOBP_REGULATION_OF_UBIQUITIN_PROTEIN_LIGASE_ACTIVITY	12	0.629993	1.80241	0.00443785	0.0373434	0.0300287	1364	tags=67%, list=22%, signal=52%	PLK1/RPL5/RPL23/RPS7/RPL37/RPS15/RPL11/RPS20
HP_ABNORMAL_HAIR_WHORL	HP_ABNORMAL_HAIR_WHORL	23	0.514066	1.76735	0.00444551	0.0373578	0.0300403	1144	tags=30%, list=19%, signal=25%	SLC12A2/PUS7/HPDL/TRMT1/POLA1/ACTL6A/WRN
HP_ABNORMALITY_OF_THE_CEREBROSPINAL_FLUID	HP_ABNORMALITY_OF_THE_CEREBROSPINAL_FLUID	184	0.287668	1.5346	0.00446381	0.0374613	0.0301235	1482	tags=32%, list=24%, signal=25%	CDCA7/CENPF/EPHB4/LMNB1/SLC39A8/SLC12A2/PYCR1/HELLS/HPDL/FGFR2/DNMT1/AHI1/SOX9/TMEM67/NARS2/FANCI/NOTCH1/UBE2T/SPEF2/TP53/NDUFAF2/DENND5A/TUBB3/MMACHC/NOTCH2/NDUFAF4/CPLANE1/RNASEH2B/SLC29A3/CCND2/FANCA/NDUFAF8/CEP41/TGIF1/ERCC2/ARSB/CEP83/NUBPL/PTCH2/FANCM/ARMC9/SLC25A19/RPIA/LMNB2/NSD2/TRMT10C/LRPPRC/DNAL1/ERCC8/PIGU/RAD51C/PEX7/PNPT1/CFAP298/FKTN/RXYLT1/PTDSS1/B9D2/B3GALT6
GOBP_PATTERN_SPECIFICATION_PROCESS	GOBP_PATTERN_SPECIFICATION_PROCESS	117	0.320541	1.57909	0.00447184	0.0374785	0.0301374	1348	tags=32%, list=22%, signal=26%	LEFTY1/FOXA2/KAT2A/ADGRG1/FGFR2/AHI1/NRARP/NOTCH1/TP53/TTC8/HOXB9/HES2/NOTCH2/PRKDC/BHLHE41/HOXB8/SMAD5/INTU/RNF2/MID1/OOEP/PRKACB/MSX2/HES1/DPCD/WLS/ANKS6/HOXA7/PBX3/AXIN2/LFNG/ATM/TTC21B/CHSY1/IFT140/BBS4/TULP3/HES6
GOBP_REGIONALIZATION	GOBP_REGIONALIZATION	92	0.330293	1.54798	0.00449543	0.037626	0.030256	1407	tags=35%, list=23%, signal=27%	FOXA2/KAT2A/ADGRG1/FGFR2/AHI1/NRARP/NOTCH1/TP53/HOXB9/HES2/NOTCH2/PRKDC/BHLHE41/HOXB8/INTU/RNF2/PRKACB/MSX2/HES1/DPCD/WLS/HOXA7/PBX3/AXIN2/LFNG/ATM/TTC21B/CHSY1/IFT140/TULP3/HES6/POGLUT1
GOMF_SIGNALING_RECEPTOR_REGULATOR_ACTIVITY	GOMF_SIGNALING_RECEPTOR_REGULATOR_ACTIVITY	75	-0.342735	-1.63901	0.00450168	0.037628	0.0302576	978	tags=39%, list=16%, signal=33%	BMP1/CCL14/MDK/SEMA6A/EDN3/HBEGF/IL15/FAM3B/SEMA6D/MACC1/CXCL11/GFER/TNFSF10/SEMA3B/OSGIN1/BMP8B/EDN2/C1QTNF12/WNT3/DPP4/TYMP/FAM3C/WNT11/IL32/SEMA3G/GUCA2A/SECTM1/SCT/APOA1
GOMF_OXIDOREDUCTASE_ACTIVITY_ACTING_ON_THE_CH_CH_GROUP_OF_DONORS	GOMF_OXIDOREDUCTASE_ACTIVITY_ACTING_ON_THE_CH_CH_GROUP_OF_DONORS	33	-0.455415	-1.82257	0.00454126	0.0379083	0.030483	1147	tags=52%, list=19%, signal=42%	DECR1/PECR/DPYD/SRD5A1/BLVRB/RETSAT/ACOX2/CRAT/BDH2/ACAA1/ACOX1/PTGR1/BLVRA/ACADM/CYP2S1/ACAD11/DHDH
HP_ABNORMAL_BLOOD_INORGANIC_CATION_CONCENTRATION	HP_ABNORMAL_BLOOD_INORGANIC_CATION_CONCENTRATION	63	-0.369723	-1.70316	0.00467715	0.0389846	0.0313485	949	tags=27%, list=16%, signal=23%	LDHA/HADHA/MLXIPL/ATP1A1/STX1A/CDKN2B/CDKN1A/HADHB/GNA11/SLC30A10/HLA-DQB1/SLC3A1/HLA-DRB1/ALDOB/TRPM6/SLC5A1/CYP3A4
GOBP_POSTTRANSCRIPTIONAL_REGULATION_OF_GENE_EXPRESSION	GOBP_POSTTRANSCRIPTIONAL_REGULATION_OF_GENE_EXPRESSION	257	0.258481	1.44211	0.0046862	0.0389846	0.0313485	2102	tags=44%, list=35%, signal=30%	EXOSC5/TRAF5/PUS7/EXOSC2/TRAP1/TYMS/ABCE1/C1QBP/EIF4EBP1/NAF1/TP53/MRPS27/PUM3/DKC1/NAT10/PRKDC/APEX1/SOX4/DPH5/NOLC1/SHMT2/MIR17HG/DCPS/NPM1/RPS3/BANK1/MIR29B2CHG/RPL5/DPH7/NEURL1/PA2G4/UQCC2/PER2/NCL/YBX3/RPL22/NT5C3B/RAN/EIF2AK4/RPUSD4/RPL26/FBXO4/EXOSC7/AXIN2/EXOSC8/RPLP1/EIF3B/PCID2/RPS14/EIF5A/TBRG4/TRMT10C/LRPPRC/RPL13A/HOXA10-AS/RACK1/METTL3/RPS4X/TARBP2/EIF3E/RPS9/BZW2/PNPT1/GCN1/HSPB1/EIF4G3/POLR2D/EXOSC9/RMRP/TCOF1/XPO5/EIF4EBP3/RPL38/SPOUT1/ILF3/SERBP1/GSPT1/RPL10/OGFOD1/DPH6/MPV17L2/HNRNPA0/YBX1/RPUSD3/TRAF3IP2/EIF3D/EIF2S3/PRKRA/APP/SYNCRIP/CDK5RAP1/CNOT9/FASTKD2/FTO/EIF5B/LIMD1/HNRNPM/ELAVL1/EEFSEC/HNRNPD/CDC37/NSUN2/NCK1/PABPC1/YBX2/PTCD3/DDX49/TUT4/NCBP2/CDC123/MAGOH/TSN/PPP3CA
GOBP_PYRIMIDINE_NUCLEOSIDE_TRIPHOSPHATE_METABOLIC_PROCESS	GOBP_PYRIMIDINE_NUCLEOSIDE_TRIPHOSPHATE_METABOLIC_PROCESS	15	0.598322	1.82704	0.00469507	0.0389846	0.0313485	961	tags=60%, list=16%, signal=51%	DUT/NME1/NME4/TYMS/DTYMK/CAD/NME2/DCTPP1/CTPS1
GOBP_TELOMERASE_RNA_LOCALIZATION	GOBP_TELOMERASE_RNA_LOCALIZATION	15	0.597811	1.82549	0.00469507	0.0389846	0.0313485	2190	tags=87%, list=36%, signal=56%	NHP2/NAF1/DKC1/RUVBL1/CCT2/RUVBL2/SHQ1/CCT6A/CCT8/CCT7/CCT4/CCT3/CCT5
GOBP_TRANSLATIONAL_INITIATION	GOBP_TRANSLATIONAL_INITIATION	68	0.371008	1.64226	0.00475991	0.0394642	0.0317341	2232	tags=54%, list=37%, signal=35%	ABCE1/EIF4EBP1/NPM1/RPS3/BANK1/RPS17/EIF2D/RPS3A/EIF2B3/RPS5/EIF2AK4/EIF3B/EIF3L/RPL13A/METTL3/EIF3E/BZW2/HSPB1/EIF4G3/POLR2D/EIF3G/DHX33/EIF4EBP3/EIF4A1/EIF3F/EIF3D/EIF3M/EIF2S3/EIF3I/EIF5B/NCK1/NCBP2/SLBP/CDC123/EIF1AX/EIF2B5/EIF2B4
GOBP_MODIFIED_AMINO_ACID_TRANSPORT	GOBP_MODIFIED_AMINO_ACID_TRANSPORT	18	-0.563143	-1.86085	0.00477171	0.0394642	0.0317341	429	tags=44%, list=7%, signal=41%	SLC6A8/SLC6A20/SLC9A3R1/SLC19A1/SLC22A4/SLC3A1/PDZK1/SLC7A9
GOMF_EXTRACELLULAR_MATRIX_STRUCTURAL_CONSTITUENT	GOMF_EXTRACELLULAR_MATRIX_STRUCTURAL_CONSTITUENT	18	-0.563328	-1.86147	0.00477171	0.0394642	0.0317341	770	tags=61%, list=13%, signal=54%	MXRA5/COL17A1/NPNT/LAMC2/COL4A2/MUC3A/MUC17/THSD4/LAMA1/MATN2/FGL2
HP_OSTEOARTHRITIS	HP_OSTEOARTHRITIS	16	-0.587238	-1.86973	0.00480249	0.0396664	0.0318967	1478	tags=62%, list=24%, signal=47%	SCARB2/PTPN22/SMAD3/HLA-B/FGFR3/SLC40A1/SLC26A2/TENT5A/PHEX/HPGD
GOMF_PHOSPHOLIPASE_ACTIVITY	GOMF_PHOSPHOLIPASE_ACTIVITY	41	-0.428393	-1.7936	0.00481649	0.0397297	0.0319476	620	tags=37%, list=10%, signal=33%	ABHD3/DDHD2/SMPD3/ABHD4/PLCH2/SMPDL3A/BDKRB2/PLAAT4/HMOX1/PLAAT2/ABHD6/PLA2G12B/PLB1/PLA2G4C/ENPP7
HP_ABNORMAL_CALCIUM_PHOSPHATE_REGULATING_HORMONE_LEVEL	HP_ABNORMAL_CALCIUM_PHOSPHATE_REGULATING_HORMONE_LEVEL	15	-0.589276	-1.85578	0.00486195	0.040052	0.0322068	2168	tags=80%, list=36%, signal=52%	NF1/DLST/VDR/KIF1B/SDHD/SDHA/TMEM127/MAX/CDKN2B/CDKN1A/PHEX/CYP3A4
GOBP_NEGATIVE_REGULATION_OF_LIPID_METABOLIC_PROCESS	GOBP_NEGATIVE_REGULATION_OF_LIPID_METABOLIC_PROCESS	31	-0.470529	-1.81975	0.00487544	0.0401104	0.0322537	783	tags=29%, list=13%, signal=25%	ATP1A1/APPL2/MFSD2A/MALRD1/INSIG1/APOBEC1/UGT1A1/APOC2/APOC3
GOCC_CILIARY_TRANSITION_ZONE	GOCC_CILIARY_TRANSITION_ZONE	23	0.509098	1.75027	0.00489325	0.0402042	0.0323292	2064	tags=74%, list=34%, signal=49%	SPATA7/AHI1/TMEM67/KIAA1549/TTC8/CPLANE1/CCSAP/IFT140/BBS4/NPHP4/B9D2/TRAF3IP1/CCDC66/UNC119B/ARL3/IFT122/CETN2
GOBP_POSITIVE_REGULATION_OF_STEROL_TRANSPORT	GOBP_POSITIVE_REGULATION_OF_STEROL_TRANSPORT	14	-0.598912	-1.8575	0.00494651	0.0405886	0.0326382	1237	tags=57%, list=20%, signal=46%	RXRA/SCP2/LRP1/ABCA5/LPCAT3/EEPD1/APOA1/ENPP7
GOBP_AMINO_ACID_TRANSPORT	GOBP_AMINO_ACID_TRANSPORT	55	-0.369885	-1.66529	0.00498555	0.0408554	0.0328528	589	tags=31%, list=10%, signal=28%	TRPV1/RGS2/SLC6A20/SLC9A3R1/SLC25A15/SLC36A1/SLC1A1/SLC22A4/SLC43A2/SFXN3/SLC3A1/SLC1A7/SLC17A8/ACE2/SLC7A7/SLC6A19/SLC7A9
HP_NEOPLASM_OF_THE_ORAL_CAVITY	HP_NEOPLASM_OF_THE_ORAL_CAVITY	20	0.531477	1.77448	0.00505311	0.041355	0.0332545	1561	tags=50%, list=26%, signal=37%	MYC/PLCB4/CPLANE1/MSH2/INTU/MSH6/PTCH2/WRN/DYNC2H1/C2CD3
HP_APLASIA_HYPOPLASIA_OF_THE_HALLUX	HP_APLASIA_HYPOPLASIA_OF_THE_HALLUX	22	0.526293	1.79137	0.00511163	0.0417794	0.0335958	1238	tags=36%, list=20%, signal=29%	SLC12A2/PUS7/HPDL/FGFR2/TRMT1/ACTL6A/NSD2/CHSY1
GOBP_MAINTENANCE_OF_GASTROINTESTINAL_EPITHELIUM	GOBP_MAINTENANCE_OF_GASTROINTESTINAL_EPITHELIUM	10	0.693544	1.86632	0.00512745	0.0418376	0.0336426	230	tags=50%, list=4%, signal=48%	TFF1/MUC2/MUC4/TFF3/SOX9
GOBP_MOLTING_CYCLE	GOBP_MOLTING_CYCLE	37	0.440246	1.71873	0.0051321	0.0418376	0.0336426	1058	tags=38%, list=17%, signal=31%	BCL2/FGFR2/PLA2G10/SOX9/NOTCH1/NOM1/INTU/ERCC2/MSX2/CDH3/LRIG1/FZD3/PTCH2/FERMT1
GOBP_DIVALENT_INORGANIC_CATION_HOMEOSTASIS	GOBP_DIVALENT_INORGANIC_CATION_HOMEOSTASIS	115	-0.30018	-1.57591	0.00518497	0.0422137	0.0339451	1464	tags=41%, list=24%, signal=32%	GNA13/CALM2/CCL15/PTK2B/PSEN1/CALM1/F2RL1/SLC25A23/SELENOK/TPCN2/SWAP70/PLA2G6/GRIN2D/ATP2B1/TRPA1/DDIT3/SMAD3/TMBIM6/CCL14/FKBP1B/EDN3/IBTK/C19orf12/SLC39A5/KISS1/SLC30A1/SLC30A4/P2RX4/CXCL11/MCUR1/TRPV1/BNIP3/AKAP6/RMDN3/CXCR3/BDKRB2/SLC39A4/EDN2/SLC35G1/CIB2/SLC1A1/SLC30A10/SLC8A1/TRPV3/TRPC6/GRIK2/CD36
HP_ANGINA_PECTORIS	HP_ANGINA_PECTORIS	18	-0.557527	-1.8423	0.00520947	0.0423582	0.0340612	929	tags=56%, list=15%, signal=47%	GLA/ABCC6/PNPLA2/ABCG8/ABCG5/ENPP1/CYP27A1/HLA-DPB1/HLA-DPA1/APOB
GOCC_TRANS_GOLGI_NETWORK_MEMBRANE	GOCC_TRANS_GOLGI_NETWORK_MEMBRANE	39	-0.413915	-1.70324	0.00525754	0.0426937	0.034331	188	tags=18%, list=3%, signal=18%	HLA-DQB1/HLA-DPB1/CD74/HLA-DRB5/HLA-DRB1/HLA-DRA/HLA-DPA1
GOMF_ISOPRENOID_BINDING	GOMF_ISOPRENOID_BINDING	12	-0.642373	-1.90303	0.00529702	0.0429586	0.0345441	1237	tags=83%, list=20%, signal=66%	RXRA/UGT2B15/UGT1A10/UGT2B17/RARA/ALDH1A2/UGT2B7/UGT1A1/C8G/RBP2
GOBP_VASCULAR_ENDOTHELIAL_GROWTH_FACTOR_PRODUCTION	GOBP_VASCULAR_ENDOTHELIAL_GROWTH_FACTOR_PRODUCTION	12	0.625579	1.78978	0.00539564	0.0437019	0.0351417	429	tags=42%, list=7%, signal=39%	NOX1/ADGRG1/ADORA2B/NDRG2/SULF2
GOBP_NUCLEOTIDE_EXCISION_REPAIR	GOBP_NUCLEOTIDE_EXCISION_REPAIR	28	0.486537	1.73602	0.00541583	0.0437773	0.0352023	2064	tags=64%, list=34%, signal=43%	NTHL1/TP53/POLA1/ERCC2/POLD1/MNAT1/FAN1/GTF2H4/ERCC8/POLB/GTF2H3/RPA2/MMS19/POLD3/DDB2/BRIP1/PNKP/CETN2
GOBP_NEGATIVE_REGULATION_OF_DNA_METABOLIC_PROCESS	GOBP_NEGATIVE_REGULATION_OF_DNA_METABOLIC_PROCESS	47	0.411916	1.70874	0.00542343	0.0437773	0.0352023	1247	tags=40%, list=21%, signal=32%	HMGA2/CHEK1/DACH1/RMI2/TP53/NAT10/UBQLN4/MSH2/RPS3/POT1/MSH6/MAGEF1/CGAS/TP53BP1/HNRNPA1/TRIM28/PARP1/ATM/ZRANB3
GOBP_MONOSACCHARIDE_METABOLIC_PROCESS	GOBP_MONOSACCHARIDE_METABOLIC_PROCESS	109	-0.298514	-1.54272	0.00542589	0.0437773	0.0352023	604	tags=22%, list=10%, signal=20%	KAT2B/PC/FUOM/PPP1R3B/PDK4/RBKS/ENPP1/SLC37A4/ATF3/ACADM/C1QTNF12/NLN/GPD1/PFKFB4/FAM3C/MST1/PCK2/FBP1/PCK1/KHK/ALDOC/ALDOB/SLC23A1/DHDH
GOBP_REACTIVE_NITROGEN_SPECIES_METABOLIC_PROCESS	GOBP_REACTIVE_NITROGEN_SPECIES_METABOLIC_PROCESS	24	-0.495706	-1.76558	0.00546205	0.0440123	0.0353914	1644	tags=62%, list=27%, signal=46%	CYB5R3/KLF4/SELENOS/PTK2B/GLA/SMAD3/GCHFR/INSR/TICAM1/P2RX4/POR/TRPV1/ARG2/SIRPA/CD36
HP_ELEVATED_CIRCULATING_ASPARTATE_AMINOTRANSFERASE_CONCENTRATION	HP_ELEVATED_CIRCULATING_ASPARTATE_AMINOTRANSFERASE_CONCENTRATION	14	-0.593523	-1.84078	0.00553838	0.0445701	0.0358399	921	tags=86%, list=15%, signal=73%	SUCLG1/VPS13A/PEX16/PRKCD/SMPD1/HADHA/NR1H4/HADHB/SLC51B/PEPD/LIPA/SLC2A2
HP_ABNORMAL_C_REACTIVE_PROTEIN_LEVEL	HP_ABNORMAL_C_REACTIVE_PROTEIN_LEVEL	18	-0.555202	-1.83461	0.00555968	0.0446841	0.0359316	1162	tags=72%, list=19%, signal=59%	PRKCD/COPA/PTPN22/LACC1/IL6R/TICAM1/TLR3/TNFRSF1A/SLC22A4/HLA-DPB1/CIITA/HLA-DRB1/HLA-DPA1
HP_DEPRESSED_NASAL_BRIDGE	HP_DEPRESSED_NASAL_BRIDGE	205	0.270484	1.45705	0.00560171	0.0449615	0.0361546	1592	tags=34%, list=26%, signal=26%	CDCA7/SLC12A2/DUOXA2/GLUL/PUS7/HELLS/HPDL/FGFR2/SOX9/KREMEN1/SETBP1/SH3PXD2B/TRMT1/SOX4/GMNN/WDR4/SPATA5/TUBB/CCND2/INTU/RPS17/RNF2/RPL35/RPL5/TGIF1/ARSB/UQCC2/RPL31/PITX1/RPS19/RPS24/RPL15/RPS23/RPL26/ALG3/ACTL6A/IFT80/RPS15A/WDR35/RPL35A/RPS10/RPS7/PRMT7/LFNG/DUOX2/EZH2/RPL27/SMPD4/FTSJ1/PIGU/GRIP1/PEX7/RPL11/RPS20/NAA10/RPL18/RPS28/LBR/RMRP/B3GALT6/RPS29/EXOSC1/HCFC1/DYNC2H1/PGAP1/RPS27/RAI1/ACSL4/NFIX
HP_ABNORMAL_ANATOMIC_LOCATION_OF_THE_HEART	HP_ABNORMAL_ANATOMIC_LOCATION_OF_THE_HEART	32	0.472085	1.7611	0.00560854	0.0449615	0.0361546	2562	tags=78%, list=42%, signal=45%	AHI1/TMEM67/SPEF2/TTC8/CPLANE1/CEP41/ANKS6/ARMC9/DNAL1/CFAP298/B9D2/NECTIN1/CBY1/NEK8/ARL3/MEGF8/DNAAF5/RPGR/LZTFL1/ARL13B/TTC12/LMNA/SLC19A2/RSPH1/SH2B1
GOMF_RNA_POLYMERASE_ACTIVITY	GOMF_RNA_POLYMERASE_ACTIVITY	19	0.564363	1.85929	0.00564133	0.0451666	0.0363196	1877	tags=63%, list=31%, signal=44%	POLR1C/POLR1B/POLR1E/POLR1A/POLR3K/POLR3H/POLR2D/RMRP/POLR3B/RPAP1/CRCP/POLR3C
GOBP_REGULATION_OF_DNA_DEPENDENT_DNA_REPLICATION	GOBP_REGULATION_OF_DNA_DEPENDENT_DNA_REPLICATION	22	0.524104	1.78392	0.00569029	0.0455006	0.0365881	2457	tags=82%, list=40%, signal=49%	RFC3/DACH1/TIPIN/GMNN/DBF4/RFC4/PCNA/RFC2/ZRANB3/CDK2/SSBP1/NBN/STOML2/WIZ/RFC5/CIZ1/WRNIP1/LIG3
GOBP_DETECTION_OF_ABIOTIC_STIMULUS	GOBP_DETECTION_OF_ABIOTIC_STIMULUS	23	-0.499619	-1.76272	0.00582233	0.0464971	0.0373894	2044	tags=70%, list=34%, signal=46%	NMT2/JUP/PKD1L3/CTNNB1/MMP24/PITPNM1/TRPA1/ARRB2/CACNA2D4/SERPINE2/TRPV1/GNA11/TMEM120A/REEP6/PDZD7/GRIK2
GOBP_SENSORY_PERCEPTION_OF_MECHANICAL_STIMULUS	GOBP_SENSORY_PERCEPTION_OF_MECHANICAL_STIMULUS	53	-0.384367	-1.71787	0.00588546	0.046887	0.037703	718	tags=30%, list=12%, signal=27%	SERPINE2/P2RX4/EPS8L2/TRPV1/MYO7B/SLC52A3/CRYM/TMEM120A/SLC9A3R1/ESPN/MYO1A/CDC14A/CLIC5/SLC17A8/PDZD7/GSDME
GOMF_ANTIPORTER_ACTIVITY	GOMF_ANTIPORTER_ACTIVITY	28	-0.465565	-1.76343	0.00588612	0.046887	0.037703	1326	tags=50%, list=22%, signal=39%	SLC22A18/SLC3A2/SLC25A5/SLC25A16/SLC35D2/CLCN5/SLC9A3/SLC26A3/SLC26A2/SLC37A4/SLC19A1/SLC22A4/SLC47A2/SLC8A1
GOBP_CELLULAR_GLUCAN_METABOLIC_PROCESS	GOBP_CELLULAR_GLUCAN_METABOLIC_PROCESS	29	-0.46095	-1.76728	0.00590356	0.0469662	0.0377667	1204	tags=45%, list=20%, signal=36%	PRKAG2/STK40/IL6ST/DYRK2/INSR/RB1CC1/NR1D1/PPP1R3B/ENPP1/ACADM/STBD1/KHK/MGAM
GOBP_ANATOMICAL_STRUCTURE_FORMATION_INVOLVED_IN_MORPHOGENESIS	GOBP_ANATOMICAL_STRUCTURE_FORMATION_INVOLVED_IN_MORPHOGENESIS	298	0.24506	1.38705	0.00592111	0.0470462	0.0378309	1004	tags=21%, list=17%, signal=19%	FOXA2/EPHB3/NOX1/LRP8/SEMA4A/EPHB4/EPHB2/TGFBI/ACTN1/HMGA2/SLC12A2/KAT2A/ADGRG1/GLUL/EMP2/HDAC7/FGFR2/CD81/BYSL/NEBL/ARHGAP24/CXCL8/AHI1/SOX9/NRARP/NOTCH1/POLR1B/CREB3L1/MTHFD1/TP53/PODXL/NOTCH2/GDF15/CFTR/NBEAL2/PRKDC/MTHFD1L/SOX4/NOLC1/TWSG1/SH3PXD2A/ERCC2/MYOF/TNNT2/PRKACB/MSX2/HES1/NCL/PRKX/APOLD1/WLS/FZD3/STARD13/TMEM182/LRG1/ADA/HOXA7/WARS2/CCNB1IP1/GLMN/ACTL6A/GRHL2/AXIN2/ELK3
GOBP_DNA_SYNTHESIS_INVOLVED_IN_DNA_REPAIR	GOBP_DNA_SYNTHESIS_INVOLVED_IN_DNA_REPAIR	15	0.584772	1.78567	0.00594269	0.0471579	0.0379208	1490	tags=60%, list=25%, signal=45%	RFC3/POLD2/PCLAF/POLA1/POLD1/PCNA/WRN/FAAP20/ZBTB1
HP_GENERALIZED_HYPOPIGMENTATION_OF_HAIR	HP_GENERALIZED_HYPOPIGMENTATION_OF_HAIR	11	0.656	1.82834	0.00597032	0.0473172	0.0380489	1656	tags=73%, list=27%, signal=53%	NHP2/MLPH/DKC1/NPM1/RAB27A/RTEL1/RMRP/LPAR6
GOBP_POSITIVE_REGULATION_OF_G1_S_TRANSITION_OF_MITOTIC_CELL_CYCLE	GOBP_POSITIVE_REGULATION_OF_G1_S_TRANSITION_OF_MITOTIC_CELL_CYCLE	14	0.59191	1.76525	0.00600836	0.0475586	0.038243	1772	tags=71%, list=29%, signal=51%	APEX1/CCND2/CCND1/RRM2/RRM1/RGCC/PLCB1/SASS6/TFDP1/CDK10
HP_APLASIA_HYPOPLASIA_OF_THE_CEREBELLUM	HP_APLASIA_HYPOPLASIA_OF_THE_CEREBELLUM	172	0.283387	1.49686	0.00602147	0.0476022	0.0382781	1621	tags=35%, list=27%, signal=27%	CENPF/LMNB1/ADGRG1/FGFR2/NCAPG2/SPATA7/TSEN2/VRK1/AHI1/TMEM67/ITPR1/DENND5A/DKC1/TUBB3/CENPE/PRKDC/SOX4/CPLANE1/POLA1/THG1L/TUBB/TSEN15/CEP41/ERCC2/ATR/ATAD3A/NDE1/PPIL1/AHCY/ALG3/WARS2/IFT80/WDR35/EXOSC8/PACS1/ARMC9/SLC25A19/NUP37/NSD2/KCNQ1/SMPD4/IFT140/PIGU/PTRH2/DPAGT1/FKTN/RXYLT1/RTEL1/TUBGCP4/B9D2/RORA/EXOSC1/DYNC2H1/PGAP1/SASS6/C2CD3/RPL10/B4GALT1/NFIX/CEP164/OPHN1
GOBP_PYRIMIDINE_NUCLEOSIDE_TRIPHOSPHATE_BIOSYNTHETIC_PROCESS	GOBP_PYRIMIDINE_NUCLEOSIDE_TRIPHOSPHATE_BIOSYNTHETIC_PROCESS	10	0.686818	1.84822	0.00604189	0.0477035	0.0383595	961	tags=70%, list=16%, signal=59%	NME1/NME4/TYMS/DTYMK/CAD/NME2/CTPS1
GOBP_MAINTENANCE_OF_LOCATION	GOBP_MAINTENANCE_OF_LOCATION	104	-0.312938	-1.60628	0.00612357	0.0482876	0.0388292	1719	tags=42%, list=28%, signal=31%	CALM3/ITGAV/ITPR2/ABHD5/STARD4/PINK1/HSPA5/CRY1/INSIG2/CRY2/SORL1/CALM2/PTK2B/PSEN1/CALM1/RNF213/SLC25A23/SP100/TPCN2/SUN2/PPARA/TRPA1/DDIT3/FKBP1B/PAFAH1B1/PNPLA2/ZFYVE1/IBTK/SLC30A4/PLIN3/CXCL11/FTL/TRPV1/AKAP6/INSIG1/ENPP1/DGAT1/SCIN/PLIN2/SLC8A1/PLA2G4C/CD36/APOB/APOA1
GOCC_MITOCHONDRIAL_SMALL_RIBOSOMAL_SUBUNIT	GOCC_MITOCHONDRIAL_SMALL_RIBOSOMAL_SUBUNIT	21	0.516763	1.73971	0.00614103	0.0483059	0.0388439	2806	tags=90%, list=46%, signal=49%	MRPS27/MRPS2/MRPS35/MRPS17/MRPS9/MRPS26/MRPS15/MRPS12/MRPS28/MRPS34/MRPS33/MRPS18A/MRPS7/MRPS14/MRPL42/MRPS18B/MRPS24/MRPS16/MRPS5
GOCC_MICROBODY	GOCC_MICROBODY	62	-0.360909	-1.66355	0.0061413	0.0483059	0.0388439	1996	tags=69%, list=33%, signal=47%	PIK3C3/PXMP4/PXMP2/ACOT8/PEX19/ACOX3/HSDL2/MAP2K2/CROT/HACL1/PEX13/ABCD4/PEX16/PEX11G/NBR1/HSD17B4/PEX11A/TMEM135/MARF1/DHRS4L2/ALDH3A2/CAT/ACBD5/LACC1/ABCD3/SCP2/PECR/IDI1/PEX26/PHYH/ACOX2/CRAT/ACAA1/PAOX/CRYM/AOC1/ACOX1/EPHX2/FABP1/XDH/RAB8B/ACAD11/ABCD1
GOMF_CHOLESTEROL_BINDING	GOMF_CHOLESTEROL_BINDING	27	-0.465996	-1.74555	0.00617254	0.0484908	0.0389926	498	tags=30%, list=8%, signal=27%	NPC1/OSBPL6/GRAMD1C/GRAMD1B/SULT2B1/APOC3/APOA4/APOA1
GOBP_LIPID_STORAGE	GOBP_LIPID_STORAGE	35	-0.442179	-1.80063	0.00620273	0.048667	0.0391343	810	tags=29%, list=13%, signal=25%	PNPLA2/ZFYVE1/PLIN3/ENPP1/DGAT1/PLIN2/PLA2G4C/CD36/APOB/APOA1
HP_JOINT_SWELLING	HP_JOINT_SWELLING	17	-0.571875	-1.87017	0.00621482	0.0487008	0.0391615	474	tags=59%, list=8%, signal=54%	PTPN22/LACC1/SLC40A1/LPIN2/HPGD/SLCO2A1/TNFRSF1A/SLC22A4/CIITA/HLA-DRB1
GOBP_NEGATIVE_REGULATION_OF_DEFENSE_RESPONSE	GOBP_NEGATIVE_REGULATION_OF_DEFENSE_RESPONSE	75	-0.33071	-1.58151	0.00623506	0.0487985	0.03924	1043	tags=36%, list=17%, signal=30%	HLA-G/SMAD3/RNF125/ARRB2/MDK/HLA-B/ZFP36/NR1H4/HLA-F/TNFRSF1B/RIOK3/PARP14/USP18/LPCAT3/HLA-A/NR1D1/GFER/TKFC/ARG2/C1QTNF12/SIRPA/TNFRSF1A/ISG15/HLA-DRB1/FGL2/ENPP3/APOA1
GOCC_PROTEIN_DNA_COMPLEX	GOCC_PROTEIN_DNA_COMPLEX	55	0.390966	1.67709	0.00626388	0.0489577	0.039368	1184	tags=31%, list=19%, signal=25%	POLD2/HMGA2/MCM6/MCM7/MCM3/PRKDC/MCM4/RUVBL1/POLA1/WDR18/NPM1/POT1/POLD1/ACTL6A/PCNA/PARP1/RUVBL2
GOBP_REGULATION_OF_SYNAPSE_ASSEMBLY	GOBP_REGULATION_OF_SYNAPSE_ASSEMBLY	15	0.582819	1.77971	0.00627102	0.0489577	0.039368	586	tags=33%, list=10%, signal=30%	EPHB3/SEMA4A/EPHB2/TPBG/LRFN4
GOBP_CELLULAR_MODIFIED_AMINO_ACID_METABOLIC_PROCESS	GOBP_CELLULAR_MODIFIED_AMINO_ACID_METABOLIC_PROCESS	76	-0.331036	-1.58904	0.00632881	0.0493474	0.0396814	861	tags=34%, list=14%, signal=30%	PLOD2/GSR/HAGH/GSTM4/SULT1B1/CPQ/GLO1/POR/IYD/CRAT/MFSD2A/LPCAT3/CRYM/SLC6A8/GPX4/SLC19A1/ACADM/SLC1A1/SLC22A4/CLIC5/GATM/GCNT4/DPEP1/GSTA1/GSTA2/NAT8
GOMF_PRIMARY_ACTIVE_TRANSMEMBRANE_TRANSPORTER_ACTIVITY	GOMF_PRIMARY_ACTIVE_TRANSMEMBRANE_TRANSPORTER_ACTIVITY	52	-0.382497	-1.696	0.00635029	0.0494165	0.039737	1160	tags=37%, list=19%, signal=30%	ABCD3/ATP2B1/ATP6V1D/ABCC6/ATP6V1B2/ATP1A1/ABCG8/ABCA5/ABCA10/SLC26A3/SLC26A2/ABCG5/CYB5A/SLC1A1/ABCB1/ABCG2/ABCD1/CYBRD1/ABCC2
GOBP_PROTEIN_DNA_COMPLEX_DISASSEMBLY	GOBP_PROTEIN_DNA_COMPLEX_DISASSEMBLY	12	0.619485	1.77235	0.00635343	0.0494165	0.039737	1672	tags=67%, list=28%, signal=48%	MYC/GRWD1/RPL23/SET/SSRP1/SUPT16H/SMARCC1/HMGA1
GOMF_RNA_POLYMERASE_II_GENERAL_TRANSCRIPTION_INITIATION_FACTOR_BINDING	GOMF_RNA_POLYMERASE_II_GENERAL_TRANSCRIPTION_INITIATION_FACTOR_BINDING	12	0.619207	1.77155	0.00641729	0.0498513	0.0400866	1221	tags=58%, list=20%, signal=47%	TP53/FBL/NOP58/NOLC1/RUVBL1/RUVBL2/ZNHIT6
GSE13547_CTRL_VS_ANTI_IGM_STIM_BCELL_12H_UP	GSE13547_CTRL_VS_ANTI_IGM_STIM_BCELL_12H_UP	77	0.591771	2.75768	1e-10	1.57438e-08	1.25263e-08	1069	tags=57%, list=18%, signal=48%	CENPF/MKI67/TOP2A/LMNB1/STMN1/RFC3/DUT/HMMR/TK1/HELLS/BIRC5/MYADM/WDR76/CENPP/CHAF1B/CHEK1/CCNA2/MCM7/PRC1/TIPIN/MCM3/CCNB2/CDKN3/CENPE/ECT2/MCM4/SGO2/PRDX4/RNASEH2B/HMGB2/PLK1/SMC2/RACGAP1/CENPN/CBX5/ASF1B/RRM2/TACC3/NDE1/RRM1/CDCA8/CKAP2/HMGB3/SLC44A2
GSE16450_IMMATURE_VS_MATURE_NEURON_CELL_LINE_DN	GSE16450_IMMATURE_VS_MATURE_NEURON_CELL_LINE_DN	109	0.538053	2.65372	1e-10	1.57438e-08	1.25263e-08	1064	tags=50%, list=18%, signal=42%	CDCA7/CD200/LRP8/NPM3/RFC3/POLD2/C19orf48/METTL1/HILPDA/PCLAF/HELLS/FXN/HPDL/TMEM97/CD320/ZWINT/TRIP6/SLC38A5/SLC1A5/TRAP1/CHEK1/TOMM40/PDCD11/EIF4EBP1/UBE2T/RRP1/NOL6/UTP20/URB2/MYBBP1A/DDX51/MCM4/RRP9/CCNB1/COPRS/SHMT2/NOP14/ZWILCH/NOP2/POLR1A/CENPN/CDK6/HOMER1/FDX2/PA2G4/YBX3/EIF2B3/TOMM34/CHAF1A/NPRL3/PPAN/MRPL4/SLC25A19/ALYREF
GSE17974_CTRL_VS_ACT_IL4_AND_ANTI_IL12_4H_CD4_TCELL_DN	GSE17974_CTRL_VS_ACT_IL4_AND_ANTI_IL12_4H_CD4_TCELL_DN	104	0.541574	2.65549	1e-10	1.57438e-08	1.25263e-08	1417	tags=57%, list=23%, signal=44%	CD200/CMSS1/SRM/SLC39A8/POLD2/RRS1/BYSL/PYCR3/NDC1/TRAP1/PHLDA1/DDX10/SETBP1/DACH1/RRP1/PUM3/PRMT1/URB2/PNO1/RRP9/NAB1/RANBP1/DSE/GPN3/MIR17HG/MTERF3/MRPL17/GPATCH4/RBM28/MRPL12/HOMER1/MLEC/FDX2/PER2/POP1/TMEM147/GGCT/WDR36/BRIX1/GADD45GIP1/WDR46/GLMN/IFRD2/ANKS3/GAR1/POLR3H/RUVBL2/LINC01128/TUBD1/TIMM50/SLC7A1/MRPS28/XPOT/RAB27A/PSMB5/CLN6/TIMM13/POGLUT1/SF3B3
GSE21670_STAT3_KO_VS_WT_CD4_TCELL_DN	GSE21670_STAT3_KO_VS_WT_CD4_TCELL_DN	107	0.526851	2.59462	1e-10	1.57438e-08	1.25263e-08	1404	tags=57%, list=23%, signal=45%	MYC/BCL2/LRP8/EXOSC5/CXCL3/SRM/SLC39A8/SLC12A2/ARID5B/TAF4B/RRS1/PUS7/BYSL/TSEN2/CXCL8/WDR3/RAB27B/CXCL1/C1QBP/IPO5/POLR1B/TP53/TRMT1/NOP58/UTP20/WDR43/FARSB/URB2/PAICS/PNO1/MTHFD1L/GNL3/NOC3L/RANBP1/NOLC1/RPF2/KNOP1/NOP14/CAD/POLR1A/REXO2/RRP12/DDX21/HEATR1/GTPBP4/QTRT1/SOCS3/ATIC/CTPS1/PPRC1/SCFD2/NAA15/PLCL1/SLC7A5/SLC7A1/CDK2/XPOT/SYNE2/PIM2/RNF157/CERS6
GSE21670_UNTREATED_VS_IL6_TREATED_STAT3_KO_CD4_TCELL_DN	GSE21670_UNTREATED_VS_IL6_TREATED_STAT3_KO_CD4_TCELL_DN	136	0.622134	3.17377	1e-10	1.57438e-08	1.25263e-08	1394	tags=66%, list=23%, signal=52%	MYC/LRP8/EXOSC5/EPHB4/CMSS1/LMNB1/SRM/POLD2/CDK4/ARID5B/TAF4B/KAT2A/RRS1/PUS7/IMPDH2/BYSL/TSEN2/TRAP1/DDX10/WDR3/POLR1C/CXCL1/C1QBP/IPO5/NOTCH1/PFAS/POLR1B/TP53/PUM3/TRMT1/NOL6/UTP20/PDIA5/WDR43/FARSB/MRTO4/SFXN2/URB2/PAICS/PNO1/MTHFD1L/GNL3/NOC3L/RANBP1/NOLC1/PAK1IP1/NIFK/RUVBL1/RPF2/NAA25/GPATCH4/NOP14/NOP2/CAD/CCT2/POLR1A/REXO2/RRP12/DCTPP1/PHB/PMS1/SORD/DDX21/HEATR1/GTPBP4/TFB2M/SOCS3/SRPRB/PPIL1/AHCY/ATIC/CTPS1/PPRC1/SCFD2/NAA15/EIF3B/RPIA/SEH1L/WDR74/STAT5A/RFC2/CLUAP1/MDN1/SLC7A5/SLC7A1/CDK2/UTP4/PIM2/RNF157/HSP90AB1
GSE22432_CONVENTIONAL_CDC_VS_PLASMACYTOID_PDC_UP	GSE22432_CONVENTIONAL_CDC_VS_PLASMACYTOID_PDC_UP	114	0.525895	2.59604	1e-10	1.57438e-08	1.25263e-08	1097	tags=47%, list=18%, signal=40%	NAP1L1/CXCL3/C19orf48/METTL1/RRS1/PPAT/RRP15/MYADM/KNTC1/EEF1E1/VRK1/CHEK1/PHLDA1/NARS2/PRC1/TOMM40/TIPIN/MCM3/GSAP/NAF1/NDUFAF2/TRMT1/MTAP/GCSH/MAGOHB/TOP1MT/MCM4/PNO1/COPRS/RANBP1/MSH2/PAK1IP1/RUVBL1/HSPBP1/WDR18/CAD/REXO2/SETD6/UTP18/HEATR1/NUP188/POP1/FASN/DIMT1/TTC13/TIMM10/ATIC/CTPS1/SLC5A6/PHTF2/MDC1/DIAPH3/NUP37/PRMT7
GSE22886_UNSTIM_VS_IL2_STIM_NKCELL_DN	GSE22886_UNSTIM_VS_IL2_STIM_NKCELL_DN	124	0.538469	2.70581	1e-10	1.57438e-08	1.25263e-08	1347	tags=58%, list=22%, signal=46%	FABP5/POLD2/CDK4/RRS1/HMMR/MCM6/NME1/TMEM97/IMPDH2/SLC1A5/EEF1E1/BYSL/SLCO4A1/EXOSC2/TSEN2/CHEK1/WDR3/IPO4/MCM7/PRC1/TIPIN/MTHFD1/TP53/DKC1/NOL6/TUBB3/MCM4/PAICS/GMNN/RANBP1/SHMT2/PAK1IP1/RFC4/MRPL17/TUBB/CCND2/CCT2/NUP93/EBNA1BP2/GRWD1/DCTPP1/CSE1L/CDK6/MLEC/CKS2/PA2G4/NUP188/POP1/FASN/DIMT1/GGCT/MRPL3/RAN/CTPS1/NASP/IFRD2/PPRC1/TUBA1B/NAA15/KPNA2/PCNA/SNRPB/LMNB2/TRIM28/DCLRE1A/SNU13/SLC7A1/ADARB1/XPOT/PSMB5/ABCF2/CLN6
GSE2405_0H_VS_24H_A_PHAGOCYTOPHILUM_STIM_NEUTROPHIL_UP	GSE2405_0H_VS_24H_A_PHAGOCYTOPHILUM_STIM_NEUTROPHIL_UP	139	0.497219	2.54226	1e-10	1.57438e-08	1.25263e-08	1715	tags=62%, list=28%, signal=45%	FABP5/TGIF2/NUP210/IFITM2/RPS2/RPSA/NPM1/RPS3/RPS6/RPS18/RPL4/RPS8/REXO2/RPL35/RPL5/TRMT112/C12orf57/RPL18A/RPS3A/RPL31/RPL13/RPL22/RPLP0/RPS5/RPL17/RPL39/RPS19/RPL6/TKT/RPL37A/RPL23/RAN/RPS23/SET/RPL26/RPL3/RPS15A/TUBA1B/RPL14/RPS21/RPL7A/RPS10/RPS7/RPL36/SNHG8/ANP32B/RPL7/RPS14/RPL12/RPL19/RPL30/RPL23A/RPL37/RPL13A/RPS11/RPL27/RPL27A/RACK1/RPS4X/RPL9/PPIA/EIF3E/RPS9/PIM2/RPL34/RPS16/RPL11/FERMT3/RPL28/ZNF296/RPL18/RPS25/RPLP2/RPL24/RPL38/EEF1G/RPS29/RPS27/RPL10/RNASET2/RPL41/HSPE1/RBBP7/EEF1B2/YBX1/HNRNPA3
GSE2405_0H_VS_9H_A_PHAGOCYTOPHILUM_STIM_NEUTROPHIL_DN	GSE2405_0H_VS_9H_A_PHAGOCYTOPHILUM_STIM_NEUTROPHIL_DN	149	0.481404	2.48293	1e-10	1.57438e-08	1.25263e-08	1584	tags=57%, list=26%, signal=43%	MKI67/FABP5/STMN1/RFC3/PCLAF/MCM7/C1QBP/RPS2/RPSA/NPM1/TUBB/RPS3/RPS6/NUCKS1/RPS18/RPL4/RPS8/RPL35/RPL5/CKS2/RPL18A/RRM2/RPS3A/RPL31/RPL13/RPL22/RPLP0/RPS5/RPL17/RPL39/RPS19/RPL6/TKT/RPL37A/RPL23/DCUN1D5/RAN/RPS23/RPL26/CDK2AP1/RPL3/RBM38/RPS15A/TUBA1B/RPL14/RPS21/RPL7A/RPS10/KPNA2/PCNA/RPS7/RPL36/RPL7/RPS14/RPL12/RPL19/RGCC/RPL30/RPL23A/RPL37/RPL13A/RPS11/RPL27/RPL27A/RACK1/HMGB1/RPS4X/RPL9/PPIA/RPS9/RPL34/RPS16/RPL11/RPL28/RPL18/RPS25/RPLP2/RPL24/RPL38/EEF1G/RPS29/SERBP1/RPS27/RPL10/EIF4A1
GSE24634_TEFF_VS_TCONV_DAY3_IN_CULTURE_UP	GSE24634_TEFF_VS_TCONV_DAY3_IN_CULTURE_UP	112	0.531699	2.63177	1e-10	1.57438e-08	1.25263e-08	1512	tags=62%, list=25%, signal=48%	BCL2/FABP5/MYO5C/TOP2A/STMN1/DUT/NTHL1/TK1/MARCKSL1/PUS7/CKB/TMEM97/ZWINT/VRK1/WDR3/TYMS/POLR1C/PRC1/FANCI/TIPIN/DTYMK/RRP1/MTHFD1/CCNB2/PUM3/MAGOHB/MRTO4/PAICS/DBF4/PSMG1/TUBB/MCAT/CAD/NOP16/EIF2D/SMC2/CSE1L/MRPL12/CEP97/ODC1/MFHAS1/NCL/YBX3/R3HDM1/TOMM34/ANAPC1/SNRNP25/BRIX1/IMP4/CTPS1/CKAP2/PPAN/MNAT1/TUBA1B/SKP2/PHTF2/PCNA/TBRG4/EZH2/BARD1/SNU13/RAB27A/PTRH2/TIMM13/NAA10/NCAPD3/JPT2/TTF2/ATP5MC1/MTX1
GSE24634_TEFF_VS_TCONV_DAY5_IN_CULTURE_UP	GSE24634_TEFF_VS_TCONV_DAY5_IN_CULTURE_UP	123	0.506499	2.54261	1e-10	1.57438e-08	1.25263e-08	1643	tags=57%, list=27%, signal=42%	MYB/CENPF/LMNB1/STMN1/DUT/PCLAF/PUS7/GGH/TRAP1/TYMS/MCM7/TIPIN/IPO5/RCC1/DTYMK/MELK/PUM3/PRMT1/CDKN3/ECT2/NDUFAF4/GMNN/GNL3/DBF4/NUFIP1/RANBP1/SHMT2/SPDL1/PSMG1/TEX10/RFC4/MCAT/RBM28/PLK1/SMC2/CENPN/POLE3/RRM2/PER2/BRIX1/CDK2AP1/GLMN/GMPS/CKAP2/SKP2/RBFA/EHF/HMGB3/NUP37/BTG3/LRPPRC/EZH2/KDM1A/SNU13/SNRNP40/TIMM13/NCAPD3/NUP155/EAF2/RAP1GDS1/GSPT1/OGFOD1/MRPL16/ZNRD2/HSPE1/PAXIP1/TFDP1/TRAF3IP1/ELAC2/GEMIN6
GSE24634_TREG_VS_TCONV_POST_DAY3_IL4_CONVERSION_UP	GSE24634_TREG_VS_TCONV_POST_DAY3_IL4_CONVERSION_UP	122	0.534832	2.66636	1e-10	1.57438e-08	1.25263e-08	1655	tags=61%, list=27%, signal=46%	CENPF/MKI67/SRM/POLD2/NTHL1/KNTC1/NCAPG2/BYSL/NUP210/EXOSC2/VRK1/GGH/KIF18A/C1QBP/IPO5/DTYMK/PRMT5/MAGOHB/WDR43/PNO1/DBF4/NOLC1/SPDL1/MRPL24/RUVBL1/MRPL17/CCND2/MCAT/POLR1E/CCT2/RBM28/NUP93/PLK1/REXO2/RACGAP1/PMS1/ODC1/NCL/EIF2B3/POLR3K/TACC3/RRM1/CDCA8/ATIC/WDR46/IMP4/CTPS1/NPRL3/DUS1L/TWNK/IFRD2/TLCD3A/NUP37/TMPO/SFMBT1/BARD1/DCLRE1A/MT1E/MRPS12/TARBP2/SLC7A5/BZW2/NOL9/RPUSD2/NAA10/NCAPD3/NOC4L/PDCD2/ILF2/UBAP2/HSPE1/SUPT16H/LONP1/CCT7/SLC25A38
GSE25088_WT_VS_STAT6_KO_MACROPHAGE_IL4_STIM_DN	GSE25088_WT_VS_STAT6_KO_MACROPHAGE_IL4_STIM_DN	82	0.605172	2.8462	1e-10	1.57438e-08	1.25263e-08	1074	tags=56%, list=18%, signal=47%	MYB/CENPF/BEX3/MKI67/PTTG1/TOP2A/ALDH1B1/RFC3/HMMR/PCLAF/TK1/NREP/ASRGL1/MCM6/HELLS/ZWINT/DNMT1/NCAPG2/TYMS/PRC1/FANCI/MELK/CCNB2/CDKN3/PRKDC/PAICS/NOP56/TCEAL9/GMNN/CCNB1/RFC4/HMGB2/HMGN2/RACGAP1/CENPN/RRM2/NUSAP1/ADA/PTCH2/CHAF1A/HOXA7/CDK2AP1/NASP/RPLP1/KPNA2/PCNA
GSE32164_RESTING_DIFFERENTIATED_VS_ALTERNATIVELY_ACT_M2_MACROPHAGE_UP	GSE32164_RESTING_DIFFERENTIATED_VS_ALTERNATIVELY_ACT_M2_MACROPHAGE_UP	82	0.578625	2.72134	1e-10	1.57438e-08	1.25263e-08	1074	tags=55%, list=18%, signal=46%	MYC/FABP5/TOP2A/ACTN1/STMN1/NTHL1/PCLAF/TK1/CENPK/BIRC5/ANLN/PARM1/CHEK1/CCNA2/NUDT1/PRC1/TIPIN/CCNB2/IGFBP2/TENM2/HES2/APEX1/SOX4/RANBP1/SH3PXD2A/TUBB/TLE1/TPD52L1/RACGAP1/TFAM/RRM2/NUSAP1/SOCS3/F12/SNHG6/AHCY/CDCA8/HOXA7/CKAP2/PLP2/LSM7/DIAPH3/KPNA2/ALYREF/PCNA
GSE33292_WT_VS_TCF1_KO_DN3_THYMOCYTE_DN	GSE33292_WT_VS_TCF1_KO_DN3_THYMOCYTE_DN	104	0.558764	2.73978	1e-10	1.57438e-08	1.25263e-08	1492	tags=64%, list=25%, signal=49%	CENPF/NPM3/FABP5/TOP2A/SLC39A8/DUT/CDK4/KAT2A/HMMR/TK1/NME1/IMPDH2/ZWINT/KNTC1/UNG/GGH/TRAP1/CHEK1/RPP40/NUDT1/C1QBP/DTYMK/GTSE1/MELK/PPIH/MTHFD1/ADCY3/GCSH/WDR43/CDKN3/CENPE/PAICS/PFKM/CCNB1/DBF4/TSR1/RANBP1/PSMG1/RFC4/POLA1/MTHFD2/COQ2/CSE1L/ADK/CKS2/GSS/B4GALT2/AHCY/CHAF1A/ATIC/EXOSC7/GMPS/LINC00342/SKP2/ALDH7A1/DCLRE1A/ANP32E/SLC7A1/ABCF2/EFCAB11/NUP155/CERS6/MPHOSPH6/HSPB1/SPRY2/PRIM2/TTF2
GSE36476_CTRL_VS_TSST_ACT_40H_MEMORY_CD4_TCELL_OLD_DN	GSE36476_CTRL_VS_TSST_ACT_40H_MEMORY_CD4_TCELL_OLD_DN	113	0.527939	2.61543	1e-10	1.57438e-08	1.25263e-08	1152	tags=50%, list=19%, signal=42%	CENPF/TOP2A/STMN1/RFC3/CDK4/HILPDA/HMMR/PCLAF/TK1/NME1/IMPDH2/ZWINT/WDR76/NCAPG2/UNG/SLCO4A1/TRAP1/CHEK1/PHLDA1/TYMS/NUDT1/MCM7/FANCI/MELK/MTHFD1/CCNB2/MCM4/PAICS/CCNB1/RANBP1/SPDL1/PSMG1/RFC4/POLA1/TUBB/EBNA1BP2/SMC2/RACGAP1/DCTPP1/PHB/MRPL12/CKS2/RRM2/POLR3K/MRPL11/TP53BP1/IER3/GADD45GIP1/CDK2AP1/CTPS1/TUBA1B/HMGB3/KPNA2/NUP37/LMNB2/NIT2/TMPO
GSE36476_CTRL_VS_TSST_ACT_40H_MEMORY_CD4_TCELL_YOUNG_DN	GSE36476_CTRL_VS_TSST_ACT_40H_MEMORY_CD4_TCELL_YOUNG_DN	94	0.527227	2.56283	1e-10	1.57438e-08	1.25263e-08	1088	tags=52%, list=18%, signal=43%	CD200/MKI67/FABP5/TOP2A/STMN1/DUT/HILPDA/HMMR/PCLAF/TK1/PUS7/BIRC5/NME1/NCAPG2/BYSL/SLCO4A1/TYMS/MCM7/IPO5/PFAS/DTYMK/CCNB2/CDKN3/CENPE/MCM4/PAICS/HMBS/CCNB1/PRDX4/RFC4/POLA1/TUBB/ZWILCH/FANCA/RACGAP1/DCTPP1/MYOF/SORD/CKS2/RRM2/NUSAP1/TP53BP1/CDCA8/CHAF1A/CDK2AP1/CTPS1/TUBA1B/PCNA/LMNB2
GSE36476_CTRL_VS_TSST_ACT_72H_MEMORY_CD4_TCELL_OLD_DN	GSE36476_CTRL_VS_TSST_ACT_72H_MEMORY_CD4_TCELL_OLD_DN	104	0.517888	2.53935	1e-10	1.57438e-08	1.25263e-08	1152	tags=49%, list=19%, signal=40%	MYB/CENPF/MKI67/TOP2A/STMN1/CDK4/HMMR/PCLAF/TK1/NME1/ZWINT/NCAPG2/UNG/SLCO4A1/TYMS/MIS18A/CCNA2/NUDT1/LYRM4/MCM7/FANCI/MELK/MTHFD1/CCNB2/MCM4/PAICS/CCNB1/PSMG1/TEX10/RFC4/TUBB/ZWILCH/HMGN2/NUP93/EBNA1BP2/SMC2/RACGAP1/MYOF/RRM2/NUSAP1/MRPL11/TP53BP1/FOCAD/SNRNP25/CDK2AP1/CTPS1/TUBA1B/HMGB3/NIT2/GTF2H4/TMPO
GSE36476_CTRL_VS_TSST_ACT_72H_MEMORY_CD4_TCELL_YOUNG_DN	GSE36476_CTRL_VS_TSST_ACT_72H_MEMORY_CD4_TCELL_YOUNG_DN	97	0.53681	2.61065	1e-10	1.57438e-08	1.25263e-08	1088	tags=49%, list=18%, signal=41%	MYB/MKI67/FABP5/PTTG1/TOP2A/STMN1/SRM/DUT/HILPDA/HMMR/PCLAF/TK1/BIRC5/NME1/ZWINT/GGH/CHEK1/RPP40/TYMS/MIS18A/MCM7/FANCI/PFAS/DTYMK/CCNB2/CDKN3/CENPE/PAICS/GMNN/CCNB1/GPN3/RFC4/EXTL2/POLA1/DCTPP1/MYOF/MLEC/CKS2/RRM2/NUSAP1/APOLD1/TIMM10/CDCA8/CTPS1/TUBA1B/HMGB3/PCNA/LMNB2
GSE37532_TREG_VS_TCONV_CD4_TCELL_FROM_LN_UP	GSE37532_TREG_VS_TCONV_CD4_TCELL_FROM_LN_UP	118	0.547872	2.7224	1e-10	1.57438e-08	1.25263e-08	1102	tags=53%, list=18%, signal=44%	SRM/C19orf48/METTL1/UNG/MUC1/EXOSC2/TSEN2/WDR3/C1QBP/POLR1B/TMA16/MRPS27/PRMT1/C7orf50/PRMT5/MTAP/SLPI/MAGOHB/NOP58/SLC35B2/MRTO4/SFXN2/TOP1MT/RCL1/TTC27/NDUFAF4/NOP56/SNHG17/TSR1/SHMT2/PSMG1/NIFK/DANCR/TRMT61A/CCND2/GPATCH4/NOP14/POLR1E/NOP2/EBNA1BP2/MRPS2/GRWD1/MFHAS1/RSL1D1/SNHG32/ATAD3A/MIF/EIF2B3/TMEM147/DTD1/TIMM10/APRT/WDR36/ATIC/ALG3/WDR46/EXOSC7/CTPS1/PTPMT1/GAR1/HK2/WDR74
GSE37532_TREG_VS_TCONV_PPARG_KO_CD4_TCELL_FROM_LN_DN	GSE37532_TREG_VS_TCONV_PPARG_KO_CD4_TCELL_FROM_LN_DN	130	0.514043	2.60369	1e-10	1.57438e-08	1.25263e-08	1526	tags=58%, list=25%, signal=44%	EXOSC5/HYMAI/CMSS1/METTL1/RRS1/LYAR/ADAT2/RRP15/NHP2/TMEM123/NXT1/TRAP1/RPP40/WDR3/POLR1C/ABCE1/CD83/PFAS/PUM3/PRMT1/XPO4/NOL6/WDR43/MRTO4/NAT10/MYBBP1A/RCL1/NDUFAF4/PNO1/APEX1/MTHFD1L/PRDX4/PAK1IP1/MRPL24/NIFK/RPF2/NOP14/RRP12/DCTPP1/PHB/UTP14A/MRPL12/DDX21/POP1/ANAPC1/DIMT1/SRPRB/DCUN1D5/PPAN/TWNK/IFRD2/SMAGP/GAR1/NT5DC3/WDR74/USP36/NIT2/AARSD1/ZNHIT6/CFAP97/SNU13/POLB/RPL7L1/SYNGR2/TIMM13/HSP90AB1/CERS6/TAF1D/EIF4G3/EIF3G/DHX33/XPO5/SHQ1/SSBP1/TMEM223
GSE39556_CD8A_DC_VS_NK_CELL_MOUSE_3H_POST_POLYIC_INJ_UP	GSE39556_CD8A_DC_VS_NK_CELL_MOUSE_3H_POST_POLYIC_INJ_UP	83	0.570948	2.69812	1e-10	1.57438e-08	1.25263e-08	1415	tags=65%, list=23%, signal=51%	TOP2A/RFC3/HMMR/TK1/ZWINT/KNTC1/VRK1/GGH/CHEK1/PRPS2/DPYSL2/CCNA2/NUDT1/FANCI/DTYMK/GTSE1/MELK/MTHFD1/CCNB2/ADCY3/CDKN3/CENPE/PAICS/PFKM/CCNB1/NAB1/DBF4/BID/RFC4/POLA1/FANCA/MTHFD2/COQ2/CSE1L/LAGE3/CKS2/RRM2/RRM1/CHAF1A/GMPS/LINC00342/SKP2/HMGB3/KPNA2/TMPO/BARD1/ALDH7A1/ANP32E/SLC7A1/CDK2/EFCAB11/NCAPD3/NUP155/MPHOSPH6
GSE411_100MIN_VS_400MIN_IL6_STIM_MACROPHAGE_DN	GSE411_100MIN_VS_400MIN_IL6_STIM_MACROPHAGE_DN	122	0.494848	2.46703	1e-10	1.57438e-08	1.25263e-08	1962	tags=64%, list=32%, signal=44%	ACTN1/TGIF2/METTL1/LYAR/CD320/SLC1A5/NHP2/SLCO4A1/POLR1C/NMNAT3/ABCE1/RCC1/NAF1/GTSE1/MAGOHB/WDR43/LSM2/RIOX2/MTHFD1L/NPM1/TRMT61A/SNRPD1/BANF1/SUPT3H/DCTPP1/PHB/ADK/UTP18/QTRT1/MIF/POP1/ALG8/GNPNAT1/MRPL3/TIMM10/AHCY/ATIC/ALG3/IFRD2/NAA15/PRPF40B/SLC29A2/NOL8/MDN1/PPIA/SLC7A1/PIGU/RPL7L1/XPOT/DPAGT1/CFAP298/MARCKS/CERS6/RSL24D1/PRPF31/TAF1D/PFDN6/DHX33/EEF1G/ILF3/TOMM20/SERBP1/NUP205/ZNRD2/LPIN1/TFDP1/GEMIN6/MAK16/MYO19/SYNCRIP/CNOT9/TBL3/EIF5B/CAMSAP1/FAM162A/MFSD12/POGK/IPO7
GSE41978_KLRG1_HIGH_VS_LOW_EFFECTOR_CD8_TCELL_DN	GSE41978_KLRG1_HIGH_VS_LOW_EFFECTOR_CD8_TCELL_DN	110	0.509262	2.52379	1e-10	1.57438e-08	1.25263e-08	1584	tags=61%, list=26%, signal=46%	REG3A/PCLAF/CHRNA5/MCM6/MCM7/OXCT1/RPS2/ILDR1/MSH2/RPS3/RPS6/NME2/NUCKS1/RPS18/RPL5/ASF1B/RPS3A/NUDCD2/YBX3/RPL22/RPLP0/RPS5/POLR3K/RPL39/RPS19/RPL6/RPL23/RPS23/RPL3/RPS15A/TUBA1B/RPS21/RPL7A/RPS10/RPLP1/PCNA/RPS7/NELFCD/RPL7/RPS14/RPL12/RPL19/RPL37/ST6GALNAC1/RPL27/RPL27A/MRPS15/MT1E/HMGB1/RPS4X/RPL9/PPIA/RPS9/RPL34/RPS16/RPL11/RPL18/HSP90AB1/RPS25/TUBGCP4/EXOSC9/RPL24/RPL38/EEF1G/RPS29/RPL10/EIF4A1
GSE42724_NAIVE_VS_B1_BCELL_DN	GSE42724_NAIVE_VS_B1_BCELL_DN	123	0.556799	2.79512	1e-10	1.57438e-08	1.25263e-08	1410	tags=59%, list=23%, signal=47%	POLD2/FXN/IMPDH2/EEF1E1/SLC9A3-AS1/TBXAS1/NUP210/EXOSC2/NDC1/IPO5/MRPS27/FBL/PRMT1/NDRG2/RPS2/SNHG29/TOP1MT/NBEAL2/PRKDC/APEX1/PFKM/SLC25A29/RPSA/C20orf27/MRPL24/CCND2/RPS3/RPS6/RPS17/RPL4/MRPS2/EIF2D/GAS5/RPL5/DCTPP1/SNRPD2/MTFP1/MRPL12/LAGE3/TFB2M/RPL13/RPL22/TMEM147/RPS5/DMAC1/ALG8/TMED3/ANAPC1/GGCT/RPL15/SET/RPL26/TMEM161A/RPL3/MRPL4/HACD3/RPL7A/MRPS35/RPS7/FLOT2/LMNB2/RPL7/LRRC45/EIF3L/LRPPRC/RPL13A/RACK1/TIMM50/MRPL38/RPL34/CFAP298/SRP72/RPL8
GSE5679_CTRL_VS_PPARG_LIGAND_ROSIGLITAZONE_TREATED_DC_UP	GSE5679_CTRL_VS_PPARG_LIGAND_ROSIGLITAZONE_TREATED_DC_UP	112	0.503655	2.49296	1e-10	1.57438e-08	1.25263e-08	1352	tags=52%, list=22%, signal=41%	MKI67/CMSS1/STMN1/LYAR/PCLAF/NME1/TYMS/CCNA2/C1QBP/MCM3/IPO5/NAF1/CCNB2/C7orf50/DKC1/GCSH/FARSB/MRTO4/CA12/ECT2/RCL1/PAICS/HMBS/GNL3/SGO2/TSR1/SHMT2/NIFK/RFC4/RUVBL1/TUBB/GPATCH4/NUCKS1/LRP11/MTHFD2/ASF1B/NUP188/QTRT1/NUSAP1/TMEM147/NUBPL/MRPL3/TACC3/RAN/MIPEP/CTPS1/FANCM/PHF19/KPNA2/GAR1/LMNB2/HK2/TBRG4/EIF3L/ANP32E/PSMB5/PIM2/DPAGT1
GSE5679_CTRL_VS_RARA_AGONIST_AM580_TREATED_DC_UP	GSE5679_CTRL_VS_RARA_AGONIST_AM580_TREATED_DC_UP	108	0.5473	2.70238	1e-10	1.57438e-08	1.25263e-08	1090	tags=51%, list=18%, signal=43%	MKI67/CMSS1/CDK4/NME1/ADAT2/ZMYND19/NHP2/TYMS/CCNA2/C1QBP/MCM3/DTYMK/NAF1/CCNB2/PUM3/C7orf50/DKC1/GCSH/WDR43/MRTO4/MYBBP1A/ECT2/RCL1/NOP56/HMBS/GNL3/SGO2/TSR1/SHMT2/NIFK/RFC4/RUVBL1/TUBB/CCND2/SKA2/GPATCH4/CAD/FANCA/MTHFD2/RRP12/UTP14A/ASF1B/NUSAP1/NUBPL/POLR3K/MRPL3/RAN/MIPEP/CENPW/CTPS1/MNAT1/KPNA2/GAR1/LMNB2/HK2
GSE7400_CTRL_VS_CSF3_IN_VIVO_TREATED_PBMC_UP	GSE7400_CTRL_VS_CSF3_IN_VIVO_TREATED_PBMC_UP	107	0.530091	2.61058	1e-10	1.57438e-08	1.25263e-08	1775	tags=66%, list=29%, signal=48%	MYC/BCL2/PVT1/BEX3/TAF4B/RRS1/UBE2Q2/TSEN2/ABCE1/RAB27B/NARS2/ESYT1/DKC1/PRKDC/SNRPE/TTC27/GNL3/WDR4/NOLC1/MRPL24/NIFK/GPATCH4/NOP14/CCT2/RPL5/TGIF1/TRIAP1/ODC1/RSL1D1/TFB2M/EIF2B3/C11orf1/MRPL3/SRPRB/RPL15/FBXO4/TMEM161A/SLC39A10/SERINC5/RPL7A/SCFD2/NUP35/HMGN3/TCERG1/PARP1/NUP160/LRPPRC/ZNHIT6/TTC39C/TARBP2/EIF3E/UTP4/UTRN/SSB/MTR/HSP90AB1/SHQ1/ILF2/EEF1G/BOLA3/MPHOSPH10/NSA2/ICE2/ZNF573/DCXR/HNRNPA0/DDX20/UNC119B/BUD23/PRKRA/TOMM5
GSE7764_IL15_TREATED_VS_CTRL_NK_CELL_24H_UP	GSE7764_IL15_TREATED_VS_CTRL_NK_CELL_24H_UP	99	0.526416	2.56802	1e-10	1.57438e-08	1.25263e-08	1352	tags=51%, list=22%, signal=40%	CENPF/CMSS1/TOP2A/XRCC3/PCLAF/PPAT/HELLS/BIRC5/TMEM97/ZWINT/EXOSC2/RPP40/TYMS/URB1/CCNA2/MCM3/DKC1/MAGOHB/WDR43/NAT10/RCC2/WDR4/ZWILCH/NOP2/MTHFD2/GRWD1/TRIAP1/ATAD2/MTFP1/ASF1B/POLE3/NUSAP1/NUBPL/TIMM10/LSM5/ATIC/ALG3/CRTAP/ALYREF/WDR74/HAUS1/EZH2/SLC7A5/DUS2/BZW2/UTP4/TMEM101/ABCF2/PIM2/DPAGT1
OSMAN_BLOOD_CHAD63_KH_AGE_18_50YO_HIGH_DOSE_SUBJECTS_24HR_UP	OSMAN_BLOOD_CHAD63_KH_AGE_18_50YO_HIGH_DOSE_SUBJECTS_24HR_UP	745	-0.299871	-1.99615	1e-10	1.57438e-08	1.25263e-08	2006	tags=50%, list=33%, signal=38%	STAT2/VDR/RAB5C/RNF149/TBC1D20/TOR1AIP1/ANXA4/CPPED1/NINJ1/KIF1B/JUP/TDRD7/ORMDL2/CTSB/IFIH1/CNIH4/MAP3K11/NRIP1/PARP12/CTNNA1/NUDT16/RMC1/UBE2J1/CHMP1A/NAMPT/PRDM1/FLVCR2/PKN2/GTPBP1/DTX3L/TIPARP/BRI3/SHOC2/SCRN3/CATSPERG/MAGT1/PSAP/VRK3/CIR1/SERTAD1/MIDN/PSEN2/TNS3/GTF2B/ZBED1/ERAP1/NBR1/RALB/TBC1D1/ILRUN/UBE2D3/ARPC5/MTMR11/HNRNPH2/STK3/GCNT2/LGALS3BP/SP1/TAP2/ITPRID2/SMCO4/USP30-AS1/STX12/CAPN2/SH3RF1/VAMP3/PRDX1/TMEM59/IFI35/STX3/CALM3/NSL1/CPEB2/IRF2/RNF135/PRKCD/EHD4/ST3GAL2/GMPR2/CHMP4B/OSTM1/ACLY/KIAA1109/MVP/HBP1/MCL1/AKR1A1/COQ10B/STARD4/CHMP2B/ARAP2/RRAS/ECE1/C4orf33/ZNF672/OTUD5/MGAT1/ARCN1/HSPA5/EMP1/EGLN1/XIAP/MOV10/RIPK1/CCNL1/KLF4/WASHC2A/AZI2/ELF4/PPL/TEP1/LAMP2/DNPEP/DUSP6/SPATS2L/MYL12A/MSRB1/GNB1/SAMD9/TFG/CYSTM1/ME2/CYLD/RBCK1/SCARB2/ACO1/HLA-C/GNA13/PSME2/CASP7/EFR3A/CAPZA2/PLAUR/FAM8A1/PTK2B/SEC24D/DHRS12/DDX60/PSEN1/AGPAT3/LHFPL2/VMP1/RNF213/RAB5A/JMJD1C/AP5B1/RAB1A/CTBS/ARL5B/SP100/ZDHHC18/DLC1/STAT3/HELZ2/RHOT1/STAT1/RTCB/RNF185/CST3/OAS1/RIC1/JUND/ELOVL5/IFIT5/DYNLT1/ZNFX1/GBP4/PRKAG2/REC8/IL13RA1/PRLR/IRF1/NEU1/DUSP3/STK40/PLAGL2/ITPK1/LACC1/PFKP/GLA/RPS6KA5/DECR1/DENND1A/PI4K2B/MAX/NIT1/CBWD3/BTN3A3/MYD88/C5orf15/TPP1/NCSTN/CPEB3/DPYD/CASP4/CREBRF/EIF4E3/WSB2/HLA-G/PDK3/CFLAR/TTC38/PCGF5/ETV7/CHMP5/SMCHD1/CERKL/RAB8A/MTMR4/RBBP8/SAT1/CSRNP1/AIG1/PIP5K1A/SRD5A1/CD68/IFNGR2/PLAC8/IRF9/ARRB2/DCAF11/GTPBP2/TPMT/LATS2/LMTK2/C2/CLCN5/MDK/ATP6V1B2/SLC20A1/HLA-B/ATP1B3/CTSZ/ACP2/ZFP36/ZBTB7B/APOL2/GNS/HTATIP2/HBEGF/NUB1/C19orf12/CBWD5/TMEM150B/APOL6/IL15/BACH1/HLA-F/EXOC3L4/TLR3/TNFRSF1B/NUCB1/VSIR/HSD17B11/RGL1/CD2AP/PLIN3/B2M/PARP14/XPNPEP1/GPD2/ITM2B/SAMD4A/MX1/USP18/RARA/DEGS1/C4orf3/P2RX4/GBP2/ABHD3/CXCL11/IRAK2/MXD1/FTL/SCPEP1/MAN1A1/SLC31A1/XRN1/DDX60L/CDKN1A/HADHB/MFSD2A/HLA-A/GADD45B/GBP3/HCG27/DUSP1/FUOM/FRMD3/EPB41L3/LPIN2/TNFSF10/RASGEF1B/TENT5A/EPSTI1/PTGR1/CNDP2/ABTB2/STOM/CTSO/BNIP5/ATF3/NABP1/BLVRA/TMEM140/PBLD/VAMP5/TESK2/ISG20/CMPK2/RAB8B/LGALSL/DEFB1/TRANK1/CYP2J2/CFB/GBP1/GRAMD1B/TLDC2/DDX58/REEP3/NLN/RESF1/GLRX/IFIT2/SLC51A/TNFRSF1A/USP2/SAT2/CBR1/PFKFB4/HPS5/ISG15/SLC22A4/PLAAT4/HEBP1/SCIN/IFIT3/HMOX1/HLA-DMA/TYMP/DUSP5/CDHR5/CFLAR-AS1/TMEM252/PCK2/SLC43A2/HLA-DPB1/SLC5A9/CD74/SLC8A1/GK/GK-AS1/CIITA/ACSL5/ABCD1/HLA-DRB1/HLA-DRA/TCN2/FGL2/HLA-DPA1/SLC17A8/SERPINA1/PLA2G4C/SLC7A7/FLVCR1/LIPA/HLA-DMB/SECTM1/CD36/IFIT1/NAT8
ZAK_PBMC_MRKAD5_HIV_1_GAG_POL_NEF_AGE_20_50YO_1DY_DN	ZAK_PBMC_MRKAD5_HIV_1_GAG_POL_NEF_AGE_20_50YO_1DY_DN	375	0.395681	2.31153	1e-10	1.57438e-08	1.25263e-08	1609	tags=48%, list=26%, signal=38%	CD200/BCL2/NAP1L1/CD44/ST6GAL1/TRAF5/FCGBP/SLC12A2/ADGRG1/CASD1/CAMK1D/TMEM97/IMPDH2/CEP78/PM20D2/LINC01184/PGM2L1/BIN1/IPO5/ESYT1/ITGB3BP/MRPS27/SIDT1/FBL/TARBP1/SNHG3/NDRG2/TRABD2A/ANKRD36C/TCEA3/SNHG29/TOP1MT/PRKDC/RCL1/SLC16A7/NDUFAF4/APEX1/MSI2/PITPNC1/SLC25A29/SPATA5/DPH5/MSH2/PCNX2/POLA1/DANCR/NPM1/CCND2/RPS3/RPS6/POLR1E/RGMB/CAD/BANK1/TLE1/DENND11/NUCKS1/RPS18/RPL4/CEP128/EIF2D/GAS5/RPL35/RPL5/RPL32/SP4/CBX5/TDP1/ADK/CDK6/PRKACB/RCN2/SCAI/NUCB2/MFHAS1/C12orf57/RSL1D1/EPB41L4A-AS1/TOX/RPL13/RPL22/C11orf1/RPLP0/RPS5/LRIG1/RPL17/ANAPC1/RPS19/RPL6/MZT2A/RBL1/RPL37A/RPL23/DIS3L/FOCAD/RRM1/RPL15/RPS23/RPL26/SNHG1/CCNB1IP1/RPL3/AXIN2/RPS15A/TTC3/HACD3/EXOSC8/RPL35A/NAA16/PACS1/RPS13/SMYD3/RPS21/SERINC5/SNHG5/RPLP1/PCID2/CHD3/SNHG8/ANP32B/RPS14/PLCL1/IKZF2/RPL12/RGCC/SLC38A1/CRIM1/RPL30/TC2N/ZNF337/SFMBT1/DTD2/RPL37/LINC01128/EIF3L/LRPPRC/ATM/ACP6/KLF12/ZNHIT6/TTC39C/RPL27A/CFAP97/RACK1/HMGB1/RPS4X/MDN1/IGF1R/RPS15/PPIA/EIF3E/NOL9/MAGED1/CSNK1E/XPOT/PLCB1/RPS16/RPL11/ZBTB25/RPS20/NCAPD3/RNF157/RPL18/RPL8/RSL24D1/ZFAS1/PSIP1/RMRP/RPLP2/RORA/RPL24/URI1/EEF1G/RPS29/ZNF32/RPS4Y1/NSA2/UBA2/LDLRAP1/RPL29/AP3M2
ZAK_PBMC_MRKAD5_HIV_1_GAG_POL_NEF_AGE_20_50YO_1DY_UP	ZAK_PBMC_MRKAD5_HIV_1_GAG_POL_NEF_AGE_20_50YO_1DY_UP	427	-0.348511	-2.19017	1e-10	1.57438e-08	1.25263e-08	2006	tags=57%, list=33%, signal=41%	STAT2/VDR/RNF149/ANXA4/ARHGEF11/CPPED1/NINJ1/JUP/TDRD7/ORMDL2/CTSB/GPR35/IFIH1/CNIH4/MAP3K11/NRIP1/PARP12/CTNNA1/NAMPT/FLVCR2/GTPBP1/DTX3L/CIR1/MIDN/PSEN2/TNS3/NECTIN2/RALB/LPAR1/MICAL1/STK3/LGALS3BP/TAP2/SMCO4/ARSA/CYP51A1/USP30-AS1/STX12/SH3RF1/VAMP3/IFI35/STX3/IRF2/RNF135/RAB4B/PRKCD/EHD4/ATP6V1C1/MBOAT7/MVP/AKR1A1/STARD4/RRAS/ECE1/C4orf33/MOV10/RNFT1/KLF4/AZI2/ELF4/LAMP2/DNPEP/DUSP6/SPATS2L/MSRB1/SAMD9/CYSTM1/RBCK1/SCARB2/PSME2/CASP7/EFR3A/CAPZA2/PLAUR/SEC24D/DDX60/AGPAT3/ALAS1/LHFPL2/PRXL2C/RNF213/BST1/IGF2BP2/AP5B1/RAB1A/CTBS/PIGS/SP100/LINC01504/STAT3/HELZ2/STAT1/RTCB/UBC/CST3/OAS1/RIC1/RXRA/CASP3/IFIT5/DYNLT1/ZNFX1/DOCK5/GBP4/IRF1/NEU1/DUSP3/PLAGL2/ITPK1/DECR1/DENND1A/PI4K2B/TAGLN/ETFDH/MYD88/C5orf15/NCSTN/CPEB3/CASP4/EIF4E3/ETV7/CHMP5/MERTK/SMCHD1/RAB8A/RBBP8/SAT1/CSRNP1/RASSF4/CD68/IFNGR2/PLAC8/IRF9/CTSD/GTPBP2/TPMT/C2/RHOB/ATP6V1B2/SLC20A1/ATP1B3/CTSZ/HMGCS1/ACP2/ZFP36/APOL2/GNS/TTYH3/NUB1/SIDT2/TMEM150B/APOL6/IL15/BACH1/PAM/TNFRSF1B/NUCB1/RGL1/CD2AP/ATOX1/PLIN3/PARP14/GPD2/SAMD4A/MX1/USP18/RARA/P2RX4/TTC7A/GBP2/TRIB1/CXCL11/MXD1/SCPEP1/SLC31A1/TMEM176B/MIR22HG/XRN1/DDX60L/CDKN1A/MFSD2A/GPAT3/LPCAT3/TMEM176A/GADD45B/GBP3/FUOM/FRMD3/EPB41L3/TNFSF10/RASGEF1B/NQO2/TENT5A/EPSTI1/CNDP2/ABTB2/STOM/ATF3/BLVRA/TMEM140/VAMP5/C11orf24/ISG20/CMPK2/NAAA/TRANK1/CFB/GBP1/GRAMD1B/DDX58/SIRPA/TIMP2/NLN/GLRX/IFIT2/SAT2/CBR1/PFKFB4/ISG15/SLC22A4/PLAAT4/IFIT3/HMOX1/HLA-DMA/TYMP/DUSP5/SLC43A2/SLC8A1/GK/ABCD1/HLA-DRB5/HLA-DRB1/HLA-DRA/TCN2/FGL2/HLA-DPA1/SERPINA1/SLC7A7/CREB5/HLA-DMB/SECTM1/CD36/IFIT1
GSE15750_DAY6_VS_DAY10_EFF_CD8_TCELL_UP	GSE15750_DAY6_VS_DAY10_EFF_CD8_TCELL_UP	85	0.547579	2.60902	1.14071e-10	1.74148e-08	1.38559e-08	1125	tags=54%, list=19%, signal=45%	BEX3/TOP2A/STMN1/HMMR/PCLAF/TK1/HELLS/BIRC5/KNTC1/CENPP/MCM7/PRC1/TIPIN/CREB3L1/GTSE1/MELK/CCNB2/POGLUT3/CDKN3/CENPE/GMNN/DBF4/SGO2/PRDX4/RNASEH2B/SPDL1/POLA1/SKA2/PLK1/SMC2/RACGAP1/CENPN/CKS2/ASF1B/RRM2/NUSAP1/PPIL1/RRM1/CDCA8/CENPW/CKAP2/TUBA1B/DIAPH3/KPNA2/ANP32B/NSD2
GSE24634_TREG_VS_TCONV_POST_DAY5_IL4_CONVERSION_UP	GSE24634_TREG_VS_TCONV_POST_DAY5_IL4_CONVERSION_UP	119	0.497627	2.46719	2.15104e-10	3.10745e-08	2.4724e-08	1643	tags=56%, list=27%, signal=42%	CD200/MKI67/NTHL1/PPAT/PUS7/FXN/CD320/RRP15/KNTC1/B3GNTL1/SLCO4A1/DDX10/ABCE1/NARS2/TIPIN/C1QBP/PFAS/TMA16/PUM3/DKC1/MAGOHB/RIOX2/NDUFAF4/PAICS/PPIF/DBF4/RFC4/CAD/PLK1/NOP16/EBNA1BP2/PHB/TDP1/HEATR1/GTPBP4/POLE3/NUP188/TFB2M/EIF2B3/POLR3K/MRPL11/TIMM10/BRIX1/SSRP1/GMPS/BTG3/TCERG1/RUVBL2/RFC2/EZH2/KDM1A/SNRNP40/TIMM13/NAA10/NCAPD3/POLR2D/ELOVL6/ATP5MC1/ILF2/GSPT1/CCT6A/RWDD2B/CSTF2/OGFOD1/SUPT16H/CCT7/GEMIN6
GSE27241_WT_VS_RORGT_KO_TH17_POLARIZED_CD4_TCELL_UP	GSE27241_WT_VS_RORGT_KO_TH17_POLARIZED_CD4_TCELL_UP	68	0.575833	2.60975	2.15881e-10	3.10745e-08	2.4724e-08	1247	tags=59%, list=21%, signal=47%	CENPF/MKI67/TOP2A/STMN1/ANLN/KNTC1/NCAPG2/SARS2/CCNA2/PRC1/UBE2T/GTSE1/JAZF1/CENPE/ECT2/GMNN/RPSA/DCPS/NUCKS1/PLK1/RPS12/SMC2/RACGAP1/ATAD2/PODXL2/TOX/POP1/RPL39/RBL1/TACC3/CDCA8/HMGB3/ALYREF/NSD2/TCERG1/TMPO/AARSD1/EZH2/BARD1/ZRANB3
GSE28726_NAIVE_VS_ACTIVATED_CD4_TCELL_DN	GSE28726_NAIVE_VS_ACTIVATED_CD4_TCELL_DN	106	0.513117	2.52466	2.26695e-10	3.17248e-08	2.52414e-08	1245	tags=45%, list=21%, signal=37%	CENPF/MKI67/FABP5/PTTG1/SRM/POLD2/CDK4/PCLAF/NME1/IMPDH2/SLC1A5/EEF1E1/EXOSC2/GGH/TYMS/CCNA2/NUDT1/TOMM40/FANCI/MCM3/IPO5/MELK/CCNB2/IGFBP2/CDKN3/MMACHC/MCM4/PAICS/PFKM/CCNB1/SHMT2/PSMG1/HMGN2/EBNA1BP2/SMC2/SORD/CKS2/RRM2/MIF/AHCY/CTPS1/PLP2/TUBA1B/PCNA/RUVBL2/EZH2/SAP30/MRPS12
GSE10239_NAIVE_VS_DAY4.5_EFF_CD8_TCELL_DN	GSE10239_NAIVE_VS_DAY4.5_EFF_CD8_TCELL_DN	99	0.513083	2.50298	3.05941e-10	4.16575e-08	3.31443e-08	1274	tags=48%, list=21%, signal=39%	LRP8/NPM3/FABP5/LMNB1/STMN1/RFC3/DUT/PCLAF/TK1/ASRGL1/KNTC1/NDC1/CHEK1/PHLDA1/TYMS/CCNA2/NUDT1/CCDC34/PRC1/TIPIN/RCC1/MELK/CCNB2/PRMT1/MAGOHB/RILPL2/MCM4/RANBP1/RFC4/HMGB2/ZWILCH/PLK1/SMC2/MLEC/YBX3/PPIL1/RAN/RRM1/CDCA8/CKAP2/KPNA2/NUP37/HK2/BARD1/SAP30/ALDH7A1/MT1E/GEMIN2
GSE21546_UNSTIM_VS_ANTI_CD3_STIM_DP_THYMOCYTES_DN	GSE21546_UNSTIM_VS_ANTI_CD3_STIM_DP_THYMOCYTES_DN	101	0.51484	2.50801	3.69145e-10	4.89408e-08	3.89392e-08	1375	tags=52%, list=23%, signal=41%	MKI67/POLD2/FXN/CEP78/KNTC1/SLC1A5/WDR76/DNMT1/UNG/PUS1/NDC1/TOMM40/PFAS/CCNB2/TARBP1/PUM3/SNHG3/DKC1/MRTO4/URB2/SULF2/SNHG17/GNL3/TRIM59/SGO2/C20orf27/TEX10/RCCD1/SKA2/TLE1/MID1/MTFP1/UTP14A/RSL1D1/IPO11/ANAPC1/SNRNP25/CHAF1A/CTPS1/BCS1L/IQCH-AS1/PPAN/ZNF511/PHF19/PHTF2/TLCD3A/ANP32B/EZH2/TARBP2/TIMM50/CLN6/MRPL37/MAP3K3
GSE24634_IL4_VS_CTRL_TREATED_NAIVE_CD4_TCELL_DAY7_UP	GSE24634_IL4_VS_CTRL_TREATED_NAIVE_CD4_TCELL_DAY7_UP	83	0.5405	2.55423	4.1442e-10	5.35346e-08	4.25941e-08	991	tags=47%, list=16%, signal=40%	MYB/MKI67/PTTG1/STMN1/HMMR/PCLAF/TK1/MCM6/BIRC5/CASD1/TMEM97/ZWINT/NPDC1/GGH/CHEK1/TYMS/CCNA2/UCP2/FANCI/DTYMK/MELK/CCNB2/FBL/MRTO4/CDKN3/CCNB1/IDH2/TUBB/HMGB2/RBM28/PCCA/RACGAP1/CBX5/TDP1/RRM2/NUSAP1/CDCA8/SNRNP25/MNAT1
GSE26156_DOUBLE_POSITIVE_VS_CD4_SINGLE_POSITIVE_THYMOCYTE_DN	GSE26156_DOUBLE_POSITIVE_VS_CD4_SINGLE_POSITIVE_THYMOCYTE_DN	101	0.513177	2.4999	4.50422e-10	5.67307e-08	4.51371e-08	1338	tags=48%, list=22%, signal=38%	CENPF/NPM3/FABP5/SRM/RFC3/PYCR1/HMMR/NME1/SLC1A5/NHP2/UNG/TCEAL4/CHEK1/PRPS2/TYMS/TOMM40/MCM3/IPO5/MTHFD1/TP53/CCNB2/IGFBP2/CDKN3/CENPE/PAICS/CCNB1/IDH2/SHMT2/PSMG1/RFC4/POLA1/HMGN2/PLK1/EBNA1BP2/MTHFD2/SORD/CKS2/AHCY/CHAF1A/CTPS1/TUBA1B/PARP1/RUVBL2/EZH2/TMED9/RAB27A/FARSA/PSMB5
GSE28726_NAIVE_CD4_TCELL_VS_NAIVE_VA24NEG_NKTCELL_UP	GSE28726_NAIVE_CD4_TCELL_VS_NAIVE_VA24NEG_NKTCELL_UP	104	0.502675	2.46476	4.79346e-10	5.89011e-08	4.6864e-08	813	tags=40%, list=13%, signal=36%	CENPF/NPM3/FABP5/PTTG1/TOP2A/SRM/RFC3/POLD2/CDK4/PYCR1/HMMR/PCLAF/TK1/NME1/IMPDH2/EEF1E1/MUC1/TYMS/CCNA2/TOMM40/FANCI/MCM3/EIF4EBP1/MTHFD1/TP53/CCNB2/IGFBP2/PDIA5/CDKN3/MCM4/PAICS/CCNB1/SHMT2/PSMG1/CCND2/EBNA1BP2/MTHFD2/SMC2/SORD/CKS2/RRM2/MIF
GSE22432_CDC_VS_COMMON_DC_PROGENITOR_DN	GSE22432_CDC_VS_COMMON_DC_PROGENITOR_DN	101	0.512702	2.49759	4.91061e-10	5.8904e-08	4.68662e-08	963	tags=45%, list=16%, signal=38%	NAP1L1/NPM3/CXCL3/POLD2/SLC12A2/RRS1/ADORA2B/RRP15/KNTC1/EEF1E1/MPP3/TBXAS1/EXOSC2/RPP40/CCNA2/NARS2/PRC1/TIPIN/UBE2T/GSAP/MTHFD1/NDUFAF2/NAT10/TOP1MT/ECT2/SGO2/NOC3L/RANBP1/DSE/HSPBP1/NOP2/PRPF19/CGAS/ATAD2/UTP18/PA2G4/RRM2/LTV1/WLS/FASN/SET/ATIC/WDR46/CTPS1/ACTL6A
GSE22432_MULTIPOTENT_VS_COMMON_DC_PROGENITOR_UNTREATED_UP	GSE22432_MULTIPOTENT_VS_COMMON_DC_PROGENITOR_UNTREATED_UP	112	0.488523	2.41806	6.58117e-10	7.71069e-08	6.13491e-08	1902	tags=62%, list=31%, signal=43%	EXOSC5/SRM/POLD2/RRS1/TMEM97/GGH/RPP40/WDR3/NARS2/ABCC4/JADE3/C1QBP/NAF1/DDX51/NDUFAF4/NOP56/PPIF/HMBS/TSR1/DOHH/SHMT2/COQ3/NPM1/NOP2/CAD/NOP16/MTHFD2/REXO2/PHB/ODC1/QTRT1/POP1/NOB1/GNPNAT1/APRT/WDR36/SET/IMP4/ACBD6/NAA15/PCNA/NUP35/KLHDC4/LONRF1/TRMT10C/SLC7A5/NOL11/ZNF22/CHAC2/ZBTB1/SF3A3/SLC25A33/ILF3/EXOSC1/NUP205/RWDD2B/GPN1/GEMIN6/MRPL15/YBX1/GTF2F2/CNOT9/TBL3/NUP107/SLC25A39/ATP23/EIF5B/NUTF2/NUP43
GSE22313_HEALTHY_VS_SLE_MOUSE_CD4_TCELL_DN	GSE22313_HEALTHY_VS_SLE_MOUSE_CD4_TCELL_DN	77	0.548401	2.55558	7.82775e-10	8.96277e-08	7.13112e-08	1097	tags=53%, list=18%, signal=44%	MKI67/LMNB1/ALDH1B1/RFC3/HELLS/BIRC5/EMP2/NCAPG2/TYMS/MIS18A/CCNA2/PRC1/MCM3/UBE2T/MELK/CCNB2/MAGOHB/DEF6/SFXN2/MCM4/IDH2/SNRPF/SNRPD1/PLK1/COQ2/SORD/ASF1B/RRM2/CRACR2A/TLN2/TACC3/LSM5/PPIL1/RRM1/CDCA8/CENPW/CTPS1/BCS1L/ELK3/KPNA2/PRMT7
GSE15750_DAY6_VS_DAY10_TRAF6KO_EFF_CD8_TCELL_UP	GSE15750_DAY6_VS_DAY10_TRAF6KO_EFF_CD8_TCELL_UP	87	0.539348	2.56763	8.19862e-10	9.05409e-08	7.20377e-08	1243	tags=55%, list=20%, signal=45%	CENPF/MKI67/TOP2A/STMN1/DUT/HMMR/TK1/CENPK/MCM6/BIRC5/ANLN/NCAPG2/CENPP/CHEK1/CCNA2/MCM3/GTSE1/MELK/CCNB2/CDKN3/CENPE/IRAK1BP1/ECT2/RNASEH2B/SPDL1/POLA1/HMGB2/ZWILCH/CCT2/NUP93/PLK1/SMC2/RACGAP1/CENPN/CBX5/RRM2/CCDC138/TACC3/RRM1/CKAP2/TUBA1B/HMGB3/FAM221A/PCNA/MND1/NINJ2/PFDN4/MT1E
GSE3565_DUSP1_VS_WT_SPLENOCYTES_POST_LPS_INJECTION_UP	GSE3565_DUSP1_VS_WT_SPLENOCYTES_POST_LPS_INJECTION_UP	98	0.512404	2.50687	8.26693e-10	9.05409e-08	7.20377e-08	1628	tags=60%, list=27%, signal=45%	MYC/MYB/ACTN1/SRM/NXPE1/FCHSD2/TSEN2/PRPS2/IPO4/MTHFD1/SIDT1/DKC1/RPS2/MAGOHB/RCL1/GNL3/RPL10A/NIFK/NPM1/RPL32/PA2G4/RPL36A/LTV1/RPL13/RPLP0/RPS5/SOCS3/RPL17/TTC13/AHCY/MIPEP/RPS15A/IFRD2/RPL35A/RPS10/RPLP1/RPL36/FAN1/RPL19/RPL23A/NUP160/RPL27/MDN1/RPS15/BICDL1/CSNK1E/UTP4/PIM2/RPS20/RPL18/NUP155/RPL8/TAF1D/AEN/RPL24/THUMPD2/ARHGEF1/RPL29/PARP8
GSE27859_DC_VS_CD11C_INT_F480_INT_DC_DN	GSE27859_DC_VS_CD11C_INT_F480_INT_DC_DN	103	0.496927	2.43225	9.75243e-10	1.04538e-07	8.31741e-08	1180	tags=44%, list=19%, signal=36%	CD200/FABP5/CDK4/KAT2A/NHP2/BYSL/TRAP1/RPP40/MIS18A/MCM7/MMS22L/C1QBP/UTP25/DTYMK/NAF1/PPIH/WDR43/RCL1/MCM4/GNL3/DPH5/NOLC1/TUBB/POT1/ZWILCH/CAD/NUP93/PLK1/FANCA/SMC2/PHB/UTP18/HEATR1/POLE3/NUP188/MIF/EEF1AKMT1/RAN/SSRP1/ALYREF/PCNA/NUP37/PRMT7/NINJ2/TBRG4
GSE3982_NEUTROPHIL_VS_TH1_DN	GSE3982_NEUTROPHIL_VS_TH1_DN	114	0.479894	2.36895	1.11926e-09	1.15872e-07	9.21918e-08	1750	tags=56%, list=29%, signal=41%	MYC/CD200/PTTG1/PUS7/HELLS/EEF1E1/CD81/NHP2/RCN1/AHI1/PHLDA1/PRPS2/PFAS/ESYT1/TMA16/FKBP11/TUBB3/NAT10/RIOX2/NOC3L/C1orf109/RUVBL1/KNOP1/NUCKS1/SUPT3H/REXO2/ERCC2/TDP1/UTP18/HDHD5/CKS2/ODC1/NCL/R3HDM1/LRIG1/CKAP2/MRPL4/DDX18/SEH1L/LMNB2/NENF/RPS4X/PAFAH1B3/TOMM22/ABCF2/DPAGT1/SSB/RPL8/MRM2/ELOVL6/ZNF32/SERBP1/NAA38/RRP7A/HSPE1/GPN1/DTWD1/TOP3B/HDAC2/EEF1B2/EIF3F/TTC4/SUPV3L1/UNC119B
GSE10325_LUPUS_BCELL_VS_LUPUS_MYELOID_UP	GSE10325_LUPUS_BCELL_VS_LUPUS_MYELOID_UP	102	0.503556	2.4497	1.12698e-09	1.15872e-07	9.21918e-08	1363	tags=55%, list=22%, signal=43%	ST6GAL1/TRAF5/ARID5B/FCHSD2/SETBP1/MCM7/MCM3/PFAS/ATP2A3/SIDT1/FBL/OXCT1/LSM2/TTC27/PFKM/RPSA/NOC3L/DPH5/RPL10A/NOLC1/TMEM243/RFC4/NPM1/CAD/BANK1/TLE1/NUCKS1/REXO2/RPL35/TRMT112/DCTPP1/RANGRF/SNRPD2/ADK/RCN2/ODC1/PTMA/RPS5/TP53BP1/SEPTIN6/ATIC/CCNB1IP1/SMYD3/MDC1/LAS1L/NIT2/SFMBT1/PARP1/MDN1/MAGED1/SYNE2/RPUSD2/GOLGA8B/NOL11/PIM2/ZBTB25
GSE13547_2H_VS_12_H_ANTI_IGM_STIM_ZFX_KO_BCELL_DN	GSE13547_2H_VS_12_H_ANTI_IGM_STIM_ZFX_KO_BCELL_DN	82	0.539898	2.53921	1.18366e-09	1.19265e-07	9.4892e-08	1152	tags=52%, list=19%, signal=43%	MYB/CENPF/MKI67/EXPH5/HMMR/HELLS/BIRC5/NCAPG2/PHLDA1/IPO5/MELK/CCNB2/PRMT5/MAP3K8/CENPE/PAICS/SGO2/RPF2/BRMS1L/HMGN2/BANF1/SMC2/RACGAP1/ITGA1/TBC1D19/CKS2/PA2G4/RRM2/MIF/CEP83/DPY19L1/TACC3/WDR36/AHCY/RRM1/MRPL1/GMPS/PLP2/RPL14/HMGB3/SEH1L/NSD2/TMPO
GSE5142_HTERT_TRANSDUCED_VS_CTRL_CD8_TCELL_LATE_PASSAGE_CLONE_UP	GSE5142_HTERT_TRANSDUCED_VS_CTRL_CD8_TCELL_LATE_PASSAGE_CLONE_UP	105	0.488916	2.39936	1.54327e-09	1.52451e-07	1.21295e-07	1586	tags=53%, list=26%, signal=40%	MKI67/FABP5/TOP2A/STMN1/RRP15/TYMS/CCNA2/CCDC34/DTYMK/NAF1/GTSE1/ITGB3BP/DKC1/GCSH/WDR43/RILPL2/MYBBP1A/NOP56/GMNN/SGO2/RANBP1/SHMT2/NIFK/POLA1/SNRPD1/FANCA/CENPN/MID1/TBC1D19/CBX5/CDK6/CKS2/RRM2/NUDCD2/DCUN1D5/AHCY/RAN/BCS1L/RHOQ/GAR1/LMNB2/SMYD2/MRPS15/GEMIN2/LSS/PIM2/RNF157/ZNF296/SMARCAD1/TTF2/SF3A3/TAMM41/APIP/NAA38/NUP205/MZT2B
GSE15930_NAIVE_VS_24H_IN_VITRO_STIM_IL12_CD8_TCELL_DN	GSE15930_NAIVE_VS_24H_IN_VITRO_STIM_IL12_CD8_TCELL_DN	113	0.483463	2.3951	1.63847e-09	1.58743e-07	1.26302e-07	1552	tags=50%, list=26%, signal=38%	CD200/MKI67/TOP2A/LMNB1/SRM/POLD2/METTL1/CENPK/BIRC5/ANLN/TMEM97/NUDT1/RCC1/GCSH/WDR43/MRTO4/LSM2/RIOX2/NDUFAF4/RRP9/HMBS/GMNN/RNASEH2B/RFC4/RPF2/MRPL17/NOP2/CAD/POLR1A/MTHFD2/DCTPP1/PHB/RCN2/POLR3K/TACC3/RRM1/CTPS1/CKAP2/PLP2/CRTAP/DUSP12/HK2/SAAL1/GTF2H4/DTD2/RFC2/HAUS4/RPL7L1/SYNGR2/XPOT/MRPL37/ENOPH1/PDCD2/PRIM2/TAMM41/CCT6A
GSE14415_INDUCED_VS_NATURAL_TREG_DN	GSE14415_INDUCED_VS_NATURAL_TREG_DN	74	0.549747	2.53761	1.90369e-09	1.80958e-07	1.43977e-07	1203	tags=49%, list=20%, signal=39%	CDCA7/MYB/CENPF/NAP1L1/MKI67/TOP2A/LMNB1/STMN1/HMMR/BIRC5/NME1/NCAPG2/CCNA2/NUDT1/TIPIN/MCM3/MELK/CCNB2/ECT2/POLA1/HMGN2/PLK1/SMC2/CENPN/ITGA1/DCTPP1/ASF1B/ALG8/TACC3/RRM1/CDCA8/KPNA2/SEH1L/HK2/AARSD1/EZH2
GSE6674_ANTI_IGM_VS_ANTI_IGM_AND_CPG_STIM_BCELL_DN	GSE6674_ANTI_IGM_VS_ANTI_IGM_AND_CPG_STIM_BCELL_DN	118	0.480626	2.38826	1.9463e-09	1.81582e-07	1.44474e-07	1479	tags=54%, list=24%, signal=42%	MYC/LRP8/SRM/POLD2/TGIF2/KAT2A/ZMYND19/EEF1E1/NHP2/BYSL/EXOSC2/RCN1/PRPS2/C1QBP/UTP25/MTHFD1/FBL/PUM3/PRMT1/C7orf50/GCSH/FARSB/MYBBP1A/SNHG17/SPATA5/DPH5/NOLC1/PSMG1/NOP2/EBNA1BP2/MTHFD2/REXO2/PHB/UTP18/CDK6/HOMER1/ATAD3A/EIF2B3/DIMT1/WDR36/ATIC/EXOSC7/CTPS1/PPAN/IFRD2/BOP1/FNIP2/EIF3B/HK2/BTG3/WDR74/TBRG4/SMYD2/SLC7A5/ADSL/NOL9/NOC2L/XPOT/NOL11/PRPF31/NOC4L/EIF3G/DNAJA3/AEN
GSE40666_WT_VS_STAT1_KO_CD8_TCELL_WITH_IFNA_STIM_90MIN_DN	GSE40666_WT_VS_STAT1_KO_CD8_TCELL_WITH_IFNA_STIM_90MIN_DN	84	0.536657	2.55211	2.0953e-09	1.91929e-07	1.52706e-07	1286	tags=56%, list=21%, signal=45%	FABP5/TOP2A/RFC3/PCLAF/TK1/CENPK/HELLS/BIRC5/CKB/CA2/KNTC1/NCAPG2/CENPP/CHEK1/MMS22L/MELK/TUBB3/JAZF1/ECT2/MCM4/SOX4/MSN/GMNN/C20orf27/RFC4/TUBB/ZWILCH/ARMCX6/SMC2/TBC1D19/CKS2/ASF1B/RRM2/POP1/TP53BP1/CDCA8/CENPW/ALYREF/PCNA/RGCC/STAT5A/RFC2/EZH2/SMPD4/KLF12/DCLRE1A/CDK2
GSE15930_NAIVE_VS_24H_IN_VITRO_STIM_CD8_TCELL_DN	GSE15930_NAIVE_VS_24H_IN_VITRO_STIM_CD8_TCELL_DN	117	0.479431	2.36746	2.26102e-09	1.98232e-07	1.57721e-07	1552	tags=50%, list=26%, signal=38%	CD200/MKI67/TOP2A/LMNB1/SRM/POLD2/CENPK/BIRC5/ANLN/TMEM97/NME4/NUDT1/RCC1/GCSH/WDR43/MRTO4/LSM2/RIOX2/NDUFAF4/RRP9/HMBS/GMNN/RNASEH2B/RFC4/RPF2/MRPL17/NOP2/CAD/POLR1A/CBX1/MTHFD2/DCTPP1/RCN2/NUSAP1/POLR3K/TACC3/RRM1/CTPS1/CKAP2/PLP2/CRTAP/PHTF2/DUSP12/HK2/SAAL1/GTF2H4/DTD2/RFC2/EZH2/HAUS4/RPL7L1/SYNGR2/XPOT/MRPL37/ENOPH1/PDCD2/PRIM2/TAMM41/CCT6A
GOLDRATH_EFF_VS_MEMORY_CD8_TCELL_UP	GOLDRATH_EFF_VS_MEMORY_CD8_TCELL_UP	104	0.489711	2.40119	2.28843e-09	1.98232e-07	1.57721e-07	1063	tags=43%, list=18%, signal=36%	MKI67/TOP2A/LMNB1/STMN1/PCLAF/TK1/BIRC5/ANLN/TMEM97/CA2/MYADM/GGH/CHEK1/TYMS/CCNA2/PRC1/TIPIN/UBE2T/CCNB2/TUBB3/CDKN3/ECT2/IFITM3/GMNN/PRDX4/RNASEH2B/SPDL1/POLA1/CBX1/SMC2/CKS2/ASF1B/RRM2/YBX3/NUSAP1/RBL1/TACC3/RAN/RRM1/CDCA8/CHAF1A/FANCM/TUBA1B/HMGB3/KPNA2
GSE30962_ACUTE_VS_CHRONIC_LCMV_PRIMARY_INF_CD8_TCELL_DN	GSE30962_ACUTE_VS_CHRONIC_LCMV_PRIMARY_INF_CD8_TCELL_DN	89	0.524695	2.51788	2.28859e-09	1.98232e-07	1.57721e-07	1107	tags=48%, list=18%, signal=40%	MYC/MYB/FABP5/CMSS1/ST6GAL1/DUT/C9orf152/CENPK/HELLS/CD81/NCAPG2/CENPP/CELF2/CHEK1/CCNA2/CD83/C1QBP/MELK/CCNB2/GCSH/NOP58/JAZF1/IFITM3/GNL3/RANBP1/RNASEH2B/RFC4/CEP128/MTHFD2/ADK/CDK6/SRFBP1/TOX/DDIT4/SET/CDK2AP1/CTPS1/GMPS/CKAP2/HMGB3/DIAPH3/KPNA2/HMGN3
SCHERER_PBMC_APSV_WETVAX_AGE_18_32YO_5_TO_7DY_UP	SCHERER_PBMC_APSV_WETVAX_AGE_18_32YO_5_TO_7DY_UP	127	-0.448249	-2.38621	2.3215e-09	1.98232e-07	1.57721e-07	1272	tags=45%, list=21%, signal=36%	STAT1/RTCB/OAS1/IFIT5/ZNFX1/IL13RA1/IRF1/SCP2/MYD88/TGOLN2/DPYD/CASP4/ETV7/DSC2/IFNGR2/IRF9/C2/ATP6V1B2/HLA-B/ATP1B3/ACP2/IL15/BACH1/TNFRSF1B/ATOX1/ITM2B/MX1/USP18/GBP2/GLS/EPB41L3/TNFSF10/STOM/CTSO/SMPDL3A/ATF3/BLVRA/GBP1/SIRPA/GLRX/IFIT2/ISG15/IFIT3/LPGAT1/HLA-DQB1/HLA-DPB1/CD74/SLC8A1/GK/HLA-DRB1/HLA-DRA/FGL2/HLA-DPA1/SERPINA1/LIPA/CD36/IFIT1
GSE21063_WT_VS_NFATC1_KO_8H_ANTI_IGM_STIM_BCELL_UP	GSE21063_WT_VS_NFATC1_KO_8H_ANTI_IGM_STIM_BCELL_UP	82	0.533061	2.50705	2.62653e-09	2.20541e-07	1.75471e-07	1088	tags=50%, list=18%, signal=42%	CDCA7/MKI67/FABP5/TOP2A/RFC3/MCM6/BIRC5/ANLN/NUP210/VRK1/GGH/CHEK1/PRPS2/TYMS/CCNA2/PRC1/TIPIN/UBE2T/DTYMK/MELK/TMA16/MTHFD1/ECT2/MTHFD1L/CCNB1/DBF4/RFC4/DCPS/TUBB/SKA2/CGAS/CKS2/ASF1B/DMAC1/ALG8/TACC3/FARS2/MNAT1/HMGB3/DIAPH3/LMNB2
GSE3982_MEMORY_CD4_TCELL_VS_TH2_DN	GSE3982_MEMORY_CD4_TCELL_VS_TH2_DN	110	0.479297	2.37529	3.08782e-09	2.55024e-07	2.02906e-07	973	tags=39%, list=16%, signal=33%	CD200/TOP2A/PYCR1/MCM6/HELLS/CA2/IMPDH2/ZWINT/GGH/PHLDA1/CCNA2/ABCE1/TIPIN/MTHFD1/PUM3/PRMT5/MCM4/PPIF/GMNN/MSH2/GPN3/SNRPD1/CCT2/NOP16/SMC2/DCTPP1/CSE1L/MYOF/MRPL12/CKS2/PA2G4/TFB2M/RRM2/YBX3/NUSAP1/PLA2G4A/GGCT/AHCY/RRM1/CDCA8/IER3/SSRP1/NASP
GSE3982_EFF_MEMORY_CD4_TCELL_VS_TH2_DN	GSE3982_EFF_MEMORY_CD4_TCELL_VS_TH2_DN	98	0.501458	2.45332	3.76696e-09	3.06096e-07	2.43541e-07	1097	tags=43%, list=18%, signal=36%	MYB/CD200/TOP2A/MARCKSL1/NCAPG2/UNG/GGH/PRPS2/TYMS/CCNA2/TIPIN/C1QBP/TP53/CDKN3/SNRPE/PPIF/SPDL1/TUBB/PLAGL1/PLK1/TRMT112/DCTPP1/CSE1L/TDP1/MRPL12/CKS2/PA2G4/TFB2M/RRM2/POLD1/PLA2G4A/MRPL11/TKT/MRPL3/TACC3/RAN/RRM1/CTPS1/DDX18/NUP37/SEH1L/PRMT7
GSE18893_TCONV_VS_TREG_24H_TNF_STIM_UP	GSE18893_TCONV_VS_TREG_24H_TNF_STIM_UP	111	0.481529	2.37985	4.04141e-09	3.17984e-07	2.53e-07	1198	tags=48%, list=20%, signal=39%	CDCA7/PTTG1/DUT/C19orf48/HELLS/TMEM97/KNTC1/CHAF1B/VRK1/TRAP1/NUDT1/CCDC34/MCM7/IPO5/ITGB3BP/PRKDC/MCM4/HMBS/GMNN/TRIM59/DBF4/RANBP1/MSH2/RFC4/COQ3/POLA1/RCCD1/TUBB/ZWILCH/CAD/MSH6/RACGAP1/CENPN/MRPL12/CKS2/MFHAS1/GSS/POLD1/FASN/C21orf58/BCL2L12/DCUN1D5/RRM1/EXOSC7/ACTL6A/MRPL4/TUBA1B/HMGB3/PCNA/NUP35/NIT2/TMPO/RFC2
GSE17974_0H_VS_24H_IN_VITRO_ACT_CD4_TCELL_DN	GSE17974_0H_VS_24H_IN_VITRO_ACT_CD4_TCELL_DN	93	0.510072	2.47228	4.08872e-09	3.17984e-07	2.53e-07	1064	tags=48%, list=18%, signal=41%	CD200/FABP5/CMSS1/LYAR/JPH1/BIRC5/SLC38A5/B3GNTL1/BYSL/EXOSC2/CHAF1B/TSEN2/CHEK1/CCNA2/PRC1/TIPIN/RCC1/PFAS/DTYMK/RRP1/MELK/RMI2/PRMT1/CDKN3/MMACHC/PNO1/PFKM/PRDX4/DCPS/MRPL17/ZWILCH/MRPL12/HOMER1/FDX2/CKS2/EIF2B3/POLR3K/WDR41/PPIL1/SNRNP25/GLMN/CTPS1/PHF19/SCFD2/ALYREF
GSE23568_CTRL_VS_ID3_TRANSDUCED_CD8_TCELL_DN	GSE23568_CTRL_VS_ID3_TRANSDUCED_CD8_TCELL_DN	97	0.500339	2.43328	4.10261e-09	3.17984e-07	2.53e-07	1090	tags=43%, list=18%, signal=36%	MYC/FABP5/TOP2A/STMN1/PCLAF/CENPK/BIRC5/ANLN/PARM1/NXT1/CHEK1/CCNA2/NUDT1/MCM7/PRC1/TIPIN/CCNB2/MAP3K8/CENPE/ECT2/RANBP1/TPD52L1/RACGAP1/CBX5/NUCB2/ASF1B/RRM2/NUSAP1/POLR3K/APRT/SNHG6/ADA/AHCY/CDCA8/SET/HOXA7/CKAP2/PLP2/NAA15/DIAPH3/ALYREF/HK2
GSE13547_2H_VS_12_H_ANTI_IGM_STIM_BCELL_DN	GSE13547_2H_VS_12_H_ANTI_IGM_STIM_BCELL_DN	93	0.50884	2.46631	4.68442e-09	3.57578e-07	2.84502e-07	1097	tags=44%, list=18%, signal=37%	MKI67/STMN1/RFC3/DUT/CDK4/LYAR/HMMR/BIRC5/NME1/NHP2/CENPP/NDC1/CCNA2/CCDC34/MCM7/RCC1/CCNB2/MRTO4/CDKN3/LSM2/TCEAL9/PNO1/GMNN/RANBP1/SHMT2/SPDL1/HMGN2/PLK1/CENPN/ARSB/CKS2/NANS/ASF1B/RRM2/POLR3K/TKT/RAN/CDCA8/IMPA2/ALYREF/PRMT7
GSE14415_INDUCED_TREG_VS_FAILED_INDUCED_TREG_UP	GSE14415_INDUCED_TREG_VS_FAILED_INDUCED_TREG_UP	111	0.478253	2.36366	5.34332e-09	3.96159e-07	3.15199e-07	1188	tags=42%, list=20%, signal=35%	MYC/BEX3/RFC3/POLD2/DUT/CDK4/LYAR/TK1/BIRC5/ZMYND19/NHP2/CENPP/TSEN2/NUDT1/MCM7/CCNB2/FBL/MRTO4/CDKN3/URB2/LSM2/NOP56/PNO1/GMNN/RANBP1/SHMT2/CAD/HMGN2/SNRPD1/BANF1/CENPN/ADK/NANS/ASF1B/RRM2/POLD1/PPIL1/MECR/CDK2AP1/IMPA2/MDC1/LSM7/NUP37/PRMT7/SAAL1/HAUS1/SMYD2
GSE42724_NAIVE_BCELL_VS_PLASMABLAST_UP	GSE42724_NAIVE_BCELL_VS_PLASMABLAST_UP	85	-0.503048	-2.49212	5.34713e-09	3.96159e-07	3.15199e-07	2035	tags=76%, list=34%, signal=52%	GCLM/STAT2/TDRD7/IFIH1/NRIP1/PARP12/DTX3L/TYW5/LGALS3BP/TAP2/USP30-AS1/IFI35/MVP/COQ10B/STARD4/C4orf33/MOV10/RIPK1/SPATS2L/SAMD9/SCARB2/DDX60/FCHSD1/HELZ2/STAT1/OAS1/ZNFX1/GBP4/IRF1/MYD88/DDIT3/PCGF5/RAB8A/CSRNP1/EPDR1/IRF9/NUB1/APOL6/HLA-F/TLR3/CD2AP/PARP14/SAMD4A/MX1/USP18/CXCL11/DDX60L/FRMD3/TNFSF10/TENT5A/EPSTI1/STOM/TMEM140/ISG20/CMPK2/CFB/GBP1/DDX58/IFIT2/ISG15/SLC22A4/PLAAT4/IFIT3/TYMP/IFIT1
GSE1460_INTRATHYMIC_T_PROGENITOR_VS_NAIVE_CD4_TCELL_ADULT_BLOOD_UP	GSE1460_INTRATHYMIC_T_PROGENITOR_VS_NAIVE_CD4_TCELL_ADULT_BLOOD_UP	104	0.482644	2.36654	6.72817e-09	4.91254e-07	3.9086e-07	1038	tags=42%, list=17%, signal=36%	CD200/MKI67/MARCKSL1/ASRGL1/MCM6/HELLS/TMEM97/ZWINT/NHP2/CHAF1B/AHI1/CHEK1/CCNA2/ABCE1/FANCI/TIPIN/NOTCH1/PRMT1/CDKN3/ECT2/MCM4/SOX4/RNASEH2B/BID/EXTL2/POLA1/ZWILCH/MSH6/CENPN/ADK/RCN2/CKS2/PA2G4/HES1/YBX3/EIF2B3/WDR41/TP53BP1/RRM1/CHAF1A/ATIC/GLMN/CKAP2/IMPA2
GSE21546_WT_VS_ELK1_KO_ANTI_CD3_STIM_DP_THYMOCYTES_DN	GSE21546_WT_VS_ELK1_KO_ANTI_CD3_STIM_DP_THYMOCYTES_DN	92	0.509779	2.46973	7.41827e-09	5.33903e-07	4.24793e-07	1263	tags=48%, list=21%, signal=38%	EXOSC5/POLD2/MCM6/NCAPG2/UNG/CHAF1B/UBE3D/MIS18A/KLHL32/DTYMK/NAF1/MTHFD1/DKC1/MRTO4/DDX51/MCM4/PPIF/GNL3/COPRS/NOC3L/GPATCH4/ZWILCH/TLE1/EBNA1BP2/MRPS2/RPL5/UTP14A/DCAF4/LTV1/CEP83/RRM1/CDCA8/SNRNP25/ATIC/BCS1L/PHF19/NAA15/EIF3B/GAR1/ANP32B/TOR3A/HSCB/DCLRE1A/TARBP2
GSE15930_NAIVE_VS_72H_IN_VITRO_STIM_TRICHOSTATINA_CD8_TCELL_DN	GSE15930_NAIVE_VS_72H_IN_VITRO_STIM_TRICHOSTATINA_CD8_TCELL_DN	112	0.470159	2.32716	7.68662e-09	5.45425e-07	4.33961e-07	1416	tags=46%, list=23%, signal=36%	MKI67/TOP2A/LMNB1/POLD2/PCLAF/MARCKSL1/CENPK/BIRC5/CKB/TMEM97/DNMT1/NME4/CHAF1B/GCAT/RCC1/FKBP11/GCSH/WDR43/MRTO4/RIOX2/NDUFAF4/HMBS/GMNN/RNASEH2B/RFC4/MRPL17/CAD/DCTPP1/RCN2/NUSAP1/POLR3K/TACC3/RRM1/SNRNP25/IL3RA/CTPS1/CKAP2/PLP2/CRTAP/PHTF2/HK2/GTF2H4/DTD2/RFC2/EZH2/MT1E/HAUS4/SYNGR2/XPOT/MARCKS/ENOPH1
GSE15930_NAIVE_VS_24H_IN_VITRO_STIM_INFAB_CD8_TCELL_DN	GSE15930_NAIVE_VS_24H_IN_VITRO_STIM_INFAB_CD8_TCELL_DN	115	0.468645	2.32186	9.63811e-09	6.744e-07	5.36578e-07	1552	tags=50%, list=26%, signal=38%	CD200/MKI67/TOP2A/LMNB1/SRM/METTL1/CENPK/BIRC5/ANLN/TMEM97/DNMT1/NUDT1/RCC1/GCSH/WDR43/MRTO4/LSM2/RIOX2/NDUFAF4/RRP9/HMBS/GMNN/RNASEH2B/RFC4/RPF2/MRPL17/NOP2/CAD/POLR1A/CBX1/MTHFD2/DCTPP1/RCN2/POLR3K/TACC3/RRM1/CTPS1/PLP2/CRTAP/DUSP12/HK2/SAAL1/GTF2H4/DTD2/RFC2/EZH2/HAUS4/POLB/RPL7L1/SYNGR2/XPOT/MRPL37/ENOPH1/PDCD2/PRIM2/TAMM41/CCT6A
GSE23568_ID3_KO_VS_WT_CD8_TCELL_UP	GSE23568_ID3_KO_VS_WT_CD8_TCELL_UP	101	0.486706	2.37095	1.04449e-08	7.12071e-07	5.6655e-07	1072	tags=44%, list=18%, signal=36%	MKI67/FABP5/PTTG1/TOP2A/LMNB1/STMN1/RFC3/POLD2/PCLAF/CENPK/BIRC5/ANLN/CA2/CHEK1/NUDT1/MCM7/DTYMK/CCNB2/MAP3K8/DCPS/POLA1/HMGB2/RACGAP1/CBX5/PRKACB/LAGE3/CKS2/ASF1B/RPL36A/YBX3/NUSAP1/POLR3K/CUEDC2/TACC3/SNHG6/CDCA8/SET/RHOQ/PLP2/IMPA2/HMGB3/EIF3B/ALYREF/RPIA
GSE42021_CD24HI_VS_CD24INT_TREG_THYMUS_DN	GSE42021_CD24HI_VS_CD24INT_TREG_THYMUS_DN	99	-0.478309	-2.44374	1.04592e-08	7.12071e-07	5.6655e-07	1535	tags=58%, list=25%, signal=44%	DNPEP/SPATS2L/TFG/RBCK1/HLA-C/PSME2/CASP7/PLAUR/DDX60/SP100/STAT3/STAT1/OAS1/IFIT5/IRF1/KDM6A/RPS6KA5/IL6ST/MAX/MYD88/C5orf15/GPATCH1/HLA-G/IRF9/PARP3/HLA-B/ZFP36/APOL2/APOL6/BACH1/HLA-F/TLR3/NUCB1/B2M/ITM2B/MX1/USP18/HLA-A/NPC1/OPTN/LPIN2/TNFSF10/CNDP2/TMEM140/ISG20/TRANK1/CFB/GBP1/DDX58/IFIT2/ISG15/PLAAT4/IFIT3/TYMP/IL32/SECTM1/IFIT1
GSE22886_NAIVE_BCELL_VS_NEUTROPHIL_UP	GSE22886_NAIVE_BCELL_VS_NEUTROPHIL_UP	118	0.461734	2.29438	1.53602e-08	1.03179e-06	8.20935e-07	1565	tags=66%, list=26%, signal=50%	CD200/NAP1L1/ST6GAL1/TRAF5/ARID5B/CD81/SETBP1/CD83/GSAP/SIDT1/ITPR1/DKC1/USP9Y/MCUB/TEX10/NPM1/RPS6/BANK1/RPS17/RPS18/RPL35/ODC1/POLE3/RPL36A/NCL/R3HDM1/RPS5/RPL39/RPS19/RPL6/RPS24/RPL37A/RPL23/SEPTIN6/RPL15/RPL26/HNRNPA1/RBM38/TTC3/RPL35A/RPS13/RPL7A/RPLP1/MRPS35/RPS7/HMGN3/ATXN10/RPS27A/RPS14/RPL30/PARP1/RPL21/RPL37/EIF3L/LRPPRC/RPS11/RPL27/RPL27A/RACK1/MDN1/RPL9/RPS15/GOLGA8B/RPL34/RPS16/RPL11/RPS20/RPL28/ZNF22/HSP90AB1/RXYLT1/RPS25/RPL8/SF3A3/RPL38/PKIG/RPS27/RPL10
GSE24634_TEFF_VS_TCONV_DAY7_IN_CULTURE_UP	GSE24634_TEFF_VS_TCONV_DAY7_IN_CULTURE_UP	96	0.493066	2.39915	1.61885e-08	1.07313e-06	8.5382e-07	1088	tags=49%, list=18%, signal=41%	MYB/CENPF/PTTG1/STMN1/RFC3/HMMR/TK1/MCM6/HELLS/ZWINT/KNTC1/GGH/CCNA2/NUDT1/MCM7/PRC1/FANCI/DTYMK/MELK/CCNB2/DEF6/CENPE/MCM4/GMNN/CCNB1/SNHG17/IDH2/RFC4/DCPS/THG1L/HMGB2/SNRPD1/PLK1/RACGAP1/TDP1/CKS2/RRM2/NUSAP1/MRPL11/TACC3/SEPTIN6/CDCA8/CTPS1/GMPS/HMGB3/PCNA/LMNB2
GSE12845_IGD_POS_BLOOD_VS_PRE_GC_TONSIL_BCELL_DN	GSE12845_IGD_POS_BLOOD_VS_PRE_GC_TONSIL_BCELL_DN	103	0.468505	2.29314	2.0524e-08	1.34286e-06	1.06843e-06	1311	tags=47%, list=22%, signal=37%	MYB/MKI67/FABP5/PTTG1/CDK4/NT5DC2/NREP/NME1/DNMT1/NCAPG2/NDC1/TBC1D4/MCM7/FANCI/MELK/CCNB2/MAP3K8/CDKN3/CENPE/PPIF/CCNB1/SPDL1/BID/RUVBL1/HMGN2/BANF1/MTHFD2/SMC2/RACGAP1/DCTPP1/CBX5/DDX21/NANS/NCL/RPLP0/POLD1/ZNF331/TACC3/DDIT4/ADA/MDC1/ANP32B/EZH2/IPO9/HMGB1/ANP32E/PPIA/MAGED1
GSE25088_WT_VS_STAT6_KO_MACROPHAGE_DN	GSE25088_WT_VS_STAT6_KO_MACROPHAGE_DN	75	0.520123	2.41796	2.15853e-08	1.39419e-06	1.10927e-06	933	tags=43%, list=15%, signal=37%	MYB/CENPF/MKI67/TOP2A/ALDH1B1/RFC3/PCLAF/NREP/GLUL/HELLS/ZWINT/DNMT1/TYMS/PRC1/JADE3/MELK/CCNB2/PRKDC/GMNN/CCNB1/GNA14/RFC4/POLA1/MSH6/ASF1B/RRM2/NUSAP1/MRPL11/ERI3/ADA/PTCH2/CHAF1A
GSE3982_EOSINOPHIL_VS_TH1_DN	GSE3982_EOSINOPHIL_VS_TH1_DN	107	0.477586	2.35201	2.48849e-08	1.58696e-06	1.26265e-06	1272	tags=44%, list=21%, signal=35%	PTTG1/SLC39A8/METTL1/PUS7/BIRC5/NME1/KNTC1/EEF1E1/DNMT1/NHP2/DYRK4/TYMS/TOMM40/PFAS/HGH1/DNAJC10/TUBB3/MRTO4/TTC27/SHMT2/MRPL24/RUVBL1/MRPL17/TUBB/CCT2/IFI16/PRPF19/ERCC2/PHB/ADK/MFHAS1/PA2G4/ASF1B/APOLD1/RPS5/SEPTIN6/RAN/SNRNP25/MRPL4/NUP37/DHX57/LRPPRC/BARD1/ZNHIT6/RACK1/METTL3/IFT140
GSE21927_SPLEEN_C57BL6_VS_EL4_TUMOR_BALBC_MONOCYTES_DN	GSE21927_SPLEEN_C57BL6_VS_EL4_TUMOR_BALBC_MONOCYTES_DN	123	0.446194	2.23988	2.9141e-08	1.83515e-06	1.46012e-06	2506	tags=72%, list=41%, signal=43%	POLD2/HILPDA/PPAT/NHP2/BYSL/NXT1/KIF18A/MCM7/PDCD11/IPO5/ITGB3BP/DKC1/NAT10/URB2/SNRPE/MCM4/RPSA/C1orf109/PSMG1/DCPS/CCND2/ZWILCH/SNRPF/PRPF19/MRPS2/ATAD2/UTP14A/UTP18/DDX21/ODC1/GTPBP4/NUP188/MIF/POP1/R3HDM1/ALG8/GADD45GIP1/ALG3/NASP/MNAT1/IFRD2/HMGB3/EIF3B/HK2/GTF2H4/RFC2/MRPS12/SLC7A5/NOC2L/SNRNP40/JPT2/HPF1/POLR2D/HCFC1/SERBP1/GSPT1/RWDD2B/FKBP4/HMGA1/YBX1/PPM1G/EMG1/CLPB/HNRNPD/STOML2/FANCL/DDX49/NUDC/SLBP/BHLHE40/MRPS18A/PWP1/MRPS14/UBE2S/WDR61/MRPL40/SMC4/HSPA9/ERH/GNL2/GRSF1/EIF3J/TIMM8B/MRPS30/NUP88/XRCC6/MRPL52/UQCRH/THOC5
GSE42021_TREG_PLN_VS_TREG_PRECURSORS_THYMUS_DN	GSE42021_TREG_PLN_VS_TREG_PRECURSORS_THYMUS_DN	87	-0.485753	-2.41955	3.56013e-08	2.21432e-06	1.76179e-06	2061	tags=75%, list=34%, signal=50%	TRIM14/OGFR/CASP8/STAT2/C1S/TDRD7/IFIH1/PARP12/GTPBP1/EPPK1/LGALS3BP/TAP2/IFI35/EHD4/ETS2/SPATS2L/MSRB1/SAMD9/RBCK1/SCARB2/HLA-C/PSME2/CASP7/DDX60/SP100/STAT3/STAT1/OAS1/IFIT5/REC8/IRF1/BTN3A3/MYD88/MAFF/HLA-G/CHMP5/IRF9/IL22RA1/GTPBP2/HLA-B/APOL2/APOL6/IL15/HLA-F/TLR3/B2M/MX1/USP18/HLA-A/OPTN/TNFSF10/TENT5A/TMEM140/ISG20/TRANK1/CYP4F11/CFB/GBP1/DDX58/TNNC2/IFIT2/ISG15/IFIT3/TYMP/IFIT1
GSE41867_NAIVE_VS_EFFECTOR_CD8_TCELL_DN	GSE41867_NAIVE_VS_EFFECTOR_CD8_TCELL_DN	110	0.461341	2.2863	3.68422e-08	2.25522e-06	1.79434e-06	2182	tags=65%, list=36%, signal=42%	POLD2/C19orf48/HELLS/PUS1/WDR3/CHCHD6/PDCD11/RCC1/PFAS/TMA16/SMIM3/NOP58/URB2/TTC27/GMNN/TSR1/RANBP1/SMAD5/TEX10/RUVBL1/DCPS/NAA25/CCT2/MRPS2/GRWD1/CSE1L/TELO2/PA2G4/UQCC2/IPO11/QTRT1/EIF2B3/POLD1/PLA2G4A/EXOSC8/LSM7/NUP35/C1orf35/NOL8/HAUS1/TRMT10C/LRPPRC/SMPD4/CLUAP1/GEMIN2/NOL11/RSL24D1/SHQ1/THUMPD2/FKBP4/DTWD1/ELAC2/INTS2/CCT4/SHH/DCAF13/SLC25A39/DDX19A/SNRPA/DNAAF5/EEFSEC/LRRC14/MRPL46/BHLHE40/CCT3/BCCIP/COX18/SELENOH/METTL22/PTGES3/UROS
GSE22886_UNSTIM_VS_STIM_MEMORY_TCELL_DN	GSE22886_UNSTIM_VS_STIM_MEMORY_TCELL_DN	114	0.452821	2.23531	3.71543e-08	2.25522e-06	1.79434e-06	2100	tags=59%, list=35%, signal=39%	MYB/SRM/SLC39A8/RRP15/NDC1/IPO4/C1QBP/MCM3/PUM3/PRMT1/PRMT5/KCNN4/LSM2/DBF4/NOLC1/COQ3/POLA1/HMGB2/ZWILCH/NOP2/SNRPF/SNRPD1/ODC1/TFAM/ALG8/CHAF1A/ATIC/GLMN/CTPS1/GMPS/DDX18/EIF3B/LMNB2/TCERG1/BARD1/MYO1B/SNU13/MRPS28/BZW2/XPOT/ABCF2/LARS2/NCAPD3/PRPF31/SOAT1/STIMATE/CCT6A/NUP205/FKBP4/HSPE1/ELAC2/TGS1/TTC4/TIMM44/NUP107/TRMT5/SNRPG/ELAVL1/HPSE/NCAPD2/GSTP1/HNRNPR/FANCL/RABGGTB/CDC123/MAGOH/MRPL39
GSE3982_NKCELL_VS_TH2_DN	GSE3982_NKCELL_VS_TH2_DN	114	0.450446	2.22359	4.87408e-08	2.92328e-06	2.32587e-06	1657	tags=54%, list=27%, signal=40%	CD200/PTTG1/TGIF2/XRCC3/PPAT/BIRC5/NCAPG2/SLCO4A1/NDC1/PRPS2/TYMS/KIF18A/CCNA2/TBC1D4/ABCE1/JADE3/FANCI/TIPIN/C1QBP/CCNB2/UTP20/SNRPE/PNO1/GMNN/MSH2/PAK1IP1/RFC4/COQ3/LRFN4/SMC2/ATAD2/TDP1/NOL3/LAGE3/HEATR1/CKS2/RSL1D1/RRM2/NUSAP1/PLA2G4A/GGCT/MRPL3/RRM1/NASP/CKAP2/PCNA/HK2/DCLRE1A/GAN/SLC7A5/RPUSD2/PSMB5/CFAP298/POLA2/SSBP1/PGAP1/CCT6A/HSPE1/TFDP1/LONP1/CCT7/MRPL15
GSE40274_XBP1_VS_FOXP3_AND_XBP1_TRANSDUCED_ACTIVATED_CD4_TCELL_DN	GSE40274_XBP1_VS_FOXP3_AND_XBP1_TRANSDUCED_ACTIVATED_CD4_TCELL_DN	101	0.470943	2.29416	5.16004e-08	3.03325e-06	2.41336e-06	2008	tags=68%, list=33%, signal=47%	ACTN1/SRM/TGIF2/METTL1/RRS1/LYAR/CEP78/BYSL/MACROD1/TMA16/TRMT1/DKC1/URB2/UBQLN4/ADH1C/NDUFAF4/PFKM/WDR4/RANBP1/TUBB/LRFN4/GPATCH4/RRP12/PELP1/PKDCC/HEATR1/ODC1/IPO11/RPL31/SNHG32/SNHG6/SET/NR4A3/MECR/CDK2AP1/CTPS1/TTC3/GAR1/SEH1L/ANP32B/TRIM28/SMYD2/ZNHIT6/ALDH7A1/PPIA/SLC7A1/ADSL/MAGED1/ZNF22/MTX1/GSPT1/CCT6A/RAI1/GPN1/TFDP1/ARHGAP39/ZMYM4/SLC7A6/INTS2/EIF2S3/CLPB/DDX19A/SPATA6/NUTF2/PHB2/HNRNPD/SLC35A1/PUS7L/DDX39A
GSE21546_ELK1_KO_VS_SAP1A_KO_AND_ELK1_KO_DP_THYMOCYTES_DN	GSE21546_ELK1_KO_VS_SAP1A_KO_AND_ELK1_KO_DP_THYMOCYTES_DN	102	0.469748	2.28523	5.17783e-08	3.03325e-06	2.41336e-06	2031	tags=61%, list=33%, signal=41%	KNTC1/SLC1A5/NCAPG2/UNG/UBE3D/MIS18A/DTYMK/ITGB3BP/NOP56/PPIF/HMBS/GNL3/TRIM59/WDR4/SGO2/NOM1/RFC4/RUVBL1/TLE1/NUCKS1/SNHG10/GGA2/MTFP1/UTP14A/PMS1/RSL1D1/NUSAP1/ANAPC1/DIS3L/NDE1/RRM1/SNRNP25/CHAF1A/ATIC/CTPS1/PPAN/PHF19/EIF3B/ANP32B/TOR3A/EZH2/ING5/HSCB/TARBP2/TIMM50/MRPL37/SF3B3/POLA2/TBC1D2B/NAA38/OGFOD1/SLC25A38/HAUS8/DUS3L/MRPS34/NUP43/HNRNPM/ELAVL1/SIVA1/NCAPD2/KPNB1/BRCA1
GSE24634_TREG_VS_TCONV_POST_DAY7_IL4_CONVERSION_UP	GSE24634_TREG_VS_TCONV_POST_DAY7_IL4_CONVERSION_UP	91	0.493739	2.38632	5.46267e-08	3.16333e-06	2.51686e-06	923	tags=45%, list=15%, signal=39%	MYB/CENPF/PTTG1/LMNB1/DUT/PCLAF/TK1/BIRC5/ZWINT/KNTC1/NPDC1/WDR76/NCAPG2/SLCO4A1/TYMS/CCNA2/MCM7/PRC1/FANCI/RCC1/MELK/CCNB2/TUBB3/CDKN3/CENPE/MCM4/GMNN/CCNB1/IDH2/SHMT2/RFC4/ZWILCH/CENPN/PTPRN2/ATAD2/CBX5/CKS2/RRM2/NUSAP1/MRPL11/CDCA8
GSE22886_UNSTIM_VS_IL15_STIM_NKCELL_DN	GSE22886_UNSTIM_VS_IL15_STIM_NKCELL_DN	119	0.452572	2.24382	5.81819e-08	3.33091e-06	2.6502e-06	1674	tags=52%, list=28%, signal=38%	SLC39A8/POLD2/CDK4/PPAT/MCM6/NME1/TMEM97/SLC1A5/EEF1E1/DNMT1/SLCO4A1/MCM7/PRC1/TIPIN/MTHFD1/MCM4/PAICS/GMNN/RANBP1/SHMT2/PAK1IP1/GPN3/RFC4/MRPL17/CCT2/MSH6/EBNA1BP2/DCTPP1/CSE1L/MLEC/CKS2/PA2G4/POLD1/POLR3K/GGCT/RAN/CTPS1/NASP/TUBA1B/MRPS35/KPNA2/PCNA/NUP37/SNRPB/LMNB2/DCLRE1A/MRPS15/SLC7A1/CDK2/XPOT/PSMB5/ENOPH1/JPT2/ELOVL6/CCT6A/NUP205/UBA2/TFDP1/CCT8/CCT7/MRPL15/HDAC2
GSE15271_CXCR4_POS_VS_NEG_GC_BCELL_UP	GSE15271_CXCR4_POS_VS_NEG_GC_BCELL_UP	102	0.467809	2.2758	6.43849e-08	3.64462e-06	2.8998e-06	1540	tags=53%, list=25%, signal=40%	MYC/CD200/TOP2A/UBE2Q2/ZWINT/DNMT1/AMPD2/IPO5/EIF4EBP1/POLR1B/TARBP1/NDUFAF2/WDR43/SNRPE/NDUFAF4/GNL3/TRIM59/NOLC1/NPM1/NUCKS1/MTHFD2/SMC2/GRWD1/CBX5/TDP1/ADK/TELO2/DDX21/ASF1B/YBX3/PTMA/APRT/ALG3/MECR/BCS1L/DDX18/SKP2/CYB5R1/MRPS17/RPIA/SNRPB/ANP32B/EIF3L/EZH2/IPO9/TOMM6/DCAKD/PIM2/SF3B3/PRIM2/MRPL10/ILF3/HCFC1/SERBP1
GSE24574_NAIVE_VS_TCONV_CD4_TCELL_DN	GSE24574_NAIVE_VS_TCONV_CD4_TCELL_DN	117	0.453595	2.23989	6.59678e-08	3.69273e-06	2.93807e-06	1584	tags=50%, list=26%, signal=37%	NPM3/SRM/RFC3/CDK4/METTL1/PPAT/FXN/NME1/NHP2/UNG/RCN1/IPO5/UTP25/MRPS27/SNHG3/PDIA5/WDR43/MMACHC/URB2/NOP56/RFC4/SNRPD1/PHB/UTP18/PMS1/HOMER1/SORD/PA2G4/PER2/MIF/POP1/R3HDM1/ALG8/DIMT1/GGCT/AHCY/CDK2AP1/PPRC1/EXOSC8/TUBA1B/LSM7/NUP160/CHSY1/MRPS12/SNU13/ADARB1/XPOT/RAB27A/FARSA/PSMB5/ABCF2/FKTN/HSP90AB1/PDCD2/PGAP1/RRP7A/UBA2/EIF4A1
GSE40274_CTRL_VS_FOXP3_TRANSDUCED_ACTIVATED_CD4_TCELL_UP	GSE40274_CTRL_VS_FOXP3_TRANSDUCED_ACTIVATED_CD4_TCELL_UP	100	0.475466	2.31994	7.06147e-08	3.90942e-06	3.11048e-06	1311	tags=50%, list=22%, signal=40%	MYB/PTTG1/TOP2A/RFC3/SLC12A2/PCLAF/CENPK/ASRGL1/FXN/IMPDH2/KNTC1/NCAPG2/CENPP/SLCO4A1/NUDT1/MCM7/MMS22L/FANCI/MCM3/UBE2T/MSH5/IRAK1BP1/ECT2/GMNN/DBF4/RNASEH2B/RFC4/POLA1/ZWILCH/MTHFD2/SMC2/IFT22/CENPN/ZBED3/SNRPD2/NANS/ASF1B/NUSAP1/POLR3K/ADA/RRM1/CENPW/SMAGP/HMGN3/RGCC/RFC2/ZRANB3/RAD51C/LSS/MAGED1
HOWARD_NEUTROPHIL_INACT_MONOV_INFLUENZA_A_INDONESIA_05_2005_H5N1_AGE_18_49YO_1DY_UP	HOWARD_NEUTROPHIL_INACT_MONOV_INFLUENZA_A_INDONESIA_05_2005_H5N1_AGE_18_49YO_1DY_UP	159	-0.396869	-2.19018	7.96589e-08	4.36219e-06	3.47072e-06	1577	tags=53%, list=26%, signal=40%	MOV10/KLF4/AP1AR/DNPEP/SPATS2L/RBCK1/ACO1/PSME2/CASP7/DDX60/AGPAT3/LHFPL2/RILP/SEPHS2/RNF213/RHOC/BPNT1/STAT1/OAS1/IFIT5/GBP4/REC8/IRF1/DENND1A/PI4K2B/BTN3A3/ARHGAP5/MAFF/PCGF5/ETV7/IRF9/LMTK2/MDK/ATP1B3/CREB3L2/APOL2/NUB1/C19orf12/APOL6/NUCB1/CD2AP/PARP14/MX1/GBP2/IRAK2/XRN1/DDX60L/GADD45B/GLS/GBP3/FRMD3/EPSTI1/CNDP2/STOM/SELENOI/ATF3/VAMP5/ISG20/CMPK2/VAT1/GBP1/GRAMD1B/TLDC2/DDX58/IFIT2/ISG15/PLAAT4/HEBP1/IFIT3/HLA-DMA/TYMP/DUSP5/PCK2/HLA-DQB1/CD74/CIITA/ACSL5/HLA-DRB5/HLA-DRB1/HLA-DRA/LIPA/HLA-DMB/SECTM1/IFIT1
GSE14415_TCONV_VS_FOXP3_KO_INDUCED_TREG_DN	GSE14415_TCONV_VS_FOXP3_KO_INDUCED_TREG_DN	86	0.492298	2.3364	8.91589e-08	4.78435e-06	3.80661e-06	1424	tags=52%, list=23%, signal=41%	STMN1/RFC3/MCM6/BIRC5/KNTC1/WDR76/NCAPG2/CENPP/CHEK1/CCNA2/NUDT1/PRC1/TIPIN/MCM3/CCNB2/NOP2/HMGN2/NUCKS1/PLK1/NOP16/MTHFD2/SMC2/RACGAP1/DCTPP1/ATAD2/CBX5/DDX21/PA2G4/RRM2/TACC3/AHCY/RRM1/CDCA8/HMGB3/KPNA2/SNRPB/TCERG1/AARSD1/TOMM6/ANP32E/CDK2/SYNGR2/RAB27A/TAF1D/JPT2
GSE46606_UNSTIM_VS_CD40L_IL2_IL5_1DAY_STIMULATED_IRF4_KO_BCELL_UP	GSE46606_UNSTIM_VS_CD40L_IL2_IL5_1DAY_STIMULATED_IRF4_KO_BCELL_UP	91	0.488146	2.35929	8.92674e-08	4.78435e-06	3.80661e-06	1579	tags=56%, list=26%, signal=42%	MYC/SRM/ST6GAL1/CDK4/ADCY7/EBPL/NME1/ADAT2/TRIP6/DNMT1/UNG/NARS2/PRMT5/FARSB/NAT10/KCNN4/PAICS/DCPS/IFI16/PRPF19/RRP12/PRKD3/MYOF/PRKACB/HOMER1/HDHD5/PA2G4/LGALS9/POLD1/EEF1AKMT1/NOB1/ZNF738/SSRP1/IMP4/GLMN/DUS1L/DDX18/FNIP2/MDN1/SNU13/UTP4/BBS4/FERMT3/MAP2K6/HSP90AB1/SF3B3/SHQ1/SLC66A2/EXOSC4/RNASET2/CRYBG3
GSE6674_UNSTIM_VS_ANTI_IGM_AND_CPG_STIM_BCELL_DN	GSE6674_UNSTIM_VS_ANTI_IGM_AND_CPG_STIM_BCELL_DN	116	0.452063	2.23865	9.10851e-08	4.83039e-06	3.84324e-06	1567	tags=48%, list=26%, signal=37%	MYC/LRP8/SRM/TGIF2/C19orf48/RRS1/ZMYND19/EEF1E1/BYSL/WDR3/URB1/PDCD11/UTP25/PRMT5/MTAP/DGKE/WDR43/NAT10/URB2/NDUFAF4/RRP9/GNL3/SPATA5/TSR1/MRPL17/NAA25/NOP2/POLR1A/UTP18/CDK6/KRI1/SRFBP1/ODC1/GTPBP4/ATAD3A/DIMT1/QSOX2/BRIX1/PPAN/DUS1L/TWNK/BTG3/WDR74/TRMT10C/ADSL/USP31/NOL9/UTP4/NOC4L/EIF4G3/AEN/B3GALT6/XPO5/EXOSC1/ENTR1/BDP1
GSE40274_FOXP3_VS_FOXP3_AND_EOS_TRANSDUCED_ACTIVATED_CD4_TCELL_DN	GSE40274_FOXP3_VS_FOXP3_AND_EOS_TRANSDUCED_ACTIVATED_CD4_TCELL_DN	93	0.483013	2.34113	1.03907e-07	5.45296e-06	4.33858e-06	915	tags=39%, list=15%, signal=33%	LEFTY1/FABP5/CMSS1/PTTG1/RFC3/SLC12A2/CDK4/PCLAF/CENPK/ANLN/NCAPG2/CENPP/UNG/SLCO4A1/NDC1/CCNA2/UBE2T/NAF1/SLPI/KCNN4/ECT2/PITPNC1/GMNN/DBF4/RNASEH2B/RFC4/POLA1/BRMS1L/ZWILCH/MTHFD2/TFB1M/NANS/PA2G4/ALG8/LSM5/PPIL1
OSMAN_BLOOD_CHAD63_KH_AGE_18_50YO_HIGH_DOSE_SUBJECTS_24HR_DN	OSMAN_BLOOD_CHAD63_KH_AGE_18_50YO_HIGH_DOSE_SUBJECTS_24HR_DN	620	0.284155	1.73036	1.0772e-07	5.59476e-06	4.4514e-06	1275	tags=31%, list=21%, signal=27%	MYC/MYB/BCL2/NAP1L1/CD44/CMSS1/TRAF5/FCGBP/PPM1H/ZNRF3/SLC12A2/ADGRG1/MCM6/HELLS/CASD1/ANKRD36/IMPDH2/CEP78/ADAT2/DDX31/WDR76/UNG/PM20D2/SPATA7/EXOSC2/TSEN2/CXCL8/AHI1/UBE3D/PHLDA1/WDR3/TMEM67/TBC1D4/PGM2L1/BIN1/NARS2/CHD6/CHCHD6/GABPB1-AS1/DACH1/MMS22L/CXCL1/KLHL32/NAF1/SPEF2/ULK4/TARBP1/NDRG2/OXCT1/TRABD2A/MTAP/DGKE/TTC8/CACHD1/ANKRD36C/DEF6/TCEA3/CATSPERB/THOC3/PRKDC/SLC16A7/BICD1/SOX4/MSI2/PITPNC1/TRIM59/SLC25A29/DBF4/SAMD13/SPATA5/DPH5/MSH2/PCNX2/RFC4/MIR17HG/EXTL2/DANCR/ANKRD18A/RPS3/RPS6/POLR1E/TLE1/DENND11/RBM28/NUCKS1/MAGEF1/RPL4/CBX1/SUPT3H/SETD6/GAS5/SNHG10/NUDT6/RPL5/TGIF1/DPH7/TBC1D19/TDP1/ZNF786/ADK/PODXL2/PMS1/PRKACB/RCN2/SCAI/TRIM16/NUCB2/C12orf57/EPB41L4A-AS1/ASF1B/GEMIN8/IPO11/TOX/RPL13/KLHL42/CEP83/DMAC1/LRIG1/NUBPL/STXBP5-AS1/FZD3/ANAPC1/MZT2A/ZNF331/ANKS6/KIAA0895/STARD13/DTD1/TTC13/DIS3L/TACC3/DDIT4/FOCAD/SNHG6/LMLN/RRM1/SNHG1/EXOSC7/CCNB1IP1/GLMN/IQCH-AS1/RPL3/IFT80/MNAT1/WDR35/LINC00342/TTC3/HACD3/EXOSC8/NAA16/PACS1/RPL14/ACBD6/SLC39A10/SKP2/SMYD3/NSUN7/SERINC5/IMPA2/SPICE1/PCID2/CHD3/FKBP14/PRMT7/FAN1/PLCL1/IKZF2/SPAG16/ZNF69/C1orf35/SLC38A1/CRIM1/RPL23A/TC2N/ZNF337/SFMBT1/WDR27/RPL37/EIF3L/ATM/RPL13A/ACP6/KLF12/ZNHIT6/HOXB-AS3/ALDH7A1/CFAP97/NR2C1/CEP170/GAN/CEP70/DUS2
GSE42021_TREG_PLN_VS_CD24INT_TREG_THYMUS_DN	GSE42021_TREG_PLN_VS_CD24INT_TREG_THYMUS_DN	101	-0.449125	-2.31418	1.10052e-07	5.65758e-06	4.50138e-06	1812	tags=61%, list=30%, signal=44%	ERAP1/UBE2D3/LGALS3BP/TAP2/IFI35/MCL1/USO1/KLF4/DNPEP/SPATS2L/RBCK1/HLA-C/PSME2/CASP7/PLAUR/DDX60/SP100/STAT3/STAT1/OAS1/IFIT5/IRF1/KDM6A/MAX/BTN3A3/MYD88/C5orf15/CASP4/HLA-G/SAT1/IRF9/BCO1/PARP3/HLA-B/ZFP36/APOL2/APOL6/HLA-F/TLR3/TNFRSF1B/NUCB1/B2M/ITM2B/MX1/GBP2/HLA-A/NPC1/OPTN/ISG20/TRANK1/CFB/GBP1/DDX58/ISG15/PLAAT4/IFIT3/TYMP/CA11/CD74/IL32/SECTM1/IFIT1
QI_PBMC_ZOSTAVAX_AGE_50_75YO_CORRELATED_WITH_28D_PEAK_T_CELL_RESPONSE_14DY_NEGATIVE	QI_PBMC_ZOSTAVAX_AGE_50_75YO_CORRELATED_WITH_28D_PEAK_T_CELL_RESPONSE_14DY_NEGATIVE	21	0.739288	2.49965	1.13859e-07	5.79417e-06	4.61006e-06	1198	tags=81%, list=20%, signal=65%	PTTG1/RFC3/BIRC5/ZWINT/CHEK1/MCM7/GMNN/MSH2/RFC4/MSH6/SMC2/RACGAP1/TDP1/ATR/PCNA/MND1/RFC2
HOWARD_NK_CELL_INACT_MONOV_INFLUENZA_A_INDONESIA_05_2005_H5N1_AGE_18_49YO_3DY_UP	HOWARD_NK_CELL_INACT_MONOV_INFLUENZA_A_INDONESIA_05_2005_H5N1_AGE_18_49YO_3DY_UP	23	0.721237	2.47373	1.33284e-07	6.71483e-06	5.34257e-06	923	tags=83%, list=15%, signal=70%	CENPF/MKI67/TOP2A/STMN1/TK1/BIRC5/ANLN/ZWINT/TYMS/KIF18A/CCNA2/UBE2T/GTSE1/CENPE/MCM4/ASF1B/RRM2/NUSAP1/CDCA8
GSE18791_UNSTIM_VS_NEWCATSLE_VIRUS_DC_6H_DN	GSE18791_UNSTIM_VS_NEWCATSLE_VIRUS_DC_6H_DN	78	-0.486696	-2.35847	1.37082e-07	6.81935e-06	5.42573e-06	1577	tags=58%, list=26%, signal=43%	MOV10/RIPK1/SAMD9/FAM8A1/DDX60/AMOTL2/RNF213/SP100/HELZ2/STAT1/RTCB/OAS1/IFIT5/DYNLT1/ZNFX1/IRF1/PI4K2B/MYD88/ETV7/SMAD3/CSRNP1/IRF9/APOL6/RGL1/PARP14/MX1/USP18/CXCL11/XRN1/DDX60L/TNFSF10/TENT5A/EPSTI1/STOM/ISG20/CMPK2/TRANK1/GBP1/DDX58/IFIT2/CBR1/ISG15/IFIT3/SECTM1/IFIT1
HARALAMBIEVA_PBMC_M_M_R_II_AGE_11_22YO_VACCINATED_VS_UNVACCINATED_7YR_UP	HARALAMBIEVA_PBMC_M_M_R_II_AGE_11_22YO_VACCINATED_VS_UNVACCINATED_7YR_UP	311	-0.306153	-1.84178	1.38065e-07	6.81935e-06	5.42573e-06	1546	tags=49%, list=25%, signal=38%	ELF4/DUSP6/FRRS1/SPATS2L/ZSWIM5/SAMD9/CYSTM1/DENND1B/RBCK1/SCARB2/CASP7/ELOVL7/DDX60/AMOTL2/LHFPL2/RILP/CDKN2A/RNF213/IGF2BP2/RHOC/AP5B1/ARL5B/SP100/TUBB2A/HELZ2/PRR5/STAT1/RTCB/OAS1/CASP3/IFIT5/DYNLT1/ZNFX1/GBP4/PRLR/IRF1/KDM6A/PFKP/PI4K2B/TMEM139/CPEB3/CASP4/MAFF/EIF4E3/HLA-G/DDIT3/PCGF5/ETV7/SMCHD1/CSRNP1/SRD5A1/HRH1/GTPBP2/TJP1/PARP3/FKBP1B/C2/MDK/MELTF/ACP2/ENDOD1/TSPAN13/TICAM1/LINC-PINT/MOCOS/APOL2/COBL/NUB1/C3orf52/TMEM150B/APOL6/IL15/KLF6/TLR3/FAM3B/CLDN23/SLC30A4/CD2AP/PARP14/GPD2/TIAM2/SAMD4A/MX1/USP18/P2RX4/SLC41A2/GBP2/CXCL11/IRAK2/MXD1/TP53INP2/CDKN2B/XRN1/DDX60L/KCNK5/CDKN1A/MYO7B/GBP3/SMPD3/DUSP1/FRMD3/OPTN/STON2/LPIN2/TNFSF10/RASGEF1B/TENT5A/OSBPL6/EPSTI1/SLC6A8/ITGA7/ABTB2/COL4A2/STOM/ANKRD29/PHEX/ATF3/TMEM140/VAMP5/ISG20/CMPK2/TRANK1/CYP4F11/CYP2J2/SYNPO/CFB/GBP1/DDX58/TMEM200A/CIB2/IFIT2/CBR1/ISG15/ACHE/SLC22A4/MGAT3/SCIN/IFIT3/DUSP5/CFLAR-AS1/STBD1/MEP1A/SLC52A1/SLC8A1/ABCD1/TCN2/PXDC1/PLA2G4C/SECTM1/SCT/IFIT1
GSE18791_CTRL_VS_NEWCASTLE_VIRUS_DC_6H_UP	GSE18791_CTRL_VS_NEWCASTLE_VIRUS_DC_6H_UP	100	0.468847	2.28764	1.43712e-07	7.02933e-06	5.5928e-06	1110	tags=41%, list=18%, signal=34%	RRS1/EBPL/PPAT/IMPDH2/UNG/BYSL/PUS1/EXOSC2/NXT1/TSEN2/RPP40/SARS2/PRMT5/URB2/APEX1/HMBS/SAMD13/DPH5/MSH2/XXYLT1/POLR1E/NOP2/C12orf29/CAD/MRPS2/NUDT6/RANGRF/MRPL12/POLE3/DCAF4/TFB2M/TMEM147/BRIX1/CTPS1/GMPS/MRPL4/ELK3/POLR3H/FKBP14/NELFCD/NIT2
GSE22611_NOD2_TRANSDUCED_VS_CTRL_HEK293T_STIMULATED_WITH_MDP_2H_DN	GSE22611_NOD2_TRANSDUCED_VS_CTRL_HEK293T_STIMULATED_WITH_MDP_2H_DN	107	0.46009	2.26584	1.7525e-07	8.48951e-06	6.75457e-06	1495	tags=47%, list=25%, signal=36%	CDCA7/LRP8/EXOSC5/SRM/POLD2/PUS7/NME1/RRP15/KNTC1/DNMT1/PUS1/IPO4/IPO5/PFAS/POLR1B/WDR43/RRP9/GNL3/RPSA/IDH2/DPH5/RPF2/THG1L/GPATCH4/CAD/MTHFD2/RRP12/SETD6/HEATR1/ODC1/NUP188/SOCS3/TIMM10/IMPA2/NT5DC3/HK2/AARSD1/PARP1/ABCC1/MDN1/SLC7A1/MRPS28/USP31/SYNE2/HSP90AB1/SSBP4/PRPF31/SF3B3/XPO5/ATP5MC1
GSE24574_BCL6_LOW_TFH_VS_TCONV_CD4_TCELL_DN	GSE24574_BCL6_LOW_TFH_VS_TCONV_CD4_TCELL_DN	98	0.468379	2.29148	1.81396e-07	8.70357e-06	6.92488e-06	2077	tags=63%, list=34%, signal=42%	CENPF/FABP5/TOP2A/SRM/CDK4/PYCR1/HMMR/IMPDH2/ZWINT/SLC1A5/EEF1E1/UNG/PRPS2/TYMS/TOMM40/FANCI/MCM3/IPO5/PFAS/MELK/MTHFD1/TP53/MCM4/IDH2/SHMT2/RFC4/HMGN2/PLK1/EBNA1BP2/MTHFD2/HOMER1/SORD/MIF/GGCT/CHAF1A/PARP1/EZH2/MRPS12/TMED9/CDK2/ADSL/XPOT/NAA10/TTF2/ATP5MC1/CCT6A/EIF4A1/PCBD1/EIF3I/SCD/RPA2/SNRPA/SMS/POLD3/HSD17B10/IPO7/NCAPD2/GSTP1/FANCL/TXLNA/MRPL19/BHLHE40
GSE43863_NAIVE_VS_MEMORY_TFH_CD4_TCELL_D150_LCMV_DN	GSE43863_NAIVE_VS_MEMORY_TFH_CD4_TCELL_D150_LCMV_DN	99	0.460038	2.24421	2.04578e-07	9.72326e-06	7.73619e-06	1813	tags=60%, list=30%, signal=42%	CD44/FABP5/ACTN1/SRM/HILPDA/LYAR/PPAT/ZMYND19/DDX31/EXOSC2/RCN1/RCC1/NAF1/TMA16/C7orf50/WDR43/MRTO4/URB2/RCL1/RRP9/NOC3L/RUVBL1/WDR18/XXYLT1/NOP16/PELP1/GRWD1/HOMER1/SRFBP1/ODC1/GTPBP4/EIF2B3/CEP83/FASN/CCNB1IP1/CTPS1/SLC5A6/IFRD2/DDX18/BTG3/USP36/RUVBL2/SLC7A1/UTP4/NOL11/RSL24D1/SLC25A33/SPOUT1/MRPL50/GSPT1/NUP205/EIF4A1/SLC7A6/HMGA1/MAK16/TIMM44/NBN/SLC39A6/TRMT6
GSE45739_NRAS_KO_VS_WT_UNSTIM_CD4_TCELL_UP	GSE45739_NRAS_KO_VS_WT_UNSTIM_CD4_TCELL_UP	97	0.463299	2.25315	2.16714e-07	1.02038e-05	8.1185e-06	1073	tags=45%, list=18%, signal=38%	BCL2/LRP8/NPM3/CHRNA5/PPAT/NME1/TMEM97/SLC1A5/IPO4/TIPIN/NDUFAF2/PUM3/MRTO4/PAICS/MTHFD1L/SNHG17/COPRS/NOC3L/MSH2/TEX10/NIFK/LRFN4/GPATCH4/POLR1E/ATAD2/UTP18/SRFBP1/TFAM/RSL1D1/LTV1/NCL/TOX/ALG8/POLR3K/DIMT1/GGCT/SRPRB/NR4A3/ALG3/SNHG1/SLC5A6/TWNK/EIF3B/GAR1
GSE14415_NATURAL_TREG_VS_TCONV_DN	GSE14415_NATURAL_TREG_VS_TCONV_DN	76	0.505377	2.35938	2.19179e-07	1.02243e-05	8.13484e-06	986	tags=46%, list=16%, signal=39%	CENPF/TOP2A/LMNB1/STMN1/DUT/HMMR/TK1/HELLS/BIRC5/CENPP/CHAF1B/CHEK1/CCNA2/MCM7/PRC1/MCM3/CCNB2/CDKN3/CENPE/MCM4/MSN/SGO2/RNASEH2B/HMGB2/PLK1/SMC2/CENPN/CBX5/ASF1B/RRM2/FAM117A/TACC3/RRM1/CDCA8/CKAP2
GSE3720_UNSTIM_VS_PMA_STIM_VD2_GAMMADELTA_TCELL_UP	GSE3720_UNSTIM_VS_PMA_STIM_VD2_GAMMADELTA_TCELL_UP	108	0.447086	2.20756	2.25545e-07	1.0284e-05	8.18233e-06	1710	tags=56%, list=28%, signal=41%	CDCA7/MYB/ACTN1/IMPDH2/DDX10/URB1/C1QBP/FBL/DKC1/RPS2/NOP58/WDR43/PAICS/MTHFD1L/GNL3/TRIM59/RPSA/RPL10A/PSMG1/RUVBL1/RPS3/RPL4/RPS12/REXO2/GAS5/RPL32/TBC1D19/CKS2/RPL36A/QTRT1/RPLP0/RPL39/RPL37A/RPL23/SEPTIN6/RPL3/RPS10/RPLP1/RPL36/WDR74/RPL12/RPL19/RPL30/RPL23A/EIF5A/RPL37/RPL27/ZNHIT6/RPS9/BICDL1/RPS20/RPL18/NACA/TAF1D/RPL24/RPS27/RPL29/GEMIN6/EEF1B2/NOP53/TTC4
GSE22886_NAIVE_CD4_TCELL_VS_12H_ACT_TH1_DN	GSE22886_NAIVE_CD4_TCELL_VS_12H_ACT_TH1_DN	115	0.439606	2.17799	2.25794e-07	1.0284e-05	8.18233e-06	1657	tags=48%, list=27%, signal=35%	RFC3/NT5DC2/FXN/IMPDH2/EEF1E1/SLCO4A1/CHAF1B/DDX10/TYMS/MCM7/PRC1/MTHFD1/PDIA5/KCNN4/SNRPE/HMBS/GMNN/CCNB1/RANBP1/NOLC1/SHMT2/RFC4/WDR18/ERAL1/CCT2/RBM28/RACGAP1/ARSB/EIF2B3/TMEM147/POLR3K/FOCAD/RAN/CHAF1A/IER3/ACTL6A/DDX18/PCNA/NT5DC3/TBRG4/SNRNP40/XPOT/DPAGT1/IVD/ENOPH1/GCN1/ELOVL6/CCT6A/CSTF2/OGFOD1/HSPE1/SUPT16H/CCT8/CCT7/MRPL15
GSE30962_PRIMARY_VS_SECONDARY_ACUTE_LCMV_INF_CD8_TCELL_UP	GSE30962_PRIMARY_VS_SECONDARY_ACUTE_LCMV_INF_CD8_TCELL_UP	81	0.485305	2.28254	2.2696e-07	1.0284e-05	8.18233e-06	1282	tags=49%, list=21%, signal=39%	CENPF/TOP2A/STMN1/PCLAF/TK1/CENPK/BIRC5/TMEM97/NCAPG2/CENPP/CCNA2/MCM3/KLHL32/MELK/PPIH/CCNB2/CENPE/GMNN/DBF4/SGO2/HMGB2/MTHFD2/REXO2/SMC2/CENPN/CKS2/ASF1B/RRM2/IPO11/NUSAP1/RRM1/MIPEP/IFT80/KPNA2/MND1/IKZF2/TMPO/EZH2/PPIA/SLC7A1
GSE34156_NOD2_LIGAND_VS_TLR1_TLR2_LIGAND_24H_TREATED_MONOCYTE_DN	GSE34156_NOD2_LIGAND_VS_TLR1_TLR2_LIGAND_24H_TREATED_MONOCYTE_DN	85	0.484821	2.31	2.28624e-07	1.0284e-05	8.18233e-06	1577	tags=54%, list=26%, signal=41%	PVT1/ANKRD36/VRK1/FBL/NOL6/NAT10/NDUFAF4/RPSA/TMEM243/RPS3/SETD6/TRIAP1/RPL36A/RPL13/C11orf1/RPL39/NOB1/TMEM182/WDR36/RPUSD4/TTC3/DUSP12/RPS10/LAS1L/RPL7/WRN/SFMBT1/TRMT10C/RPL27/ZNHIT6/ZRANB3/NOC2L/SNRNP40/PIM2/RPL11/HSP90AB1/CERS6/SEC31B/RPLP2/ATP5MC1/CFAP44/RPL38/RPS29/TOMM20/MPHOSPH10/NSA2
GSE21546_WT_VS_SAP1A_KO_DP_THYMOCYTES_UP	GSE21546_WT_VS_SAP1A_KO_DP_THYMOCYTES_UP	102	-0.448593	-2.31909	2.3258e-07	1.03694e-05	8.25027e-06	2061	tags=71%, list=34%, signal=47%	TRIM14/OGFR/STAT2/TDRD7/IFIH1/PARP12/DTX3L/SERTAD1/NECTIN2/LGALS3BP/TAP2/BIRC2/IFI35/IRF2/EHD4/C4orf33/MOV10/DNPEP/SPATS2L/SAMD9/CYLD/RBCK1/HLA-C/PSME2/CASP7/CRYZ/DDX60/ADGRG6/RNF213/ABHD2/HELZ2/STAT1/OAS1/IFIT5/ZNFX1/BTN3A3/MYD88/HLA-G/ETV7/GPRC5A/SAT1/CSRNP1/IRF9/TJP1/HLA-B/APOL2/NUB1/SIDT2/HLA-F/GUCD1/B2M/PARP14/MX1/USP18/CXCL11/DDX60L/BDH2/GBP3/AKAP6/OPTN/TENT5A/TMEM140/VAMP5/CMPK2/TRANK1/GBP1/DDX58/IFIT2/ISG15/IFIT3/GABRA2/IFIT1
GSE3982_MEMORY_CD4_TCELL_VS_TH1_DN	GSE3982_MEMORY_CD4_TCELL_VS_TH1_DN	102	0.456789	2.22219	2.45539e-07	1.08511e-05	8.63355e-06	973	tags=37%, list=16%, signal=32%	CD200/PYCR1/MCM6/HELLS/SLC1A5/NCAPG2/NHP2/VRK1/GGH/PHLDA1/TIPIN/RCC1/MTHFD1/PRMT5/TUBB3/STEAP1/PPIF/GMNN/MSH2/GPN3/CCT2/MTHFD2/SMC2/COQ2/CSE1L/MRPL12/CKS2/PA2G4/RRM2/YBX3/ALG8/GGCT/AHCY/RRM1/CDCA8/SNRNP25/IER3/NASP
GSE21063_CTRL_VS_ANTI_IGM_STIM_BCELL_NFATC1_KO_8H_DN	GSE21063_CTRL_VS_ANTI_IGM_STIM_BCELL_NFATC1_KO_8H_DN	99	0.457665	2.23264	2.57945e-07	1.13003e-05	8.9909e-06	1495	tags=46%, list=25%, signal=36%	TOP2A/STMN1/RFC3/DUT/NTHL1/HMMR/BIRC5/ANLN/KNTC1/B3GNTL1/TRERF1/VRK1/TRAP1/PHLDA1/TYMS/CCNA2/FANCI/TMA16/CCNB2/ITPR1/MAGOHB/MTHFD1L/COQ3/PCCA/MTHFD2/SMC2/ASF1B/SLC35E4/NUBPL/CCDC138/GGCT/ATIC/MNAT1/PHF19/HMGB3/MRPS9/NSD2/NINJ2/GANC/BARD1/ANP32E/DPAGT1/RXYLT1/MCCC1/AEN/ATP5MC1
GSE28726_NAIVE_VS_ACTIVATED_VA24NEG_NKTCELL_UP	GSE28726_NAIVE_VS_ACTIVATED_VA24NEG_NKTCELL_UP	114	0.435309	2.14886	2.79984e-07	1.216e-05	9.67494e-06	1966	tags=59%, list=32%, signal=41%	SRM/CDK4/PYCR1/RRS1/FXN/NHP2/RPP40/ABCE1/TOMM40/UTP25/PFAS/PUM3/PRMT1/SNHG3/TRMT1/PDIA5/PNO1/NUFIP1/NOLC1/PSMG1/RFC4/HSPBP1/GNAI1/PHB/MYOF/UTP18/SORD/MLEC/PER2/MIF/R3HDM1/GTPBP6/ALG3/CDK2AP1/CTPS1/LSM7/KPNA2/GTF2H4/ITPA/RUVBL2/LRPPRC/SNU13/ADSL/ADARB1/XPOT/RAB27A/PSMB5/HSP90AB1/MPHOSPH6/EIF3G/PGAP1/CCT6A/RRP7A/EIF4A1/HNRNPA0/YBX1/LPCAT1/CCT4/RPA2/SYNCRIP/TBL3/EMG1/NUTF2/SNRPG/MRPL23/ZW10/SNAPC5
GSE3982_MAST_CELL_VS_TH2_DN	GSE3982_MAST_CELL_VS_TH2_DN	86	0.478919	2.27291	3.52854e-07	1.51938e-05	1.20888e-05	1620	tags=57%, list=27%, signal=42%	LMNB1/ADGRG1/BIRC5/NDC1/MIS18A/URB1/MPZL2/TOMM40/TIPIN/MCM3/XPO4/DDX51/PNO1/GMNN/MSH2/COQ3/MAZ/PLK1/MRPS2/DCTPP1/ATAD2/MYOF/TDP1/PA2G4/NUP188/MIF/POLD1/MRPL11/RAN/SSRP1/CTPS1/SLC5A6/DDX18/PPFIBP1/NUP37/TCERG1/NEU3/MRPS15/ARMC6/CLN6/PGGHG/POU2F1/ACACA/POLR2D/EXOSC9/SPOUT1/RRP7A/CRYBG3/PAXIP1
GSE17974_CTRL_VS_ACT_IL4_AND_ANTI_IL12_12H_CD4_TCELL_DN	GSE17974_CTRL_VS_ACT_IL4_AND_ANTI_IL12_12H_CD4_TCELL_DN	107	0.452719	2.22954	3.91707e-07	1.66965e-05	1.32844e-05	1611	tags=53%, list=27%, signal=40%	CD200/SRM/POLD2/CDK4/RRS1/LYAR/ZWINT/SLC38A5/BYSL/TSEN2/FANCI/EIF4EBP1/RCC1/PUM3/PAICS/PNO1/RRP9/C1orf109/PSMG1/GPN3/MIR17HG/MRPL17/TUBB/MCAT/RBM28/HOMER1/SORD/MLEC/TP53BP1/GGCT/GNPNAT1/SNRNP25/MIPEP/BRIX1/IER3/CDK2AP1/IFRD2/SCFD2/GAR1/NUP37/GLB1L2/RUVBL2/TRMT10C/MRPS26/TARBP2/SLC7A1/MRPS28/XPOT/RAB27A/ARMC6/RXYLT1/DNAJA3/APIP/FKBP4/MLKL/NUP42/HSPE1
GSE20366_EX_VIVO_VS_HOMEOSTATIC_CONVERSION_TREG_DN	GSE20366_EX_VIVO_VS_HOMEOSTATIC_CONVERSION_TREG_DN	85	0.479844	2.28628	3.9438e-07	1.66965e-05	1.32844e-05	1188	tags=49%, list=20%, signal=40%	MYB/CENPF/MKI67/STMN1/PCLAF/BIRC5/IMPDH2/MYADM/NCAPG2/CENPP/NME4/CHEK1/TYMS/GCAT/CCNA2/CCDC34/MELK/CCNB2/C19orf38/CENPE/IRAK1BP1/ECT2/SGO2/RANBP1/HMGB2/CAMSAP2/MTHFD2/SMC2/ASF1B/NUSAP1/DPY19L1/IER3/CENPW/PLP2/EHF/SPICE1/KPNA2/CRIM1/NINJ2/NOD1/TMEM39B/SMYD2
GSE10325_BCELL_VS_MYELOID_UP	GSE10325_BCELL_VS_MYELOID_UP	89	0.475181	2.28028	4.1967e-07	1.76191e-05	1.40184e-05	1392	tags=52%, list=23%, signal=40%	CD200/BCL2/ST6GAL1/TRAF5/ARID5B/CD81/NXT1/DYRK4/SETBP1/ESYT1/ATP2A3/SIDT1/FBL/OXCT1/CD24/LSM2/RPSA/DPH5/SHMT2/TMEM243/RUVBL1/BANK1/TLE1/EIF2D/RPL35/GGA2/CBX5/PRKACB/ODC1/FAM117A/RPL6/ZNF331/SEPTIN6/ATIC/BCS1L/SMAGP/RPL36/WDR74/SLC38A1/PARP1/SMYD2/SYBU/MAGED1/SYNE2/PIM2/RPL18
GSE18791_CTRL_VS_NEWCASTLE_VIRUS_DC_12H_DN	GSE18791_CTRL_VS_NEWCASTLE_VIRUS_DC_12H_DN	76	-0.486011	-2.32741	4.50264e-07	1.87474e-05	1.49161e-05	1426	tags=64%, list=23%, signal=50%	HBP1/ARAP2/TPT1-AS1/SAMD9/DDX60/AMOTL2/CCL20/RNF213/MISP/ARL5B/STAT3/RTCB/IFIT5/DYNLT1/ZNFX1/GBP4/IRF1/RPS6KA5/PI4K2B/PAG1/C1orf210/PCGF5/ETV7/CSRNP1/GTPBP2/OSR2/SEMA6A/APOL6/IL15/PARP14/SLC9A3/PHGR1/TENT5A/EPSTI1/ABTB2/STOM/SELENOI/TMEM140/CMPK2/DDX58/NEDD9/IFIT2/ISG15/IFIT3/DUSP5/TMCC3/PDZD7/CREB5/SECTM1
GSE15930_NAIVE_VS_48H_IN_VITRO_STIM_CD8_TCELL_DN	GSE15930_NAIVE_VS_48H_IN_VITRO_STIM_CD8_TCELL_DN	120	0.422693	2.09858	5.08126e-07	2.09831e-05	1.66949e-05	2419	tags=64%, list=40%, signal=39%	STMN1/POLD2/CDK4/MARCKSL1/ABCE1/MCM7/PRC1/UBE2T/DTYMK/OXCT1/LSM2/ECT2/TRIM59/PRDX4/PSMG1/HMGB2/NUP93/BANF1/NOP16/MTHFD2/SMC2/MRPL12/NANS/UQCC2/RRM2/IPO11/YBX3/POLD1/FASN/MRPL11/AHCY/RRM1/EXOSC7/NASP/IFRD2/EIF3B/KPNA2/TMPO/ITPA/RUVBL2/EZH2/MRPS12/HMGN5/SNRNP40/FARSA/TIMM13/PRPF31/SSBP1/PDCL3/GSPT1/GPN1/TFDP1/LONP1/XPO1/NUTF2/MRPS33/UBFD1/STOML2/MRPL51/CDC123/REX1BD/SELENOH/EIF2B5/PDIA6/UBE2S/THUMPD3/WDR61/MRPS25/RNPS1/HSPA9/HAT1/ASF1A/SSR2/COA3/TIMM8B/FAM98A/MRPL13
GSE41978_ID2_KO_VS_ID2_KO_AND_BIM_KO_KLRG1_LOW_EFFECTOR_CD8_TCELL_DN	GSE41978_ID2_KO_VS_ID2_KO_AND_BIM_KO_KLRG1_LOW_EFFECTOR_CD8_TCELL_DN	124	0.422252	2.12182	5.3274e-07	2.18207e-05	1.73614e-05	1607	tags=53%, list=26%, signal=40%	CHRNA5/GNE/RPSA/TUBB/CCND2/RPS3/RPS6/RPS18/RPL4/RPS8/RPL35/RPL5/RPS3A/RPL36A/RPL31/RPL13/MIF/RPL22/RPLP0/RPS5/POLR3K/RPL17/RPL6/RPL37A/RPL23/SNHG6/RPS23/RPL26/RPL3/RPS15A/TUBA1B/RPS10/RPLP1/RPS7/LMNB2/HK2/RPS14/RPL12/RPL19/RPL23A/RPS11/RPL27/RPL27A/RACK1/HMGB1/RPS4X/RPL9/PPIA/DCAKD/EIF3E/RPL34/RPS16/RPL11/FKTN/RPL18/HSP90AB1/RPL24/EAF2/SSBP1/RPL38/RPS29/MRPL10/SERBP1/RPL10/EIF4A1/RPL41
GSE40685_TREG_VS_FOXP3_KO_TREG_PRECURSOR_UP	GSE40685_TREG_VS_FOXP3_KO_TREG_PRECURSOR_UP	77	-0.482213	-2.31952	5.40159e-07	2.19461e-05	1.74612e-05	1462	tags=55%, list=24%, signal=42%	PSME2/CASP7/FAM8A1/DDX60/SELENOK/STAT3/STAT1/IFIT5/ZNFX1/GBP4/IRF1/KDM6A/MAX/BTN3A3/CASP4/IRF9/PCYT1A/LINC00482/APOL2/NUB1/PIM1/APOL6/HLA-F/CD2AP/B2M/PARP14/MX1/ACSS1/GBP2/XRN1/HLA-A/TNFSF10/EPSTI1/VAMP5/GABARAPL1/TRANK1/IFIT2/PLAAT4/IFIT3/SLC8A1/GK/SECTM1
GSE24634_TREG_VS_TCONV_POST_DAY10_IL4_CONVERSION_UP	GSE24634_TREG_VS_TCONV_POST_DAY10_IL4_CONVERSION_UP	97	0.453519	2.20558	5.65155e-07	2.2778e-05	1.8123e-05	808	tags=37%, list=13%, signal=33%	BCL2/RFC3/PCLAF/TK1/PPAT/MCM6/HELLS/TACC1/KNTC1/SLCO4A1/TYMS/KIF18A/UCP2/PRC1/MELK/MTHFD1/CCNB2/CENPE/NOP56/CCNB1/SHMT2/RFC4/DCPS/POLA1/TUBB/HMGB2/IFI16/REXO2/SMC2/RACGAP1/ATAD2/UTP14A/MLEC/GTPBP4/PA2G4/NUSAP1
GSE17301_ACD3_ACD28_VS_ACD3_ACD28_AND_IFNA5_STIM_CD8_TCELL_UP	GSE17301_ACD3_ACD28_VS_ACD3_ACD28_AND_IFNA5_STIM_CD8_TCELL_UP	57	0.541846	2.33671	6.57234e-07	2.62789e-05	2.09085e-05	852	tags=47%, list=14%, signal=41%	DEFA6/MKI67/PCLAF/TK1/SLC1A5/AHI1/TYMS/SETBP1/TOMM40/GTSE1/MELK/CCNB2/C20orf27/DOHH/HSPBP1/HMGB2/HMGN2/FANCA/CDK6/SORD/CEP97/GSS/ASF1B/RRM2/NUSAP1/APOLD1/ESRP2
GSE3982_CENT_MEMORY_CD4_TCELL_VS_TH2_DN	GSE3982_CENT_MEMORY_CD4_TCELL_VS_TH2_DN	120	0.420284	2.08662	6.68969e-07	2.65375e-05	2.11142e-05	973	tags=33%, list=16%, signal=29%	MYB/CD200/CENPF/PTTG1/TOP2A/PYCR1/XRCC3/PLA2G2A/BIRC5/CA2/GGH/AHI1/PHLDA1/TYMS/JADE3/FANCI/TIPIN/MCM3/CCNB2/OXCT1/GMNN/SHMT2/PAK1IP1/COQ3/KNOP1/TUBB/MTHFD2/DCTPP1/MRPL12/GSS/TFB2M/RRM2/FASN/TKT/GGCT/SSRP1/WARS2/CDK2AP1/CTPS1/NASP
GSE6674_ANTI_IGM_VS_CPG_STIM_BCELL_DN	GSE6674_ANTI_IGM_VS_CPG_STIM_BCELL_DN	116	0.431933	2.13897	8.71322e-07	3.42947e-05	2.72861e-05	1597	tags=51%, list=26%, signal=38%	MYC/LRP8/SRM/TAF4B/RRS1/PUS7/ZMYND19/EEF1E1/BYSL/RCN1/WDR3/UTP25/POLR1B/NAF1/MTAP/DGKE/MAP3K8/WDR43/NDUFAF4/SNHG17/GNL3/SPATA5/DPH5/TSR1/NOLC1/NIFK/RPF2/NOP2/GRWD1/UTP18/CDK6/KRI1/PER2/ATAD3A/DIMT1/QSOX2/NOB1/TIMM10/CTPS1/PPAN/TWNK/IFRD2/HK2/BTG3/TBRG4/SLC7A1/NOL9/NOC2L/UTP4/HMGXB3/NOC4L/DHX33/AEN/SLC25A33/EXOSC1/ENTR1/BDP1/MPHOSPH10/WDR75
GSE4748_CYANOBACTERIUM_LPSLIKE_VS_LPS_AND_CYANOBACTERIUM_LPSLIKE_STIM_DC_3H_UP	GSE4748_CYANOBACTERIUM_LPSLIKE_VS_LPS_AND_CYANOBACTERIUM_LPSLIKE_STIM_DC_3H_UP	61	0.524353	2.29729	8.88108e-07	3.46844e-05	2.75962e-05	1481	tags=59%, list=24%, signal=45%	CD200/KCNH8/NAP1L1/ARID5B/NDC1/MTSS1/POLR1C/CD83/SIDT1/DDX51/WDR4/NOC3L/SHMT2/SPDL1/BANK1/CBX5/POLE3/NCL/RPLP0/LRIG1/RBL1/RBFA/RPLP1/MRPS35/SLC2A11/WDR74/TMPO/PARP1/TBRG4/RTKN2/ADARB1/RPUSD2/RPL28/FANK1/POLR2D/MACROD2
GSE3982_DC_VS_TH2_DN	GSE3982_DC_VS_TH2_DN	88	0.474349	2.27637	8.99065e-07	3.47471e-05	2.76461e-05	1329	tags=43%, list=22%, signal=34%	MYB/BCL2/CENPF/PTTG1/RFC3/ARID5B/HMMR/MARCKSL1/TFF3/BIRC5/AHI1/TYMS/CCNA2/FANCI/CCNB2/HOXB9/NAB1/RFC4/CENPN/ATAD2/ASF1B/PTMA/FAM117A/RPL6/RAN/RRM1/CCNB1IP1/NASP/DDX18/PCID2/RPIA/NUP37/FTSJ1/MRPS15/MDN1/RAD51C/USP11/SYNE2
KANNAN_BLOOD_2012_2013_TIV_AGE_65PLS_REVACCINATED_IN_6_9_MO_VS_REVACCINATED_IN_12_13_MO_UP	KANNAN_BLOOD_2012_2013_TIV_AGE_65PLS_REVACCINATED_IN_6_9_MO_VS_REVACCINATED_IN_12_13_MO_UP	94	0.452141	2.19784	9.03506e-07	3.47471e-05	2.76461e-05	1688	tags=52%, list=28%, signal=38%	NAP1L1/UBE2Q2/RPP40/TMEM67/NDUFAF2/XPO4/SNHG29/PAICS/DPH5/RPL10A/MTERF3/RPS3/RPS6/CEP41/NUDT6/CSE1L/C12orf57/RPL18A/RPS3A/PER2/IPO11/SNHG32/RPLP0/DMAC1/RPL17/RPL6/CPM/MRPL3/SNHG6/WDR36/RPL3/HACD3/RPL35A/LSM7/NENF/ATXN10/CENPX/EIF3E/GOLGA8B/NUP155/SRP72/RPL24/RPL38/SERBP1/WDR75/HSPE1/TOP3B/SLC7A6/EEF1B2
GSE3982_BASOPHIL_VS_TH1_DN	GSE3982_BASOPHIL_VS_TH1_DN	104	0.441389	2.16426	9.63892e-07	3.67885e-05	2.92703e-05	1562	tags=55%, list=26%, signal=41%	STMN1/DOCK4/HELLS/NME1/TMEM97/CHAF1B/GGH/CHEK1/DDX10/MIS18A/GCAT/TOMM40/MTHFD1/PRMT5/SLPI/PDIA5/MRTO4/PAICS/PPIF/RRP9/RANBP1/DOHH/MSH2/DCPS/POLA1/ZWILCH/SNRPF/PRPF19/RANGRF/PHB/CKS2/MFHAS1/TMED3/MRPL11/GGCT/DDIT4/RRM1/NASP/MRPL4/HMGB3/NUP37/TCERG1/SLC38A1/EIF5A/GLB1L2/MRPS15/PSMB5/ABCF2/HMGXB3/ELOVL6/MAGIX/SHQ1/TMEM223/ILF3/HCFC1/RWDD2B/RRP7A
GSE13547_WT_VS_ZFX_KO_BCELL_ANTI_IGM_STIM_2H_UP	GSE13547_WT_VS_ZFX_KO_BCELL_ANTI_IGM_STIM_2H_UP	96	0.454414	2.21108	1.00985e-06	3.82527e-05	3.04353e-05	1291	tags=44%, list=21%, signal=35%	STMN1/PPAT/BIRC5/RRP15/WDR76/CENPP/GGH/C1QBP/MCM3/IPO5/CCNB2/PRMT5/DKC1/UTP20/MCM4/NOC3L/RPF2/HMGN2/SNRPD1/BANF1/RACGAP1/ITGA1/ATR/DDX21/PA2G4/RRM2/LTV1/CEP83/DPY19L1/TACC3/AHCY/RRM1/MRPL1/GMPS/HMGB3/MRPS9/TMPO/KLHDC4/LRPPRC/HMGB1/TIMM50/MRPS28
GSE26343_UNSTIM_VS_LPS_STIM_MACROPHAGE_UP	GSE26343_UNSTIM_VS_LPS_STIM_MACROPHAGE_UP	105	0.434493	2.13228	1.07449e-06	4.03976e-05	3.21418e-05	659	tags=31%, list=11%, signal=29%	LRP8/ACTN1/ALDH1B1/TRAF5/RRS1/HILPDA/PUS7/NME1/RRP15/SLC1A5/PUS1/FMNL2/RPP40/CD83/TMA16/MCF2L/FBL/PRMT1/CXCL2/DKC1/MAP3K8/NOL6/RCL1/PNO1/APEX1/RIPK2/SNHG17/GNL3/NIFK/RNF24/NPM1/GPATCH4/REXO2
GSE43863_TH1_VS_LY6C_INT_CXCR5POS_MEMORY_CD4_TCELL_UP	GSE43863_TH1_VS_LY6C_INT_CXCR5POS_MEMORY_CD4_TCELL_UP	103	0.434571	2.12704	1.10695e-06	4.13098e-05	3.28676e-05	2004	tags=62%, list=33%, signal=42%	CD44/SRM/PPAT/DDX31/PUS1/TSEN2/TMA16/C7orf50/NAT10/URB2/RCL1/RRP9/WDR4/NOC3L/RUVBL1/WDR18/NAA25/MRPS2/PELP1/GRWD1/UTP14A/HOMER1/SRFBP1/MFHAS1/POP1/EIF2B3/CEP83/SOCS3/WDR36/BRIX1/ATIC/CCNB1IP1/CTPS1/IFRD2/HACD3/DDX18/PTPMT1/LMNB2/RUVBL2/UTP4/NOL11/ABCF2/PNPT1/RSL24D1/SF3B3/SLC25A33/SPOUT1/CCT6A/RRP7A/SLC7A6/HMGA1/MAK16/SUPV3L1/MYO19/SCARB1/TMEM39A/TRMT6/TBL3/ELAVL1/STOML2/WIZ/NSUN2/ZNF770/PUS7L
GSE6269_FLU_VS_E_COLI_INF_PBMC_DN	GSE6269_FLU_VS_E_COLI_INF_PBMC_DN	49	0.549575	2.27787	1.17477e-06	4.35182e-05	3.46247e-05	1736	tags=69%, list=29%, signal=50%	FOXA2/NAP1L1/CD44/NPM3/FGFR2/LYRM4/FBL/MECOM/CA12/SH3PXD2A/RPL4/RPL5/RPS3A/YBX3/RPL31/RPL13/RPL22/RPS5/RPL23/RPL3/PDE4C/RPL7/RPS14/EIF3L/RPL13A/DUS2/NPHP4/RPL10/RPL29/NECTIN1/EEF1B2/EIF3F/EIF3D/CASP2
GSE46606_UNSTIM_VS_CD40L_IL2_IL5_DAY3_STIMULATED_BCELL_DN	GSE46606_UNSTIM_VS_CD40L_IL2_IL5_DAY3_STIMULATED_BCELL_DN	106	0.437649	2.15334	1.24777e-06	4.58853e-05	3.6508e-05	1478	tags=47%, list=24%, signal=36%	EPHB2/RFC3/METTL1/HILPDA/MCM6/ADORA2B/EEF1E1/BYSL/TSEN2/RPP40/DDX10/PUM3/DKC1/ADCY3/GNE/FARSB/PRKDC/MTHFD1L/GNL3/WDR4/MSH2/RPF2/LRFN4/CCND2/NOP16/EBNA1BP2/NANS/RRM2/NCL/ALG8/POLR3K/GNPNAT1/IQCG/WDR46/IMP4/BCS1L/PPAN/PLP2/TLCD3A/USP36/NOL8/COLGALT1/ING5/CHSY1/LYSMD2/TIMM13/MRM2/PACC1/DNAJA3/DHX33
GSE43863_TH1_VS_LY6C_LOW_CXCR5NEG_EFFECTOR_CD4_TCELL_UP	GSE43863_TH1_VS_LY6C_LOW_CXCR5NEG_EFFECTOR_CD4_TCELL_UP	88	0.468951	2.25046	1.30839e-06	4.77656e-05	3.80041e-05	1316	tags=43%, list=22%, signal=34%	CENPF/MKI67/PTTG1/TOP2A/SLC12A2/CDK4/PLCB4/IMPDH2/DNMT1/SLCO4A1/EXOSC2/CHAF1B/CHEK1/CCNA2/TBC1D4/TOMM40/GTSE1/POGLUT3/SMTN/THOC3/PNO1/MTHFD1L/RNASEH2B/PLK1/ASF1B/RRM2/DPCD/MRPL11/RRM1/CKAP2/PPFIBP1/HMGB3/EI24/TTC39C/CHSY1/HAUS4/PIDD1/LYSMD2
GSE42021_TREG_VS_TCONV_PLN_UP	GSE42021_TREG_VS_TCONV_PLN_UP	95	-0.430289	-2.16664	1.37161e-06	4.95494e-05	3.94234e-05	1524	tags=56%, list=25%, signal=42%	SPATS2L/MSRB1/SAMD9/RBCK1/HLA-C/PSME2/CASP7/PLAUR/DDX60/SP100/IL10RB/STAT3/STAT1/OAS1/IFIT5/IRF1/RPS6KA5/MAX/BTN3A3/MYD88/C5orf15/MAFF/CCDC68/IRF9/IL22RA1/HLA-B/APOL2/APOL6/IL15/HLA-F/TLR3/B2M/MX1/USP18/GBP2/CXCL11/HLA-A/OPTN/TNFSF10/ATF3/TMEM140/ISG20/TRANK1/CFB/GBP1/DDX58/IFIT2/ISG15/PLAAT4/IFIT3/TYMP/SECTM1/IFIT1
GSE22140_GERMFREE_VS_SPF_MOUSE_CD4_TCELL_UP	GSE22140_GERMFREE_VS_SPF_MOUSE_CD4_TCELL_UP	90	-0.441024	-2.21096	1.37692e-06	4.95494e-05	3.94234e-05	1321	tags=47%, list=22%, signal=37%	SP100/SMPD1/OAS1/IFIT5/IRF1/C11orf80/CASP4/IRF9/PCYT1A/PITPNA/CTSZ/ZFP36/KIF2A/PIM1/GEM/KLF6/NUCB1/SAMD4A/MX1/P2RX4/GBP2/TRIB1/CXCL11/CDKN1A/GADD45B/NPC1/TNFSF10/VAMP5/ISG20/DEFB1/GBP1/IFIT2/TNFRSF1A/ISG15/PLAAT4/IFIT3/PTPRR/DUSP5/PCK2/GK/CIITA/SECTM1
GSE10239_KLRG1INT_VS_KLRG1HIGH_EFF_CD8_TCELL_UP	GSE10239_KLRG1INT_VS_KLRG1HIGH_EFF_CD8_TCELL_UP	90	0.45951	2.208	1.40818e-06	5.03149e-05	4.00324e-05	2008	tags=66%, list=33%, signal=45%	FABP5/C19orf48/NME1/NHP2/WNK4/NDUFAF2/TRMT1/SMIM3/NR2C2AP/LSM2/DDX51/SHMT2/MRPL17/HSPBP1/RCCD1/DCTPP1/GGA2/YBX3/CUEDC2/MRPL11/DTD1/SNHG6/ATIC/WDR46/RBFA/MRPS35/SLC25A19/RPL36/ESRP1/TRIM28/AARSD1/STAT5A/SLC7A5/SLC7A1/PIM2/HMGXB3/TIMM13/GCN1/POLR2D/ILF2/SLC25A33/TOMM20/ELAC2/SLC25A26/SLC7A6/EIF3D/PSMG3/GTF2H3/BUD23/SURF6/RABEPK/EMG1/FAM162A/TXNL4A/EXOG/STOML2/SIVA1/SPRYD4/DDX39A
GSE37301_LYMPHOID_PRIMED_MPP_VS_GRAN_MONO_PROGENITOR_UP	GSE37301_LYMPHOID_PRIMED_MPP_VS_GRAN_MONO_PROGENITOR_UP	108	0.42988	2.1226	1.42764e-06	5.0651e-05	4.02998e-05	1593	tags=47%, list=26%, signal=35%	MYC/CD44/TAF4B/HILPDA/PPAT/FXN/ADORA2B/RRP15/SLC12A8/CXCL8/WDR3/ARHGEF3/IPO4/ABCE1/FBL/SNHG3/XPO4/NAT10/RIOX2/PAICS/NOC3L/GNA14/SLC29A3/MCAT/C12orf29/CCT2/MTHFD2/RRP12/ODC1/TFAM/RSL1D1/DIMT1/SRPRB/RAN/ALG3/MRPL4/RPIA/GAR1/NT5DC3/HK2/NOP14-AS1/CHSY1/BZW2/BCL9/EIF3G/ILF2/EXOSC4/ILF3/TOMM20/MPHOSPH10/FKBP4
GSE14415_INDUCED_TREG_VS_TCONV_UP	GSE14415_INDUCED_TREG_VS_TCONV_UP	89	0.462182	2.2179	1.47425e-06	5.1939e-05	4.13246e-05	1206	tags=42%, list=20%, signal=34%	MKI67/STMN1/RFC3/DUT/HMMR/BIRC5/NME1/NHP2/CENPP/NDC1/TMEM67/CCNA2/NUDT1/MCM7/RCC1/CCNB2/CDKN3/LSM2/GMNN/RANBP1/SHMT2/SPDL1/PLK1/CENPN/ARSB/ASF1B/RRM2/POLR3K/TKT/PPIL1/RAN/CDCA8/CDK2AP1/IMPA2/NUP37/HAUS1/BARD1
GSE18791_CTRL_VS_NEWCASTLE_VIRUS_DC_8H_DN	GSE18791_CTRL_VS_NEWCASTLE_VIRUS_DC_8H_DN	78	-0.458335	-2.22104	1.53411e-06	5.36724e-05	4.27038e-05	1577	tags=60%, list=26%, signal=45%	MOV10/CLK1/SAMD9/ERRFI1/PTK2B/DDX60/AMOTL2/RNF213/ARL5B/HELZ2/RTCB/IFIT5/ZNFX1/GBP4/IRF1/PI4K2B/MYD88/DDIT3/ETV7/SMCHD1/ZBTB43/CSRNP1/GTPBP2/APOL6/IL15/PARP14/MX1/USP18/CXCL11/DDX60L/GADD45B/TNFSF10/TENT5A/EPSTI1/SELENOI/TMEM140/ISG20/CMPK2/CFB/GBP1/DDX58/IFIT2/ISG15/IFIT3/DUSP5/SECTM1/IFIT1
GSE14000_UNSTIM_VS_4H_LPS_DC_TRANSLATED_RNA_DN	GSE14000_UNSTIM_VS_4H_LPS_DC_TRANSLATED_RNA_DN	68	-0.475518	-2.24801	1.54681e-06	5.37436e-05	4.27604e-05	1272	tags=56%, list=21%, signal=45%	STAT1/OAS1/IFIT5/DYNLT1/IRF1/FSD1L/PI4K2B/MYD88/CFLAR/ETV7/DNAJC22/NUB1/APOL6/IL15/TMEM74B/GPD2/MX1/USP18/SLC41A2/GBP2/CXCL11/IRAK2/DDX60L/TNFSF10/EPSTI1/ATF3/ISG20/CMPK2/GBP1/DDX58/IFIT2/USP2/BIRC3/ISG15/CA13/IFIT3/DUSP5/IFIT1
GSE7568_IL4_TGFB_DEXAMETHASONE_VS_IL4_TGFB_TREATED_MACROPHAGE_UP	GSE7568_IL4_TGFB_DEXAMETHASONE_VS_IL4_TGFB_TREATED_MACROPHAGE_UP	97	0.442333	2.15118	1.73044e-06	5.9633e-05	4.74462e-05	2860	tags=86%, list=47%, signal=46%	SLC12A2/HPDL/TMEM97/CD81/PYCR3/MTSS1/NUDT1/NAF1/TRMT1/GCSH/MAGOHB/NAT10/THOC3/PNO1/SHMT2/NIFK/MRPL17/SNRPD1/RBM28/GRWD1/NUP188/QTRT1/EIF2B3/CEP83/WDR36/MDC1/NT5DC3/KLHDC4/AARSD1/SMYD2/RFC2/MRPL38/RPL28/MARCKS/NOC4L/GCN1/POLR2D/EIF3G/DNAJA3/NAA38/RPL10/WDR75/CCT8/ELAC2/YBX1/PPM1G/TRMT6/G3BP1/HNRNPDL/NUP43/MRPL23/DDX39A/BBS7/MRPL46/MRPS7/DCTD/EFTUD2/EIF1AX/MRPS25/METAP2/ERH/HAT1/EMC4/PSMB6/GRSF1/RRP8/INTS3/SNRPA1/ZC3H8/SND1/UBAP2L/AMD1/NAA20/SYPL1/PREP/TMEM11/THAP7/PPIE/PDHX/FUBP1/MTREX/RBM26/AKAP1
GAUCHER_PBMC_YF_VAX_STAMARIL_UNKNOWN_AGE_7DY_UP	GAUCHER_PBMC_YF_VAX_STAMARIL_UNKNOWN_AGE_7DY_UP	124	-0.387034	-2.03957	1.73999e-06	5.9633e-05	4.74462e-05	1481	tags=54%, list=24%, signal=42%	RBCK1/SCARB2/PSME2/FAM8A1/DDX60/LHFPL2/AP5B1/SLC3A2/HELZ2/STAT1/RTCB/CST3/OAS1/IFIT5/DYNLT1/ZNFX1/GBP4/REC8/PLAGL2/TAGLN/MYD88/TTC38/CHMP5/RAB8A/SAT1/CSRNP1/CD68/PLAC8/IRF9/TICAM1/TTYH3/NUB1/SIDT2/IL15/RGL1/PARP14/SAMD4A/MX1/GBP2/CDKN1A/HLA-A/GADD45B/FRMD3/EPB41L3/TNFSF10/TENT5A/EPSTI1/CNDP2/ATF3/BLVRA/TMEM140/VAMP5/ISG20/CMPK2/GBP1/DDX58/IFIT2/ISG15/IFIT3/HMOX1/TYMP/DUSP5/PCK2/CD74/TCN2/CD36/IFIT1
GSE42021_CD24HI_VS_CD24LOW_TCONV_THYMUS_DN	GSE42021_CD24HI_VS_CD24LOW_TCONV_THYMUS_DN	99	-0.426109	-2.17704	1.78166e-06	6.06487e-05	4.82544e-05	1728	tags=60%, list=28%, signal=43%	TMEM59/IFI35/AK2/MCL1/COQ10B/USO1/SPATS2L/MSRB1/TFG/CYLD/RBCK1/HLA-C/CASP7/PLAUR/PLEKHF2/STAT3/IRF1/IFNGR1/MAX/BTN3A3/C5orf15/DPYD/MAFF/HLA-G/CCDC68/BCO1/PARP3/ZFP36/KIF2A/APOL2/APOL6/IL15/BACH1/HLA-F/KLF6/TLR3/TNFRSF1B/ITM2B/GBP2/CXCL11/HLA-A/OPTN/LPIN2/TNFSF10/TMEM140/ISG20/TDP2/CFB/GBP1/DDX58/GLRX/IFIT2/PLAAT4/IFIT3/DUSP5/CD74/SELENOP/IL32/SECTM1
GSE22601_DOUBLE_POSITIVE_VS_CD4_SINGLE_POSITIVE_THYMOCYTE_DN	GSE22601_DOUBLE_POSITIVE_VS_CD4_SINGLE_POSITIVE_THYMOCYTE_DN	98	0.448659	2.195	1.81594e-06	6.14006e-05	4.88526e-05	2031	tags=65%, list=33%, signal=44%	NAP1L1/FABP5/CD81/NDC1/GTSE1/PRMT1/RCC2/TRIM59/PRDX4/SHMT2/SPDL1/RFC4/SDHAF3/SLC36A4/NPM1/ZWILCH/MSH6/SUPT3H/TFB1M/RACGAP1/DCTPP1/SNRPD2/ATAD2/CBX5/TDP1/POLE3/DCAF4/RBL1/TACC3/NDE1/RRM1/SSRP1/TUBA1B/PCNA/NUP37/NELFCD/SAAL1/TRIM28/AARSD1/IPO9/ANP32E/PTRH2/CLN6/PSIP1/TCOF1/NAA38/NUP205/PAXIP1/TFDP1/GEMIN6/LRRCC1/LNPK/WDR90/PRKRA/SMS/DARS2/FAM162A/CENPA/MPHOSPH9/MRPL51/NCAPD2/UCHL3/TMEM218/BRCA1
GSE3982_BASOPHIL_VS_TH2_DN	GSE3982_BASOPHIL_VS_TH2_DN	107	0.435653	2.1455	1.87267e-06	6.28967e-05	5.0043e-05	1584	tags=53%, list=26%, signal=40%	GGH/AHI1/PHLDA1/TOMM40/TIPIN/PFAS/ITGB3BP/HGH1/MTHFD1/TP53/MRTO4/SNRPE/PPIF/APEX1/DOHH/MSH2/TEX10/DCPS/WDR18/CAD/BANF1/CSE1L/PHB/HDHD5/CKS2/MFHAS1/PER2/NUSAP1/TOMM34/TMED3/RPS19/PLA2G4A/MRPL11/FOCAD/RRM1/WDR46/ACTL6A/BCS1L/CKAP2/MRPL4/HACD3/NUP37/EIF5A/PFDN4/CHSY1/RPUSD2/PSMB5/ABCF2/RXYLT1/ELOVL6/TTF2/TMEM223/ILF3/RAP1GDS1/SERBP1/RRP7A/EIF4A1
GSE46606_UNSTIM_VS_CD40L_IL2_IL5_DAY1_STIMULATED_BCELL_DN	GSE46606_UNSTIM_VS_CD40L_IL2_IL5_DAY1_STIMULATED_BCELL_DN	91	0.458975	2.2183	1.9373e-06	6.46366e-05	5.14273e-05	1488	tags=49%, list=25%, signal=38%	ST6GAL1/HILPDA/TACC1/ADORA2B/ZMYND19/EEF1E1/BYSL/RPP40/DDX10/PFAS/ESYT1/NDUFAF2/DGKE/ADCY3/MAP3K6/MCM4/NOP56/SNHG17/COPRS/WDR4/PSMG1/MSH6/CCND1/RSL1D1/RRM2/IQCG/SRPRB/SNRNP25/BCS1L/C1orf198/TWNK/IFRD2/EIF3B/NT5DC3/USP36/TBRG4/COLGALT1/SYBU/LYSMD2/PNPT1/MPHOSPH6/ENOPH1/JPT2/DNAJA3/XPO5
GSE32164_ALTERNATIVELY_ACT_M2_VS_CMYC_INHIBITED_MACROPHAGE_DN	GSE32164_ALTERNATIVELY_ACT_M2_VS_CMYC_INHIBITED_MACROPHAGE_DN	96	0.44554	2.1679	2.00088e-06	6.63186e-05	5.27655e-05	1292	tags=45%, list=21%, signal=36%	TOP2A/ACTN1/LMNB1/RFC3/POLD2/PCLAF/CENPK/BIRC5/ANLN/CA2/CHEK1/PRC1/PRMT1/GCSH/MRTO4/APEX1/SOX4/TRIM59/IDH2/POLA1/RACGAP1/CBX5/DDX21/CKS2/ASF1B/YBX3/NUSAP1/TKT/TACC3/SNHG6/CDCA8/BRIX1/CKAP2/PLP2/IMPA2/HMGB3/ALYREF/EZH2/ACP6/SLC7A5/PPIA/MRPS28/NFIC
GSE43863_NAIVE_VS_MEMORY_TH1_CD4_TCELL_D150_LCMV_UP	GSE43863_NAIVE_VS_MEMORY_TH1_CD4_TCELL_D150_LCMV_UP	55	-0.51383	-2.26648	2.10547e-06	6.93291e-05	5.51609e-05	766	tags=47%, list=13%, signal=42%	APOL6/BACH1/PPP1R14D/PARP14/GBP2/CXCL11/SLC17A4/DDX60L/LMO7/LPIN2/EPSTI1/KALRN/ATF3/ISG20/CMPK2/GBP1/DDX58/ISG15/SOX6/PLAAT4/IFIT3/CD74/CIITA/ENPP3/MAF/HLA-DMB
GSE22432_MULTIPOTENT_PROGENITOR_VS_CDC_DN	GSE22432_MULTIPOTENT_PROGENITOR_VS_CDC_DN	100	0.444272	2.16774	2.14123e-06	7.00487e-05	5.57333e-05	1841	tags=54%, list=30%, signal=38%	NAP1L1/CXCL3/POLD2/C19orf48/RRS1/HELLS/RRP15/SLC1A5/EEF1E1/VRK1/PHLDA1/PGM2L1/TIPIN/UBE2T/NDUFAF2/PUM3/DKC1/MTAP/GCSH/MRTO4/NAT10/RRP9/SGO2/RANBP1/RUVBL1/NOP2/C12orf29/CAD/TDP1/UTP18/PA2G4/NUP188/WLS/WDR46/EXOSC7/MDC1/NUP37/SLC7A5/SLC7A1/RSL24D1/MPHOSPH6/HPF1/EIF3G/MRPL50/MPHOSPH10/CCT8/GEMIN6/HNRNPA3/WDR90/MYO19/ANKRD39/CCT4/LIG1/EMG1
GSE18203_CTRL_VS_INTRATUMORAL_CPG_INJ_MC38_TUMOR_DN	GSE18203_CTRL_VS_INTRATUMORAL_CPG_INJ_MC38_TUMOR_DN	90	0.454129	2.18215	2.5339e-06	8.236e-05	6.55287e-05	1074	tags=38%, list=18%, signal=32%	MKI67/CD44/TOP2A/REG3A/STMN1/LYAR/PCLAF/MARCKSL1/ADAT2/CCNA2/PRC1/CD83/MMS22L/TIPIN/CCNB2/TCEAL9/MCUB/C20orf27/HMGB2/PLAGL1/CCT2/DCTPP1/CKS2/ODC1/ASF1B/RRM2/NUSAP1/EEF1AKMT1/MRPL11/RRM1/MRPL1/HMGB3/KPNA2/PCNA
GSE3982_MAC_VS_TH2_DN	GSE3982_MAC_VS_TH2_DN	87	0.463345	2.2058	2.75566e-06	8.8823e-05	7.06709e-05	1398	tags=53%, list=23%, signal=41%	EXOSC5/MUC2/NTHL1/KAT2A/XRCC3/HMMR/ADGRG1/BIRC5/IMPDH2/CCNA2/PRC1/MCM3/DEF6/DDX51/DPH5/TEX10/COQ3/RUVBL1/TUBB/POLR1E/CNN2/DCTPP1/SNRPD2/ERCC2/ATAD2/TDP1/ASF1B/TOX/EIF2B3/MRPL3/SEPTIN6/ADA/RAN/RRM1/WARS2/RPL35A/NUP37/LAS1L/C1orf35/TMEM39B/RFC2/RPL13A/SLC7A5/SYNE2/RPL11/NUP155
GSE17974_0H_VS_4H_IN_VITRO_ACT_CD4_TCELL_DN	GSE17974_0H_VS_4H_IN_VITRO_ACT_CD4_TCELL_DN	93	0.450026	2.18125	2.76801e-06	8.8823e-05	7.06709e-05	1073	tags=40%, list=18%, signal=33%	CD200/CMSS1/SRM/POLD2/CDK4/RRS1/LYAR/BYSL/DDX10/IPO4/RRP1/PRMT1/MMACHC/PNO1/RRP9/COPRS/PRDX4/DSE/PSMG1/MIR17HG/MRPL17/RBM28/GRWD1/DCTPP1/MRPL12/POP1/TMEM147/TP53BP1/PPIL1/NR4A3/GADD45GIP1/ALG3/GLMN/NASP/PPAN/ANKS3/GAR1
GSE4142_NAIVE_VS_GC_BCELL_DN	GSE4142_NAIVE_VS_GC_BCELL_DN	98	0.443973	2.17208	2.78823e-06	8.89058e-05	7.07367e-05	2207	tags=68%, list=36%, signal=44%	RFC3/HMGA2/RRS1/LYAR/PUS7/RRP15/WDR3/TIPIN/C1QBP/POLR1B/PPIH/PUM3/MAGOHB/URB2/NDUFAF4/RANBP1/CAD/BANF1/PRPF19/PELP1/MTFP1/GTPBP4/CEP83/MRPL11/TACC3/HOXA7/CTPS1/NASP/DUS1L/DDX18/RBFA/HYPK/MRPS35/DIAPH3/NUP37/SLC38A1/EIF5A/ZNHIT6/PPIA/PATZ1/PTRH2/NUP155/RSL24D1/DTWD2/EXOSC9/MPHOSPH10/GEMIN6/MPV17L2/MAK16/QTRT2/RBM14/FASTKD2/SMS/NUP133/UGGT2/STOML2/NSUN2/FAM174C/PTCD3/NUDC/NCBP2/SRSF1/ZDHHC16/SRSF7/PWP1/MOCS3/WDR61
GSE34156_NOD2_LIGAND_VS_NOD2_AND_TLR1_TLR2_LIGAND_6H_TREATED_MONOCYTE_UP	GSE34156_NOD2_LIGAND_VS_NOD2_AND_TLR1_TLR2_LIGAND_6H_TREATED_MONOCYTE_UP	89	0.454955	2.18322	2.93358e-06	9.2952e-05	7.39561e-05	1688	tags=53%, list=28%, signal=39%	PVT1/CASD1/FBL/PRMT5/TRABD2A/NOL6/SNHG29/RPSA/TMEM243/RPS3/RPS18/SETD6/TRIAP1/MFHAS1/RPL13/C11orf1/RPL39/NOB1/SYCE1L/RPUSD4/CCNB1IP1/TTC3/NAA16/RPS13/LAS1L/RPL7/RPL19/TRMT10C/RPL27/ZNHIT6/ZRANB3/SNRNP40/RPL11/HSP90AB1/CERS6/SEC31B/CFAP44/RPL38/RPS29/DNHD1/SERBP1/MPHOSPH10/NSA2/LPIN1/SLC25A38/MAK16/EEF1B2
GSE17974_0H_VS_6H_IN_VITRO_ACT_CD4_TCELL_DN	GSE17974_0H_VS_6H_IN_VITRO_ACT_CD4_TCELL_DN	110	0.423612	2.09932	2.97499e-06	9.36751e-05	7.45314e-05	1432	tags=45%, list=24%, signal=35%	MYB/CD200/CMSS1/POLD2/LYAR/ZMYND19/TRAP1/PHLDA1/DDX10/WDR3/CHCHD6/PRMT1/MMACHC/URB2/TOP1MT/PAICS/NAB1/COPRS/PRDX4/RANBP1/PSMG1/GPN3/RFC4/RUVBL1/MRPL17/TUBB/C12orf29/RBM28/UTP18/HOMER1/NANS/TP53BP1/WDR36/PPIL1/ALG3/SCFD2/KPNA2/POLR3H/NUP37/CRIM1/NFXL1/RUVBL2/SLC7A1/XPOT/RAB27A/ARMC6/TIMM13/POGLUT1/CHAC2
VAN_DEN_BIGGELAAR_PBMC_PREVNAR_9MO_INFANT_STIMULATED_VS_UNSTIMULATED_9MO_UP	VAN_DEN_BIGGELAAR_PBMC_PREVNAR_9MO_INFANT_STIMULATED_VS_UNSTIMULATED_9MO_UP	30	0.632435	2.33571	3.01496e-06	9.43437e-05	7.50634e-05	786	tags=70%, list=13%, signal=61%	CENPF/MKI67/TOP2A/TK1/BIRC5/ANLN/CHAF1B/CHEK1/TYMS/KIF18A/CCNA2/PRC1/GTSE1/MELK/CCNB2/CENPE/MCM4/CCNB1/PLK1/EEF2KMT/RRM2
GSE24574_BCL6_HIGH_VS_LOW_TFH_CD4_TCELL_DN	GSE24574_BCL6_HIGH_VS_LOW_TFH_CD4_TCELL_DN	96	0.441306	2.14729	3.15358e-06	9.80725e-05	7.80301e-05	1166	tags=38%, list=19%, signal=31%	MKI67/NPM3/FABP5/TOP2A/RFC3/POLD2/PYCR1/PCLAF/NME1/EEF1E1/DNMT1/UNG/GGH/TRAP1/TOMM40/FANCI/IPO5/PFAS/ITGB3BP/MRPS27/IGFBP2/MCM4/CCNB1/IDH2/HMGN2/SORD/CKS2/MIF/GGCT/CHAF1A/SSRP1/MNAT1/PLP2/LMNB2/TMPO/PARP1
GSE14415_TCONV_VS_FOXP3_KO_INDUCED_TREG_UP	GSE14415_TCONV_VS_FOXP3_KO_INDUCED_TREG_UP	82	0.462402	2.17474	3.24073e-06	0.000100164	7.96945e-05	1512	tags=48%, list=25%, signal=36%	MYC/PPAT/NME1/WDR76/LYRM4/UTP25/IFITM2/PRMT5/UTP20/FBXW8/SHMT2/NIFK/RPF2/GPATCH4/NOP2/POLR1A/BANF1/NOP16/DDX21/PA2G4/POLE3/DTD1/AHCY/GMPS/PPRC1/TLCD3A/GAR1/TCERG1/AARSD1/TBRG4/LRPPRC/ING5/HAUS4/SYNGR2/NOL11/EXOSC9/SF3A3/ATP5MC1/MTX1
GSE18791_CTRL_VS_NEWCASTLE_VIRUS_DC_2H_DN	GSE18791_CTRL_VS_NEWCASTLE_VIRUS_DC_2H_DN	69	-0.475497	-2.24656	3.29581e-06	0.000101246	8.05547e-05	1064	tags=46%, list=18%, signal=39%	CREBRF/ZBTB43/CSRNP1/RHOB/RNF19A/B3GNT5/ANKRD40CL/GFOD1/LINC-PINT/ZNF165/GEM/MX1/MAPK8IP1/IRAK2/MXD1/TP53INP2/MIR22HG/RGS2/GADD45B/MIA2/PATL2/IFIT2/THSD4/ISG15/SLC22A4/IFIT3/GK/RIMKLB/CREB5/PMP22/CREB3L3/IFIT1
GSE42021_TREG_PLN_VS_CD24LO_TREG_THYMUS_DN	GSE42021_TREG_PLN_VS_CD24LO_TREG_THYMUS_DN	78	-0.448051	-2.17121	3.56702e-06	0.000108913	8.66553e-05	1524	tags=54%, list=25%, signal=41%	SPATS2L/SAMD9/TFG/MEF2D/HLA-C/PSME2/DDX60/MISP/SP100/STAT1/OAS1/IFIT5/PLAGL2/MYD88/HLA-G/DSC2/IRF9/HLA-B/ZFP36/HLA-F/TEF/B2M/B3GALT5/MX1/USP18/RGS2/HLA-A/SLC19A1/ISG20/TRANK1/CYP2J2/CFB/GBP1/DDX58/ISG15/PLAAT4/IFIT3/TYMP/FABP2/SECTM1/IFIT1/APOC2
GSE14000_UNSTIM_VS_4H_LPS_DC_DN	GSE14000_UNSTIM_VS_4H_LPS_DC_DN	81	-0.439612	-2.14808	3.76366e-06	0.000114225	9.08816e-05	1249	tags=48%, list=21%, signal=39%	RAB5A/NFAT5/OAS1/IFIT5/DYNLT1/ZNFX1/IRF1/BTG2/FSD1L/PI4K2B/MYD88/CFLAR/ETV7/IRF9/NUB1/APOL6/IL15/PARP14/GPD2/SAMD4A/USP18/SLC41A2/GBP2/CXCL11/DDX60L/TNFSF10/EPSTI1/ATF3/NABP1/TMEM140/ISG20/CMPK2/GBP1/DDX58/IFIT2/ISG15/IFIT3/DUSP5/IFIT1
GAUCHER_PBMC_YF_VAX_STAMARIL_UNKNOWN_AGE_3DY_UP	GAUCHER_PBMC_YF_VAX_STAMARIL_UNKNOWN_AGE_3DY_UP	93	-0.429472	-2.15975	4.18866e-06	0.000126362	0.000100538	1966	tags=72%, list=32%, signal=49%	JUP/TDRD7/IFIH1/PARP12/FLVCR2/SERTAD1/TNS3/LGALS3BP/TAP2/SMCO4/IFI35/RNF135/RRAS/MOV10/SPATS2L/RBCK1/SCARB2/PSME2/DDX60/LHFPL2/AP5B1/SLC3A2/HELZ2/STAT1/CST3/OAS1/IFIT5/ZNFX1/REC8/PLAGL2/TAGLN/MYD88/TTC38/RAB8A/CSRNP1/CD68/PLAC8/IRF9/TICAM1/TTYH3/NUB1/SIDT2/RGL1/PARP14/SAMD4A/MX1/CDKN1A/HLA-A/GADD45B/EPB41L3/TNFSF10/TENT5A/EPSTI1/CNDP2/BLVRA/TMEM140/GBP1/DDX58/IFIT2/ISG15/IFIT3/HMOX1/TYMP/DUSP5/PCK2/TCN2/IFIT1
GSE3720_UNSTIM_VS_LPS_STIM_VD2_GAMMADELTA_TCELL_UP	GSE3720_UNSTIM_VS_LPS_STIM_VD2_GAMMADELTA_TCELL_UP	93	0.44453	2.15461	4.2235e-06	0.000126655	0.000100771	1410	tags=55%, list=23%, signal=43%	ACTN1/IMPDH2/FCHSD2/SIDT1/DKC1/RPS2/MAGOHB/NOP58/SNRPE/RPSA/SHMT2/NIFK/RUVBL1/RPS3/CCT2/RPL4/RPS8/NOP16/RPS12/GAS5/RPL5/RPL32/TBC1D19/CKS2/TFAM/RPL36A/LTV1/QTRT1/RPL22/RPLP0/RPL39/RPS19/TTC13/RPL37A/RPL23/TIMM10/RPL3/RPL14/RPS10/CHD3/RPL36/RPL12/RPL30/RPL23A/RPL37/RPL27/RPS9/BICDL1/RPS20/RPL18/RPL8
GSE40274_CTRL_VS_FOXP3_AND_XBP1_TRANSDUCED_ACTIVATED_CD4_TCELL_UP	GSE40274_CTRL_VS_FOXP3_AND_XBP1_TRANSDUCED_ACTIVATED_CD4_TCELL_UP	83	0.454479	2.14772	4.32567e-06	0.000128951	0.000102598	1005	tags=40%, list=17%, signal=34%	PVT1/MKI67/STMN1/PYCR1/HPDL/NME1/DDX31/NCAPG2/BYSL/C1QBP/IPO5/CCNB2/URB2/MYBBP1A/PAICS/NOP56/RRP9/WDR4/RANBP1/MIR17HG/CCND2/RRP12/DCTPP1/ZBTB8A/POLD1/FASN/NOB1/AHCY/SSRP1/SNHG1/EXOSC7/SLC5A6/PPRC1
HOWARD_DENDRITIC_CELL_INACT_MONOV_INFLUENZA_A_INDONESIA_05_2005_H5N1_AGE_18_49YO_1DY_UP	HOWARD_DENDRITIC_CELL_INACT_MONOV_INFLUENZA_A_INDONESIA_05_2005_H5N1_AGE_18_49YO_1DY_UP	56	-0.496744	-2.21942	4.73904e-06	0.000140443	0.000111742	1462	tags=70%, list=24%, signal=53%	PSME2/CASP7/DDX60/LHFPL2/RNF213/STAT1/GBP4/IRF1/PFKP/EIF4E3/ETV7/PLAC8/C2/PLCXD2/APOL2/PIM1/APOL6/PARP14/SAMD4A/USP18/GBP2/MYO7B/GBP3/FRMD3/TNFSF10/EPSTI1/STOM/ATF3/VAMP5/ISG20/CMPK2/CFB/GBP1/IFIT2/ISG15/PLAAT4/IFIT3/TYMP/IFIT1
GSE36476_CTRL_VS_TSST_ACT_16H_MEMORY_CD4_TCELL_OLD_DN	GSE36476_CTRL_VS_TSST_ACT_16H_MEMORY_CD4_TCELL_OLD_DN	110	0.419023	2.07658	5.11232e-06	0.000150619	0.000119838	1171	tags=39%, list=19%, signal=32%	FABP5/CDK4/PUS7/NME1/BYSL/SLCO4A1/RCN1/TRAP1/RPP40/WDR3/LYRM4/PDCD11/C1QBP/UTP20/PDIA5/NAT10/NDUFAF4/PAICS/NOP56/PSMG1/MRPL17/TUBB/NUP93/NOP16/EBNA1BP2/PHB/MYOF/MRPL12/HOMER1/EIF2B3/TKT/TP53BP1/MIPEP/IER3/GADD45GIP1/SSRP1/CDK2AP1/CTPS1/PPAN/TUBA1B/SEH1L/GTF2H4/STAT5A
GOLDRATH_NAIVE_VS_EFF_CD8_TCELL_DN	GOLDRATH_NAIVE_VS_EFF_CD8_TCELL_DN	93	0.442432	2.14444	5.15557e-06	0.00015101	0.000120149	998	tags=38%, list=16%, signal=32%	MKI67/TOP2A/STMN1/PCLAF/TK1/BIRC5/ANLN/CA2/MYADM/CHEK1/TYMS/GCAT/CCNA2/PRC1/UBE2T/CCNB2/STARD10/CDKN3/ECT2/IFITM3/GMNN/PRDX4/RNASEH2B/POLA1/CKS2/ODC1/ASF1B/NUSAP1/TACC3/RRM1/CDCA8/CHAF1A/CDK2AP1/RHOQ/PLP2
GSE41867_DAY6_VS_DAY8_LCMV_ARMSTRONG_EFFECTOR_CD8_TCELL_DN	GSE41867_DAY6_VS_DAY8_LCMV_ARMSTRONG_EFFECTOR_CD8_TCELL_DN	108	0.417022	2.05911	5.18749e-06	0.000151067	0.000120194	2480	tags=69%, list=41%, signal=41%	EXOSC5/CDK4/NME1/UBE3D/DDX10/MCM3/IPO5/PAICS/PNO1/NOC3L/DPH5/PAK1IP1/MRPL17/SUPT3H/TRMT112/MFHAS1/NUP188/SNHG32/POP1/FASN/NOB1/AHCY/MRPL1/DUS1L/PPRC1/LSM7/SEH1L/WDR74/MRPS26/MDN1/BZW2/USP31/NOC2L/TOMM22/LARS2/MPHOSPH6/ELOVL6/AEN/SF3B5/EEF1G/UBAP2/DPH6/SLC25A38/TTC4/RPAP1/GTF2F2/RPA2/SLC25A39/FASTKD2/FTO/NUTF2/HNRNPM/EEFSEC/SPRYD4/DDX39A/DDX49/NUDC/BHLHE40/FAM118B/USP10/CCT5/METAP2/C19orf53/RAD23A/UBE2I/TRMU/DDX39B/TIMM8B/MRPL13/RBMXL1/TMEM69/MRPL52/GPS1/ZPR1
GSE31082_DN_VS_CD8_SP_THYMOCYTE_UP	GSE31082_DN_VS_CD8_SP_THYMOCYTE_UP	113	0.413273	2.04737	5.41608e-06	0.00015656	0.000124565	1518	tags=43%, list=25%, signal=33%	FABP5/SRM/LYAR/ASRGL1/UBE2Q2/NCAPG2/TSEN2/KREMEN1/PRPS2/IPO4/JADE3/C1QBP/PFAS/DTYMK/PPIH/MAGOHB/RCC2/TCEAL9/HMBS/BID/NIFK/RFC4/RUVBL1/POLA1/SNRPF/SNRPD1/MSH6/NUP93/IFT22/ADK/TELO2/DDX21/RSL1D1/UQCC2/ATAD3A/KIAA0895/POLR3H/SEH1L/MND1/TMPO/CEP70/SLC7A1/MRPS28/CSNK1E/PTRH2/NUP155/EXOSC9/ILF2/SLC35E3
HOWARD_MONOCYTE_INACT_MONOV_INFLUENZA_A_INDONESIA_05_2005_H5N1_AGE_18_49YO_1DY_UP	HOWARD_MONOCYTE_INACT_MONOV_INFLUENZA_A_INDONESIA_05_2005_H5N1_AGE_18_49YO_1DY_UP	80	-0.429277	-2.09294	5.43829e-06	0.00015656	0.000124565	948	tags=46%, list=16%, signal=40%	PLAC8/LMTK2/C2/APOL2/PIM1/APOL6/PPARGC1A/PLEKHG6/PARP14/SAMD4A/GBP2/XRN1/GBP3/FRMD3/NR1D1/OPTN/TNFSF10/EPSTI1/STOM/VAMP5/ISG20/CMPK2/TRANK1/CFB/GBP1/IFIT2/ISG15/PLAAT4/IFIT3/TYMP/DUSP5/CDHR5/RIMKLB/TCN2/KIFC3/SECTM1/IFIT1
GSE10239_NAIVE_VS_KLRG1HIGH_EFF_CD8_TCELL_DN	GSE10239_NAIVE_VS_KLRG1HIGH_EFF_CD8_TCELL_DN	93	0.441662	2.1407	5.50509e-06	0.000157583	0.000125379	1320	tags=44%, list=22%, signal=35%	LRP8/CMSS1/STMN1/HMMR/TK1/ASRGL1/NME1/ANLN/KNTC1/CHEK1/TYMS/CCDC34/PRC1/TIPIN/DTYMK/MELK/C7orf50/MAGOHB/CA12/RILPL2/MCM4/HMBS/PRDX4/RANBP1/SPDL1/ZWILCH/DCTPP1/ALG8/TACC3/NDE1/CDCA8/ACTL6A/CKAP2/KPNA2/NUP37/HK2/BARD1/SAP30/RAD51C/LSS/SNRNP40
GSE2405_S_AUREUS_VS_UNTREATED_NEUTROPHIL_DN	GSE2405_S_AUREUS_VS_UNTREATED_NEUTROPHIL_DN	74	0.471912	2.17833	5.55786e-06	0.000158195	0.000125866	1230	tags=51%, list=20%, signal=41%	MYB/CENPF/MKI67/TOP2A/STMN1/RFC3/DUT/HMMR/TK1/MCM6/BIRC5/FXN/CENPP/MTSS1/CCNA2/PRC1/TIPIN/DGKE/CDKN3/CENPE/GMNN/RUVBL1/SKA2/RACGAP1/ASF1B/RRM2/GEMIN8/NUSAP1/ADA/CDCA8/CKAP2/SKP2/KPNA2/PCNA/GTF2H4/EZH2/RTKN2/ALDH7A1
SCHERER_PBMC_YF_VAX_AGE_18_40YO_4_TO_7DY_DN	SCHERER_PBMC_YF_VAX_AGE_18_40YO_4_TO_7DY_DN	126	0.405096	2.03813	5.74784e-06	0.000162683	0.000129437	2120	tags=60%, list=35%, signal=40%	DUOXA2/DCBLD2/MCM7/TMEM63A/RPS2/SNHG29/RPSA/RPL10A/WDR18/RPS3/RPS6/RPS17/RPL5/C12orf57/RPL18A/RPS3A/RPL13/RPL22/RPS5/RPL39/RPL6/GTPBP6/RPL37A/APRT/RPL15/RPL3/RBM38/RPS15A/RPL35A/RPS13/RPS21/RPL7A/RPS10/RPS7/RPL36/RPS27A/RPS14/RGL2/RPL23A/LRRC45/EIF3L/RPS11/OTUD7A/RACK1/HMGB1/RPS4X/RPL9/RPS15/EIF3E/RPL11/RPL18/JMJD8/TCOF1/EEF1G/RPL10/CCT7/CUTA/EEF1B2/EIF3F/ARHGAP4/TOP2B/CCT4/MMS19/FAR2/MEGF8/CTU1/PRRC2B/ACVRL1/PYGB/TCF3/CCT3/UBA52/RPL22L1/NPEPL1/SRSF1
GSE26488_WT_VS_HDAC7_DELTAP_TG_OT2_THYMOCYTE_WITH_PEPTIDE_INJECTION_UP	GSE26488_WT_VS_HDAC7_DELTAP_TG_OT2_THYMOCYTE_WITH_PEPTIDE_INJECTION_UP	70	-0.452793	-2.13513	5.82315e-06	0.000163894	0.0001304	1651	tags=54%, list=27%, signal=40%	ACLY/ABHD5/EPS8/PPL/C18orf32/PSME2/SEPHS2/RPS6KA1/NAT1/FGFBP1/PLA2R1/EPB41L4B/CHMP5/SAT1/CRYL1/MELTF/CTSZ/IL15/SULT1B1/KLC4/AP3S1/USP18/HLA-A/PTGR1/SMPDL3A/SLC9A3R1/RAB8B/GLRX/REEP6/PAQR7/SYT8/GATM/WNT11/TM4SF5/ACY3/SLC5A1/SLC7A9/ABCC2
HOWARD_NEUTROPHIL_INACT_MONOV_INFLUENZA_A_INDONESIA_05_2005_H5N1_AGE_18_49YO_3DY_UP	HOWARD_NEUTROPHIL_INACT_MONOV_INFLUENZA_A_INDONESIA_05_2005_H5N1_AGE_18_49YO_3DY_UP	51	-0.524889	-2.29775	5.93464e-06	0.000165421	0.000131615	1577	tags=67%, list=26%, signal=50%	MOV10/SPATS2L/ECHDC2/SCARB2/ACO1/DDX60/LHFPL2/RHOC/OAS1/IFIT5/GBP4/BTN3A3/ETV7/CREB3L2/TNIK/CD2AP/PARP14/MX1/USP18/GBP3/FRMD3/EPSTI1/VAMP5/CMPK2/GBP1/GRAMD1B/TLDC2/IFIT2/ISG15/IFIT3/PCK2/HLA-DRA/LIPA/IFIT1
GSE1740_UNSTIM_VS_IFNA_STIMULATED_MCSF_DERIVED_MACROPHAGE_DN	GSE1740_UNSTIM_VS_IFNA_STIMULATED_MCSF_DERIVED_MACROPHAGE_DN	77	-0.456103	-2.19393	5.94307e-06	0.000165421	0.000131615	1507	tags=52%, list=25%, signal=40%	HLA-DQA1/STAP2/RBCK1/SS18L2/PSME2/PLAUR/CCL20/IFRD1/HELZ2/STAT1/DYNLT1/KHNYN/GBP4/IRF1/DECR1/IQGAP2/AMN1/DPH3/HLA-B/APOL6/PARP14/DDX60L/KCNK5/MFSD2A/HLA-A/GLS/EPSTI1/GBP1/PLAAT4/DUSP5/HLA-DQB1/HLA-DPB1/SLC5A9/CD74/RIMKLB/HLA-DRB1/HLA-DRA/HLA-DPA1/SECTM1/LINC00842
HOWARD_PBMC_INACT_MONOV_INFLUENZA_A_INDONESIA_05_2005_H5N1_AGE_19_39YO_AS03_ADJUVANT_VS_BUFFER_1DY_UP	HOWARD_PBMC_INACT_MONOV_INFLUENZA_A_INDONESIA_05_2005_H5N1_AGE_19_39YO_AS03_ADJUVANT_VS_BUFFER_1DY_UP	120	-0.388749	-2.06113	6.15965e-06	0.000170507	0.000135662	976	tags=47%, list=16%, signal=40%	STAT1/OAS1/GBP4/PRLR/IRF1/DUSP3/DPYD/ETV7/DSC2/IFNGR2/C2/ATP6V1B2/LINC00482/APOL2/HBEGF/TMEM150B/APOL6/IL15/BACH1/PLEKHG6/PARP14/SAMD4A/MX1/GBP2/TRIB1/SLC31A1/TMEM176B/MIR22HG/CDKN1A/TMEM176A/GBP3/DUSP1/FRMD3/EPB41L3/TNFSF10/RASGEF1B/EPSTI1/ATF3/BLVRA/VAMP5/CMPK2/GBP1/CYP27A1/IFIT2/ISG15/IFIT3/TYMP/CDHR5/SLC8A1/TCN2/FGL2/SERPINA1/CREB5/SECTM1/CD36/IFIT1
GSE13493_DP_VS_CD4INTCD8POS_THYMOCYTE_DN	GSE13493_DP_VS_CD4INTCD8POS_THYMOCYTE_DN	97	0.429405	2.08831	6.40288e-06	0.000176272	0.000140248	1181	tags=44%, list=19%, signal=36%	KAT2A/HELLS/NHP2/PUS1/NME4/TSEN2/RCN1/RAB27B/RCC1/MTHFD1/C7orf50/OXCT1/RPS2/TUBB3/TTC27/HMBS/NOLC1/RPF2/SLC36A4/CCND2/SNRPF/SETD6/TFB1M/CEP41/CADPS/DDX21/HEATR1/EVA1C/ATAD3A/RPL22/DPCD/RPL6/DPY19L1/MRPL3/RPL23/EIF2AK4/CTPS1/IFRD2/RPL14/SLC38A1/USP28/NOD1/EI24
GSE18791_CTRL_VS_NEWCASTLE_VIRUS_DC_6H_DN	GSE18791_CTRL_VS_NEWCASTLE_VIRUS_DC_6H_DN	87	-0.434495	-2.16423	6.57129e-06	0.000179393	0.000142731	1504	tags=53%, list=25%, signal=40%	SAMD9/CYLD/ERRFI1/GNA13/PTK2B/DDX60/RNF213/SP100/HELZ2/STAT1/RTCB/IFIT5/DYNLT1/ZNFX1/IRF1/MYD88/SMCHD1/ZBTB43/CSRNP1/GTPBP2/KIF2A/IL15/RGL1/PARP14/MX1/USP18/CXCL11/DDX60L/TNFSF10/TENT5A/EPSTI1/ABTB2/SELENOI/TMEM140/ISG20/CMPK2/TRANK1/GBP1/DDX58/GLRX/IFIT2/ISG15/IFIT3/ANGPTL4/SECTM1/IFIT1
GSE30962_PRIMARY_VS_SECONDARY_CHRONIC_LCMV_INF_CD8_TCELL_UP	GSE30962_PRIMARY_VS_SECONDARY_CHRONIC_LCMV_INF_CD8_TCELL_UP	88	0.450315	2.16103	6.58746e-06	0.000179393	0.000142731	1286	tags=49%, list=21%, signal=39%	STMN1/ST6GAL1/HELLS/CENPP/NXT1/AHI1/TBC1D4/LYRM4/CD83/FANCI/TIPIN/DGKE/NOP58/URB2/GNL3/PSMG1/NIFK/TSEN15/ZWILCH/NUCKS1/NUP93/MRPS2/TFB1M/CEP41/IQCG/CTPS1/MRPL1/GMPS/AXIN2/PPRC1/HMGB3/KPNA2/PCNA/NUP37/HMGN3/IKZF2/TMPO/HAUS1/POP5/SMYD2/TUBD1/PIGU/CDK2
GSE19825_CD24LOW_VS_IL2RA_HIGH_DAY3_EFF_CD8_TCELL_DN	GSE19825_CD24LOW_VS_IL2RA_HIGH_DAY3_EFF_CD8_TCELL_DN	103	0.415061	2.03155	6.8728e-06	0.000186157	0.000148113	1305	tags=41%, list=21%, signal=33%	CDK4/ADAT2/RRP15/DDX31/RPP40/MTSS1/GCAT/PDCD11/CA12/UBQLN4/RCL1/PAICS/PPIF/MTHFD1L/GNL3/WDR4/PRDX4/RANBP1/DOHH/PLK1/FANCA/RRP12/MRPS2/CENPN/DCTPP1/UTP18/CDK6/NUDCD2/YBX3/NUBPL/MRPL11/AHCY/NASP/PRICKLE3/PRMT7/BTG3/AARSD1/IPO9/NR2C1/CEP170/MDN1/PATZ1
GSE24210_RESTING_TREG_VS_TCONV_DN	GSE24210_RESTING_TREG_VS_TCONV_DN	115	0.407941	2.02111	6.93164e-06	0.000186747	0.000148583	1691	tags=47%, list=28%, signal=35%	PVT1/LRP8/PTTG1/SRM/PUS7/ZMYND19/DDX31/NHP2/UNG/BYSL/TSEN2/ABCC4/RCC1/MTHFD1/NDUFAF2/PUM3/SNHG3/DGKH/GCSH/NAT10/RRP9/HMBS/RNASEH2B/PSMG1/RUVBL1/NOP2/CCT2/RSL1D1/EIF2B3/TMEM147/SLC5A6/IFRD2/DDX18/EIF3B/USP28/RUVBL2/SMPD4/SLC7A5/BZW2/RPL7L1/RBM19/NAA10/PRPF31/SHQ1/SSBP1/CCT6A/HSPE1/GPN1/ELAC2/POLR3B/RBBP7/MAK16/QTRT2/YBX1
GSE6259_33D1_POS_DC_VS_CD4_TCELL_DN	GSE6259_33D1_POS_DC_VS_CD4_TCELL_DN	67	-0.46333	-2.19787	7.05506e-06	0.000189061	0.000150424	1205	tags=45%, list=20%, signal=36%	GBP4/ITSN1/CPEB4/FOXJ3/TPP1/MERTK/SLCO2B1/CTSZ/INSR/GNS/BLVRB/GDPD1/RGL1/ITM2B/MGAT4A/P2RX4/TMEM176A/DUSP1/CTSO/HPGD/DST/TIMP2/HEBP1/APOBEC1/AGMO/SELENOP/TCN2/SLC28A2/MAF/APOC2
GSE14000_TRANSLATED_RNA_VS_MRNA_DC_DN	GSE14000_TRANSLATED_RNA_VS_MRNA_DC_DN	99	0.422224	2.05974	7.40988e-06	0.000197518	0.000157153	1825	tags=58%, list=30%, signal=41%	EPHB4/IMPDH2/C7orf50/RPSA/BID/RPS3/RPS6/RPS18/RPL4/RPS12/RPL35/RPL32/ACSM3/B4GALT7/RPLP0/TMEM147/RPS5/RPL17/GTPBP6/RPL23/RPL26/RPS15A/ZNF511/CRTAP/RPS13/RPS10/RPLP1/RPL36/RPS14/RPL12/RPL19/RPL30/RPL23A/RPL21/EIF3L/BCL7C/RPL13A/RPS11/RACK1/RPL11/RPL18/RXYLT1/RPS25/RPL8/RPLP2/ZNF32/NAA38/RPL10/METTL26/EEF1B2/YBX1/NOP53/HIKESHI/STX10/ANKRD39/C17orf49/CNOT9
GSE26030_TH1_VS_TH17_DAY5_POST_POLARIZATION_DN	GSE26030_TH1_VS_TH17_DAY5_POST_POLARIZATION_DN	94	0.428988	2.08529	7.79774e-06	0.000206763	0.000164509	1331	tags=48%, list=22%, signal=38%	MYB/PVT1/ALDH1B1/TAF4B/TK1/NME1/RRP15/BYSL/ARHGAP24/URB1/ADGRE5/ABCE1/CD83/ABCC4/RCC1/PFAS/MTHFD1/NAT10/RCL1/MTHFD1L/NOC3L/DPH5/BID/NIFK/SLC29A3/DANCR/XXYLT1/NUP93/FANCA/CBX5/ARSB/HEATR1/HES1/PER2/ATIC/ALG3/LMNB2/SIPA1L2/SMYD2/ABCC1/MDN1/IFT140/BZW2/UTP4/RPUSD2
GSE3039_CD4_TCELL_VS_B2_BCELL_DN	GSE3039_CD4_TCELL_VS_B2_BCELL_DN	99	0.420914	2.05335	8.11001e-06	0.000213918	0.000170201	1258	tags=42%, list=21%, signal=34%	PVT1/DOCK4/METTL1/EBPL/EMP2/SLC1A5/MTSS1/MRPS27/C7orf50/GCSH/MRTO4/KCNN4/APEX1/TSR1/RANBP1/COQ3/WDR18/CCND2/NME2/RPS8/TGIF1/DCTPP1/ODC1/MFHAS1/UQCC2/RPS19/NOB1/TIMM10/IER3/ATIC/NR4A3/RHOQ/DDX18/FNIP2/EIF3B/POLR3H/USP36/RPL19/LFNG/SMYD2/IPO9/ERCC8
GSE40685_TREG_VS_FOXP3_KO_TREG_PRECURSOR_DN	GSE40685_TREG_VS_FOXP3_KO_TREG_PRECURSOR_DN	81	-0.430477	-2.10344	8.3005e-06	0.000217802	0.000173291	796	tags=33%, list=13%, signal=29%	NUB1/TMEM150B/APOL6/IL15/TMEM74B/RGL1/PARP14/XRN1/FRMD3/TNFSF10/WWC3/EPSTI1/ANKRD29/TRANK1/GRAMD1B/GLRX/IFIT2/PLAAT4/HLA-DQB1/HLA-DPB1/CD74/HLA-DRA/TCN2/SERPINA1/HLA-DMB/SECTM1/IFIT1
GSE15930_NAIVE_VS_48H_IN_VITRO_STIM_IFNAB_CD8_TCELL_DN	GSE15930_NAIVE_VS_48H_IN_VITRO_STIM_IFNAB_CD8_TCELL_DN	104	0.419711	2.05796	8.53202e-06	0.000222717	0.000177202	1416	tags=41%, list=23%, signal=32%	MYC/CDK4/MARCKSL1/FXN/TMEM97/CHEK1/MCM7/TOMM40/TIPIN/GCSH/LSM2/PSMG1/MRPL17/NUP93/MTHFD2/MRPS2/SMC2/MRPL12/TFAM/UQCC2/RRM2/POLR3K/EEF1AKMT1/MRPL11/EXOSC7/CKAP2/DUS1L/IFRD2/PHTF2/GTF2H4/ITPA/DTD2/TBRG4/RUVBL2/EZH2/MRPS12/HMGN5/FARSA/MRPL38/TIMM13/RSL24D1/PRPF31/ENOPH1
GSE30971_WBP7_HET_VS_KO_MACROPHAGE_4H_LPS_STIM_UP	GSE30971_WBP7_HET_VS_KO_MACROPHAGE_4H_LPS_STIM_UP	99	0.4199	2.0484	8.57677e-06	0.000222731	0.000177213	1110	tags=36%, list=18%, signal=30%	LRP8/CMSS1/CXCL3/SLC39A8/METTL1/RRS1/SNHG15/NME1/CXCL8/RCN1/SH3PXD2B/CXCL1/C1QBP/GSAP/TMA16/POGLUT3/DGKH/DNAJC10/TUBB3/KCNN4/PPIF/WDR4/BID/TUBB/NOP2/POLR1A/NOP16/RCN2/ODC1/POP1/TOMM34/PPIL1/CTPS1/PLP2/BTG3/NIT2
GSE6674_ANTI_IGM_VS_PL2_3_STIM_BCELL_DN	GSE6674_ANTI_IGM_VS_PL2_3_STIM_BCELL_DN	118	0.404993	2.01243	8.69406e-06	0.000224619	0.000178715	1568	tags=44%, list=26%, signal=33%	MYC/LRP8/SRM/C19orf48/KAT2A/EEF1E1/NAF1/RMI2/DGKH/MTAP/WDR43/FARSB/CA12/MYBBP1A/SPATA5/DPH5/SHMT2/MRPL17/NOP2/CAD/POLR1A/REXO2/SETD6/UTP18/CDK6/RCN2/ODC1/TMEM147/FASN/DIMT1/BRIX1/SLC39A10/FNIP2/EIF3B/HK2/BTG3/EIF5A/SMYD2/NUP160/IPO9/ABCC1/SLC7A5/XPOT/SF3B3/NOC4L/EIF4G3/AEN/B3GALT6/TCOF1/XPO5/BDP1/IVNS1ABP
GSE3982_NEUTROPHIL_VS_CENT_MEMORY_CD4_TCELL_DN	GSE3982_NEUTROPHIL_VS_CENT_MEMORY_CD4_TCELL_DN	89	0.442078	2.12142	8.87301e-06	0.000226915	0.000180542	1445	tags=44%, list=24%, signal=34%	NTHL1/PUS7/FXN/NPDC1/CD81/MTSS1/ARHGEF3/NUDT1/LSM2/DDX51/HSPBP1/TUBB/ERAL1/SNRPF/MAZ/REXO2/TRIAP1/MRPL12/GTPBP4/RPS3A/PTMA/EIF2B3/R3HDM1/LRIG1/DPY19L1/RAN/RPS23/ATIC/RPS15A/SEH1L/NELFCD/ANP32B/NENF/ZNF337/RPL13A/NOC2L/RPS16/TAF1D/MCCC1
GSE8921_UNSTIM_0H_VS_TLR1_2_STIM_MONOCYTE_12H_UP	GSE8921_UNSTIM_0H_VS_TLR1_2_STIM_MONOCYTE_12H_UP	89	0.442048	2.12128	8.87301e-06	0.000226915	0.000180542	1097	tags=38%, list=18%, signal=32%	CD200/NPM3/EPHB4/POLD2/DUT/LYAR/CENPK/WDR76/SPATA7/CHAF1B/PPIH/B3GNT6/IFITM2/JAZF1/CENPE/SPDL1/MSH2/PSMG1/RUVBL1/CCND2/NUP93/GNAI1/MTFP1/UTP18/RCN2/GTPBP4/NUSAP1/MORN2/DDX18/MDC1/CYB5R1/NUP37/IQSEC1/PRMT7
GSE36476_CTRL_VS_TSST_ACT_16H_MEMORY_CD4_TCELL_YOUNG_DN	GSE36476_CTRL_VS_TSST_ACT_16H_MEMORY_CD4_TCELL_YOUNG_DN	100	0.431384	2.10485	9.23811e-06	0.000235059	0.000187021	1394	tags=47%, list=23%, signal=37%	CD200/NPM3/FABP5/SRM/HILPDA/PUS7/NME1/EEF1E1/BYSL/SLCO4A1/RCN1/TRAP1/RPP40/WDR3/IPO4/CD83/PDCD11/IPO5/PFAS/NDUFAF4/PAICS/PRDX4/WDR18/NOP14/ZWILCH/CCT2/MTHFD2/DCTPP1/MYOF/YBX3/POP1/TIMM10/IER3/WDR46/CDK2AP1/CTPS1/TWNK/IFRD2/EIF3B/LMNB2/STAT5A/RUVBL2/TARBP2/RAD51C/FARSA/TIMM13/HSP90AB1
GSE8835_CD4_VS_CD8_TCELL_CLL_PATIENT_UP	GSE8835_CD4_VS_CD8_TCELL_CLL_PATIENT_UP	64	-0.468256	-2.194	9.32737e-06	0.000236137	0.00018788	1453	tags=55%, list=24%, signal=42%	AGFG1/DDX60/OSBPL9/RNF213/LGALS3/ACTB/HELZ2/KBTBD11/PCGF5/GCOM1/FKBP1B/IL15/TLR3/SLC30A1/USP18/SLC41A2/GBP2/CXCL11/ALDH1A2/UACA/TNFSF10/ABTB2/ISG20/CMPK2/NAAA/CFB/IFIT2/ISG15/IFIT3/MS4A8/FADS6/SLC28A2/SECTM1/IFIT1/SUSD2
GSE19888_CTRL_VS_A3R_INHIBITOR_TREATED_MAST_CELL_UP	GSE19888_CTRL_VS_A3R_INHIBITOR_TREATED_MAST_CELL_UP	92	0.435784	2.11124	1.00767e-05	0.000253833	0.000201959	1948	tags=54%, list=32%, signal=37%	LRP8/TMEM97/KNTC1/SLC12A8/SLCO4A1/DNAH14/MTHFD1/CCNB2/MTAP/SMTN/FARSB/HMBS/RANBP1/COQ3/RPF2/ERAL1/ZWILCH/SNRPF/PLK1/LRP11/CSE1L/MRPL12/C21orf58/GGCT/DIAPH3/KPNA2/SNRPB/NSD2/ITPA/TBRG4/CDK2/MZT1/CLN6/DPAGT1/MRPL37/C16orf91/DPF3/POLA2/EXOSC9/SF3B5/HCFC1/MRPL16/PAXIP1/HAUS8/MYO19/CHID1/COMMD7/SNRPA/PUSL1/HNRNPD
GSE29614_CTRL_VS_DAY7_TIV_FLU_VACCINE_PBMC_DN	GSE29614_CTRL_VS_DAY7_TIV_FLU_VACCINE_PBMC_DN	80	0.44488	2.08825	1.01831e-05	0.000255236	0.000203075	808	tags=35%, list=13%, signal=31%	CENPF/MKI67/PTTG1/NT5DC2/HMMR/PCLAF/ZWINT/PARM1/GGH/CHEK1/TYMS/MELK/MTHFD1/CCNB2/LINC02245/PDIA5/CDKN3/CCNB1/BHLHE41/PRDX4/DCPS/CEP128/REXO2/SMC2/CSE1L/MRPL12/RRM2/NUSAP1
GSE3982_NEUTROPHIL_VS_TH2_DN	GSE3982_NEUTROPHIL_VS_TH2_DN	108	0.408839	2.01871	1.07757e-05	0.000268752	0.000213829	1734	tags=48%, list=29%, signal=35%	MYC/CD200/CENPF/PTTG1/PUS7/RCN1/PFAS/ESYT1/MTHFD1/GNE/HES2/RCL1/DDX51/NOC3L/SNRPF/MAZ/NUCKS1/RPL4/BANF1/SUPT3H/REXO2/RPL5/RPL32/CSE1L/UTP18/CKS2/ODC1/POLE3/NUSAP1/PLA2G4A/ERI3/DPY19L1/MRPL4/MDC1/PCID2/NELFCD/ANP32B/NSD2/TMEM39B/ABCF2/NUP155/RXYLT1/NAA38/RPS27/OGFOD1/LPIN1/GPN1/HDAC2/HMGN1/EIF3F/NOP53/SUPV3L1
GSE24210_CTRL_VS_IL35_TREATED_TCONV_CD4_TCELL_DN	GSE24210_CTRL_VS_IL35_TREATED_TCONV_CD4_TCELL_DN	116	0.403641	1.99886	1.09979e-05	0.000272942	0.000217163	2004	tags=58%, list=33%, signal=39%	SRM/DUT/NME1/ZMYND19/NHP2/UNG/MTHFD1/PUM3/SNHG3/GCSH/NAT10/HMBS/RFC4/NPM1/TRMT61A/GPATCH4/CAD/LRP11/LAGE3/IPO11/TMEM147/ALG8/ANAPC1/AHCY/RRM1/NR4A3/CDK2AP1/GLMN/MNAT1/IFRD2/PPRC1/BOP1/EIF3B/PCNA/LAS1L/TCERG1/USP28/MRPS26/PPIA/BZW2/LSS/RPL7L1/MRPL37/CERS6/PRPF31/ACACA/POLA2/EIF3G/PRIM2/APIP/NAA38/EML2/HSPE1/CCT7/HNRNPA0/YBX1/SUPV3L1/EIF3I/CNOT9/TBL3/EIF5B/PHB2/MRPL23/ZNF35/BSPRY/SPRYD4/PUS7L
GSE13485_DAY3_VS_DAY7_YF17D_VACCINE_PBMC_DN	GSE13485_DAY3_VS_DAY7_YF17D_VACCINE_PBMC_DN	76	-0.447017	-2.14067	1.20674e-05	0.000298017	0.000237114	1426	tags=62%, list=23%, signal=48%	SPATS2L/SAMD9/DDX60/CCL20/RNF213/HELZ2/STAT1/RTCB/OAS1/IFIT5/ZNFX1/REC8/PI4K2B/CHMP5/PLAC8/C1orf116/ACP2/NAGS/APOL6/FHL2/RGL1/SPC25/PARP14/SAMD4A/MX1/USP18/CXCL11/DDX60L/GADD45B/FRMD3/TNFSF10/EPSTI1/ABTB2/STOM/BLVRA/CMPK2/CYP4F11/CYP2J2/GBP1/DDX58/IFIT2/TNFRSF1A/C2orf88/ISG15/SLC1A1/IFIT3/IFIT1
GSE1460_INTRATHYMIC_T_PROGENITOR_VS_NAIVE_CD4_TCELL_CORD_BLOOD_UP	GSE1460_INTRATHYMIC_T_PROGENITOR_VS_NAIVE_CD4_TCELL_CORD_BLOOD_UP	100	0.424852	2.07298	1.33639e-05	0.000328426	0.000261308	1584	tags=44%, list=26%, signal=33%	FABP5/STMN1/NREP/MCM6/IMPDH2/ZWINT/AHI1/MIS18A/CCNA2/PRC1/FAIM/CENPE/PAICS/TCEAL9/GMNN/RNASEH2B/MSH2/RUVBL1/TUBB/HMGB2/IFI16/CBX1/SMC2/TDP1/PA2G4/POLE3/HES1/NUBPL/MRPL11/FOCAD/ADA/RRM1/IMPA2/PCNA/TCERG1/RAD51C/STS/SNRNP40/PSIP1/SF3A3/UBAP2/RAP1GDS1/THUMPD2/EIF4A1
GSE21546_UNSTIM_VS_ANTI_CD3_STIM_ELK1_KO_DP_THYMOCYTES_UP	GSE21546_UNSTIM_VS_ANTI_CD3_STIM_ELK1_KO_DP_THYMOCYTES_UP	56	-0.483154	-2.1587	1.39209e-05	0.000340454	0.000270878	1520	tags=61%, list=25%, signal=46%	ZSWIM5/SAMD9/PSME2/DDX60/RNF213/ABHD2/HELZ2/STAT1/OAS1/IFIT5/ZNFX1/IRF1/NLRP6/MYD88/IQGAP2/IRF9/GTPBP2/APOL6/PARP14/USP18/DDX60L/SMIM5/NEB/TMEM140/CMPK2/DDX58/IFIT2/USP2/ISG15/IFIT3/TTC36/PEPD/PLA2G4C/IFIT1
GSE26488_CTRL_VS_PEPTIDE_INJECTION_HDAC7_DELTAP_TG_OT2_THYMOCYTE_UP	GSE26488_CTRL_VS_PEPTIDE_INJECTION_HDAC7_DELTAP_TG_OT2_THYMOCYTE_UP	57	-0.488781	-2.1903	1.40482e-05	0.000340888	0.000271224	1142	tags=53%, list=19%, signal=43%	ARL5A/GIPC2/WSB2/VAMP8/HMGCS1/HTATIP2/WWC1/PTPRJ/SULT1B1/PCSK5/MX1/KAT2B/CDKN2B/RGS2/LMO7/FABP1/PTGR1/SLC6A8/SLC39A4/HPGD/TAC3/MUC13/CA3/ISG15/REEP6/GATM/APOBEC1/FBP1/PEPD/SCT
GSE24142_ADULT_VS_FETAL_DN2_THYMOCYTE_UP	GSE24142_ADULT_VS_FETAL_DN2_THYMOCYTE_UP	77	-0.444535	-2.13828	1.40866e-05	0.000340888	0.000271224	1650	tags=65%, list=27%, signal=48%	ITPR2/ERBB3/FEZ2/EMP1/TEP1/ABTB1/TPRG1L/SCARB2/HLA-C/JPT1/PTPN22/SUN2/DHRS3/OAS1/GBP4/IRF1/IFNGR1/IL6ST/ATP6V1D/EPB41L4B/CASP4/YPEL5/BLNK/ARHGEF18/SNX9/GTPBP2/LATS2/MXI1/HLA-B/B3GNT5/CYP4V2/KLF6/DDC/SERPINE2/CPQ/SLC30A4/B2M/LAPTM4B/RELL1/MAN1A1/TMEM176B/YPEL3/DDHD2/IGHM/SOWAHA/MUC13/IFIT2/PCK2/DBP/MPP1
GSE11961_MARGINAL_ZONE_BCELL_VS_MEMORY_BCELL_DAY40_DN	GSE11961_MARGINAL_ZONE_BCELL_VS_MEMORY_BCELL_DAY40_DN	95	0.422674	2.05218	1.41417e-05	0.000340888	0.000271224	979	tags=36%, list=16%, signal=30%	MYB/MKI67/CDK4/MCM6/TMEM97/DDX31/NHP2/WDR3/NUDT1/NRARP/ITGB3BP/FBXW8/LSM2/RCC2/NDUFAF4/NOP56/SNHG17/ATG16L2/SHMT2/RFC4/RUVBL1/DANCR/EBNA1BP2/EIF2D/MLEC/TELO2/LTV1/ATAD3A/POP1/NT5C3B/TACC3/SSRP1/CTPS1/PPIL6
GSE17974_0H_VS_12H_IN_VITRO_ACT_CD4_TCELL_DN	GSE17974_0H_VS_12H_IN_VITRO_ACT_CD4_TCELL_DN	100	0.423965	2.06865	1.45465e-05	0.000348978	0.00027766	1610	tags=48%, list=27%, signal=36%	CD200/SRM/POLD2/MCM6/B3GNTL1/NHP2/GGH/TRAP1/FANCI/EIF4EBP1/RCC1/PUM3/PRMT1/MMACHC/PAICS/RRP9/GPN3/MRPL17/MCAT/RBM28/BANF1/MTHFD2/MLEC/GGCT/WDR36/MIPEP/FBXO4/ALG3/GLMN/IFRD2/CSKMT/NFXL1/COLGALT1/TRMT10C/TARBP2/SLC7A1/RAB27A/ARMC6/PTRH2/CLN6/DPAGT1/RXYLT1/POGLUT1/CNPY3/DNAJA3/ACSL4/OGFOD1/NUP42
GSE22589_HEALTHY_VS_HIV_INFECTED_DC_UP	GSE22589_HEALTHY_VS_HIV_INFECTED_DC_UP	98	0.426889	2.0885	1.47438e-05	0.000352034	0.000280091	1596	tags=46%, list=26%, signal=34%	NAP1L1/C19orf48/METTL1/RRS1/CAMK1D/RRP15/IPO4/MTAP/NOP56/RRP9/PAK1IP1/SLC36A4/TRMT61A/CAMSAP2/PRPF19/SETD6/MRPS2/PELP1/SNRPD2/GTPBP4/PA2G4/IPO11/RPL13/DIMT1/CTPS1/HNRNPA1/DUS1L/PPRC1/MDC1/GAR1/PRMT7/ING5/ZRANB3/METTL3/CLUAP1/NFIC/UTP4/LARS2/POLR2D/EIF3G/SETD1A/SERBP1/RPL10/UBA2/RIOK1
GSE37532_WT_VS_PPARG_KO_VISCERAL_ADIPOSE_TISSUE_TREG_UP	GSE37532_WT_VS_PPARG_KO_VISCERAL_ADIPOSE_TISSUE_TREG_UP	89	0.435078	2.08783	1.49612e-05	0.00035554	0.000282881	1152	tags=38%, list=19%, signal=31%	STMN1/DUT/PCLAF/BIRC5/ANKRD36/TYMS/KIF18A/CCDC34/PRC1/FANCI/UBE2T/DTYMK/GTSE1/MELK/ITPR1/CDKN3/ECT2/TRIM59/SGO2/RFC4/HMGB2/HMGN2/CBX5/MFHAS1/NUSAP1/TACC3/RRM1/CDCA8/HMGB3/DIAPH3/KPNA2/SPAG16/NSD2/TMPO
GSE19888_ADENOSINE_A3R_INH_VS_ACT_WITH_INHIBITOR_PRETREATMENT_IN_MAST_CELL_UP	GSE19888_ADENOSINE_A3R_INH_VS_ACT_WITH_INHIBITOR_PRETREATMENT_IN_MAST_CELL_UP	58	-0.491183	-2.21176	1.60868e-05	0.000380494	0.000302735	1290	tags=55%, list=21%, signal=44%	HELZ2/STAT1/OAS1/ZNFX1/GBP4/IRF1/SGK2/ARF4/HLA-G/IRF9/C2/IL15/TLR3/B2M/PARP14/MX1/USP18/GBP2/CXCL11/TNFSF10/ISG20/CMPK2/IDNK/DDX58/IFIT2/ISG15/IFIT3/UGT2A3/FGL2/SECTM1/IFIT1/SLC5A11
GSE18791_CTRL_VS_NEWCASTLE_VIRUS_DC_16H_DN	GSE18791_CTRL_VS_NEWCASTLE_VIRUS_DC_16H_DN	68	-0.446113	-2.10899	1.62181e-05	0.000381808	0.000303781	1440	tags=51%, list=24%, signal=40%	PTK2B/DDX60/AMOTL2/ARL5B/HELZ2/SDCBP2/IFIT5/GBP4/IRF1/RPS6KA5/PAG1/CSRNP1/GTPBP2/MDK/APOL6/PARP14/CNKSR3/IRAK2/MXD1/IGHM/EPSTI1/ABTB2/SELENOI/CMPK2/TRANK1/DDX58/IFIT2/ISG15/IFIT3/DUSP5/TMCC3/NPC1L1/CREB5/IFIT1/DHDH
GSE42088_UNINF_VS_LEISHMANIA_INF_DC_2H_DN	GSE42088_UNINF_VS_LEISHMANIA_INF_DC_2H_DN	119	0.401649	1.99134	1.69345e-05	0.000395263	0.000314486	1608	tags=55%, list=26%, signal=42%	S100P/FBL/IFITM2/IFITM3/MCUB/RPL10A/HMGB2/RPS18/RPL4/RPS8/RRP12/RPL35/RPL32/RPL36A/RPL31/RPL13/RPL22/RPL17/RPL6/RPS24/TKT/GABPB1-IT1/RPL26/RPS15A/PLP2/RPL35A/RPL14/CRTAP/RPS13/RPL7A/RPS10/RPS7/RPL36/RPL7/RPL19/RPL30/RPL23A/RPL21/RPL37/EIF3L/RPS11/RPL27/RPL27A/FTSJ1/CHSY1/RACK1/RPS15/POLB/EIF3E/RPS9/RPS16/RPL11/RPL28/NACA/RPL8/RSL24D1/RPS28/CNPY3/RPL24/RPL38/EEF1G/RPS29/RPL10/NSA2/S100A4/RPL29
GSE3982_CENT_MEMORY_CD4_TCELL_VS_TH1_DN	GSE3982_CENT_MEMORY_CD4_TCELL_VS_TH1_DN	96	0.419363	2.04053	1.69466e-05	0.000395263	0.000314486	1125	tags=38%, list=19%, signal=31%	CD200/CENPF/PTTG1/STMN1/CDK4/PYCR1/BIRC5/TMEM97/KNTC1/GGH/PHLDA1/TYMS/KIF18A/TIPIN/MTHFD1/CCNB2/GMNN/RANBP1/PAK1IP1/TUBB/MTHFD2/SMC2/COQ2/ERCC2/PHB/MRPL12/CKS2/RRM2/DPY19L1/SNRNP25/WARS2/NASP/SNRPB/BTG3/WDR74/NSD2
GSE21360_NAIVE_VS_SECONDARY_MEMORY_CD8_TCELL_DN	GSE21360_NAIVE_VS_SECONDARY_MEMORY_CD8_TCELL_DN	76	-0.440185	-2.10796	1.7809e-05	0.000413464	0.000328967	2111	tags=71%, list=35%, signal=47%	DOT1L/APLP2/AGAP1/CYB561D1/MTHFR/STAT2/ANXA4/NCK2/PARP12/GPR137B/BRI3/PSEN2/MICAL1/LGALS3BP/ITPRID2/ZFYVE28/PDXK/TMEM245/FNIP1/MOV10/CALM2/PTK2B/DDX60/SAMD8/RNF213/LGALS3/TPCN2/SUN2/RNF128/ZNFX1/LASP1/CPEB4/IL6ST/ATP2B1/AHNAK/SPAG9/PCYT1A/ATP6V1B2/SLC40A1/PNPLA2/GNS/MX1/RELL1/AMDHD2/POR/EEPD1/SLC6A8/STOM/ATF3/GABARAPL1/IFIT2/IFIT3/FLVCR1/GSDME
GAUCHER_PBMC_YF_VAX_STAMARIL_UNKNOWN_AGE_3DY_DN	GAUCHER_PBMC_YF_VAX_STAMARIL_UNKNOWN_AGE_3DY_DN	63	0.472434	2.08964	1.84542e-05	0.000426478	0.000339322	1406	tags=54%, list=23%, signal=42%	CAMK1D/MYADM/FBL/SNHG29/PRKDC/RPS3/RPS6/BANK1/RPS18/RPL4/RPS8/RPL5/C12orf57/RPL22/RPLP0/RPS5/WLS/PI3/RPL37A/RPL3/RPL35A/RPS13/IMPA2/RPS27A/RPS14/RPL30/NFXL1/EIF3L/RPL13A/RPL27/RPS4X/RPS20/RPL18/RPS25
GSE15930_NAIVE_VS_72H_IN_VITRO_STIM_IFNAB_CD8_TCELL_DN	GSE15930_NAIVE_VS_72H_IN_VITRO_STIM_IFNAB_CD8_TCELL_DN	112	0.397981	1.9699	1.92117e-05	0.000441956	0.000351637	1323	tags=41%, list=22%, signal=33%	CD200/MKI67/TOP2A/LMNB1/PCLAF/CENPK/BIRC5/ANLN/TMEM97/DNMT1/CHEK1/RCC1/MRTO4/RIOX2/IFITM3/HMBS/GMNN/RNASEH2B/RFC4/MRPL17/MTHFD2/RCN2/NUSAP1/POLR3K/TACC3/DDIT4/SNRNP25/IL3RA/CTPS1/RHOQ/CKAP2/PLP2/CRTAP/HK2/SAAL1/GTF2H4/DTD2/CNTRL/RFC2/EZH2/SAP30/MT1E/HAUS4/PAFAH1B3/SYNGR2/XPOT
GSE22886_NAIVE_TCELL_VS_NEUTROPHIL_UP	GSE22886_NAIVE_TCELL_VS_NEUTROPHIL_UP	115	0.394929	1.95664	1.94091e-05	0.000444468	0.000353635	2623	tags=71%, list=43%, signal=41%	NAP1L1/DUT/CD81/NUP210/ARHGEF3/MCM3/IPO5/SIDT1/PRMT1/TMEM243/CCND2/SNRPF/CCT2/BANF1/TGIF1/PRKACB/RCN2/GTPBP4/MFHAS1/RSL1D1/NCL/FAM117A/MIF/TMEM147/RAN/RPL26/IMP4/GMPS/TTC3/RPL35A/DUSP12/MRPS35/NELFCD/HMGN3/ATXN10/SLC38A1/EIF3L/LRPPRC/XPOT/GOLGA8B/RPL11/RPS25/SF3A3/CCT8/SLC25A38/RBBP7/HMGN1/YBX1/EIF3D/EIF3M/BUD23/CCT4/MMS19/HDAC1/DAZAP1/SNRPA/HNRNPM/PHB2/ESD/DDX39A/PTCD3/SRSF7/PWP1/BCKDHA/TBL1XR1/ATRAID/TUFM/SSR4/DNAJC9/UPF3A/TRA2B/GRSF1/NOL7/GLRX5/RTRAF/SRSF3/PDHA1/AIMP1/GPI/STRAP/SRSF2/SFPQ
GSE37301_MULTIPOTENT_PROGENITOR_VS_LYMPHOID_PRIMED_MPP_DN	GSE37301_MULTIPOTENT_PROGENITOR_VS_LYMPHOID_PRIMED_MPP_DN	69	-0.450005	-2.12612	2.23276e-05	0.000508989	0.000404971	1342	tags=48%, list=22%, signal=38%	NR3C1/ARL5B/CDR2/DHRS3/VAMP7/BTG2/SC5D/RPS6KA5/SCP2/AHNAK/RNF125/PLOD2/ZFP36/HIP1R/SEMA6D/PRKAB2/ARL4A/MAPK8IP1/RGS2/KCNK5/CDKN1A/NEDD4/INSIG1/ENKUR/GRAMD1C/SLC39A4/ATF3/DST/EMB/TUBB6/DGAT1/APOBEC1/SUSD2
GSE2405_0H_VS_12H_A_PHAGOCYTOPHILUM_STIM_NEUTROPHIL_DN	GSE2405_0H_VS_12H_A_PHAGOCYTOPHILUM_STIM_NEUTROPHIL_DN	68	0.45629	2.06797	2.33775e-05	0.000530521	0.000422102	1556	tags=53%, list=26%, signal=40%	CMSS1/MYO5C/DUT/BIRC5/IMPDH2/KNTC1/CENPP/SLCO4A1/PRC1/MELK/SFXN2/CENPE/RCL1/MCUB/GMNN/SGO2/BRMS1L/CEP128/GEMIN8/QSOX2/FOCAD/NDE1/RRM1/NUP37/LMNB2/GTF2H4/RTKN2/BARD1/ALDH7A1/CEP70/EFCAB11/B9D2/PRIM2/TTF2/SHQ1/SASS6
GSE21670_UNTREATED_VS_TGFB_IL6_TREATED_CD4_TCELL_UP	GSE21670_UNTREATED_VS_TGFB_IL6_TREATED_CD4_TCELL_UP	82	0.435325	2.04739	2.41405e-05	0.000545381	0.000433925	2051	tags=63%, list=34%, signal=43%	STMN1/RFC3/TK1/ANLN/ZWINT/ZMYND19/NCAPG2/KIF18A/CCDC34/PRC1/MELK/CCNB2/CENPE/ECT2/RAB15/SPDL1/MAZ/NUCKS1/KANK2/CADPS/ATAD2/MFHAS1/NUSAP1/DIS3L/TACC3/NDE1/PBX3/SDR16C5/IFT80/IMPA2/HMGB3/NSD2/C1orf35/RTKN2/PIDD1/SYNE2/HES6/PSIP1/SLC35E3/SASS6/FAM83D/HAUS8/WDR90/DDX11/PALLD/CAMSAP1/DDB2/CENPA/LIMK2/MPHOSPH9/FANCL/SFXN4
GSE10273_LOW_IL7_VS_HIGH_IL7_AND_IRF4_IN_IRF4_8_NULL_PRE_BCELL_UP	GSE10273_LOW_IL7_VS_HIGH_IL7_AND_IRF4_IN_IRF4_8_NULL_PRE_BCELL_UP	83	0.432099	2.04196	2.46085e-05	0.000553199	0.000440146	1387	tags=48%, list=23%, signal=38%	STMN1/CDK4/ANLN/CENPP/SPATA7/CHAF1B/CHEK1/CKAP4/JADE3/IPO5/PPIH/SMTN/RCC2/GNL3/DBF4/PRDX4/RANBP1/RFC4/WDR18/HMGB2/SNRPD1/GGA2/CKS2/POLE3/SNHG32/ATAD3A/RBL1/TACC3/ADA/SSRP1/NASP/LMNB2/HK2/AARSD1/DNAL1/CHSY1/SASH1/PAFAH1B3/ZNF22/RNF157
GSE3982_NEUTROPHIL_VS_BCELL_DN	GSE3982_NEUTROPHIL_VS_BCELL_DN	108	0.400217	1.97614	2.47062e-05	0.000553199	0.000440146	1983	tags=58%, list=33%, signal=40%	MYC/TRAF5/ESYT1/MMACHC/SOX4/RANBP1/NOLC1/KNOP1/MRPL17/RPS18/PRPF19/SUPT3H/REXO2/RPL32/GGA2/UTP18/HDHD5/RCN2/LAGE3/GTPBP4/RPL31/RPL13/R3HDM1/LRIG1/RPS19/RAN/RRM1/RPS23/NPRL3/RPL35A/FGFR4/KPNA2/SEH1L/RUVBL2/RPL13A/C2CD2/PFDN4/RPS4X/RPL9/PPIA/RPUSD2/ABCF2/DPAGT1/RPS16/SSB/RPL8/EEF1G/RPS27/LPIN1/DTWD1/GEMIN6/CUTA/TOP3B/YBX1/EIF3F/RPAP1/CDKL3/HDAC1/BFAR/FAM162A/STOML2/SDAD1/PEX10
GSE15930_NAIVE_VS_48H_IN_VITRO_STIM_IL12_CD8_TCELL_DN	GSE15930_NAIVE_VS_48H_IN_VITRO_STIM_IL12_CD8_TCELL_DN	112	0.394907	1.95468	2.48737e-05	0.000554485	0.000441169	2252	tags=62%, list=37%, signal=40%	LMNB1/POLD2/MARCKSL1/FXN/DNMT1/NHP2/VRK1/MCM7/TOMM40/TIPIN/GCSH/LSM2/ECT2/PRDX4/RPF2/POLA1/NUP93/NOP16/MTHFD2/SMC2/PHB/RRM2/IPO11/NUSAP1/MRPL11/AHCY/RRM1/EXOSC7/CTPS1/NASP/IFRD2/PHTF2/KPNA2/NELFCD/ITPA/RUVBL2/MT1E/CDK2/SNRNP40/XPOT/FARSA/PSMB5/TIMM13/HPF1/SSBP1/TMEM223/CCT6A/MZT2B/TFDP1/LONP1/MRPL15/LIG1/ARL3/UXS1/ZW10/IPO7/SIVA1/NCBP2/NDUFS5/CLIC4/MRPS7/EFTUD2/SELENOH/EIF2B5/PDIA6/UBE2S/WDR61/MESD/MRE11/FOXK2
GSE14000_UNSTIM_VS_16H_LPS_DC_TRANSLATED_RNA_DN	GSE14000_UNSTIM_VS_16H_LPS_DC_TRANSLATED_RNA_DN	80	-0.408685	-1.99254	2.5272e-05	0.000560882	0.000446259	1321	tags=51%, list=22%, signal=41%	SP100/TUBB2A/ADTRP/IFIT5/DYNLT1/FSD1L/PI4K2B/C5orf15/YPEL5/CFLAR/MTMR4/EPDR1/HMGCS1/TSPAN13/KIF2A/NUB1/C3orf52/C19orf12/MAPK8/APOL6/IL15/MX1/USP18/IRAK2/RABGAP1L/TNFSF10/CYB5A/ABTB2/ATF3/CMPK2/SUCO/TRANK1/GBP1/TMEM41A/IFIT2/BIRC3/IFIT3/ENTPD7/TMCC3/RAB30/IFIT1
GSE34515_CD16_NEG_VS_POS_MONOCYTE_DN	GSE34515_CD16_NEG_VS_POS_MONOCYTE_DN	97	0.414952	2.01803	2.53905e-05	0.000561041	0.000446385	1573	tags=53%, list=26%, signal=40%	FABP5/TGIF2/RRS1/PCLAF/EEF1E1/POLR1C/LYRM4/C1QBP/POGLUT3/PUM3/OXCT1/ADCY3/TOP1MT/IRAK1BP1/PCNX2/SNRPF/RPS18/RPL13/RPL22/RPS5/EEF1AKMT1/DDIT4/SEPTIN6/RAN/CCNB1IP1/CTPS1/RPL3/SCFD2/CYB5R1/GTF2H4/BCL7C/ACP6/MRPS15/RACK1/SLC7A5/MRPS28/TULP3/EFCAB2/RPL18/FAAP20/EIF4G3/PACC1/RPLP2/ATP5MC1/SSBP1/ILF2/MTX1/PKIG/TMEM223/BOLA3/RPS4Y1
FRANCO_BLOOD_SANOFI_PASTEUR_SA_INACTIVATED_INFLUENZA_VACCINE_CORRELATED_WITH_ANTIBODY_RESPONSE_AGE_18_40YO_1DY_POSITIVE	FRANCO_BLOOD_SANOFI_PASTEUR_SA_INACTIVATED_INFLUENZA_VACCINE_CORRELATED_WITH_ANTIBODY_RESPONSE_AGE_18_40YO_1DY_POSITIVE	57	-0.481495	-2.15765	2.59764e-05	0.00057148	0.000454691	1478	tags=58%, list=24%, signal=44%	SCARB2/DDX60/LHFPL2/HELZ2/STAT1/OAS1/DYNLT1/ZNFX1/GBP4/CASP4/SAT1/IL15/RGL1/PARP14/SAMD4A/MX1/GBP2/FRMD3/EPSTI1/ATF3/BLVRA/ISG20/CMPK2/GBP1/DDX58/ISG15/IFIT3/TYMP/LPGAT1/CD74/TCN2/FGL2/IFIT1
GSE7568_IL4_VS_IL4_AND_TGFB_TREATED_MACROPHAGE_24H_DN	GSE7568_IL4_VS_IL4_AND_TGFB_TREATED_MACROPHAGE_24H_DN	107	0.410333	2.0208	2.6295e-05	0.000575975	0.000458267	2087	tags=56%, list=34%, signal=37%	KAT2A/HPDL/TMEM97/IMPDH2/ZWINT/CD81/TSEN2/C1QBP/NAF1/GCSH/UTP20/THOC3/RCL1/TTC27/RANBP1/NIFK/MRPL17/CCND2/RBM28/POLR1A/BANF1/IPO11/QTRT1/DTD1/ALG3/PLP2/BOP1/RPL36/PRMT7/USP36/TCERG1/RPL30/KLHDC4/NOL8/AARSD1/SMYD2/MRPS15/MRPS12/NOL11/FARSA/DPAGT1/NOC4L/ACACA/PFDN6/MRPL50/EXOSC1/TFDP1/CUTA/SCARB1/GTF2F2/SLC39A6/DAZAP1/NUP43/TXNL4A/MRPL23/DDX39A/MRPL18/RABGGTB/NDUFS5/MRPS7
GSE6259_33D1_POS_DC_VS_CD4_TCELL_UP	GSE6259_33D1_POS_DC_VS_CD4_TCELL_UP	88	0.43372	2.08139	3.09259e-05	0.000674478	0.00053664	1429	tags=48%, list=24%, signal=37%	TOP2A/ACTN1/SETD7/MCM6/BIRC5/CKB/NUP210/CHEK1/MCM7/ESYT1/MTHFD1/ITPR1/CDKN3/CD24/CENPE/FAM149A/TRIM59/MSH2/NUCKS1/POLR1A/RPL4/PRKD3/ARSB/PA2G4/YBX3/POLD1/MRPL11/DPY19L1/SEPTIN6/RRM1/CTPS1/PLP2/ALYREF/ANP32B/HMGN3/EZH2/MRPS15/HMGB1/RAB27A/UTRN/NCAPD3/POU2F1
GSE369_IFNG_KO_VS_WT_LIVER_DN	GSE369_IFNG_KO_VS_WT_LIVER_DN	109	0.407552	2.01008	3.18185e-05	0.000690955	0.000549749	1962	tags=52%, list=32%, signal=36%	FABP5/HELLS/SLC38A5/NME4/TMEM123/EARS2/TOMM40/C1QBP/NAF1/NR2C2AP/MMACHC/PPIF/HMBS/NIFK/RUVBL1/WDR18/NOP2/SNRPD1/UTP14A/ODC1/TFB2M/SOCS3/MRPL11/MIPEP/MECR/NPRL3/DUS1L/BOP1/RPIA/USP36/GTF2H4/NOL8/SMYD2/TRMT10C/PFDN4/FTSJ1/MRPS15/RPUSD2/FARSA/PNPT1/TIMM13/HSP90AB1/RSL24D1/EIF4A1/DPH6/METTL26/LNPK/TIMM44/ALG1/EIF2S3/CRCP/TBL3/EMG1/ATP23/PHB2/MRPL23/IPO7
GSE26030_TH1_VS_TH17_RESTIMULATED_DAY15_POST_POLARIZATION_UP	GSE26030_TH1_VS_TH17_RESTIMULATED_DAY15_POST_POLARIZATION_UP	73	0.4427	2.04018	3.28717e-05	0.000710762	0.000565509	1038	tags=38%, list=17%, signal=32%	MKI67/STMN1/BIRC5/EMP2/CCDC149/ZWINT/TYMS/MIS18A/CCNA2/PRC1/MELK/IFITM2/CDKN3/SFXN2/IDH2/HMGB2/PLK1/COQ2/CKS2/ASF1B/RRM2/CRACR2A/TLN2/RRM1/CDCA8/ELK3/SKP2/IMPA2
GAUCHER_PBMC_YF_VAX_STAMARIL_UNKNOWN_AGE_7DY_DN	GAUCHER_PBMC_YF_VAX_STAMARIL_UNKNOWN_AGE_7DY_DN	110	0.391535	1.94036	3.49413e-05	0.000752284	0.000598545	1406	tags=50%, list=23%, signal=39%	NAP1L1/CAMK1D/MYADM/FBL/SNHG29/PRKDC/RPL10A/RPS3/RPS6/BANK1/RPS17/RPS18/RPL4/RPS8/RPL35/RPL5/C12orf57/RPS3A/RPL31/RPL13/RPL22/RPLP0/RPS5/WLS/RPL39/RPS24/PI3/RPL37A/RPL23/RPS23/RPL3/RPS15A/RPL35A/RPL14/RPS13/RPL7A/RPS10/IMPA2/RPLP1/RPS27A/RPL7/RPS14/RGCC/RPL30/NFXL1/EIF3L/ATM/RPL13A/RPL27/RPS4X/RPL9/RPL11/RPS20/RPL18/RPS25
GSE24634_TEFF_VS_TCONV_DAY3_IN_CULTURE_DN	GSE24634_TEFF_VS_TCONV_DAY3_IN_CULTURE_DN	69	-0.443577	-2.09575	3.52842e-05	0.000756433	0.000601847	1105	tags=42%, list=18%, signal=35%	BTN3A3/KBTBD11/FCGRT/MERTK/CD68/CRYL1/C2/ACP2/GNS/KLF6/DAB2/RGL1/SLC2A9/CDKN1A/NPC1/EPB41L3/STOM/CTSO/CYP27A1/PLAAT4/HMOX1/HLA-DMA/TYMP/GSTA1/FGL2/SERPINA1/SLC7A7/LIPA/MPP1
GSE16451_CTRL_VS_WEST_EQUINE_ENC_VIRUS_IMMATURE_NEURON_CELL_LINE_DN	GSE16451_CTRL_VS_WEST_EQUINE_ENC_VIRUS_IMMATURE_NEURON_CELL_LINE_DN	88	0.431721	2.0718	3.57205e-05	0.000762542	0.000606707	1073	tags=38%, list=18%, signal=31%	FABP5/SLC39A8/METTL1/CENPK/IMPDH2/NCAPG2/CENPP/TSEN2/CHEK1/UBE3D/NUDT1/IPO4/FANCI/EIF4EBP1/TMA16/OXCT1/GCSH/NOC3L/COQ3/POLA1/EIF2D/RACGAP1/DCTPP1/ATAD2/CDK6/ASF1B/RRM2/SNHG32/DPCD/RHOQ/SMYD3/PPFIBP1/GAR1
GSE24671_BAKIMULC_VS_SENDAI_VIRUS_INFECTED_MOUSE_SPLENOCYTES_UP	GSE24671_BAKIMULC_VS_SENDAI_VIRUS_INFECTED_MOUSE_SPLENOCYTES_UP	85	0.432089	2.05875	3.60146e-05	0.000765577	0.000609121	1168	tags=39%, list=19%, signal=32%	NAP1L1/PTTG1/RHBDF2/NME1/NCAPG2/CENPP/GGH/KIF18A/MPZL2/CCDC34/MCM7/TIPIN/ZNF771/IFITM3/RNASEH2B/RFC4/EXTL2/CCT2/CEP128/SUPT3H/IFT22/CENPN/CKS2/DCAF4/CEP83/APRT/FARS2/RAN/RPL3/PLP2/NENF/NINJ2/HAUS1
GSE17974_CTRL_VS_ACT_IL4_AND_ANTI_IL12_6H_CD4_TCELL_DN	GSE17974_CTRL_VS_ACT_IL4_AND_ANTI_IL12_6H_CD4_TCELL_DN	88	0.430024	2.06365	3.71589e-05	0.000786582	0.000625834	1738	tags=55%, list=29%, signal=40%	MYB/CD200/SRM/CDK4/RRS1/LYAR/HPDL/TSEN2/PHLDA1/RAB27B/EIF4EBP1/RCC1/PFAS/PRMT1/MECOM/MMACHC/RRP9/PSMG1/GPN3/RBM28/POLR1A/HOMER1/SORD/MLEC/PA2G4/PER2/POP1/PPIL1/MECR/GLMN/ACTL6A/SCFD2/CRIM1/COLGALT1/SLC7A1/ARMC6/CLN6/DPAGT1/CHAC2/JMJD8/RIF1/TMEM223/GEMIN6/MRPL15/FBXL18/STXBP6/RBM14/ALG1
GSE3039_B2_VS_B1_BCELL_DN	GSE3039_B2_VS_B1_BCELL_DN	80	0.429753	2.01724	3.8249e-05	0.00080627	0.000641499	1063	tags=38%, list=18%, signal=31%	OLFM4/FABP5/CMSS1/METTL1/KAT2A/PCLAF/NREP/CD320/SLC1A5/CHEK1/MTSS1/CKAP4/SH3PXD2B/ATP2A3/MCF2L/TP53/APEX1/RANBP1/COQ3/SKA2/MAZ/DCTPP1/MLEC/ASF1B/RAN/CDCA8/NR4A3/PWWP2B/IMPA2/KPNA2
GSE7460_CD8_TCELL_VS_TREG_ACT_DN	GSE7460_CD8_TCELL_VS_TREG_ACT_DN	97	0.408536	1.98682	3.91532e-05	0.000821892	0.000653928	1254	tags=40%, list=21%, signal=32%	ST6GAL1/CDK4/ANLN/VRK1/KIF18A/MCM7/TIPIN/MCM3/TMTC2/MELK/C7orf50/MAP3K8/FARSB/MCM4/CCSAP/ANKDD1B/TSEN15/NUP93/LRP11/COQ2/CSE1L/UTP18/RCN2/POLE3/LTV1/NUSAP1/TOX/TACC3/TMEM267/PGAM5/ALG3/GMPS/C1orf198/PHTF2/ALYREF/NUP37/HAUS1/IPO9/HAUS4
GSE28726_ACT_CD4_TCELL_VS_ACT_VA24NEG_NKTCELL_UP	GSE28726_ACT_CD4_TCELL_VS_ACT_VA24NEG_NKTCELL_UP	113	0.385217	1.90838	4.0646e-05	0.000849687	0.000676042	1610	tags=42%, list=27%, signal=32%	NPM3/SRM/CDK4/METTL1/FXN/NME1/NHP2/UNG/RCN1/ABCE1/MRPS27/SNHG3/TRMT1/UTP20/PDIA5/URB2/SLC16A7/NOP56/RIPK2/HSPBP1/SNRPD1/TRIAP1/UTP18/PMS1/PA2G4/NUP188/MIF/R3HDM1/DIMT1/GTPBP6/GGCT/SSRP1/CDK2AP1/DDX18/TUBA1B/NUP160/CHSY1/MRPS12/ADARB1/PSMB5/JPT2/EIF4G3/PDCD2/RRP7A/UBA2/EIF4A1/FKBP4/NUP42
GSE7219_WT_VS_NIK_NFKB2_KO_LPS_AND_ANTI_CD40_STIM_DC_UP	GSE7219_WT_VS_NIK_NFKB2_KO_LPS_AND_ANTI_CD40_STIM_DC_UP	83	0.424565	2.00636	4.13323e-05	0.000860462	0.000684616	947	tags=35%, list=16%, signal=30%	SPINK4/MKI67/FABP5/STMN1/SLC39A8/DUT/HMMR/TK1/BIRC5/ANLN/CAMK1D/CA2/NCAPG2/MLPH/CKAP4/BACE2/CCNB2/GDF15/IFITM3/SAMD5/HMGB2/BANK1/TLE1/NTN4/MFHAS1/RRM2/TOX/DDIT4/CENPW
GSE11864_CSF1_PAM3CYS_VS_CSF1_IFNG_PAM3CYS_IN_MAC_UP	GSE11864_CSF1_PAM3CYS_VS_CSF1_IFNG_PAM3CYS_IN_MAC_UP	96	0.406807	1.97943	4.25168e-05	0.000881479	0.000701338	1540	tags=52%, list=25%, signal=40%	CXCL3/LYAR/IMPDH2/SNHG16/PUS1/TRAP1/LYRM4/FAIM/JADE3/TENM2/DKC1/NOL6/FARSB/MRTO4/UBQLN4/MTHFD1L/GNL3/DSE/NIFK/BRMS1L/NPM1/TUBB/RPS8/PLK1/PA2G4/NCL/QSOX2/RNF145/SSRP1/CDK2AP1/IMP4/SLC5A6/IFRD2/IMPA2/PPFIBP1/PCID2/RPIA/GAR1/LAS1L/LRPPRC/RACK1/NOL9/NOC2L/SNRNP40/RNF144B/RSL24D1/B3GALT6/ILF2/APIP/SERBP1
GSE7509_UNSTIM_VS_TNFA_IL1B_IL6_PGE_STIM_DC_UP	GSE7509_UNSTIM_VS_TNFA_IL1B_IL6_PGE_STIM_DC_UP	101	0.394857	1.92351	4.68285e-05	0.000966353	0.000768867	1159	tags=36%, list=19%, signal=29%	RFC3/PPAT/MCM6/CKB/IMPDH2/NME4/CHAF1B/POLR1C/MCM7/MCM3/NOL6/URB2/SLC16A7/TTC27/RANBP1/PAK1IP1/PSMG1/HSPBP1/WDR18/NOP2/CAD/RACGAP1/NANS/GSS/GPR180/PLA2G4A/TKT/MRPL3/GIPC1/WDR36/PPIL1/WDR46/IFRD2/BOP1/PRMT7/TRIM28
GSE22432_MULTIPOTENT_VS_COMMON_DC_PROGENITOR_UNTREATED_DN	GSE22432_MULTIPOTENT_VS_COMMON_DC_PROGENITOR_UNTREATED_DN	117	0.384675	1.89955	4.69941e-05	0.000966353	0.000768867	2088	tags=53%, list=34%, signal=35%	MYB/C19orf48/PPAT/MARCKSL1/DDX10/JADE3/UTP25/FBL/RIOX2/MYBBP1A/ILDR1/DDX51/RIPK2/DBF4/TSR1/DOHH/SHMT2/POLR1E/NOP16/PRPF19/TELO2/RSL1D1/PRKX/POP1/CEP83/ALG8/APRT/PGAM5/BOP1/HMGB3/PCNA/SEH1L/PRMT7/RUVBL2/PFDN4/BZW2/RBM19/NOL11/POGLUT1/RSL24D1/NOC4L/PTDSS1/CHAC2/SF3A3/ATP5MC1/GPN1/MRPL15/PTGES2/CCT4/TBL3/NUP107/CAMSAP1/BFAR/HNRNPDL/FAM162A/PHB2/CTU1/PTCD3/DDX49/NUDC/MRPL46/MAGOH
GSE40274_GATA1_VS_FOXP3_AND_GATA1_TRANSDUCED_ACTIVATED_CD4_TCELL_DN	GSE40274_GATA1_VS_FOXP3_AND_GATA1_TRANSDUCED_ACTIVATED_CD4_TCELL_DN	99	0.402278	1.96244	4.73739e-05	0.000970203	0.00077193	1554	tags=46%, list=26%, signal=35%	MYB/CD200/FABP5/SRM/SLC12A2/LYAR/CKB/IMPDH2/CEP78/CD81/NDC1/AHI1/CHEK1/TBC1D4/CD83/GSAP/SMIM3/MAGOHB/UBQLN4/RCC2/MCUB/RANBP1/TRMT61A/CAD/MSH6/PELP1/TGIF1/FASN/CENPW/SLC5A6/HACD3/STAT5A/SMYD2/RFC2/EZH2/ZNHIT6/ALDH7A1/CHSY1/SLC7A1/MAGED1/ZNF22/MPHOSPH6/SSBP1/GSPT1/CCT6A/RAI1
GSE9960_GRAM_NEG_VS_GRAM_NEG_AND_POS_SEPSIS_PBMC_UP	GSE9960_GRAM_NEG_VS_GRAM_NEG_AND_POS_SEPSIS_PBMC_UP	60	-0.450898	-2.05285	4.77971e-05	0.000974907	0.000775672	1290	tags=52%, list=21%, signal=41%	HELZ2/STAT1/REC8/GRIN2D/BTG1/RBBP8NL/PCGF5/SYT5/PTPRF/COBL/NUB1/WWC1/HAGH/PPARGC1A/NSMF/PARP14/MX1/USP18/LY75/DGKA/GPRIN2/ISG20/CFB/TMEM41A/IFIT2/TM6SF2/IFIT3/CDHR2/TMEM252/GAL3ST1/IFIT1
GSE37533_PPARG1_FOXP3_VS_PPARG2_FOXP3_TRANSDUCED_CD4_TCELL_PIOGLITAZONE_TREATED_DN	GSE37533_PPARG1_FOXP3_VS_PPARG2_FOXP3_TRANSDUCED_CD4_TCELL_PIOGLITAZONE_TREATED_DN	99	-0.385112	-1.96758	4.95501e-05	0.00100301	0.000798029	1516	tags=47%, list=25%, signal=36%	MSRB1/CYLD/PSME2/CASP7/DDX60/SP100/STAT1/OAS1/IFIT5/DYNLT1/IRF1/BTN3A3/MYD88/C5orf15/ETV7/RAI14/IRF9/ATP6V1B2/HLA-B/APOL2/APOL6/IL15/BACH1/HLA-F/TLR3/MX1/USP18/SUSD6/GBP2/TRIB1/CXCL11/HLA-A/RCAN1/SNRK/ATF3/VAMP5/TESK2/TRANK1/GBP1/DDX58/IFIT2/ISG15/PLAAT4/IFIT3/ACSL5/SECTM1/IFIT1
GSE22432_MULTIPOTENT_VS_COMMON_DC_PROGENITOR_UP	GSE22432_MULTIPOTENT_VS_COMMON_DC_PROGENITOR_UP	95	0.407441	1.97822	4.95729e-05	0.00100301	0.000798029	1770	tags=53%, list=29%, signal=38%	NPM3/MYADM/KNTC1/WDR76/MPP3/NHP2/TSEN2/GCAT/CCNA2/SH3PXD2B/RCC1/UBE2T/NDUFAF2/PUM3/GCSH/TOP1MT/RCC2/SLC36A4/ZWILCH/RBM28/TFB1M/DCTPP1/TDP1/HEATR1/TFB2M/LTV1/TIMM10/SET/DDX18/PHTF2/HYPK/MRPS9/USP36/POP5/PPIA/UTP4/LBR/RIF1/TCOF1/PRIM2/EXOSC1/RAP1GDS1/NAA38/RPL10/MPHOSPH10/MRPL15/PPM1G/DDX20/BUD23/EIF3I
GSE6259_FLT3L_INDUCED_33D1_POS_DC_VS_BCELL_UP	GSE6259_FLT3L_INDUCED_33D1_POS_DC_VS_BCELL_UP	105	0.389656	1.91224	5.05933e-05	0.00101956	0.000811197	1643	tags=47%, list=27%, signal=35%	EXOSC5/POLD2/FXN/DDX31/NHP2/UBE3D/DDX10/GCAT/NAF1/FKBP11/FARSB/TOP1MT/RRP9/NUFIP1/TMEM243/WDR18/TRMT61A/CAD/NOP16/RPL35/PHB/MRPL12/DDX21/YBX3/DCUN1D5/MIPEP/RAP1GAP2/IMP4/PTPMT1/SLC39A10/SLC44A2/NUBP2/AARSD1/PARP1/SMYD2/TRMT10C/PIGU/UTP4/ARMC6/RPUSD2/NOL11/PSMB5/RXYLT1/NOC4L/TMEM223/WDR75/ZNRD2/HSPE1/GEMIN6
GSE37533_PPARG1_FOXP3_VS_FOXP3_TRANSDUCED_CD4_TCELL_DN	GSE37533_PPARG1_FOXP3_VS_FOXP3_TRANSDUCED_CD4_TCELL_DN	96	-0.387542	-1.9637	5.39144e-05	0.00108215	0.000861002	1576	tags=73%, list=26%, signal=55%	GCH1/CASP10/RBM7/BAZ2A/PSME1/LGALS8/WASHC4/PARP4/TRIM14/OGFR/STAT2/TDRD7/IFIH1/PARP12/GTPBP1/GTF2B/TAP2/IFI35/IRF2/EHD4/RIPK1/DNPEP/PCNX1/TMBIM1/SPATS2L/SAMD9/CYLD/RBCK1/HLA-C/PSME2/CASP7/DDX60/SP100/STAT1/OAS1/IFIT5/DYNLT1/IRF1/MAX/BTN3A3/MYD88/HLA-G/ETV7/IRF9/HLA-B/APOL2/SIDT2/APOL6/IL15/HLA-F/TLR3/MX1/USP18/GBP2/CXCL11/HLA-A/OPTN/TNFSF10/TENT5A/TMEM140/ISG20/TRANK1/GBP1/DDX58/IFIT2/ISG15/PLAAT4/IFIT3/SECTM1/IFIT1
GSE18791_CTRL_VS_NEWCASTLE_VIRUS_DC_4H_DN	GSE18791_CTRL_VS_NEWCASTLE_VIRUS_DC_4H_DN	66	-0.448746	-2.13526	5.72493e-05	0.00114296	0.000909384	1504	tags=56%, list=25%, signal=43%	SAMD9/ERRFI1/DDX60/RNF213/ARL5B/HELZ2/IFIT5/ZNFX1/REC8/IRF1/UGT2B15/ZBTB43/CSRNP1/GTPBP2/GFOD1/KIF2A/PARP14/MX1/USP18/CXCL11/IRAK2/DDX60L/GADD45B/TNFSF10/TENT5A/EPSTI1/ISG20/CMPK2/DDX58/PATL2/IFIT2/ISG15/IFIT3/DUSP5/SORBS3/CREB5/IFIT1
GSE7218_UNSTIM_VS_ANTIGEN_STIM_THROUGH_IGG_BCELL_DN	GSE7218_UNSTIM_VS_ANTIGEN_STIM_THROUGH_IGG_BCELL_DN	36	-0.550567	-2.18943	5.73977e-05	0.00114296	0.000909384	1158	tags=58%, list=19%, signal=47%	IFNGR1/CASP4/PSD4/BLVRB/PIM1/GEM/C19orf12/APOL6/TNFRSF1B/CXCL11/KCNK5/DGKA/GADD45B/RMDN3/EPSTI1/ATF3/ISG20/VIL1/CD74/CRIP1/PLA2G4C
GSE18791_CTRL_VS_NEWCASTLE_VIRUS_DC_14H_UP	GSE18791_CTRL_VS_NEWCASTLE_VIRUS_DC_14H_UP	105	0.38676	1.89803	5.83025e-05	0.00115641	0.000920083	1665	tags=43%, list=27%, signal=32%	EXOSC5/ST6GAL1/CDK4/RRP15/VRK1/SARS2/PRPS2/TRMT1/DKC1/TTC8/URB2/NDUFAF4/HMBS/MRPL24/MLXIP/SKA2/POLR1E/C12orf29/EBNA1BP2/NUDT6/HEATR1/TFAM/DCAF4/IPO11/POP1/KLHL42/BCS1L/MRPL4/SKP2/SCFD2/MRPS9/TCERG1/NINJ2/POP5/MRPS26/ZNHIT6/RAD51C/TUBGCP5/SF3B3/TMEM223/CCT6A/CEP164/GEMIN6/POLR3B/RBBP7
GSE36826_WT_VS_IL1R_KO_SKIN_STAPH_AUREUS_INF_UP	GSE36826_WT_VS_IL1R_KO_SKIN_STAPH_AUREUS_INF_UP	97	0.402631	1.9581	6.05701e-05	0.00119668	0.00095212	1506	tags=42%, list=25%, signal=32%	MKI67/NT5DC2/TK1/ZWINT/NCAPG2/NDC1/RPP40/IPO4/FANCI/CCNB2/MAGOHB/PDIA5/DEF6/PAICS/MCUB/PITPNC1/CCNB1/RANBP1/RFC4/TUBB/RACGAP1/CKS2/NUSAP1/FASN/RAN/RRM1/MIPEP/ATIC/KPNA2/HK2/TMPO/AARSD1/PARP1/POP5/MRPS12/MYO1B/MRPS28/CFAP298/EIF4G3/EAF2/ILF2
GSE29618_MONOCYTE_VS_MDC_DN	GSE29618_MONOCYTE_VS_MDC_DN	86	0.422274	2.00407	6.08562e-05	0.00119763	0.000952879	1324	tags=48%, list=22%, signal=38%	BCL2/FABP5/PTTG1/NREP/NME1/SH3BP4/NUP210/PARM1/TRAP1/BIN1/NDRG2/RPS2/WDR43/APEX1/RPSA/CCND2/RPS6/SNRPF/BANK1/SNRPD1/CCT2/NUCKS1/MAGEF1/CNN2/DCTPP1/PRKACB/RPS3A/RPLP0/MZT2A/SEPTIN6/RPS23/CCNB1IP1/CDK2AP1/TUBA1B/RPS27A/RPL19/SLC38A1/EI24/RPL9/BZW2/GRIP1
GSE46468_LUNG_INNATE_LYMPHOID_CELL_VS_SPLEEN_CD4_TCELL_DN	GSE46468_LUNG_INNATE_LYMPHOID_CELL_VS_SPLEEN_CD4_TCELL_DN	118	0.383874	1.90749	6.2905e-05	0.00123313	0.000981128	1578	tags=43%, list=26%, signal=33%	CDK4/PPAT/DDX31/EEF1E1/BYSL/SLCO4A1/ABCE1/CD83/PDCD11/TIPIN/MOB1B/PRMT1/ADCY3/NOP58/MRTO4/NAT10/URB2/TTC27/PNO1/NOC3L/NOLC1/NOM1/MIR17HG/EBNA1BP2/RRP12/CDK6/HEATR1/CKS2/TFAM/NUP188/TFB2M/LTV1/RAN/IER3/PPRC1/NAA15/ZNHIT6/SLC7A1/CSNK1E/C16orf91/SETMAR/RSL24D1/BAIAP2/POLR2D/STK26/EXOSC9/ILF2/ILF3/GSPT1/RRP7A/UBA2
GSE369_SOCS3_KO_VS_WT_LIVER_UP	GSE369_SOCS3_KO_VS_WT_LIVER_UP	108	0.388873	1.92013	6.38435e-05	0.00124668	0.000991906	1919	tags=52%, list=32%, signal=36%	RRS1/HELLS/DDX31/EEF1E1/TSEN2/NARS2/ABCC4/C1QBP/NAF1/NR2C2AP/TUBB3/APEX1/HMBS/DOHH/BID/WDR18/NOP2/SNRPD1/MTHFD2/RRP12/UTP18/RCN2/TFB2M/QTRT1/TMED3/NOB1/MRPL11/GNPNAT1/RAP1GAP2/C1orf198/LSM7/USP36/RUVBL2/SMYD2/MRPS15/SLC7A1/XPOT/RPUSD2/HSP90AB1/SRP72/RXYLT1/RSL24D1/ACACA/ELOVL6/DHX33/SHQ1/EIF4A1/SLC7A6/TTLL4/PSMG3/EIF3I/ATP23/FASTKD2/NUTF2/TXNL4A/PHB2
GSE3982_BCELL_VS_TH2_DN	GSE3982_BCELL_VS_TH2_DN	81	0.417285	1.96262	6.8173e-05	0.00132156	0.00105148	1148	tags=41%, list=19%, signal=33%	MYB/PTTG1/XRCC3/HILPDA/HMMR/ADGRG1/DCBLD2/ATP2C2/RCN1/TYMS/TBC1D4/HES2/CDKN3/PAK1IP1/PSMG1/LRFN4/MSH6/RBM28/PLK1/MYOF/CKS2/ASF1B/RRM2/PITX1/RAI2/MRPL3/RRM1/WARS2/CDK2AP1/NASP/EHF/BTG3/NINJ2
GSE36826_WT_VS_IL1R_KO_SKIN_UP	GSE36826_WT_VS_IL1R_KO_SKIN_UP	85	-0.404456	-2.00369	6.82026e-05	0.00132156	0.00105148	1105	tags=46%, list=18%, signal=38%	BTN3A3/DYRK2/HLA-G/SAT1/DSC2/DNAJC22/KCTD7/LRRC8D/CTSD/CALCOCO1/MXI1/HLA-B/ZZEF1/HLA-F/DDC/HSD17B11/CEP350/SAMD4A/PTPRH/RGS2/HYI/PER3/SLC46A3/SMPDL3A/KLKB1/NAAA/CYP27A1/HLA-DMA/CA11/MST1/HLA-DQB1/HLA-DPB1/DBP/HLA-DRB1/HLA-DRA/CYBRD1/HLA-DPA1/PLA2G4C/HLA-DMB
GSE3982_MAST_CELL_VS_TH1_DN	GSE3982_MAST_CELL_VS_TH1_DN	87	0.421718	2.00764	6.88844e-05	0.00132965	0.00105792	1470	tags=46%, list=24%, signal=35%	LMNB1/RFC3/BIRC5/KNTC1/NPDC1/NCAPG2/SPDEF/GGH/TRAP1/MIS18A/TOMM40/PDCD11/SIDT1/MAP3K8/STEAP1/PAICS/MSH2/ERAL1/ZWILCH/PLK1/CSE1L/GGA2/CTDSPL/TDP1/PA2G4/FASN/RBL1/SEPTIN6/SNRNP25/SLC5A6/PDE4C/PCNA/DCLRE1A/RBM19/ARMC6/PIM2/CLN6/PGGHG/POLR2D/EXOSC9
GSE3039_ALPHABETA_CD8_TCELL_VS_B2_BCELL_DN	GSE3039_ALPHABETA_CD8_TCELL_VS_B2_BCELL_DN	97	0.400399	1.94725	6.91547e-05	0.00132978	0.00105802	1461	tags=42%, list=24%, signal=33%	PVT1/STMN1/SRM/METTL1/EBPL/MCM6/CENPP/TSEN2/GCAT/NARS2/IPO5/TNS4/LSM2/CENPE/PFKM/IDH2/TSR1/COQ3/WDR18/CCT2/NUP93/HOMER1/NUCB2/TMEM147/NUBPL/TACC3/ATIC/CENPW/HNRNPA1/ELK3/TUBA1B/FNIP2/WDR74/HAUS1/MYO1B/DPAGT1/ARHGAP44/MPHOSPH6/RTEL1/BAIAP2/POLR2D
GSE19888_ADENOSINE_A3R_INH_PRETREAT_AND_ACT_BY_A3R_VS_TCELL_MEMBRANES_ACT_MAST_CELL_UP	GSE19888_ADENOSINE_A3R_INH_PRETREAT_AND_ACT_BY_A3R_VS_TCELL_MEMBRANES_ACT_MAST_CELL_UP	73	-0.424737	-2.03959	7.15409e-05	0.00137043	0.00109037	1376	tags=52%, list=23%, signal=41%	RNF213/BST1/STAT1/OAS1/ZNFX1/GBP4/IRF1/LACC1/GLA/CASP4/EIF4E3/HLA-G/IRF9/STX7/PARP3/C2/IL15/TLR3/PARP14/MX1/USP18/GBP2/CXCL11/TNFSF10/EPSTI1/TOR1AIP2/ISG20/CMPK2/NAAA/IDNK/DDX58/TUBB6/IFIT2/ISG15/IFIT3/MS4A8/SLC28A2/IFIT1
GSE3982_EOSINOPHIL_VS_TH2_DN	GSE3982_EOSINOPHIL_VS_TH2_DN	109	0.398962	1.96771	7.34253e-05	0.0014012	0.00111485	2448	tags=68%, list=40%, signal=41%	PTTG1/PUS7/BIRC5/DNMT1/CCNA2/TBC1D4/TOMM40/PFAS/HGH1/MRPS27/FBL/PRMT5/DNAJC10/MRTO4/CDKN3/TTC27/TBC1D16/RUVBL1/TUBB/CAD/CCT2/PLK1/CSE1L/SNRPD2/PHB/MFHAS1/PA2G4/NUSAP1/APOLD1/RAN/CTPS1/ACTL6A/MRPL4/EXOSC8/LSM7/RPIA/NUP37/NR2C1/MRPS12/RPS4X/SETMAR/RXYLT1/POLR2D/CCT6A/NUP205/UBA2/SMARCC1/SPA17/EIF3I/SCD/CCT4/PALLD/XPO1/VANGL1/ELAVL1/ZW10/TAF1B/MPHOSPH9/UBE2G2/CLIC4/RBM3/PWP1/CPNE1/DNAJC16/TNFRSF10D/BAD/CIZ1/CNPY2/PSMB6/VGLL4/RANGAP1/LSM6/UTP11/PSMB2
GSE21063_CTRL_VS_ANTI_IGM_STIM_BCELL_3H_UP	GSE21063_CTRL_VS_ANTI_IGM_STIM_BCELL_3H_UP	66	0.451945	2.01002	7.50754e-05	0.00142728	0.0011356	1321	tags=45%, list=22%, signal=36%	LEFTY1/MYC/CDCA7/PVT1/BEX3/FABP5/TGFBI/CHRNA5/PUS7/SNHG16/TBC1D4/DENND5A/TRABD2A/MTHFD1L/MCUB/RGMB/RPL35/PER2/B4GALT2/YBX3/AXIN2/FBXW9/MRPL4/HMGB3/HK2/GANC/CLUAP1/HSBP1L1/MDN1/TOMM22
GSE45739_NRAS_KO_VS_WT_ACD3_ACD28_STIM_CD4_TCELL_UP	GSE45739_NRAS_KO_VS_WT_ACD3_ACD28_STIM_CD4_TCELL_UP	107	0.39876	1.9638	7.57031e-05	0.00143381	0.00114079	1100	tags=38%, list=18%, signal=32%	BCL2/NPM3/RRS1/HILPDA/LYAR/JPH1/RRP15/RPP40/NRARP/PUM3/DKC1/MRTO4/URB2/PNO1/MTHFD1L/CCNB1/SNHG17/COPRS/C1orf109/TEX10/RPF2/CCND2/POLR1E/UTP14A/GTPBP4/TFAM/DCAF4/RRM2/LTV1/NCL/TOX/POLR3K/DIMT1/GNPNAT1/SRPRB/NR4A3/SNHG1/TWNK/GAR1/SEH1L/BTG3
ERWIN_COHEN_BLOOD_VACCINE_TC_83_AGE_23_48YO_VACCINATED_VS_CONTROL_7DY_UP	ERWIN_COHEN_BLOOD_VACCINE_TC_83_AGE_23_48YO_VACCINATED_VS_CONTROL_7DY_UP	33	-0.556373	-2.18882	7.68473e-05	0.00145002	0.00115369	1524	tags=67%, list=25%, signal=50%	SPATS2L/SAMD9/DDX60/RNF213/OAS1/IFIT5/ETV7/APOL6/PARP14/MX1/USP18/DDX60L/TNFSF10/EPSTI1/BLVRA/CMPK2/GBP1/DDX58/IFIT2/ISG15/IFIT3/IFIT1
GSE45365_NK_CELL_VS_CD11B_DC_MCMV_INFECTION_DN	GSE45365_NK_CELL_VS_CD11B_DC_MCMV_INFECTION_DN	76	-0.42143	-2.01815	8.01628e-05	0.00150445	0.001197	1403	tags=47%, list=23%, signal=37%	ABHD12/SYAP1/RPS6KA1/BMP2K/LASP1/ITSN1/SERINC1/IFNGR1/DECR1/DERA/PRR13/RAI14/PCYT1A/NUDT18/MOCOS/ARHGAP6/ALOX5AP/HAAO/ITM2B/GOSR2/LPCAT3/TBC1D23/YPEL3/TMEM176A/ACOX1/NQO2/ARFGAP3/CTSO/ISG20/GABARAPL1/SLC36A1/HLA-DMA/LPGAT1/SLC43A2/KHK/FADS6
GSE6259_CD4_TCELL_VS_CD8_TCELL_UP	GSE6259_CD4_TCELL_VS_CD8_TCELL_UP	75	0.428819	1.9935	8.03289e-05	0.00150445	0.001197	1479	tags=48%, list=24%, signal=37%	LRP8/EPHB4/DCBLD2/TRIP6/NPDC1/NHP2/NDC1/MPZL2/CCNA2/WWTR1/MMS22L/PFAS/POLR1B/NAT10/CENPE/RRP9/NOP16/KANK2/ZBED3/PA2G4/RPL36A/NT5C3B/RPS10/RPLP1/NUP35/PRMT7/EIF3L/EZH2/CHSY1/TIMP1/MDN1/ADGRL1/JPT2/HSPB1/ELOVL6/AEN
GSE2770_IL12_AND_TGFB_VS_IL4_TREATED_ACT_CD4_TCELL_6H_UP	GSE2770_IL12_AND_TGFB_VS_IL4_TREATED_ACT_CD4_TCELL_6H_UP	93	0.404683	1.96147	8.318e-05	0.0015516	0.00123451	1542	tags=43%, list=25%, signal=33%	TOP2A/CDK4/TK1/ANLN/KIF18A/CCNA2/PRC1/ZNF771/PPIH/MAGOHB/TUBB/ERAL1/ZWILCH/NUCKS1/MAGEF1/PLK1/SMC2/CSE1L/GGA2/TDP1/NANS/RBL1/CTPS1/EXOSC8/ACBD6/LAS1L/NINJ2/SFMBT1/LONRF1/RUVBL2/RTKN2/CLUAP1/TIMM50/CDK2/SMARCAD1/PRIM2/ILF2/RAP1GDS1/SERBP1/GSPT1
GSE18791_CTRL_VS_NEWCASTLE_VIRUS_DC_8H_UP	GSE18791_CTRL_VS_NEWCASTLE_VIRUS_DC_8H_UP	97	0.398361	1.93734	8.34624e-05	0.0015516	0.00123451	2401	tags=63%, list=40%, signal=39%	ST6GAL1/ZNRF3/RRP15/EEF1E1/UNG/RPP40/POLR1C/TRMT1/URB2/NDUFAF4/NOP56/C12orf29/NUDT6/GRWD1/DCTPP1/RANGRF/TRIAP1/MRPL12/DCAF4/TFB2M/IPO11/POP1/WDR36/BRIX1/CTPS1/ACTL6A/GAR1/FKBP14/POP5/DNAL1/TARBP2/ADSL/UTP4/RPUSD2/PTRH2/PRPF31/MRM2/SHQ1/MRPL15/POLR3B/SURF6/PHF14/HSD17B10/ZNF35/SNAPC5/CIAPIN1/ASL/CETN2/MRPL43/FBXO45/THUMPD3/TMEM168/ANP32A/DNAJC11/MRPL57/SCRIB/TNRC18/ZSCAN5A/WRNIP1/ZCCHC17/FRAT2
GSE18791_CTRL_VS_NEWCASTLE_VIRUS_DC_18H_DN	GSE18791_CTRL_VS_NEWCASTLE_VIRUS_DC_18H_DN	70	-0.417867	-1.97043	8.39269e-05	0.0015545	0.00123682	1219	tags=53%, list=20%, signal=43%	SAMD9/RBCK1/ELOVL7/DDX60/HELZ2/ZNFX1/GBP4/IRF1/KDM6A/PI4K2B/PAG1/DDIT3/SMCHD1/CSRNP1/GTPBP2/LATS2/IL15/PARP14/CNKSR3/MX1/CXCL11/SLC9A3/MXD1/DDX60L/KCNK5/TNFSF10/EPSTI1/ABTB2/KLKB1/EDN2/DDX58/PATL2/TMCC3/NPC1L1/CREB5/SECTM1/APOA1
GSE19198_CTRL_VS_IL21_TREATED_TCELL_6H_UP	GSE19198_CTRL_VS_IL21_TREATED_TCELL_6H_UP	95	0.40035	1.94379	8.45092e-05	0.00155955	0.00124084	1045	tags=40%, list=17%, signal=34%	MYC/SRM/POLD2/SETD7/MCM6/NME1/ADAT2/TRERF1/TRAP1/IPO4/IFITM2/PRMT1/CXCL2/OXCT1/DHRS9/SULF2/SLC16A7/IFITM3/PFKM/PRDX4/MRPL24/RUVBL1/TUBB/XXYLT1/IFI16/NUCKS1/DCTPP1/CDK6/PRKACB/QTRT1/MIF/NOB1/DTD1/AHCY/RAN/IMP4/PHTF2/SCFD2
GSE34179_THPOK_KO_VS_WT_VA14I_NKTCELL_DN	GSE34179_THPOK_KO_VS_WT_VA14I_NKTCELL_DN	65	0.452212	2.01061	8.82158e-05	0.00162201	0.00129053	1171	tags=46%, list=19%, signal=38%	TOP2A/CXCL3/DUT/PCLAF/JPH1/MARCKSL1/PUS7/HELLS/ABCE1/CD83/IPO5/CA12/ECT2/CCND2/SNRPF/CCT2/MTHFD2/CGAS/NTN4/TNNT2/RRM2/STK32C/NR4A3/CTPS1/PPAN/EIF3B/HK2/TCERG1/CCDC112/STAT5A
GSE34515_CD16_POS_MONOCYTE_VS_DC_DN	GSE34515_CD16_POS_MONOCYTE_VS_DC_DN	84	-0.398716	-1.96238	8.91028e-05	0.00163236	0.00129877	1630	tags=56%, list=27%, signal=42%	MCL1/RRAS/CLK1/SLC35F5/FRRS1/MSRB1/FUCA1/PTK2B/DDX60/ABHD12/NFAT5/HELZ2/DYNLT1/PLAGL2/RPS6KA5/IQGAP2/GTPBP2/B4GALT6/LCORL/SLC40A1/ZC3H12D/TCP11L2/CYP4V2/ZFYVE1/SIDT2/KLF6/FLCN/ALOX5AP/NEDD4L/APPL2/PARP14/RELL1/POR/ARHGAP18/RASGEF1B/EPSTI1/SLC46A3/IFIT2/FAM3C/TM4SF5/PCK2/PDLIM2/DEPDC7/DBP/SLC28A2/PMP22/MPP1
GSE13547_2H_VS_12_H_ANTI_IGM_STIM_BCELL_UP	GSE13547_2H_VS_12_H_ANTI_IGM_STIM_BCELL_UP	78	0.426536	1.98773	9.00666e-05	0.00164012	0.00130494	923	tags=38%, list=15%, signal=33%	CENPF/MKI67/PTTG1/TOP2A/STMN1/HMMR/ADGRG1/BIRC5/ANLN/KNTC1/NCAPG2/CHEK1/CCNA2/SETBP1/PRC1/CCNB2/CDKN3/CENPE/IFITM3/NAB1/TRIM59/SGO2/HMGB2/IFI16/CADPS/RRM2/TOX/WLS/TACC3/CDCA8
GSE11961_GERMINAL_CENTER_BCELL_DAY7_VS_MEMORY_BCELL_DAY40_DN	GSE11961_GERMINAL_CENTER_BCELL_DAY7_VS_MEMORY_BCELL_DAY40_DN	63	-0.428534	-1.99016	9.01771e-05	0.00164012	0.00130494	1127	tags=43%, list=19%, signal=35%	CLDN15/CST3/RECQL5/TPP1/CFLAR/CD68/LNX1/C11orf54/CD2AP/ABCA5/CPNE2/RELL1/P2RX4/TMEM176B/MYLK/CRAT/A1CF/FMO5/SLC46A3/CMPK2/CFB/CYP27A1/DDX58/RASA4/SCIN/TMCC3/SLC7A7
GSE45365_NK_CELL_VS_CD11B_DC_MCMV_INFECTION_UP	GSE45365_NK_CELL_VS_CD11B_DC_MCMV_INFECTION_UP	85	0.421135	2.00656	9.06008e-05	0.0016411	0.00130572	1362	tags=46%, list=22%, signal=36%	CMSS1/RFC3/LYAR/MCM6/FXN/CA2/ZMYND19/DDX31/UCP2/MCM7/CHCHD6/TIPIN/NAF1/GTSE1/MTAP/C20orf27/RUVBL1/DCTPP1/ADK/TNNT2/PA2G4/LRIG1/POLD1/NDE1/CTPS1/NASP/MRPS17/GAR1/PARP1/HAUS1/POP5/LONRF1/EZH2/ACP6/ZNHIT6/ERCC8/TIMM50/RBM19/MRPL37
GSE33425_CD8_ALPHAALPHA_VS_ALPHABETA_CD161_HIGH_TCELL_DN	GSE33425_CD8_ALPHAALPHA_VS_ALPHABETA_CD161_HIGH_TCELL_DN	90	0.405928	1.95054	9.08828e-05	0.0016411	0.00130572	1309	tags=40%, list=22%, signal=32%	BCL2/MKI67/PTTG1/TOP2A/LMNB1/STMN1/POLD2/PCLAF/CENPK/BIRC5/ANLN/DNMT1/NUDT1/MCM7/PRC1/NOTCH1/DTYMK/MRTO4/NBEAL2/ADH1C/TRIM59/RANBP1/POLA1/PRKACB/CKS2/ASF1B/SNHG6/SSRP1/IMPA2/RPS14/WRN/KLHDC4/EZH2/ACP6/MRPS28/ADGRL1
GSE29618_MONOCYTE_VS_MDC_DAY7_FLU_VACCINE_DN	GSE29618_MONOCYTE_VS_MDC_DAY7_FLU_VACCINE_DN	92	0.406548	1.9696	9.12722e-05	0.00164225	0.00130663	1295	tags=49%, list=21%, signal=39%	NPM3/FABP5/NREP/SH3BP4/NUP210/PARM1/BIN1/C1QBP/ESYT1/FBL/PRMT1/NDRG2/RPS2/SNRPE/RPSA/SHMT2/CCND2/RPS6/SNRPF/BANK1/MAGEF1/RPL4/RPL35/CNN2/DCTPP1/SNRPD2/CBX5/PRKACB/RPLP0/RPS5/MZT2A/SEPTIN6/RPS23/SNRNP25/ATIC/RPS10/RPL36/RPL19/SLC38A1/EI24/EIF3L/C2CD2/RPL9/DCAKD/BZW2
GSE1460_INTRATHYMIC_T_PROGENITOR_VS_CD4_THYMOCYTE_UP	GSE1460_INTRATHYMIC_T_PROGENITOR_VS_CD4_THYMOCYTE_UP	94	0.397835	1.93386	9.7085e-05	0.00174062	0.0013849	2083	tags=57%, list=34%, signal=38%	MYC/MYB/STMN1/NTHL1/TRIP6/NHP2/AHI1/SETBP1/NARS2/FAIM/NOTCH1/DTYMK/PRMT5/CD24/TCEAL9/RUVBL1/REXO2/CSE1L/ADK/POLE3/NUBPL/RAP1GAP2/CDK2AP1/CPVL/MDC1/SEH1L/RFC2/ALDH7A1/ABCC1/MRPS12/CEP70/RAD51C/HMGN5/SNRNP40/EFCAB11/SEC31B/EAF2/TTF2/MTX1/EXOSC4/MRPL16/TRAF3IP2/ARL3/HEMK1/NUP107/RAB13/HSD17B10/VANGL1/ESD/STOML2/GSE1/DPM3/CETN2/MRPS18A
GSE33292_DN3_THYMOCYTE_VS_TCF1_KO_TCELL_LYMPHOMA_UP	GSE33292_DN3_THYMOCYTE_VS_TCF1_KO_TCELL_LYMPHOMA_UP	96	0.394337	1.91876	0.000103431	0.00184782	0.00147019	1053	tags=41%, list=17%, signal=34%	CD44/SRM/ST6GAL1/TRAF5/NTHL1/KAT2A/CA2/EEF1E1/TRAP1/RPP40/MTSS1/ABCE1/C1QBP/UTP25/MTHFD1/ITPR1/PRMT1/MAP3K8/WDR43/PNO1/HMBS/PFKM/KNOP1/HSPBP1/WDR18/GGA2/MRPL12/SORD/TELO2/TOX/TMEM147/TMED3/APRT/AHCY/ATIC/EXOSC7/IMP4/SMAGP/LSM7
GSE33424_CD161_HIGH_VS_INT_CD8_TCELL_DN	GSE33424_CD161_HIGH_VS_INT_CD8_TCELL_DN	79	0.422842	1.97631	0.000106106	0.00188891	0.00150289	1649	tags=54%, list=27%, signal=40%	TOP2A/ACTN1/STMN1/PCLAF/PARM1/RCN1/CHEK1/CCNA2/NUDT1/NOTCH1/CCNB2/HES2/MYBBP1A/RANBP1/SH3PXD2A/TUBB/CCND2/RACGAP1/NUSAP1/SOCS3/EEF1AKMT1/SNHG6/ADA/AHCY/CKAP2/TUBA1B/LSM7/DIAPH3/ALYREF/RGCC/EZH2/PPIA/MRPS28/BZW2/MTR/ELOVL6/TSPO/RRP7A/S100A4/NFIX/RPL41/CCT7/CUTA
GSE36888_UNTREATED_VS_IL2_TREATED_STAT5_AB_KNOCKIN_TCELL_2H_DN	GSE36888_UNTREATED_VS_IL2_TREATED_STAT5_AB_KNOCKIN_TCELL_2H_DN	75	0.421623	1.96005	0.000107313	0.00189765	0.00150984	1472	tags=48%, list=24%, signal=37%	PTTG1/TRAF5/PCLAF/CENPK/ZWINT/EEF1E1/TRAP1/CCDC34/ABCE1/NARS2/PRC1/PUM3/DGKE/UTP20/TCEA3/TOP1MT/NDUFAF4/RUVBL1/RBM28/RPS18/CEP128/TMEM182/ADA/RAN/IFT80/SMAGP/NIT2/RPS11/LIMCH1/GRIP1/NOL11/CHAC2/SPRY2/PACC1/PABPC1L/RPLP2
GSE2706_2H_VS_8H_LPS_STIM_DC_DN	GSE2706_2H_VS_8H_LPS_STIM_DC_DN	66	-0.437072	-2.07972	0.00010735	0.00189765	0.00150984	2006	tags=68%, list=33%, signal=46%	STAT2/NCK2/LAMB3/MMAA/DTX3L/PEX13/GRB10/NECTIN2/TAP2/IFI35/MOV10/SAMD9/PSME2/CASP7/DDX60/NFAT5/TUBB2A/OAS1/ADTRP/DYNLT1/ZNFX1/GBP4/KDM6A/FSD1L/PI4K2B/C5orf15/HLA-G/PCGF5/ETV7/PLAC8/APOL2/NUB1/HLA-F/AFDN/DDX60L/OPTN/EPSTI1/BLVRA/TMEM140/CFB/DUSP5/DEPDC7/TMCC3/RAB30/SERPINA1
GSE411_UNSTIM_VS_400MIN_IL6_STIM_SOCS3_KO_MACROPHAGE_DN	GSE411_UNSTIM_VS_400MIN_IL6_STIM_SOCS3_KO_MACROPHAGE_DN	80	0.413718	1.94197	0.000107867	0.00190012	0.0015118	1321	tags=39%, list=22%, signal=31%	CENPF/LRP8/LMNB1/SLC12A2/LYAR/ASRGL1/CKB/WFDC2/FCHSD2/DPYSL2/TYMS/MIS18A/LSM2/TP53I11/ILDR1/GMNN/RNASEH2B/MSH6/MTHFD2/TGIF1/NT5C3B/NR4A3/GMPS/IFT80/HYPK/ANP32B/MND1/LRRC23/RAD51C/CSNK1E/TOMM22
GSE15930_NAIVE_VS_72H_IN_VITRO_STIM_CD8_TCELL_DN	GSE15930_NAIVE_VS_72H_IN_VITRO_STIM_CD8_TCELL_DN	110	0.376653	1.86661	0.000108941	0.00191235	0.00152154	1280	tags=36%, list=21%, signal=29%	CD200/MKI67/TOP2A/LMNB1/STMN1/PCLAF/CENPK/BIRC5/ANLN/TMEM97/DNMT1/CCNB2/RIOX2/HMBS/GMNN/RNASEH2B/RFC4/RACGAP1/RCN2/YBX3/NUSAP1/POLR3K/RBL1/TACC3/DDIT4/SNRNP25/IL3RA/CKAP2/PLP2/CRTAP/ACBD6/HK2/SAAL1/GTF2H4/TMPO/DTD2/RFC2/EZH2/PAFAH1B3/POLB
GSE22919_RESTING_VS_IL2_IL12_IL15_STIM_NK_CELL_UP	GSE22919_RESTING_VS_IL2_IL12_IL15_STIM_NK_CELL_UP	111	0.377594	1.86617	0.000111963	0.00195857	0.00155831	1734	tags=43%, list=29%, signal=31%	PVT1/NME1/SLC1A5/PUS1/TSEN2/RCC1/PUM3/UBQLN4/DDX51/SPATA5/PSMG1/RUVBL1/TRMT61A/SNRPD1/NUP93/DCTPP1/HOMER1/RSL1D1/POLE3/UQCC2/EIF2B3/FASN/DIMT1/APRT/BRIX1/DUS1L/IFRD2/EIF3B/KLHDC4/EIF5A/PFDN4/SLC7A5/PPIA/BZW2/RPL7L1/SYNGR2/RBM19/SNRNP40/HMGXB3/RXYLT1/TAF1D/SHQ1/MRPL16/GPN1/CCT7/RBBP7/MSANTD2/SUPV3L1
GSE10325_LUPUS_BCELL_VS_LUPUS_MYELOID_DN	GSE10325_LUPUS_BCELL_VS_LUPUS_MYELOID_DN	88	-0.389325	-1.92913	0.000113303	0.00197516	0.00157151	1610	tags=53%, list=27%, signal=40%	VPS37C/FEZ2/TMEM127/KLF4/DUSP6/ETS2/MSRB1/PLAUR/MICAL2/LGALS3/ACTB/CST3/RXRA/DYNLT1/IFNGR1/RTN4/LRP1/FCGRT/ASB13/SLC16A5/SAT1/RASSF4/ARRB2/CTSD/ATP6V1B2/GNS/BLVRB/TNFRSF1B/PLIN3/NCOA4/FTL/EPB41L3/BLVRA/SIRPA/ANPEP/TNFRSF1A/SLC36A1/SLC22A4/HEBP1/HMOX1/FBP1/FGL2/SERPINA1/SLC7A7/SECTM1/MPP1/CD36
GSE23114_PERITONEAL_CAVITY_B1A_BCELL_VS_SPLEEN_BCELL_DN	GSE23114_PERITONEAL_CAVITY_B1A_BCELL_VS_SPLEEN_BCELL_DN	113	0.372001	1.84291	0.000127707	0.00221857	0.00176518	1901	tags=51%, list=31%, signal=36%	NPM3/SRM/CDK4/METTL1/NME1/SLC1A5/NHP2/UNG/MTAP/GCSH/PDIA5/WDR43/NOP56/RIPK2/NUFIP1/SHMT2/TMEM243/RFC4/HSPBP1/NPM1/HOMER1/MLEC/PA2G4/MIF/POP1/R3HDM1/DIMT1/GTPBP6/ALG3/SSRP1/DDX18/TUBA1B/ITPA/PARP1/TARBP2/ADSL/ADARB1/RAB27A/FARSA/PSMB5/ABCF2/AFAP1/HSP90AB1/EIF4G3/PDCD2/ATP5MC1/UBA2/EIF4A1/ZNRD2/HNRNPA3/LPCAT1/EIF3I/RPA2/SMS/NUP133/NUTF2/DCUN1D4/HNRNPDL
GSE37533_PPARG2_FOXP3_VS_FOXP3_TRANSDUCED_CD4_TCELL_DN	GSE37533_PPARG2_FOXP3_VS_FOXP3_TRANSDUCED_CD4_TCELL_DN	92	-0.383052	-1.92079	0.000130128	0.00225286	0.00179246	1578	tags=50%, list=26%, signal=38%	XIAP/RIPK1/ELF4/PCNX1/SPATS2L/SAMD9/CYLD/HLA-C/PSME2/CASP7/DDX60/SP100/STAT1/OAS1/IFIT5/IRF1/BTN3A3/MYD88/ENO3/ETV7/IRF9/HLA-B/APOL2/SIDT2/APOL6/HLA-F/TLR3/MX1/USP18/CXCL11/HLA-A/RCAN1/TENT5A/ISG20/TRANK1/CYP2J2/GBP1/DDX58/IFIT2/ISG15/PLAAT4/IFIT3/TYMP/ACSL5/SECTM1/IFIT1
GSE42088_UNINF_VS_LEISHMANIA_INF_DC_8H_UP	GSE42088_UNINF_VS_LEISHMANIA_INF_DC_8H_UP	80	0.409583	1.92256	0.000131189	0.00225962	0.00179784	585	tags=29%, list=10%, signal=26%	LRP8/TGFBI/HMGA2/NT5DC2/METTL1/RRS1/PPAT/PUS7/NME1/CD81/TSEN2/GGH/WDR3/CXCL1/NDRG2/PRMT5/MAGOHB/MRTO4/PAICS/TCEAL9/BHLHE41/PRDX4/TUBB
GSE27786_LIN_NEG_VS_MONO_MAC_UP	GSE27786_LIN_NEG_VS_MONO_MAC_UP	102	0.388856	1.89171	0.000131415	0.00225962	0.00179784	1487	tags=41%, list=24%, signal=32%	MYO5C/EARS2/MCM7/MCM3/DTYMK/RRP1/FOXA3/MTAP/UTP20/TTC27/COPRS/NOC3L/TEX10/MCAT/NOP16/PRPF19/EIF2D/TDP1/TELO2/SRFBP1/MFHAS1/LTV1/IPO11/SNHG6/BTG3/HMGN3/TBRG4/EI24/TMEM39B/KDM1A/RPUSD2/FARSA/PTRH2/MRPL37/NAA10/SH2D4A/RSL24D1/MPHOSPH6/GOLM1/GCN1/LZTS2/RPL24
GSE43863_TH1_VS_TFH_MEMORY_CD4_TCELL_UP	GSE43863_TH1_VS_TFH_MEMORY_CD4_TCELL_UP	94	0.394091	1.91566	0.000134787	0.00230972	0.0018377	1323	tags=40%, list=22%, signal=32%	BEX3/FABP5/SRM/HILPDA/PPAT/RCN1/WDR3/RCC1/C7orf50/URB2/RCL1/PPIF/RRP9/WDR18/AK7/SNRPD1/UTP18/HOMER1/SRFBP1/ODC1/GTPBP4/EIF2B3/CEP83/FASN/WDR36/ALG3/CCNB1IP1/IFRD2/DDX18/TLCD3A/BTG3/USP36/POP5/RUVBL2/ZNHIT6/SLC7A1/UTP4/XPOT
GSE36392_TYPE_2_MYELOID_VS_EOSINOPHIL_IL25_TREATED_LUNG_DN	GSE36392_TYPE_2_MYELOID_VS_EOSINOPHIL_IL25_TREATED_LUNG_DN	68	-0.412312	-1.9492	0.000137079	0.00234103	0.00186261	1909	tags=56%, list=31%, signal=39%	SLC25A44/SIRT2/PICALM/NDEL1/RNF135/ATG9A/GMPR2/PXK/MCL1/CLK1/C18orf32/ETS2/PLEKHF2/SKIL/GPCPD1/ADTRP/IFNGR1/PAG1/IFNGR2/IRF9/GTF2E2/TNFRSF1B/CXCL11/IRAK2/IFNLR1/GPAT3/YPEL3/GADD45B/RALGPS1/AGPAT2/ISG20/BMX/GLRX/ISG15/IFIT3/GK/IFIT1/GSDME
GAUCHER_PBMC_YF_VAX_STAMARIL_UNKNOWN_AGE_14DY_UP	GAUCHER_PBMC_YF_VAX_STAMARIL_UNKNOWN_AGE_14DY_UP	27	0.588345	2.098	0.000138125	0.00234851	0.00186856	522	tags=41%, list=9%, signal=37%	CDCA7/PTTG1/STMN1/SRM/TK1/NME1/CCNB2/FKBP11/MCM4/PRDX4/IDH2
GSE39556_CD8A_DC_VS_NK_CELL_UP	GSE39556_CD8A_DC_VS_NK_CELL_UP	87	0.410508	1.95427	0.000138449	0.00234851	0.00186856	768	tags=32%, list=13%, signal=29%	CENPF/ACTN1/DUT/TK1/NME1/IMPDH2/TRIP6/B3GNTL1/GGH/RCN1/TRAP1/CHEK1/RPP40/CCNA2/NUDT1/MTHFD1/ADCY3/PAICS/PFKM/NAB1/BID/PSMG1/RFC4/CCND2/MTHFD2/CSE1L/CKS2/GSS
GSE40274_CTRL_VS_EOS_TRANSDUCED_ACTIVATED_CD4_TCELL_UP	GSE40274_CTRL_VS_EOS_TRANSDUCED_ACTIVATED_CD4_TCELL_UP	60	0.459204	2.01026	0.000139684	0.00235824	0.0018763	973	tags=45%, list=16%, signal=38%	MKI67/TOP2A/STMN1/HMMR/BIRC5/ANLN/KNTC1/KIF18A/CCNA2/PRC1/NRARP/GTSE1/STARD10/MAP3K8/ECT2/SGO2/RACGAP1/ITGA1/ARSB/ASF1B/DPCD/POLD1/TACC3/CDCA8/RAP1GAP2/CDK2AP1/NASP
GSE3565_DUSP1_VS_WT_SPLENOCYTES_DN	GSE3565_DUSP1_VS_WT_SPLENOCYTES_DN	99	0.387686	1.89126	0.000139959	0.00235824	0.0018763	1077	tags=35%, list=18%, signal=30%	MYC/MYB/ACTN1/ST6GAL1/KAT2A/PPAT/NME1/HDAC7/FCHSD2/MTSS1/SIDT1/FBL/NOP58/MYBBP1A/MTHFD1L/GNL3/IDH2/DPH5/SHMT2/SH3PXD2A/RPS3/GPATCH4/DDX21/RPL36A/QTRT1/RPL31/TOX/RPL22/RPLP0/RPS19/SNHG1/RBM38/IFT80/RPS10/RPL36
GSE9006_TYPE_1_VS_TYPE_2_DIABETES_PBMC_AT_DX_UP	GSE9006_TYPE_1_VS_TYPE_2_DIABETES_PBMC_AT_DX_UP	93	0.398067	1.92941	0.000140433	0.00235833	0.00187638	1912	tags=49%, list=31%, signal=34%	FABP5/POLD2/RRS1/MARCKSL1/IMPDH2/CD81/UCP2/ATP2A3/TP53/WDR18/SNRPF/BANF1/PRPF19/MRPS2/CNN2/MRPL12/HDHD5/QTRT1/PTMA/TKT/TACC3/GADD45GIP1/SSRP1/RPL36/WDR74/GTF2H4/TRIM28/RPL37/TMED9/SLC7A5/NOC2L/RPL11/PRPF31/RPLP2/PFDN6/RPS27/DCAF15/ARHGEF1/GCDH/ARHGAP4/DAZAP1/TBL3/THOC6/HMG20B/HNRNPM/ATP5MC2
GSE1112_HY_CD8AB_VS_HY_CD8AA_THYMOCYTE_RTOC_CULTURE_UP	GSE1112_HY_CD8AB_VS_HY_CD8AA_THYMOCYTE_RTOC_CULTURE_UP	71	-0.41245	-1.95547	0.000142186	0.00237984	0.00189349	1272	tags=42%, list=21%, signal=34%	STAT1/ARHGEF5/KHNYN/GBP4/IRF1/IQGAP2/SNX9/TPMT/DPH3/APOL6/NR1H4/B2M/PARP14/STX1A/GBP2/SCPEP1/SLC31A1/KCNK5/GBP1/PLAAT4/HLA-DQB1/HLA-DPB1/SLC5A9/CD74/HLA-DRB1/HLA-DRA/HLA-DPA1/SECTM1/PDZK1/MGAM
GSE10239_NAIVE_VS_KLRG1INT_EFF_CD8_TCELL_DN	GSE10239_NAIVE_VS_KLRG1INT_EFF_CD8_TCELL_DN	93	0.397263	1.92551	0.000144254	0.00240646	0.00191467	1320	tags=38%, list=22%, signal=30%	LRP8/CMSS1/STMN1/RHBDF2/ASRGL1/NME1/ANLN/CENPP/NXT1/CHEK1/TYMS/CCNA2/PRC1/SMIM3/HMBS/DBF4/RANBP1/BANF1/MLEC/TACC3/NDE1/PPIL1/CLHC1/RHOQ/PLP2/ALYREF/HAUS1/TBRG4/RFC2/BARD1/ALDH7A1/MRPS28/RAD51C/LSS/SNRNP40
GSE360_L_MAJOR_VS_T_GONDII_MAC_DN	GSE360_L_MAJOR_VS_T_GONDII_MAC_DN	95	0.391665	1.90162	0.000145182	0.00241395	0.00192063	1314	tags=43%, list=22%, signal=34%	SPINK4/SRM/NREP/MCM6/IMPDH2/BYSL/TYMS/MCM7/DKC1/PAICS/APEX1/CCNB1/IDH2/NOLC1/MSH2/RFC4/RUVBL1/MSH6/COQ2/MRPL12/PMS1/HOMER1/RCN2/NCL/ERI3/APRT/CHAF1A/ALG3/EXOSC7/IMP4/IMPA2/EIF3B/PCNA/LAS1L/ITPA/EI24/NR2C1/MDN1/TARBP2/PATZ1/STS
GSE9239_CTRL_VS_TNF_INHIBITOR_TREATED_DC_DN	GSE9239_CTRL_VS_TNF_INHIBITOR_TREATED_DC_DN	80	0.406084	1.90614	0.00014868	0.00246398	0.00196044	1045	tags=35%, list=17%, signal=29%	CENPF/CMSS1/CENPP/BYSL/RPP40/KIF18A/NRARP/MTAP/DGKE/URB2/WDR4/NOLC1/RNASEH2B/TMEM243/BRMS1L/SNRPD1/CEP128/CBX1/APOLD1/POLR3K/TACC3/SEPTIN6/LSM5/ADA/CTPS1/NASP/MDC1/SCFD2
GSE3982_MAC_VS_TH2_UP	GSE3982_MAC_VS_TH2_UP	87	-0.391781	-1.95147	0.000149414	0.00246803	0.00196365	2196	tags=66%, list=36%, signal=42%	KIF16B/LGALS8/SKAP2/CCRL2/GALC/NRBF2/MAN2B1/SLC25A24/LAMTOR3/CHFR/GPR137B/INAVA/ZCCHC14/CLOCK/GCNT2/EPHX1/TMEM59/SOCS5/KLHL24/ITPR2/HBP1/MAP1LC3B/VPS37C/S100A10/SOS2/AZI2/FUCA1/ACO1/CAPZA2/ALDH3A2/PSEN1/PLEKHF2/USP12/SWAP70/TRDMT1/PRKAG2/CRYL1/SPAG9/ACP2/ZZEF1/HSD17B11/GNPDA1/ACOX2/CCSER2/CDKN1A/HADHB/FMO5/RHOBTB2/PPP2CB/TMEM140/ANPEP/IFIT3/GATM/CD74/HLA-DRB1/SLC7A7/PMP22
GSE31082_DN_VS_DP_THYMOCYTE_UP	GSE31082_DN_VS_DP_THYMOCYTE_UP	110	0.372413	1.84559	0.000152517	0.00250369	0.00199203	2636	tags=66%, list=43%, signal=38%	TGIF2/PPAT/ADAT2/MCM7/CHCHD6/TIPIN/MAGOHB/PPIF/WDR4/DPH5/CCT2/NUP93/RPL35/GRWD1/MRPL12/POLE3/RPL18A/UQCC2/QTRT1/MRPL11/ERI3/WDR36/ALG3/MECR/IMP4/HACD3/CRTAP/RPL23A/RPL27/TOMM6/TXNDC5/RSL24D1/GCN1/EXOSC9/SERBP1/GSPT1/MRPL16/LONP1/GTF2H3/PARK7/NUP107/ATP23/FTO/TRMT5/NUP133/MRPL45/MRPS33/TXNL4A/MRPL23/STOML2/TMEM205/MRPL19/MRPS18A/MAGOH/TSN/ECSIT/METTL22/MBOAT1/EIF3J/HDDC2/RCC1L/LSM6/UTP11/LIG3/CARNMT1/METTL5/PDRG1/TMX2/HLCS/ABHD11/GPI/MYDGF/CS
GSE32533_WT_VS_MIR17_OVEREXPRESS_ACT_CD4_TCELL_UP	GSE32533_WT_VS_MIR17_OVEREXPRESS_ACT_CD4_TCELL_UP	89	0.40435	1.94037	0.000152567	0.00250369	0.00199203	1962	tags=55%, list=32%, signal=38%	FABP5/FXN/RRP15/CD81/TSEN2/TRAP1/PFAS/POLR1B/NAF1/TRMT1/NOP58/CD24/DDX51/NUFIP1/EXTL2/GPATCH4/REXO2/TGIF1/UTP14A/EPB41L4A-AS1/NCL/TMEM147/MRPL3/RAN/TWNK/DDX18/RPIA/NT5DC3/WDR74/DTD2/LINC01128/ZNF574/ABCC1/BZW2/RBM19/TMEM101/LURAP1/CNPY3/ILF3/WDR75/XRN2/NOL10/PRKRA/TOMM5/CCT4/G3BP1/MFSD12/PHF6/IPO7
GSE31082_DN_VS_CD4_SP_THYMOCYTE_UP	GSE31082_DN_VS_CD4_SP_THYMOCYTE_UP	105	0.374351	1.83713	0.000153981	0.00251869	0.00200396	2152	tags=58%, list=35%, signal=38%	PPAT/VRK1/WDR3/JADE3/PFAS/MTHFD1/TTC27/MTHFD1L/HMBS/KNOP1/SNRPF/NUP93/CEP128/PELP1/GRWD1/CSE1L/PHB/RPL18A/RPL36A/LTV1/RPS5/ERI3/DCUN1D5/MRPS9/ZRANB3/SLC7A1/RBM19/CFAP298/TXNDC5/POLR2D/EXOSC9/PFDN6/SF3A3/SF3B5/ILF2/SLC35E3/NAA38/WDR75/SUPV3L1/GTF2F2/HDAC1/DAZAP1/SIN3B/NUP133/MRPL45/HNRNPM/ATP5MC2/TXNL4A/PHB2/GTF3C4/RPGR/SPIDR/MRPL51/UCHL3/PTCD3/CKAP5/DDX49/COX18/SRSF7/CPSF6/SELENOH
GSE18791_CTRL_VS_NEWCASTLE_VIRUS_DC_14H_DN	GSE18791_CTRL_VS_NEWCASTLE_VIRUS_DC_14H_DN	52	-0.461024	-2.02302	0.000157411	0.00256646	0.00204198	1504	tags=56%, list=25%, signal=42%	SAMD9/PTK2B/DDX60/AMOTL2/CDKN2A/SDCBP2/GBP4/IRF1/PAG1/CSRNP1/SEMA6A/EDN3/APOL6/PARP14/IRAK2/MXD1/CRYM/EPSTI1/ABTB2/SELENOI/CMPK2/IFIT2/ISG15/IFIT3/DUSP5/TMCC3/PLA2G4C/CREB5/IFIT1
GSE6259_FLT3L_INDUCED_33D1_POS_DC_VS_CD4_TCELL_DN	GSE6259_FLT3L_INDUCED_33D1_POS_DC_VS_CD4_TCELL_DN	87	0.408971	1.94695	0.000158087	0.00256917	0.00204413	1364	tags=46%, list=22%, signal=36%	CKB/NHP2/PUS1/VRK1/GPR153/CHEK1/MPZL2/GTSE1/MRTO4/CDKN3/CD24/MCM4/FAM149A/TRIM59/RPSA/SPATA5/RNASEH2B/POLR1E/NOP16/MTHFD2/CNN2/ARSB/GTPBP4/TFAM/PA2G4/RPS19/SEPTIN6/RPUSD4/RPL26/CTPS1/PLP2/EIF3B/TCERG1/RPL12/EZH2/RPS11/RPS15/BZW2/TULP3/RPS20
GSE21670_UNTREATED_VS_TGFB_IL6_TREATED_STAT3_KO_CD4_TCELL_UP	GSE21670_UNTREATED_VS_TGFB_IL6_TREATED_STAT3_KO_CD4_TCELL_UP	93	0.394502	1.91213	0.00016145	0.00261538	0.00208089	1041	tags=34%, list=17%, signal=29%	MYB/MKI67/FABP5/TOP2A/STMN1/SLC39A8/CENPK/IMPDH2/CCNA2/FANCI/EIF4EBP1/CCNB2/GCSH/POLA1/PLAGL1/RACGAP1/NUDT6/ATAD2/CDK6/CKS2/ODC1/ASF1B/RRM2/YBX3/SNHG32/NUSAP1/DPCD/NR4A3/RHOQ/PLP2/SMYD3/PPFIBP1
GSE2585_CTEC_VS_THYMIC_MACROPHAGE_DN	GSE2585_CTEC_VS_THYMIC_MACROPHAGE_DN	93	0.394303	1.91116	0.00016336	0.00263785	0.00209877	997	tags=27%, list=16%, signal=23%	CENPF/PPM1H/ZNRF3/SLC12A2/CKB/TACC1/TFCP2L1/KNTC1/UNG/ARHGEF10L/CHAF1B/NOTCH2/STEAP1/BHLHE41/CCSAP/SLC29A3/LRFN4/SLC18B1/SMC2/TGIF1/KLHL42/WDR41/ALG3/WDR35/TTC3
GSE4984_UNTREATED_VS_GALECTIN1_TREATED_DC_DN	GSE4984_UNTREATED_VS_GALECTIN1_TREATED_DC_DN	68	0.429026	1.9444	0.000164754	0.00265186	0.00210992	1427	tags=49%, list=23%, signal=38%	CD200/TRAF5/CDK4/TRAP1/CD83/IPO5/UTP25/PFAS/DKC1/UTP20/FARSB/SNHG29/APEX1/RPSA/SPDL1/DANCR/RPS3/RPS6/NOP2/BANK1/TLE1/GAS5/RPLP0/RPS5/TMEM161A/RPL3/RPS14/RPL21/RPL9/USP11/IVD/HSP90AB1/NOC4L
GSE27859_DC_VS_CD11C_INT_F480_HI_MACROPHAGE_UP	GSE27859_DC_VS_CD11C_INT_F480_HI_MACROPHAGE_UP	99	0.384983	1.87807	0.000166618	0.00267331	0.00212699	1502	tags=39%, list=25%, signal=30%	BEX3/KAT2A/PCLAF/PUS7/NHP2/PRPS2/MIS18A/MCM7/FANCI/C1QBP/DTYMK/NAF1/WDR43/NOP56/PNO1/GNL3/DPH5/NOLC1/HSPBP1/NUP93/TRIAP1/HEATR1/RPL31/RAI2/NT5C3B/ADA/RAN/HYPK/ALYREF/NUP37/EIF3L/ATM/HMGB1/RPL7L1/POGLUT1/RSL24D1/PSIP1/RIF1/SSBP1
GSE21546_ELK1_KO_VS_SAP1A_KO_AND_ELK1_KO_DP_THYMOCYTES_UP	GSE21546_ELK1_KO_VS_SAP1A_KO_AND_ELK1_KO_DP_THYMOCYTES_UP	97	-0.369307	-1.88043	0.000170883	0.00273305	0.00217452	1962	tags=60%, list=32%, signal=41%	TDRD7/PARP12/LCOR/GTPBP1/DTX3L/SHROOM3/ERAP1/LGALS3BP/SP1/TAP2/ARSA/IFI35/TMEM245/C4orf33/MOV10/CLK1/DNPEP/SAMD9/RBCK1/NR1I2/HLA-C/PSME2/DDX60/RNF213/VPS37A/HELZ2/STAT1/OAS1/IFIT5/TMEM53/MYD88/PECR/CREBRF/SGPL1/IRF9/HLA-B/APOL2/HLA-F/TLR3/B2M/PARP14/MX1/USP18/XRN1/DDX60L/MYPN/HLA-A/OPTN/WWC3/TMEM140/CMPK2/DDX58/PATL2/IFIT2/ISG15/IFIT3/IFIT1/MTTP
GSE21360_SECONDARY_VS_TERTIARY_MEMORY_CD8_TCELL_UP	GSE21360_SECONDARY_VS_TERTIARY_MEMORY_CD8_TCELL_UP	110	0.370427	1.83575	0.000175252	0.00279405	0.00222305	1180	tags=30%, list=19%, signal=25%	MKI67/ALDH1B1/SLC12A2/TK1/EEF1E1/PUS1/GGH/MIS18A/TOMM40/PPIH/MMACHC/STEAP1/MYBBP1A/GNL3/NOP14/PRPF19/SMC2/NUDT6/DCTPP1/RANGRF/SNRPD2/MRPL12/NUP188/POLD1/MRPL11/GADD45GIP1/GLMN/MNAT1/PPRC1/LSM7/NIT2/TCERG1/TBRG4
GSE18791_CTRL_VS_NEWCASTLE_VIRUS_DC_10H_DN	GSE18791_CTRL_VS_NEWCASTLE_VIRUS_DC_10H_DN	82	-0.390259	-1.91801	0.000188199	0.002991	0.00237975	1504	tags=50%, list=25%, signal=38%	SAMD9/CYLD/GNA13/DDX60/RNF213/ARL5B/STAT3/SESN2/RTCB/IFIT5/DYNLT1/ZNFX1/GBP4/IRF1/PI4K2B/PAG1/PCGF5/ETV7/SMCHD1/CSRNP1/APOL6/PARP14/USP18/SLC9A3/MXD1/ADAMTSL5/TNFSF10/TENT5A/EPSTI1/ABTB2/SELENOI/TMEM140/CMPK2/DDX58/IFIT2/ISG15/IFIT3/DUSP5/TMCC3/SECTM1/IFIT1
GSE18791_CTRL_VS_NEWCASTLE_VIRUS_DC_16H_UP	GSE18791_CTRL_VS_NEWCASTLE_VIRUS_DC_16H_UP	103	0.37051	1.81349	0.000192672	0.00304093	0.00241948	2036	tags=51%, list=34%, signal=35%	MYC/RFC3/POLD2/UNG/VRK1/PRPS2/SETBP1/TRMT1/URB2/NDUFAF4/RANBP1/SPDL1/MSH2/MRPL24/SKA2/POLR1E/C12orf29/EBNA1BP2/NUDT6/HEATR1/TFAM/DCAF4/IPO11/GLMN/ACTL6A/SCFD2/GAR1/LMNB2/FKBP14/NINJ2/ITPA/POP5/RUVBL2/TIMM50/CFAP298/PRPF31/SMARCAD1/MRM2/SF3A3/NAA38/CCT6A/CTSC/CCT4/HDAC1/DCAF13/MRPL58/DNAAF5/HNRNPM/ZNF35/BIVM/ASL/INTS8/HAUS6
GSE14000_UNSTIM_VS_4H_LPS_DC_UP	GSE14000_UNSTIM_VS_4H_LPS_DC_UP	91	0.405671	1.96068	0.000192999	0.00304093	0.00241948	1705	tags=48%, list=28%, signal=35%	RFC3/RRS1/PPAT/CASD1/IMPDH2/RAB3D/EXOSC2/NCKAP5L/NXT1/MTAP/DEF6/NAT10/MMACHC/DDX51/DBF4/SPDL1/NIFK/MLXIP/NOP14/MCAT/ZBED3/ZBTB8A/DCAF4/B4GALT7/TACC3/CRTAP/MDC1/ATRIP/CLUAP1/NOL9/MAP3K3/NCAPD3/SHQ1/TAMM41/TMEM223/UBAP2/CCT6A/CSTF2/OGFOD1/DTWD1/SLC25A38/POLR3B/HNRNPA0/C15orf61
GSE24142_DN2_VS_DN3_THYMOCYTE_ADULT_UP	GSE24142_DN2_VS_DN3_THYMOCYTE_ADULT_UP	75	-0.398247	-1.91324	0.000193152	0.00304093	0.00241948	1333	tags=48%, list=22%, signal=38%	TIRAP/DLC1/OAS1/ZNF821/GBP4/IRF1/ITSN1/EPB41L4B/CHDH/MSRA/DPYD/CASP4/PLPP1/ARHGEF18/BMP1/CD68/LATS2/B4GALT6/CYP4V2/HBEGF/PIM1/GEM/DDC/HAAO/MALL/RELL1/P2RX4/CXCL11/PC/MUC13/GABARAPL1/RAB17/SCIN/GATM/SORBS3/SLC28A2
GSE18893_TCONV_VS_TREG_2H_TNF_STIM_DN	GSE18893_TCONV_VS_TREG_2H_TNF_STIM_DN	87	-0.388342	-1.93434	0.000194369	0.00305057	0.00242715	2314	tags=68%, list=38%, signal=43%	FOSL2/KMT5B/DNMBP/TRAPPC8/CPD/ZFYVE16/DAZAP2/PNRC1/MED13/SDF4/APLP2/LINC01138/ZNF226/TET2/FAM161B/LCOR/STAT6/ATAD2B/ACVR2A/ZFYVE28/ETV3/ZNF701/IST1/GOLGA7/ZNF91/HBP1/RNFT1/ABTB1/SORL1/EFR3A/CCDC186/MAP3K2/PRKAG2/SERINC1/ATP2B1/BTN3A3/CREBRF/YPEL5/BTG1/HLA-G/AMN1/CASTOR3/PLAC8/LATS2/ATP2B1-AS1/HLA-B/ZFP36/TCP11L2/BACH1/CEP350/MGAT4A/MIR22HG/HLA-A/ERBIN/TENT5A/RESF1/TMCC3/SERPINA1/MGAM
GSE3720_UNSTIM_VS_PMA_STIM_VD1_GAMMADELTA_TCELL_UP	GSE3720_UNSTIM_VS_PMA_STIM_VD1_GAMMADELTA_TCELL_UP	93	0.390818	1.89427	0.00019777	0.00309431	0.00246195	1761	tags=51%, list=29%, signal=36%	MYC/BEX3/KAT2A/SIDT1/RILPL2/RPSA/RNASEH2B/EXTL2/RPS3/HMGB2/NME2/RPL4/RPS12/GAS5/RPL32/ODC1/RPL22/CRACR2A/RPS19/RPL23/DDIT4/RAN/RPL3/PPAN/EXOSC8/PACS1/CHD3/POLR3H/NELFCD/RPS27A/RPS14/RPL12/RPL19/RPL27/RPL9/ADGRL1/PTRH2/RPS20/NACA/RPL8/RPS29/MRPL16/EEF1B2/NOP53/TRAF3IP2/DUSP10/GTF2F2
GSE24634_IL4_VS_CTRL_TREATED_NAIVE_CD4_TCELL_DAY5_DN	GSE24634_IL4_VS_CTRL_TREATED_NAIVE_CD4_TCELL_DAY5_DN	78	-0.394389	-1.91116	0.000203255	0.00316307	0.00251666	1321	tags=47%, list=22%, signal=38%	SP100/STAT3/RGS3/IFIT5/DYNLT1/BTN3A3/CASP4/PLPP1/PDK3/SMCHD1/PARP3/OCEL1/APOL2/HBEGF/HLA-F/ALOX5AP/B4GALT4/MX1/ARL4A/GBP2/RABGAP1L/GRK5/TRHDE/OPTN/LPIN2/RBKS/STOM/TMEM140/VAMP5/ISG20/TRANK1/CFB/GBP1/IFIT2/PLAAT4/IFIT3/GK
GSE10325_MYELOID_VS_LUPUS_MYELOID_DN	GSE10325_MYELOID_VS_LUPUS_MYELOID_DN	92	-0.376014	-1.8855	0.000203421	0.00316307	0.00251666	1966	tags=57%, list=32%, signal=39%	JUP/PANK4/IFIH1/PARP12/SEC22B/FLVCR2/LAMP1/LGALS3BP/IFI35/CALM3/EHD4/SPATS2L/TFG/RBCK1/PSME2/CASP7/MAPK6/DDX60/CALM1/CTBS/SP100/STAT3/STAT1/IFIT5/SLC25A37/CTSD/GTPBP2/ACP2/PAFAH1B1/PIM1/APOL6/NUCB1/RGL1/ATOX1/PLIN3/GNPDA1/MX1/USP18/CXCL11/HLA-A/EPB41L3/WWC3/RAB8B/TRANK1/GBP1/IFIT2/CBR1/ISG15/IFIT3/PLIN2/GK/IFIT1
GSE29949_CD8_POS_DC_SPLEEN_VS_DC_BRAIN_DN	GSE29949_CD8_POS_DC_SPLEEN_VS_DC_BRAIN_DN	50	-0.456861	-1.98968	0.000207943	0.00322343	0.00256468	842	tags=36%, list=14%, signal=31%	INSR/PBXIP1/KIF3B/RGL1/SLC30A4/MX1/C2CD2L/CA3/SLCO2A1/DEFB1/KAZALD1/GRAMD1B/MYO1A/ISG15/TYMP/STBD1/SLC2A5/SLC6A4
GSE27786_LIN_NEG_VS_BCELL_UP	GSE27786_LIN_NEG_VS_BCELL_UP	83	0.399032	1.8857	0.000219196	0.00338745	0.00269518	1175	tags=40%, list=19%, signal=33%	LRP8/EXOSC5/CD44/METAP1D/SPATA7/TBC1D4/CCDC34/PRC1/MMS22L/MCM3/ZNF771/GTSE1/GCSH/UBQLN4/FAM149A/SGO2/RUVBL1/RNF24/SKA2/CAD/DDX21/GEMIN8/C11orf1/RBL1/MRPL3/FNIP2/MRPS35/DIAPH3/LMNB2/HK2/NENF/ITPA/FAM171A1
GSE27786_NEUTROPHIL_VS_MONO_MAC_DN	GSE27786_NEUTROPHIL_VS_MONO_MAC_DN	89	0.398509	1.91235	0.000220705	0.0033916	0.00269848	1623	tags=51%, list=27%, signal=38%	CKB/RRP15/WDR76/NUDT1/ZNF771/BIK/NAF1/MTHFD1/NOP56/MSI2/SGO2/SHMT2/RFC4/RPS8/COQ2/PELP1/RPL35/GGA2/RPL18A/GPR180/SNHG32/POLR3K/EEF1AKMT1/DPY19L1/LMLN/RPL26/ACTL6A/ZNF511/RPS7/LAS1L/SAAL1/AARSD1/SLC7A1/NOL11/PNPT1/RPL28/NUP155/SRP72/RPLP2/HCFC1/BOLA3/RPL10/WDR75/MLKL/DTWD1
GSE360_T_GONDII_VS_M_TUBERCULOSIS_MAC_UP	GSE360_T_GONDII_VS_M_TUBERCULOSIS_MAC_UP	93	0.389033	1.88562	0.000220811	0.0033916	0.00269848	1305	tags=43%, list=21%, signal=34%	FABP5/MUC2/LMNB1/ALDH1B1/TRAF5/CDK4/MARCKSL1/NREP/MCM6/IMPDH2/SLC1A5/NHP2/TRAP1/TYMS/CD83/MCF2L/TARBP1/RANBP1/MSH2/MSH6/PMS1/HOMER1/IQCK/NUP188/HES1/B4GALT2/NCL/TOMM34/TKT/ATIC/IL3RA/RPS21/IMPA2/TRIM28/RUVBL2/EZH2/C2CD2/RPL9/SLC7A5/PATZ1
GSE34205_HEALTHY_VS_FLU_INF_INFANT_PBMC_UP	GSE34205_HEALTHY_VS_FLU_INF_INFANT_PBMC_UP	108	0.372265	1.83812	0.000223516	0.00342272	0.00272324	1729	tags=51%, list=28%, signal=37%	NAP1L1/LRP8/CD44/SH3BP4/ESYT1/ULK4/FBL/TOP1MT/DPH5/RPS3/DENND11/RPS18/RPL4/RPS12/EIF2D/SNHG10/RPL35/RPL5/RPL32/C12orf57/RPS3A/RPL31/RPL13/RPS5/RPL15/RPS23/RPL7A/RPS10/RPLP1/RPL7/RPS14/RPL19/RPL21/EIF3L/RPL27/DNAL1/RACK1/DUS2/ZNF575/RPL18/NACA/RPL8/PTDSS1/ODF2/RPLP2/SGSM3/RPL38/EEF1G/ENTR1/RPL10/DTWD1/EEF1B2/EIF3F/NOP53/EIF3D
GSE3982_DC_VS_TH2_UP	GSE3982_DC_VS_TH2_UP	78	-0.391969	-1.89944	0.00022451	0.00342752	0.00272706	1690	tags=55%, list=28%, signal=40%	PLEKHG3/KLHL24/PDXDC1/LRP10/COQ10B/MAP1LC3B/SLC9A6/IFNAR2/TMBIM1/MSRB1/HLA-DQA1/HECTD3/FUCA1/ZNF358/BST1/EPCAM/SEL1L/CST3/RORC/TPP1/DSC2/LRRC8D/SLC22A5/PITPNA/CTSZ/ACO2/RIOK3/PCSK5/ACOX2/RGS2/SLC2A9/CDKN1A/ANPEP/RESF1/GPD1/C1orf115/ABCG2/PEPD/HLA-DRA/SERPINA1/SLC7A7/CREB5/CD36
GSE40274_CTRL_VS_XBP1_TRANSDUCED_ACTIVATED_CD4_TCELL_DN	GSE40274_CTRL_VS_XBP1_TRANSDUCED_ACTIVATED_CD4_TCELL_DN	84	0.403705	1.91985	0.000225414	0.00343092	0.00272977	1589	tags=45%, list=26%, signal=34%	LYAR/PUS7/ZMYND19/PUS1/SPATA7/MTHFD1/TARBP1/DGKH/OXCT1/PRMT5/DKC1/RPS2/UTP20/TWSG1/TRMT61A/GPATCH4/PLK1/SETD6/IPO11/YBX3/POP1/TMEM147/IQCG/EXOSC7/CTPS1/TMEM161A/SCFD2/HMGN3/GTF2H4/TARBP2/NOL9/KRTCAP3/TIMM13/SF3B5/HCFC1/TOMM20/MZT2B/CSTF2
GSE17974_2H_VS_72H_UNTREATED_IN_VITRO_CD4_TCELL_DN	GSE17974_2H_VS_72H_UNTREATED_IN_VITRO_CD4_TCELL_DN	88	0.407117	1.95373	0.000227734	0.00345579	0.00274955	930	tags=33%, list=15%, signal=28%	DUT/IMPDH2/WDR76/DNMT1/CCNA2/IFITM2/TRABD2A/PAICS/PRDX4/SHMT2/SDHAF3/HMGB2/MAGEF1/CBX1/EIF2D/TFB1M/SNRPD2/CBX5/SORD/CKS2/GSS/ASF1B/POLR3K/CUEDC2/DTD1/DDIT4/FOCAD/EIF2AK4/SNRNP25
GSE1432_CTRL_VS_IFNG_6H_MICROGLIA_DN	GSE1432_CTRL_VS_IFNG_6H_MICROGLIA_DN	90	-0.374274	-1.87633	0.000235692	0.00356476	0.00283626	1635	tags=51%, list=27%, signal=38%	MVP/ARAP2/ZNF672/LIG4/ELF4/CYLD/RBCK1/PSME2/CASP7/DDX60/STAT3/STAT1/IFIT5/DYNLT1/IRF1/C5orf15/CASP4/ETV7/SMCHD1/DSC2/KIF2A/APOL2/PIM1/APOL6/IL15/HLA-F/GRAMD2B/MX1/GBP2/CXCL11/TNFSF10/CNDP2/STOM/VAMP5/ISG20/CFB/GBP1/DDX58/ISG15/PLAAT4/TYMP/GK/CIITA/HLA-DRA/IL32/SECTM1
GSE24634_TEFF_VS_TCONV_DAY10_IN_CULTURE_UP	GSE24634_TEFF_VS_TCONV_DAY10_IN_CULTURE_UP	81	0.401302	1.88744	0.00023633	0.00356476	0.00283626	1152	tags=37%, list=19%, signal=30%	CENPF/STMN1/RFC3/HILPDA/HELLS/ZWINT/VRK1/GGH/CHEK1/PHLDA1/CCNA2/DKC1/CDKN3/ECT2/NAB1/COQ3/HMGB2/SNRPF/SUPT3H/SMC2/CBX5/CKS2/TOX/CTPS1/MDC1/HMGB3/KPNA2/PCNA/NINJ2/TMPO
ERWIN_COHEN_BLOOD_TC_83_AGE_23_48YO_VACCINATED_VS_CONTROL_2DY_UP	ERWIN_COHEN_BLOOD_TC_83_AGE_23_48YO_VACCINATED_VS_CONTROL_2DY_UP	47	-0.474902	-2.0224	0.000241422	0.0036307	0.00288872	1577	tags=66%, list=26%, signal=49%	MOV10/SPATS2L/SAMD9/DDX60/RNF213/HELZ2/STAT1/OAS1/IFIT5/GBP4/ETV7/NUB1/APOL6/PARP14/SAMD4A/MX1/USP18/DDX60L/FRMD3/TNFSF10/TENT5A/EPSTI1/BLVRA/ISG20/GBP1/DDX58/IFIT2/ISG15/IFIT3/LIPA/IFIT1
GSE3982_CENT_MEMORY_CD4_TCELL_VS_NKCELL_UP	GSE3982_CENT_MEMORY_CD4_TCELL_VS_NKCELL_UP	80	0.397219	1.86453	0.000244142	0.00365165	0.00290539	1257	tags=40%, list=21%, signal=32%	CENPF/MYO5C/TGIF2/PLCB4/WDR76/PUS1/KIF18A/POLR1C/IGFBP2/TMEM63A/CATSPERB/RPL10A/PCNX2/SSPN/RPL4/RPL5/RPL32/RPL6/HNRNPA1/DDX18/RPL7A/PCID2/USP36/NIT2/FAN1/RPL12/RGCC/RPL30/FAM174B/RPL27/ACP6/TUBD1
GSE9650_NAIVE_VS_EFF_CD8_TCELL_UP	GSE9650_NAIVE_VS_EFF_CD8_TCELL_UP	112	0.368892	1.82592	0.000244265	0.00365165	0.00290539	1301	tags=41%, list=21%, signal=33%	MYC/ACTN1/ST6GAL1/C19orf48/IPO4/NOTCH1/POLR1B/TP53/SFXN2/KCNN4/RCC2/TTC27/NOP56/APEX1/GNL3/IDH2/DPH5/TSR1/NOLC1/PSMG1/CCND2/RPS3/RPS6/RPL5/GRWD1/MFHAS1/FASN/RPS19/RPL6/IMP4/CTPS1/RBM38/TTC3/IFRD2/RPL14/PHTF2/CYB5R1/SIPA1L2/NIT2/RGCC/NR2C1/RACK1/RPS4X/MDN1/IGF1R/RPL7L1
GSE21063_3H_VS_16H_ANTI_IGM_STIM_NFATC1_KOBCELL_DN	GSE21063_3H_VS_16H_ANTI_IGM_STIM_NFATC1_KOBCELL_DN	95	0.382722	1.8582	0.000246026	0.0036671	0.00291768	1645	tags=44%, list=27%, signal=33%	NAP1L1/LRP8/MKI67/PCLAF/ANLN/CAMK1D/KNTC1/NHP2/NXT1/VRK1/PRC1/MMS22L/IPO5/CDKN3/RRP9/DBF4/ATG16L2/PCCA/SMC2/RACGAP1/TGIF1/IPO11/MIF/ALG8/RPUSD4/SNRNP25/CKAP2/RPL14/EIF3B/NUP35/USP36/RPL23A/SLC7A1/FKTN/CERS6/SF3B3/RTEL1/URI1/NUP205/PPM1K/MLST8/POC5
GSE37301_LYMPHOID_PRIMED_MPP_VS_RAG2_KO_NK_CELL_UP	GSE37301_LYMPHOID_PRIMED_MPP_VS_RAG2_KO_NK_CELL_UP	107	0.383044	1.8864	0.000251958	0.00374444	0.00297921	1073	tags=34%, list=18%, signal=28%	RRS1/PPAT/FXN/CKB/SLC12A8/EXOSC2/NDC1/IPO4/ABCE1/IPO5/POLR1B/RRP1/PRMT5/XPO4/RIOX2/RCL1/PAICS/PNO1/PPIF/RRP9/MTERF3/MRPL17/MCAT/RRP12/MRPS2/UTP18/DDX21/NCL/TMEM147/SRPRB/RAN/WARS2/SLC5A6/PPRC1/SERINC5/GAR1
KAECH_DAY8_EFF_VS_MEMORY_CD8_TCELL_UP	KAECH_DAY8_EFF_VS_MEMORY_CD8_TCELL_UP	99	0.380611	1.85674	0.00025451	0.00377124	0.00300054	1090	tags=32%, list=18%, signal=27%	MKI67/TOP2A/LMNB1/STMN1/PCLAF/BIRC5/FXN/TYMS/CCNA2/PRC1/GTSE1/CCNB2/DENND5A/CDKN3/RNASEH2B/TWSG1/COQ3/HMGB2/RACGAP1/MFHAS1/ASF1B/RRM2/YBX3/NUSAP1/EEF1AKMT1/TACC3/RRM1/CHAF1A/CDK2AP1/KPNA2/MRPS17/HK2
ERWIN_COHEN_PBMC_TC_83_AGE_18_45YO_RESPONDERS_PREVIOUSLY_IMMUNIZED_24HR_DEG_CANONICAL_PATHWAY_MEMBERS_UP	ERWIN_COHEN_PBMC_TC_83_AGE_18_45YO_RESPONDERS_PREVIOUSLY_IMMUNIZED_24HR_DEG_CANONICAL_PATHWAY_MEMBERS_UP	13	-0.716073	-2.18707	0.000257794	0.00380871	0.00303035	1249	tags=77%, list=21%, signal=61%	OAS1/EPDR1/CD68/IL15/TLR3/CXCL11/TNFSF10/DDX58/IFIT2/TCN2
GSE22103_UNSTIM_VS_GMCSF_AND_IFNG_STIM_NEUTROPHIL_DN	GSE22103_UNSTIM_VS_GMCSF_AND_IFNG_STIM_NEUTROPHIL_DN	83	0.39672	1.87477	0.00026575	0.00391476	0.00311473	1526	tags=49%, list=25%, signal=37%	MYB/CENPF/PTTG1/KNTC1/UNG/NRARP/CREB3L1/CCNB2/CDKN3/CENPE/MCM4/MSH2/DCPS/KCNE3/BANK1/FANCA/CEP41/RPL35/DCTPP1/NANS/C12orf57/DCAF4/HES1/RPL37A/MIPEP/IMPA2/SLC44A2/RPL36/PRMT7/NENF/AARSD1/RUVBL2/RPL27/HAUS4/TIMM13/ENOPH1/HSPB1/ELOVL6/LZTS2/PFDN6/TMEM223
GSE2770_TGFB_AND_IL4_ACT_VS_ACT_CD4_TCELL_2H_DN	GSE2770_TGFB_AND_IL4_ACT_VS_ACT_CD4_TCELL_2H_DN	95	-0.359503	-1.81021	0.000267732	0.00393246	0.00312881	1962	tags=60%, list=32%, signal=41%	TDRD7/IFIH1/PARP12/GTPBP1/DTX3L/TIPARP/GTF2B/RHEB/CAPN2/AIFM2/IFI35/IRF2/C4orf33/FEZ2/MOV10/AZI2/ELF4/SPATS2L/SAMD9/DDX60/AMOTL2/SP100/TUBB2A/HELZ2/OAS1/IFIT5/DYNLT1/ZNFX1/KHNYN/PRKAG2/KDM6A/NFE2L1/MYD88/NCSTN/ETV7/CHMP5/SMCHD1/RAB8A/ZBTB43/SAT1/IRF9/NUB1/CXCL11/OPTN/TNFSF10/TENT5A/EPSTI1/CNDP2/STOM/NABP1/BLVRA/ISG20/CFB/DDX58/IFIT2/ISG15/DUSP5
GSE21360_PRIMARY_VS_QUATERNARY_MEMORY_CD8_TCELL_UP	GSE21360_PRIMARY_VS_QUATERNARY_MEMORY_CD8_TCELL_UP	72	-0.404746	-1.92827	0.000268918	0.0039384	0.00313354	807	tags=36%, list=13%, signal=32%	GNS/PTPRJ/USP18/LY75/P2RX4/AMDHD2/SCPEP1/EEPD1/CYB5A/PTGR1/SLC6A8/ATF3/HPGD/CMPK2/GABARAPL1/VAT1/DDX58/RASA4/ANPEP/IFIT2/IFIT3/CD74/CRIP1/PMP22/CD36/IFIT1
GSE37301_COMMON_LYMPHOID_PROGENITOR_VS_CD4_TCELL_UP	GSE37301_COMMON_LYMPHOID_PROGENITOR_VS_CD4_TCELL_UP	95	0.380881	1.84926	0.000272726	0.00396067	0.00315125	1080	tags=36%, list=18%, signal=30%	CD44/SRM/TGIF2/HILPDA/SLC12A8/DDX10/URB1/ADGRE5/ABCE1/PDCD11/FBL/PDIA5/RIOX2/DDX51/PAICS/WDR4/DOHH/MTERF3/SNRPD1/RPL4/CCND1/PHB/UTP14A/TDP1/DDX21/RPL22/PITX1/RAI2/RAN/ALG3/SERINC5/PCID2/RPS7/NT5DC3
GSE5542_UNTREATED_VS_IFNA_TREATED_EPITHELIAL_CELLS_24H_DN	GSE5542_UNTREATED_VS_IFNA_TREATED_EPITHELIAL_CELLS_24H_DN	96	0.378734	1.84283	0.000272726	0.00396067	0.00315125	1344	tags=42%, list=22%, signal=33%	BEX3/EARS2/TSEN2/LYRM4/C1QBP/PFAS/MTHFD1/MRPS27/TRABD2A/CACHD1/FARSB/NAT10/KCNN4/TCEA3/TOP1MT/PAICS/DPH5/NOM1/CAD/DENND11/CEP41/QTRT1/PTMA/KIAA0895/LMLN/RPL14/FNIP2/KLF3-AS1/RPIA/SEH1L/ANP32B/HMGN3/RPL23A/TBRG4/TMEM39B/KCNQ1/EIF3E/BZW2/NOL11/PIM2
HOEK_NK_CELL_2011_2012_TIV_3D_VS_0DY_ADULT_3D_DN	HOEK_NK_CELL_2011_2012_TIV_3D_VS_0DY_ADULT_3D_DN	68	-0.403098	-1.90564	0.000272797	0.00396067	0.00315125	1507	tags=56%, list=25%, signal=42%	HLA-DQA1/SPINT2/SPINT1/PLAUR/BST1/TUBB2A/JUN/CST3/IL13RA1/LRP1/ASB13/IL6R/IFNGR2/ZFP36/LNX1/TMEM150B/TRIB1/CDKN1A/DUSP1/PDK4/ANKRD9/CYP2S1/SIRPA/ANPEP/TIMP2/PFKFB4/TYMP/SLC43A2/HLA-DQB1/CIITA/HLA-DRB5/HLA-DRB1/HLA-DRA/SERPINA1/SLC7A7/CREB5/SECTM1/CD36
GSE45837_WT_VS_GFI1_KO_PDC_UP	GSE45837_WT_VS_GFI1_KO_PDC_UP	60	-0.419251	-1.90877	0.000286371	0.00414579	0.00329855	1041	tags=37%, list=17%, signal=31%	PDK3/ZBTB43/SPAG9/BCO1/MOCOS/LARGE1/FLCN/DAB2/PRKAB2/SAMD4A/RARA/STX1A/TMEM176B/HLA-A/CYP3A5/C2CD2L/SLC30A10/ABCB1/CYBRD1/TRPM6/SLC2A2/CUBN
GSE34156_NOD2_LIGAND_VS_NOD2_AND_TLR1_TLR2_LIGAND_24H_TREATED_MONOCYTE_DN	GSE34156_NOD2_LIGAND_VS_NOD2_AND_TLR1_TLR2_LIGAND_24H_TREATED_MONOCYTE_DN	82	0.401313	1.88743	0.000288102	0.00415891	0.00330898	1548	tags=46%, list=25%, signal=35%	PVT1/ACTN1/REG4/RCN1/MTHFD1/TRABD2A/SNHG29/MCUB/RPSA/TMEM243/MLXIP/MTERF3/NAA25/MSH6/FDX2/RPL31/RPL39/TIMM10/TTC3/RPL35A/RPL13A/RPS11/RPL27/ZNHIT6/ABCC1/NR2C1/RACK1/RAD51C/RPL28/FKTN/SETMAR/RPS25/SEC31B/CNPY3/RPLP2/RPS29/DNHD1/PGAP1
GSE17301_CTRL_VS_48H_ACD3_ACD28_IFNA2_STIM_CD8_TCELL_DN	GSE17301_CTRL_VS_48H_ACD3_ACD28_IFNA2_STIM_CD8_TCELL_DN	62	0.44188	1.93784	0.000294719	0.00423536	0.00336981	808	tags=35%, list=13%, signal=31%	PTTG1/PCLAF/TK1/HDAC7/SLC1A5/TYMS/GCAT/SETBP1/TOMM40/GTSE1/MELK/CCNB2/TP53I11/RNASEH2B/DOHH/HSPBP1/HMGB2/HMGN2/GSS/ASF1B/RRM2/NUSAP1
GSE11057_NAIVE_CD4_VS_PBMC_CD4_TCELL_UP	GSE11057_NAIVE_CD4_VS_PBMC_CD4_TCELL_UP	74	0.412876	1.90582	0.00029508	0.00423536	0.00336981	1538	tags=49%, list=25%, signal=37%	BEX3/NPM3/ANKRD36/EXOSC2/IPO4/BIN1/TMEM63A/DKC1/DANCR/POLR1E/C12orf29/EIF2D/NUCB2/C12orf57/SNHG32/ZNF331/RPUSD4/SNHG1/AXIN2/CHD3/LAS1L/RPL19/RGCC/STAT5A/TBRG4/ATM/TARBP2/ADSL/RPUSD2/NOL11/PSMB5/ZNF575/RAB43/DNAJA3/SF3A3/ZNF32
GSE3982_EFF_MEMORY_CD4_TCELL_VS_TH1_DN	GSE3982_EFF_MEMORY_CD4_TCELL_VS_TH1_DN	99	0.379262	1.85016	0.000296609	0.0042383	0.00337215	1562	tags=39%, list=26%, signal=30%	CD200/SLC39A8/NTHL1/PYCR1/NCAPG2/SLCO4A1/GGH/TYMS/TIPIN/OXCT1/PRMT5/TUBB3/STEAP1/PAICS/TWSG1/GPN3/TUBB/COQ2/CSE1L/MRPL12/CKS2/PA2G4/RRM2/NUSAP1/POLR3K/RRM1/PRMT7/TOR3A/PFDN4/SLC7A5/POLB/NFIC/PSMB5/EFCAB11/ACACA/EXOSC9/ATP5MC1/APIP/RRP7A
GSE13547_CTRL_VS_ANTI_IGM_STIM_BCELL_2H_UP	GSE13547_CTRL_VS_ANTI_IGM_STIM_BCELL_2H_UP	78	0.409575	1.90869	0.000296967	0.0042383	0.00337215	1206	tags=46%, list=20%, signal=37%	CENPF/MKI67/TOP2A/STMN1/HMMR/ADGRG1/MCM6/HELLS/NCAPG2/CHEK1/CCNA2/CCDC34/MCM7/PRC1/TIPIN/MCM3/CCNB2/CDKN3/CENPE/ECT2/TCEAL9/SGO2/PLK1/CBX5/CDK6/ARSB/RRM2/TOX/RRM1/CDCA8/CKAP2/KPNA2/IKZF2/NSD2/EZH2/BARD1
LI_PBMC_MENACTRA_AGE_18_45YO_CORRELATED_WITH_ANTI_DT_ANTIBODY_3DY_POSITIVE	LI_PBMC_MENACTRA_AGE_18_45YO_CORRELATED_WITH_ANTI_DT_ANTIBODY_3DY_POSITIVE	19	-0.640261	-2.14196	0.000299602	0.00426383	0.00339246	231	tags=47%, list=4%, signal=46%	HLA-A/HMOX1/HLA-DQB1/HLA-DPB1/CD74/HLA-DRB1/HLA-DRA/HLA-DPA1/HLA-DMB
GSE40666_NAIVE_VS_EFFECTOR_CD8_TCELL_WITH_IFNA_STIM_90MIN_DN	GSE40666_NAIVE_VS_EFFECTOR_CD8_TCELL_WITH_IFNA_STIM_90MIN_DN	87	0.400242	1.90539	0.000309841	0.00439713	0.00349852	1466	tags=41%, list=24%, signal=32%	MYB/BEX3/TGIF2/CKB/CEP78/CD81/NDC1/CHEK1/MCM7/SPEF2/SNHG3/SMIM3/JAZF1/PFKM/TWSG1/MSH6/HOMER1/GEMIN8/IPO11/TOX/POP1/CUEDC2/CTPS1/HACD3/ALYREF/LMNB2/DHX57/EZH2/ALDH7A1/DCLRE1A/BZW2/ADGRL1/PGGHG/SSBP4/HPF1/STK26
KAECH_DAY8_EFF_VS_DAY15_EFF_CD8_TCELL_UP	KAECH_DAY8_EFF_VS_DAY15_EFF_CD8_TCELL_UP	105	0.363882	1.78576	0.000321161	0.00454497	0.00361614	1093	tags=30%, list=18%, signal=25%	MKI67/TOP2A/LMNB1/STMN1/PCLAF/BIRC5/GGH/TYMS/NUDT1/PRC1/CCNB2/RPSA/RNASEH2B/SPDL1/DCPS/TUBB/HMGB2/BANF1/RACGAP1/LAGE3/NANS/ASF1B/RRM2/YBX3/NUSAP1/EEF1AKMT1/TACC3/RRM1/PLP2/MRPS17/HK2/NELFCD
GSE7218_IGM_VS_IGG_SIGNAL_THGOUGH_ANTIGEN_BCELL_DN	GSE7218_IGM_VS_IGG_SIGNAL_THGOUGH_ANTIGEN_BCELL_DN	53	-0.453166	-1.99076	0.000326115	0.00460215	0.00366164	785	tags=40%, list=13%, signal=35%	GEM/APOL6/B2M/PARP14/USP18/CXCL11/KCNK5/DGKA/MFSD2A/RMDN3/TNFSF10/EPSTI1/CTSO/ISG20/VIL1/IFIT2/BIRC3/IFIT3/CIITA/PLA2G4C/IFIT1
GSE18791_UNSTIM_VS_NEWCATSLE_VIRUS_DC_10H_DN	GSE18791_UNSTIM_VS_NEWCATSLE_VIRUS_DC_10H_DN	73	-0.397665	-1.90959	0.00033672	0.00473853	0.00377015	1325	tags=47%, list=22%, signal=37%	ARL5B/SP100/HELZ2/STAT1/RTCB/IFIT5/DYNLT1/ZNFX1/GBP4/PI4K2B/MYD88/ETV7/OSR2/FGFR3/APOL6/TLR3/RGL1/PARP14/MX1/USP18/CXCL11/GADD45B/TNFSF10/EPSTI1/ABTB2/SELENOI/ISG20/CMPK2/DDX58/NEDD9/IFIT2/ISG15/IFIT3/SECTM1
GSE26495_NAIVE_VS_PD1LOW_CD8_TCELL_UP	GSE26495_NAIVE_VS_PD1LOW_CD8_TCELL_UP	72	0.413528	1.90547	0.000338474	0.00474995	0.00377923	1265	tags=43%, list=21%, signal=34%	BEX3/ACTN1/FCGBP/TAF4B/EBPL/NREP/ZWINT/DDX31/TSEN2/KLHL32/DENND5A/TRABD2A/SFXN2/SNHG29/APEX1/TMEM243/COQ3/GAS5/RPL5/SNHG32/C11orf1/RAI2/TACC3/TWNK/NAA16/RPL14/SERINC5/SLC2A11/RPL27/HSBP1L1/IGF1R
GSE16450_CTRL_VS_IFNA_12H_STIM_IMMATURE_NEURON_CELL_LINE_UP	GSE16450_CTRL_VS_IFNA_12H_STIM_IMMATURE_NEURON_CELL_LINE_UP	99	0.376296	1.83569	0.000346362	0.00484715	0.00385657	1478	tags=38%, list=24%, signal=30%	CMSS1/METAP1D/FCHSD2/TRERF1/EXOSC2/NDC1/TSEN2/DDX10/UCP2/GSAP/OXCT1/PDIA5/FARSB/URB2/MLXIP/POLA1/PCCA/ADK/GTPBP4/SOCS3/QSOX2/DTD1/FOCAD/FARS2/MIPEP/GABPB1-IT1/FBXO4/PBX3/SMYD3/SCFD2/KLF12/MDN1/SLC7A1/UTRN/PEX7/IVD/ACACA/DHX33
GSE42021_CD24INT_VS_CD24LOW_TREG_THYMUS_DN	GSE42021_CD24INT_VS_CD24LOW_TREG_THYMUS_DN	69	-0.403525	-1.90652	0.000353226	0.00492951	0.0039221	1249	tags=42%, list=21%, signal=34%	OAS1/IFIT5/EFL1/MYD88/CFLAR/CHMP5/SLCO2B1/IL22RA1/HLA-F/LARGE1/MX1/USP18/CXCL11/RGS2/FAM13A/TNFSF10/TENT5A/ISG20/TRANK1/CFB/DDX58/IFIT2/ISG15/IFIT3/PLAAT2/SELENOP/AQP3/PMP22/IFIT1
GSE3982_EOSINOPHIL_VS_CENT_MEMORY_CD4_TCELL_DN	GSE3982_EOSINOPHIL_VS_CENT_MEMORY_CD4_TCELL_DN	91	0.396893	1.91825	0.000368606	0.00512994	0.00408157	1538	tags=43%, list=25%, signal=32%	TOP2A/PUS7/CD320/NUDT1/MCM3/PFAS/SIDT1/TMEM63A/STEAP1/NOC3L/HOXB8/MRPL24/COQ3/RPS17/EIF2D/PELP1/PRKD3/TRIAP1/PHB/CBX5/GEMIN8/RPL22/MRPL3/RPL26/PPRC1/DDX18/RPS21/RPL36/RPL7/RPL13A/RACK1/CLUAP1/DPAGT1/RPS16/HSPB1/TCOF1/URI1/EEF1G/ZNF32
GSE41978_ID2_KO_VS_BIM_KO_KLRG1_LOW_EFFECTOR_CD8_TCELL_UP	GSE41978_ID2_KO_VS_BIM_KO_KLRG1_LOW_EFFECTOR_CD8_TCELL_UP	100	-0.36897	-1.89404	0.000375516	0.00521171	0.00414663	2070	tags=66%, list=34%, signal=44%	RMND1/TRIM14/GCLM/OGFR/CASP8/C1S/IFIH1/PARP12/SLC12A7/GTF2B/HNRNPH2/STK3/LGALS3BP/TAP2/PEX11A/IFI35/KLF4/MSRB1/SAMD9/RBCK1/HLA-C/PSME2/CASP7/VILL/DDX60/SP100/IL10RB/STAT3/STAT1/IFIT5/IRF1/MAX/BTN3A3/MYD88/C5orf15/MAFF/HLA-G/CCDC68/IRF9/BCO1/HLA-B/ZFP36/APOL2/APOL6/IL15/BACH1/TLR3/B2M/MX1/GBP2/CXCL11/RABGAP1L/HLA-A/CYB5A/SNRK/TMEM140/ISG20/GBP1/DDX58/ISG15/PLAAT4/IFIT3/C1orf115/IL32/SECTM1/IFIT1
GSE16451_IMMATURE_VS_MATURE_NEURON_CELL_LINE_WEST_EQUINE_ENC_VIRUS_DN	GSE16451_IMMATURE_VS_MATURE_NEURON_CELL_LINE_WEST_EQUINE_ENC_VIRUS_DN	109	0.374324	1.8462	0.00037698	0.00521765	0.00415135	2227	tags=61%, list=37%, signal=40%	LRP8/SRM/C19orf48/RRS1/LYAR/SLC1A5/TRAP1/POLR1C/IPO4/TOMM40/PFAS/MTAP/MAGOHB/URB2/CCNB1/HSPBP1/SMC2/CDK6/HOMER1/TFAM/YBX3/QTRT1/TIMM10/SSRP1/MRPL1/BCS1L/DDX18/SLC25A19/POLR3H/LMNB2/LAS1L/TBRG4/RBM19/TOMM22/RAB27A/PTRH2/CLN6/NAA10/RXYLT1/SMARCAD1/POLR2D/DNAJA3/MTX1/EXOSC4/THUMPD2/ZNRD2/DPH6/POLR3B/PCBD1/TMEM39A/PEMT/SLC25A39/CLPB/NSUN2/METTL8/TXLNA/SFXN4/MRPS18A/UBE2G2/CLIC4/DDX54/CSTF3/MRPS14/PDIA6/CCT5/SLC39A3/ARV1
GSE9006_1MONTH_VS_4MONTH_POST_TYPE_1_DIABETES_DX_PBMC_UP	GSE9006_1MONTH_VS_4MONTH_POST_TYPE_1_DIABETES_DX_PBMC_UP	70	-0.39525	-1.86378	0.000378257	0.00521905	0.00415247	1315	tags=44%, list=22%, signal=35%	CAMK2N1/GPC5/RXRA/DOCK5/IRF1/KBTBD11/MAFF/SAT1/SCCPDH/TPMT/CTSZ/GNG12/PIM1/TRIB1/MCUR1/MIR22HG/FAM13A/TENT5A/SLC19A1/DEFB1/KAZALD1/GRAMD1B/SGK1/SLC22A4/IFIT3/LIN7A/GCNT4/SERPINA1/MAF/MME/MGAM
GSE2706_UNSTIM_VS_8H_R848_DC_DN	GSE2706_UNSTIM_VS_8H_R848_DC_DN	72	-0.398906	-1.90045	0.000379153	0.00521905	0.00415247	765	tags=39%, list=13%, signal=34%	IL15/AFDN/PARP14/USP18/MACC1/CXCL11/DDX60L/UGCG/GADD45B/FRMD3/TNFSF10/SMURF2/INSIG1/EPSTI1/ABTB2/NABP1/ISG20/CMPK2/GBP1/DDX58/IFIT2/BIRC3/ISG15/IFIT3/DUSP5/SLC5A9/RAB30/IFIT1
GSE21678_WT_VS_FOXO1_FOXO3_KO_TREG_DN	GSE21678_WT_VS_FOXO1_FOXO3_KO_TREG_DN	81	0.39211	1.84421	0.000384766	0.00528188	0.00420246	1475	tags=46%, list=24%, signal=35%	MYC/FCGBP/BYSL/SLC9A3-AS1/EARS2/IPO4/PDCD11/RCC1/PFAS/HGH1/NR2C2AP/DDX51/MTHFD1L/RRP9/RAB15/MSH6/IFT22/MID1/MSX2/DCAF4/EIF2B3/WDR41/MIPEP/CHAF1A/TMEM161A/PPAN/TWNK/ZNF511/LFNG/TBRG4/PAFAH1B3/FARSA/ABCF2/LARS2/TIMM13/LZTS2/PFDN6
GSE5589_IL6_KO_VS_IL10_KO_LPS_STIM_MACROPHAGE_180MIN_DN	GSE5589_IL6_KO_VS_IL10_KO_LPS_STIM_MACROPHAGE_180MIN_DN	69	-0.402656	-1.90241	0.000392163	0.0053688	0.00427162	1223	tags=42%, list=20%, signal=34%	DYNLT1/PPARA/REC8/PON3/TMBIM6/SNX9/SOX13/SLC40A1/C11orf54/GDPD1/GUCD1/SLC30A1/SHPK/ITM2B/B3GALT5/ABHD3/ACOX1/NEDD4/SMPDL3A/TMEM140/GABARAPL1/IDNK/HMOX1/PLIN2/DEPDC7/APOBEC1/ANGPTL4/IGSF23/APOC2
GSE36888_UNTREATED_VS_IL2_TREATED_STAT5_AB_KNOCKIN_TCELL_6H_DN	GSE36888_UNTREATED_VS_IL2_TREATED_STAT5_AB_KNOCKIN_TCELL_6H_DN	99	0.374421	1.82654	0.000396153	0.00540872	0.00430338	2167	tags=59%, list=36%, signal=38%	EXOSC5/FABP5/SETD7/METTL1/CA2/EEF1E1/NDC1/POLR1C/FAIM/TMA16/NDRG2/MAGOHB/RCC2/NDUFAF4/C1orf109/SLC29A3/MTERF3/TRIAP1/MTFP1/MYOF/UTP18/FDX2/NUDCD2/LGALS9/SBF2-AS1/POLD1/GGCT/SRPRB/C1orf198/MRPL4/PTPMT1/MRPS35/WDR74/MRPS28/PTRH2/DPAGT1/SPRY2/ATP5MC1/RAP1GDS1/GEMIN6/MRPL15/HNRNPA3/MTPAP/FASTKD2/NIPSNAP2/FAM162A/ZNF146/ZW10/UCHL3/SRD5A3/ASPH/LIAS/RABGGTB/NCBP2/MRPS7/DCTD/COX18/CSTF3
GSE12963_UNINF_VS_ENV_AND_NEF_DEFICIENT_HIV1_INF_CD4_TCELL_DN	GSE12963_UNINF_VS_ENV_AND_NEF_DEFICIENT_HIV1_INF_CD4_TCELL_DN	61	0.439251	1.92444	0.000403428	0.00549316	0.00437057	1220	tags=41%, list=20%, signal=33%	HMMR/PPAT/ANLN/EMP2/MYADM/MLPH/GGH/MBOAT2/FRMD5/IPO5/NAF1/CEACAM5/ECT2/KCTD14/DBF4/RNASEH2B/SMC2/CSE1L/MYOF/KPNA2/CCDC112/SMYD2/NUP160/BARD1/KLF12
GSE12392_CD8A_POS_VS_NEG_SPLEEN_DC_DN	GSE12392_CD8A_POS_VS_NEG_SPLEEN_DC_DN	94	0.379059	1.84259	0.00041503	0.00563591	0.00448414	1198	tags=36%, list=20%, signal=29%	CENPF/MKI67/TOP2A/STMN1/PCLAF/CKB/ANLN/ADORA2B/KNTC1/CENPP/DPYSL2/CKAP4/MCM7/FANCI/C19orf38/CENPE/IFITM3/KCTD14/SGO2/KNOP1/ZWILCH/KCNE3/POLR1A/CKS2/RRM2/FAM117A/POLD1/CDCA8/BCS1L/PLP2/IMPA2/NSD2/TRIM28/RFC2
GSE35543_IN_VITRO_ITREG_VS_CONVERTED_EX_ITREG_UP	GSE35543_IN_VITRO_ITREG_VS_CONVERTED_EX_ITREG_UP	91	0.394123	1.90486	0.000438309	0.00593602	0.00472292	923	tags=33%, list=15%, signal=28%	CENPF/MKI67/PTTG1/STMN1/BIRC5/FXN/IMPDH2/NCAPG2/CENPP/NUP210/CHAF1B/VRK1/MCM7/PPIH/CCNB2/DBF4/SGO2/CCSAP/RNASEH2B/RFC4/POLA1/KCNE3/MAZ/CEP128/RACGAP1/CENPN/HEATR1/NUSAP1/TACC3/CDCA8
SCHERER_PBMC_APSV_WETVAX_AGE_18_32YO_5_TO_7DY_DN	SCHERER_PBMC_APSV_WETVAX_AGE_18_32YO_5_TO_7DY_DN	71	0.405768	1.86809	0.000442305	0.00596515	0.0047461	1573	tags=51%, list=26%, signal=38%	FCGBP/EXPH5/BIN1/ESYT1/KCNN4/DBF4/RPL10A/RPS18/PELP1/RPL35/C12orf57/RPS3A/SNHG32/RPL13/RPS15A/TTC3/RPL14/RPS21/RPS10/MDC1/RPL12/SLC38A1/RPL23A/EI24/RPL37/RPL13A/LIMCH1/MDN1/RPL9/ADSL/RPS16/PHF20/RPS28/RPS29/RPS27/RPS4Y1
GSE3982_NEUTROPHIL_VS_NKCELL_DN	GSE3982_NEUTROPHIL_VS_NKCELL_DN	77	0.40406	1.88294	0.000442828	0.00596515	0.0047461	1981	tags=58%, list=33%, signal=40%	TGFBI/CD81/NHP2/RCN1/CCNA2/ARHGEF3/RIOX2/PAICS/RUVBL1/MRPL17/DCTPP1/MRPL12/RPL13/EIF2B3/R3HDM1/RAN/RRM1/RPL35A/PCID2/NENF/C1orf35/CDK2/LSS/ABCF2/SSB/NUP155/MRM2/SPATA20/NAA38/LPIN1/DTWD1/EIF3F/SUPV3L1/LRP5L/CDKL3/SYNCRIP/HDAC1/POLR3C/NUP133/DARS2/DNAAF5/NUP43/PRRC2B/STOML2/SINHCAF
GSE35543_IN_VIVO_NTREG_VS_CONVERTED_EX_ITREG_UP	GSE35543_IN_VIVO_NTREG_VS_CONVERTED_EX_ITREG_UP	73	0.401463	1.85014	0.000449	0.00601778	0.00478797	1657	tags=48%, list=27%, signal=35%	SNHG15/BYSL/RAB27B/HGH1/PRMT1/NOL6/FARSB/TTC27/COPRS/RANBP1/PAK1IP1/MRPL17/CAD/NOP16/NDUFAF8/PRPF19/MRPL12/HEATR1/EIF2B3/WDR36/PGAM5/WDR74/DMBT1/TBRG4/SLC7A5/TIMM13/SETMAR/SF3B5/BOLA3/THUMPD2/CSTF2/ELAC2/LONP1/TOP3B/MRPL15
GSE360_T_GONDII_VS_M_TUBERCULOSIS_DC_DN	GSE360_T_GONDII_VS_M_TUBERCULOSIS_DC_DN	67	-0.400482	-1.89974	0.000449123	0.00601778	0.00478797	2061	tags=64%, list=34%, signal=43%	TRIM14/FOS/RAB5C/CAP1/RNF6/GPR137B/CIR1/GTF2B/LPAR1/LGALS3BP/PRDX1/IFI35/HSPA5/EMP1/DUSP6/MYL12A/SCARB2/PSME2/VILL/MAPK6/PARD6B/LHFPL2/SP100/APC/NPAS3/DYNLT1/MYD88/SLC35B1/PIR/ZNF165/ALOX5AP/EPHX2/SMURF2/ATF3/VAMP5/ISG20/GBP1/GLRX/PFKFB4/IFIT3/AQP7/LIPA/ALPI
GSE17974_CTRL_VS_ACT_IL4_AND_ANTI_IL12_48H_CD4_TCELL_DN	GSE17974_CTRL_VS_ACT_IL4_AND_ANTI_IL12_48H_CD4_TCELL_DN	103	0.358844	1.75639	0.000453054	0.00605433	0.00481705	1291	tags=37%, list=21%, signal=30%	PTTG1/POLD2/LYAR/VRK1/TRAP1/SARS2/WDR3/CCDC34/PRC1/MACROD1/DTYMK/PRDX4/IDH2/GPN3/MRPL17/ZWILCH/NUDT6/TBC1D19/TDP1/HDHD5/MIF/TP53BP1/SNRNP25/CDK2AP1/PHF19/SCFD2/HMGB3/NIT2/NSD2/RUVBL2/LINC01128/NUP160/EZH2/MRPS26/HSCB/HAUS4/SLC7A1/MRPS28
GSE40274_CTRL_VS_EOS_TRANSDUCED_ACTIVATED_CD4_TCELL_DN	GSE40274_CTRL_VS_EOS_TRANSDUCED_ACTIVATED_CD4_TCELL_DN	43	0.476885	1.92463	0.000472298	0.00629481	0.00500839	1554	tags=56%, list=26%, signal=42%	MYC/MYB/ACTN1/SLC12A2/FCHSD2/SMAD5/TWSG1/NPM1/GPATCH4/IFI16/GRWD1/RPL36A/TOX/MIF/PRDM11/PPRC1/SMAGP/CHD3/GAR1/MDN1/RBM19/RPL18/EEF1G/RAI1
GSE19888_ADENOSINE_A3R_INH_VS_ACT_IN_MAST_CELL_DN	GSE19888_ADENOSINE_A3R_INH_VS_ACT_IN_MAST_CELL_DN	60	-0.410329	-1.86815	0.000473712	0.00629699	0.00501012	1219	tags=50%, list=20%, signal=40%	ZNFX1/GBP4/IRF1/C5orf15/PLAC8/ANXA13/KCTD7/CDH17/C2/CERS2/GNS/APOL6/PAM/PARP14/GBP2/MYLK/HLA-A/XDH/TMEM140/CYP27A1/MOGAT2/RESF1/IFIT2/OAT/IFIT3/GATM/LIN7A/MS4A8/FGL2/CUBN
GSE37532_TREG_VS_TCONV_PPARG_KO_CD4_TCELL_FROM_VISCERAL_ADIPOSE_TISSUE_DN	GSE37532_TREG_VS_TCONV_PPARG_KO_CD4_TCELL_FROM_VISCERAL_ADIPOSE_TISSUE_DN	94	-0.361608	-1.81456	0.00047587	0.00630904	0.00501971	1069	tags=34%, list=18%, signal=28%	PRR13/CREBRF/YPEL5/BTG1/SAT1/IRF9/GTPBP2/LATS2/B3GNT5/KLF6/ARHGAP6/CENPT/PDZD3/ACSS1/SLC41A2/TP53INP2/RABGAP1L/RGS2/RALGPS1/CPE/LPIN2/PTGR1/SLC46A3/CTSO/STK17B/DDX58/HPS5/SEC16B/APOBEC1/SELENOP/SLC28A2/IFIT1
GSE40277_EOS_AND_LEF1_TRANSDUCED_VS_GATA1_AND_SATB1_TRANSDUCED_CD4_TCELL_DN	GSE40277_EOS_AND_LEF1_TRANSDUCED_VS_GATA1_AND_SATB1_TRANSDUCED_CD4_TCELL_DN	91	0.392852	1.89872	0.000484854	0.00641127	0.00510105	1329	tags=41%, list=22%, signal=32%	SEMA4A/LMNB1/BIRC5/CAMK1D/CA2/DDX31/WDR76/RPP40/MMS22L/ATP2A3/MTHFD1/ITPR1/OXCT1/PRMT5/NAB1/TBC1D16/NOC3L/DPH5/TSR1/SKA2/GPATCH4/RGMB/SETD6/SMC2/ZBTB8A/ASF1B/POP1/DPY19L1/RBL1/FOCAD/TWNK/ALYREF/ATM/ZNHIT6/HAUS4/RBM19/SYNE2
GSE1432_1H_VS_6H_IFNG_MICROGLIA_DN	GSE1432_1H_VS_6H_IFNG_MICROGLIA_DN	95	-0.351513	-1.76998	0.000487922	0.00643495	0.00511989	1635	tags=51%, list=27%, signal=38%	MVP/ARAP2/ARCN1/USO1/LIG4/ELF4/PCNX1/CYLD/DENND1B/RBCK1/SS18L2/PSME2/CASP7/DDX60/LRIF1/ALAS1/STAT3/STAT1/RFK/DYNLT1/DUSP3/GRIN2D/MAX/SAP30L/CASP4/ETV7/DSC2/APOL2/GTF2E2/APOL6/IL15/RGL1/MX1/GBP2/CXCL11/TNFSF10/VAMP5/CFB/GBP1/BIRC3/PLAAT4/TYMP/STBD1/GK/CIITA/IL32/SECTM1/CYP3A4
GSE18791_UNSTIM_VS_NEWCATSLE_VIRUS_DC_18H_DN	GSE18791_UNSTIM_VS_NEWCATSLE_VIRUS_DC_18H_DN	56	-0.421945	-1.88522	0.000499297	0.00656778	0.00522557	1352	tags=54%, list=22%, signal=42%	TRAF6/HELZ2/STAT1/OAS1/IFIT5/IRF1/PI4K2B/MYD88/CHMP5/SAT1/CSRNP1/HRCT1/IL15/PARP14/MX1/B3GNT8/GBP2/IRAK2/DDX60L/GADD45B/TNFSF10/EPSTI1/KLKB1/CMPK2/GBP1/DDX58/IFIT2/SECTM1/IFIT1/APOA1
GSE360_L_DONOVANI_VS_T_GONDII_DC_UP	GSE360_L_DONOVANI_VS_T_GONDII_DC_UP	60	-0.409238	-1.86319	0.000505827	0.00663635	0.00528013	878	tags=32%, list=14%, signal=27%	MYL12B/PDE9A/MXRA5/SLC30A1/CYP2C9/SLC16A4/GFER/RUNDC3B/NEDD4/EDN2/TM4SF4/PLIN2/SEC14L2/ABCD1/SFXN3/KIFC3/APOC2/FABP6/APOC3
GSE22432_PDC_VS_TGFB1_TREATEDCOMMON_DC_PROGENITOR_UP	GSE22432_PDC_VS_TGFB1_TREATEDCOMMON_DC_PROGENITOR_UP	105	0.358165	1.7577	0.000512484	0.00670622	0.00533572	2526	tags=63%, list=42%, signal=37%	PPAT/DDX31/GGH/JADE3/MACROD1/UTP25/PAICS/RPSA/RFC4/NPM1/TUBB/POLR1E/SRFBP1/RSL1D1/FOCAD/PGAM5/GLMN/ACBD6/NAA15/PCNA/SNRPB/NUP35/BTG3/KLHDC4/TRMT10C/BCL7C/SLC7A5/SLC7A1/PEX7/TIMM13/NUP155/MPHOSPH6/JPT2/NUP205/TFDP1/TIMM44/GTF2F2/NCBP2AS2/ZNF566/CNOT9/NUP107/FASTKD2/NUTF2/HSD17B10/NSUN2/PEX10/ORAI1/TXLNA/MRPL19/NDUFS5/PTGES3/SLC25A6/RNPS1/ARV1/TRA2B/RCC1L/PWWP2A/LSM6/PPP1R14B/GLRX5/LIG3/TMEM69/MRPL52/SRSF3/LRRC59/DHX15
GSE28726_ACT_CD4_TCELL_VS_ACT_NKTCELL_UP	GSE28726_ACT_CD4_TCELL_VS_ACT_NKTCELL_UP	111	0.35844	1.77151	0.000529598	0.00688826	0.00548055	1931	tags=46%, list=32%, signal=32%	FABP5/SRM/RFC3/CDK4/METTL1/NME1/NHP2/RCN1/IPO5/UTP25/MRPS27/MMACHC/URB2/NUFIP1/TMEM243/RFC4/NPM1/GNAI1/TRIAP1/HOMER1/R3HDM1/DIMT1/GTPBP6/GGCT/CDK2AP1/DDX18/TUBA1B/ATXN10/RUVBL2/NUP160/MRPS12/CEP170/ADARB1/RAB27A/HSP90AB1/SF3B3/JPT2/PDCD2/TCOF1/PGAP1/RRP7A/HNRNPA3/LPCAT1/EIF3I/CCT4/RPA2/PALLD/NUTF2/HNRNPDL/TXNL4A/LRRC8B
GSE27786_NKTCELL_VS_MONO_MAC_UP	GSE27786_NKTCELL_VS_MONO_MAC_UP	103	0.355461	1.73983	0.000530497	0.00688826	0.00548055	927	tags=27%, list=15%, signal=23%	CMSS1/PTTG1/TAF4B/EARS2/IPO4/ADGRE5/BIN1/IPO5/PFAS/ITGB3BP/AKNA/GCSH/TUBB3/MTHFD1L/RRP9/MSI2/PRPF19/ZBTB8A/SCAI/TFB2M/IPO11/DMAC1/ANAPC1/RNF145/RPL23/TIMM10/SNHG6/RPUSD4
GSE8921_UNSTIM_VS_TLR1_2_STIM_MONOCYTE_3H_UP	GSE8921_UNSTIM_VS_TLR1_2_STIM_MONOCYTE_3H_UP	84	0.39143	1.86147	0.000530497	0.00688826	0.00548055	794	tags=33%, list=13%, signal=29%	NPM3/DUT/TGIF2/PDZRN3/LYAR/TK1/CENPK/HELLS/WDR76/DNMT1/CHAF1B/TBC1D4/ADGRE5/DTYMK/MELK/IFITM2/CENPE/DDX51/TMEM243/HSPBP1/CCND2/NOP16/OOEP/MTFP1/CBX5/SRFBP1/NANS/LTV1
GSE3982_MAST_CELL_VS_DC_DN	GSE3982_MAST_CELL_VS_DC_DN	80	-0.360945	-1.75979	0.000541776	0.00701663	0.00558269	653	tags=25%, list=11%, signal=23%	PLEKHS1/SCPEP1/MCUR1/GNA11/ACOX1/NPC1/CYB5A/ATF3/RAB8B/TUBB6/ANPEP/GPD1/HLA-DMA/C1orf115/MEP1A/HLA-DRA/ADIRF/LIPA/HLA-DMB/CD36
GSE2770_UNTREATED_VS_ACT_CD4_TCELL_48H_UP	GSE2770_UNTREATED_VS_ACT_CD4_TCELL_48H_UP	100	0.37739	1.8414	0.000562429	0.00724819	0.00576693	1535	tags=40%, list=25%, signal=30%	KCNH8/KAT2A/HPDL/TACC1/DDX31/RPP40/LYRM4/C1QBP/MRPS27/DGKH/PRMT5/DKC1/DNAJC10/PDIA5/NAT10/SNHG29/NUP188/POP1/DIMT1/SLC5A6/NPRL3/ATAD3B/MRPS35/NAA15/SAAL1/ATXN10/PFDN4/RBM19/PNPT1/MTR/HSP90AB1/SLC38A6/POGLUT1/ENOPH1/SF3B3/TUBGCP4/DNAJA3/SLC25A33/ILF3/APIP
GSE41867_LCMV_ARMSTRONG_VS_CLONE13_DAY6_EFFECTOR_CD8_TCELL_DN	GSE41867_LCMV_ARMSTRONG_VS_CLONE13_DAY6_EFFECTOR_CD8_TCELL_DN	110	0.355177	1.76018	0.000562533	0.00724819	0.00576693	2436	tags=61%, list=40%, signal=37%	LRP8/KAT2A/PPAT/IMPDH2/NXT1/UBE3D/RCC1/MTHFD1/HMBS/RANBP1/SNRPF/CCT2/MRPS2/CSE1L/TELO2/LAGE3/GTPBP4/MFHAS1/UQCC2/NUP188/GEMIN8/QTRT1/EIF2AK4/PGAM5/ALG3/PPAN/IFRD2/LSM7/PCNA/WDR74/TOR3A/ITPA/TRMT10C/TARBP2/PPIA/SLC7A1/USP31/LARS2/HSP90AB1/RSL24D1/TCOF1/NUP205/FKBP4/MRPL15/SUPV3L1/CNOT9/EEF1AKMT2/ITFG2/MRPL58/RPUSD1/EEFSEC/PUS7L/LIAS/MYCBP2/MAGOH/CCT3/COX18/MRPL32/MRPL40/RAD23A/OMA1/DNAJC11/COMMD9/EIF3J/ZCCHC17/RHOT2/YARS2
GSE24634_NAIVE_CD4_TCELL_VS_DAY5_IL4_CONV_TREG_DN	GSE24634_NAIVE_CD4_TCELL_VS_DAY5_IL4_CONV_TREG_DN	123	0.342388	1.71878	0.000573071	0.00734639	0.00584506	768	tags=27%, list=13%, signal=24%	MYB/NTHL1/PPAT/PUS7/RRP15/KNTC1/NARS2/C1QBP/RCC1/MELK/DKC1/PDIA5/NAT10/CENPE/NOC3L/IDH2/DOHH/PSMG1/GPN3/EXTL2/WDR18/MCAT/CAD/CCT2/RBM28/NOP16/MRPS2/NUDT6/PHB/UTP14A/HEATR1/GTPBP4/GSS
GSE30962_ACUTE_VS_CHRONIC_LCMV_SECONDARY_INF_CD8_TCELL_DN	GSE30962_ACUTE_VS_CHRONIC_LCMV_SECONDARY_INF_CD8_TCELL_DN	99	0.368626	1.79828	0.000573071	0.00734639	0.00584506	1206	tags=40%, list=20%, signal=33%	TOP2A/STMN1/DUT/TK1/C9orf152/ADGRG1/HELLS/BIRC5/CD81/RCN1/TYMS/PRC1/TIPIN/POGLUT3/GCSH/CDKN3/LSM2/CENPE/HMBS/TSR1/TWSG1/RUVBL1/ZWILCH/NUP93/CEP128/SMC2/SRFBP1/RRM2/TACC3/PPIL1/RRM1/MIPEP/NASP/IFT80/HMGB3/ALYREF/GAR1/SMYD2/EZH2/BARD1
GSE27786_LIN_NEG_VS_NKTCELL_UP	GSE27786_LIN_NEG_VS_NKTCELL_UP	104	0.36933	1.81093	0.000593459	0.00758845	0.00603765	2106	tags=55%, list=35%, signal=36%	CMSS1/TGIF2/HMMR/PCLAF/TFCP2L1/KNTC1/NCAPG2/TRAP1/POLR1C/PRC1/IPO5/ZNF771/TMEM9/SPATA5/TWSG1/NIFK/RNF24/MRPS2/GEMIN8/QTRT1/CUEDC2/ANAPC1/KIAA0895/MRPL3/APRT/LSM7/ANP32B/NSD2/BCL7C/SMPD4/KDM1A/MT1E/CDK2/FARSA/NUP155/SLC45A4/DHX33/RHOBTB1/CSTF2/GEMIN6/SLC25A38/PPM1G/GAB2/LPCAT1/NBN/APP/TRMT6/NUP107/RHBDD3/NUP133/ELAVL1/PITHD1/GSE1/RABGGTB/NUDC/BHLHE40/DCTD
GSE8515_IL1_VS_IL6_4H_STIM_MAC_UP	GSE8515_IL1_VS_IL6_4H_STIM_MAC_UP	67	0.413485	1.8584	0.000598944	0.00763919	0.00607802	1344	tags=42%, list=22%, signal=33%	CXCL3/PPAT/MARCKSL1/RHBDF2/CXCL8/LYRM4/CD83/CXCL1/UTP25/CXCL2/DENND5A/PPIF/RIPK2/BID/CCT2/CENPN/UTP14A/WLS/TKT/SEPTIN6/IER3/PPRC1/KPNA2/BTG3/TOR3A/EZH2/LSS/PIM2
GSE25088_CTRL_VS_IL4_AND_ROSIGLITAZONE_STIM_MACROPHAGE_UP	GSE25088_CTRL_VS_IL4_AND_ROSIGLITAZONE_STIM_MACROPHAGE_UP	72	0.401516	1.85012	0.000601645	0.00765426	0.00609002	800	tags=29%, list=13%, signal=26%	CDCA7/BEX3/SPINK4/CD44/TGFBI/TOP2A/TRAF5/UBE2Q2/TYMS/BIK/TMEM63A/TPBG/RIOX2/SOX4/DPH5/MLXIP/SLC18B1/GAS5/MYRIP/IRF2BPL/QTRT1
GSE37534_UNTREATED_VS_PIOGLITAZONE_TREATED_CD4_TCELL_PPARG1_AND_FOXP3_TRASDUCED_DN	GSE37534_UNTREATED_VS_PIOGLITAZONE_TREATED_CD4_TCELL_PPARG1_AND_FOXP3_TRASDUCED_DN	86	-0.36358	-1.80659	0.000606414	0.00769549	0.00612282	2085	tags=62%, list=34%, signal=41%	ABCF3/CPT1A/TRIM14/OGFR/STAT2/C1S/TDRD7/CRADD/PARP12/ERAP1/MTMR11/TAP2/IFI35/COX17/EHD4/CYB5R3/TMBIM1/RBCK1/HLA-C/PSME2/NDRG1/IL10RB/STAT1/OAS1/IRF1/MYD88/EZR/CFLAR/IRF9/GTPBP2/RNF19A/APOL2/APOL6/HLA-F/TLR3/MX1/USP18/P2RX4/GADD45B/OPTN/ATF3/TMEM140/VAMP5/ISG20/GBP1/DDX58/IFIT2/CBR1/ISG15/IFIT3/DPP4/SECTM1/IFIT1
GSE14908_ATOPIC_VS_NONATOPIC_PATIENT_HDM_STIM_CD4_TCELL_DN	GSE14908_ATOPIC_VS_NONATOPIC_PATIENT_HDM_STIM_CD4_TCELL_DN	88	0.390271	1.87288	0.000614197	0.00777469	0.00618583	2269	tags=62%, list=37%, signal=40%	FABP5/LYAR/PCLAF/BIRC5/RRP15/EXOSC2/POGLUT3/PRMT5/NDUFAF4/POLR1E/MRPL12/TFAM/IPO11/APRT/GIPC1/BRIX1/CTPS1/DIAPH3/PRMT7/AARSD1/TBRG4/RUVBL2/SMPD4/IPO9/ADSL/IVD/BOD1/ENOPH1/CHAC2/POLA2/POLR2D/B3GALT6/EXOSC1/EIF4A1/ZNRD2/SLC7A6/RBBP7/RPUSD3/LIG1/HDAC1/YRDC/FUT11/ATP23/UXS1/LIMD1/TXNL4A/ORAI1/MRPL19/MRPL46/CLIC4/ARV1/INO80E/LSG1/ERH/METTL2B
GSE4142_PLASMA_CELL_VS_GC_BCELL_DN	GSE4142_PLASMA_CELL_VS_GC_BCELL_DN	98	0.374727	1.8333	0.000620636	0.00783436	0.00623331	1184	tags=34%, list=19%, signal=28%	CD200/POLD2/ARID5B/MCM6/ARHGEF3/C1QBP/POGLUT3/PUM3/SNHG3/AKNA/MMACHC/JAZF1/MSH2/MLXIP/RPF2/SSPN/BANF1/COQ2/GGA2/RCN2/UQCC2/IPO11/YBX3/DIMT1/CD276/MRPL11/DTD1/TMEM267/WARS2/NUP37/LAS1L/LRRC45/RUVBL2
GSE3982_MAST_CELL_VS_MAC_UP	GSE3982_MAST_CELL_VS_MAC_UP	88	0.390018	1.87167	0.000622021	0.00783436	0.00623331	1915	tags=51%, list=32%, signal=36%	MUC2/CDK4/URB1/ESYT1/TP53/UTP20/PRKDC/RCL1/APEX1/RANBP1/TEX10/POLA1/RPS3/CNN2/ACSM3/TFAM/PLA2G4A/SRPRB/SET/RPL26/RPL35A/DUSP12/SMYD3/PCID2/GAR1/SLC2A11/RPL36/WDR74/RPL21/RPS4X/GOLGA8B/RPL11/RSL24D1/TAF1D/STK26/SF3B5/EXOSC1/SORBS1/CUTA/HMGN1/DUSP10/DCUN1D4/HNRNPDL/HSD17B10/ITM2C
GSE28237_FOLLICULAR_VS_LATE_GC_BCELL_UP	GSE28237_FOLLICULAR_VS_LATE_GC_BCELL_UP	50	-0.437648	-1.906	0.000636371	0.0079951	0.0063612	807	tags=32%, list=13%, signal=28%	GNS/PPARGC1A/TLR3/SERPINE2/MGAT4A/ARL4A/TRIB1/MYLK/MFSD4B/AKAP6/CMPK2/VIL1/SYT8/IGSF23/CYP2D6/CYP3A4
GSE17974_CTRL_VS_ACT_IL4_AND_ANTI_IL12_24H_CD4_TCELL_DN	GSE17974_CTRL_VS_ACT_IL4_AND_ANTI_IL12_24H_CD4_TCELL_DN	118	0.354425	1.76116	0.000651084	0.00813495	0.00647247	2046	tags=54%, list=34%, signal=37%	LMNB1/TK1/BIRC5/NDC1/CHAF1B/VRK1/WDR3/CCNA2/CCDC34/TIPIN/DTYMK/MTHFD1/TUBB3/PAICS/C20orf27/PRDX4/PSMG1/NIFK/DCPS/ZWILCH/TBC1D19/TDP1/MRPL12/CKS2/WDR36/PPIL1/SNRNP25/MIPEP/CTPS1/ACTL6A/PHF19/IMPA2/SCFD2/GAR1/RUVBL2/RFC2/EZH2/SAP30/TIMM50/SLC7A1/MRPS28/ARMC6/NAA10/SF3B3/POLA2/DNAJA3/MTX1/NAA38/CCT6A/INTS2/RBM14/GOT2/HDDC3/TOMM5/SNRPG/MRPS33/ARNTL2/MRPL23/ZW10/STOML2/CCDC124/BRIP1/GSTP1/MRPL18
GSE369_SOCS3_KO_VS_IFNG_KO_LIVER_DN	GSE369_SOCS3_KO_VS_IFNG_KO_LIVER_DN	86	0.386894	1.83616	0.000652206	0.00813495	0.00647247	1004	tags=36%, list=17%, signal=31%	MKI67/CD44/STMN1/SRM/SLC12A2/TK1/ANLN/NCAPG2/PRC1/C1QBP/GSAP/DTYMK/GCSH/NOP58/CDKN3/MYBBP1A/FAM149A/GMNN/SLC36A4/NPM1/POLR1E/ZWILCH/FANCA/RRM2/IPO11/NUSAP1/ALG8/APRT/SEPTIN6/NPRL3/ELK3
GSE32986_CURDLAN_LOWDOSE_VS_GMCSF_AND_CURDLAN_LOWDOSE_STIM_DC_DN	GSE32986_CURDLAN_LOWDOSE_VS_GMCSF_AND_CURDLAN_LOWDOSE_STIM_DC_DN	112	0.356413	1.76415	0.000653297	0.00813495	0.00647247	1297	tags=36%, list=21%, signal=29%	TRAF5/C19orf48/LYAR/CA2/ZMYND19/NHP2/PUS1/VRK1/PHLDA1/AMPD2/TOMM40/POLR1B/MTAP/WDR43/KCNN4/RCL1/RRP9/RANBP1/PSMG1/NOP16/MRPS2/SRFBP1/ODC1/DIMT1/EXOSC7/CTPS1/IFRD2/LSM7/NAA15/EIF3B/SEH1L/BTG3/RGCC/NOL8/STAT5A/PFDN4/ABCC1/ERCC8/SLC7A1/LSS
GSE1432_CTRL_VS_IFNG_1H_MICROGLIA_DN	GSE1432_CTRL_VS_IFNG_1H_MICROGLIA_DN	79	-0.384284	-1.86424	0.000653961	0.00813495	0.00647247	840	tags=42%, list=14%, signal=36%	PPP1R3D/CCNL1/MFAP3/DUSP6/MSRB1/SPRED2/AMOTL2/SEPHS2/IFIT5/IRF1/CHMP5/ZFP36/PIM1/APOL6/BACH1/B4GALT4/UGT2B17/TRIB1/CXCL11/CDKN1A/GADD45B/KRT14/PLCH2/TENT5A/KAZALD1/GBP1/IFIT2/IFIT3/SI/PCK1/ANGPTL4/SLC28A2/SLC10A2
GSE24026_PD1_LIGATION_VS_CTRL_IN_ACT_TCELL_LINE_DN	GSE24026_PD1_LIGATION_VS_CTRL_IN_ACT_TCELL_LINE_DN	98	0.373541	1.8275	0.000666327	0.00825458	0.00656765	1159	tags=35%, list=19%, signal=29%	MCM6/BIRC5/TRAP1/CHEK1/TBC1D4/AMPD2/MCM7/PRC1/PFAS/PRMT1/TRMT1/PRMT5/DKC1/HMBS/SHMT2/POLA1/PLAGL1/CCT2/NUP93/SMC2/CSE1L/TDP1/UTP18/SORD/ARSB/POLD1/MRPL3/AHCY/RPS13/EIF3B/KPNA2/NELFCD/WRN/TRIM28
GSE1432_CTRL_VS_IFNG_24H_MICROGLIA_DN	GSE1432_CTRL_VS_IFNG_24H_MICROGLIA_DN	95	-0.34482	-1.73628	0.000666855	0.00825458	0.00656765	811	tags=29%, list=13%, signal=26%	APOL2/PIM1/APOL6/IL15/HLA-F/MX1/GBP2/CXCL11/LPIN2/RMDN3/TNFSF10/STOM/VAMP5/ISG20/CFB/GBP1/GLRX/ISG15/PLAAT4/IFIT3/HLA-DQB1/HLA-DPB1/GK/CIITA/HLA-DRB1/FGL2/IL32/SECTM1
GSE7548_NAIVE_VS_DAY7_PCC_IMMUNIZATION_CD4_TCELL_DN	GSE7548_NAIVE_VS_DAY7_PCC_IMMUNIZATION_CD4_TCELL_DN	93	-0.353962	-1.78002	0.000682561	0.0084283	0.00670587	1832	tags=55%, list=30%, signal=39%	GTF2B/RALB/STK3/BIRC2/IFI35/PRKCD/KIAA1109/MVP/RIPK1/ELF4/ETS2/MYL12A/RBCK1/CASP7/EFR3A/PTK2B/AMOTL2/RAB5A/SP100/EXT2/RTCB/OAS1/IFIT5/DYNLT1/CLDND1/PFKP/SMAD3/MDK/ZFP36/KLF6/SLC30A1/RGL1/CD2AP/SAMD4A/MX1/ARL4A/CXCL11/RABGAP1L/NPC1/ABTB2/VAMP5/ISG20/DEFB1/GBP1/STK17B/IFIT2/CBR1/ISG15/IFIT3/DUSP5/IFIT1
GSE5589_WT_VS_IL6_KO_LPS_AND_IL6_STIM_MACROPHAGE_45MIN_DN	GSE5589_WT_VS_IL6_KO_LPS_AND_IL6_STIM_MACROPHAGE_45MIN_DN	82	-0.369579	-1.81637	0.000684765	0.00843483	0.00671107	2039	tags=56%, list=34%, signal=38%	NR1H3/CASP8/TBC1D20/OAF/MGAT4B/P4HB/GRB10/SLC20A2/CYP51A1/PCDH1/ITGAV/TMEM135/ADIPOR2/UHRF1BP1L/AGPAT3/ABHD12/FRK/ZDHHC9/SLC25A51/PECR/PLPP1/MAOA/SLCO2B1/PLCXD2/C11orf54/TEF/AQP1/PANK3/SEMA6D/SAMD4A/SLC27A4/ABHD3/HADHB/LPCAT3/NPC1/CPE/NEDD4/ENPP1/COL4A2/NEDD9/HEBP1/PLIN2/ASPA/ANGPTL4/SLC15A1/CD36
GSE34006_WT_VS_A2AR_KO_TREG_DN	GSE34006_WT_VS_A2AR_KO_TREG_DN	86	-0.361682	-1.79717	0.000692275	0.0084963	0.00675998	2032	tags=63%, list=33%, signal=42%	OGFR/CASP8/STAT2/TOR1AIP1/TDRD7/IFIH1/PARP12/TRAF4/ILRUN/IFI35/PDXDC1/MGAT1/MOV10/RIPK1/FZD7/HLA-C/PSME2/CASP7/DDX60/HELZ2/STAT1/OAS1/ZNFX1/GBP4/IRF1/DOLPP1/EIF4E3/ASB13/TMBIM6/IRF9/DCAF11/HLA-B/PEX26/PNPLA2/C19orf12/AQP1/ATRN/B2M/PARP14/MX1/USP18/GBP2/TNFSF10/TOR1AIP2/PLS1/TMEM140/ISG20/CMPK2/IDNK/IFIT2/ISG15/IFIT3/XPNPEP2/SLC5A1
GSE41867_LCMV_ARMSTRONG_VS_CLONE13_DAY6_EFFECTOR_CD8_TCELL_UP	GSE41867_LCMV_ARMSTRONG_VS_CLONE13_DAY6_EFFECTOR_CD8_TCELL_UP	103	0.350708	1.71657	0.000693128	0.0084963	0.00675998	1312	tags=36%, list=22%, signal=29%	PTTG1/ACTN1/LYAR/TMEM97/EEF1E1/NUP210/TYMS/PDCD11/ESYT1/MTHFD1/GCSH/MAGOHB/RCC2/RIOX2/TBC1D16/NOC3L/GPN3/RUVBL1/PELP1/DCTPP1/EIF2B3/EEF1AKMT1/GNPNAT1/TIMM10/RAN/MRPL1/IFRD2/TUBA1B/DUSP12/EIF5A/TRIM28/EZH2/MT1E/MRPS12/PPIA/RPL7L1/RBM19
GSE15624_CTRL_VS_3H_HALOFUGINONE_TREATED_CD4_TCELL_DN	GSE15624_CTRL_VS_3H_HALOFUGINONE_TREATED_CD4_TCELL_DN	70	0.403035	1.85067	0.000699121	0.00854897	0.00680188	2003	tags=51%, list=33%, signal=35%	UNG/CHAF1B/MCM7/NDUFAF2/C7orf50/DKC1/MTAP/SNRPE/NPM1/XXYLT1/CAD/RPS8/FANCA/TMEM147/ALG8/MECR/MRPS17/RPL36/TMPO/SMYD2/EIF3L/CHSY1/UTP4/SF3B3/POLA2/DHX33/ATP5MC1/SGSM3/WDR90/EIF3I/TBL3/SLC25A39/ANAPC15/ATP5MC2/MRPL23/NCAPD2
GSE41176_UNSTIM_VS_ANTI_IGM_STIM_BCELL_24H_UP	GSE41176_UNSTIM_VS_ANTI_IGM_STIM_BCELL_24H_UP	55	-0.417229	-1.84037	0.000702189	0.00856568	0.00681518	723	tags=38%, list=12%, signal=34%	DAB2/SEC24A/TMEM176B/CRAT/PC/SLC4A7/TMEM176A/CPE/SMIM5/TRIM40/TMEM200A/RASA4/TIMP2/FAM3C/SLC8A1/SEC14L2/MS4A8/PXDC1/AQP3/TMIGD1/TREH
GSE12366_GC_VS_NAIVE_BCELL_UP	GSE12366_GC_VS_NAIVE_BCELL_UP	91	0.389304	1.88157	0.00071758	0.00873229	0.00694773	1546	tags=46%, list=25%, signal=35%	CDCA7/SEMA4A/HELLS/CD81/NCAPG2/NDC1/VRK1/SOX9/CHEK1/TYMS/MCM3/BIK/MRPS27/CCNB2/TUBB3/CENPE/PRKDC/MCM4/PITPNC1/PFKM/RFC4/PLK1/EIF2D/SMC2/KANK2/TDP1/ASF1B/PHF19/KPNA2/PCNA/ANP32B/HMGN3/MND1/NSD2/ANP32E/SYNE2/HES6/NCAPD3/PSIP1/EXOSC1/UBAP2/NAA38
GSE11386_NAIVE_VS_MEMORY_BCELL_UP	GSE11386_NAIVE_VS_MEMORY_BCELL_UP	82	0.38703	1.82025	0.000720856	0.00875102	0.00696263	923	tags=30%, list=15%, signal=26%	CENPF/TOP2A/LYAR/KNTC1/CENPP/GGH/KIF18A/CCDC34/PGM2L1/ADGRE5/MCM7/PRC1/UBE2T/MELK/CENPE/SGO2/SPDL1/SMC2/GSS/RRM2/DPCD/PRKX/POLR3K/RRM1/CDCA8
GSE23321_EFFECTOR_MEMORY_VS_NAIVE_CD8_TCELL_DN	GSE23321_EFFECTOR_MEMORY_VS_NAIVE_CD8_TCELL_DN	112	0.354781	1.75607	0.000722879	0.00875448	0.00696539	1492	tags=40%, list=25%, signal=31%	RRS1/DDX31/NXT1/DDX10/WDR3/CD83/TIPIN/SNHG3/TRMT1/ASPHD1/MAP3K8/UTP20/CDKN3/URB2/RILPL2/NDUFAF4/PPIF/RRP9/COPRS/NOC3L/MIR17HG/MTERF3/GPATCH4/EBNA1BP2/RRP12/UTP14A/NUP188/LTV1/QSOX2/PGAM5/BRIX1/DUSP12/MRPS35/EIF3B/RGCC/CRIM1/TRMT10C/LRPPRC/SLC7A5/BICDL1/PIM2/POLR2D/RIF1/B3GALT6/TTF2
GSE3039_NKT_CELL_VS_B1_BCELL_DN	GSE3039_NKT_CELL_VS_B1_BCELL_DN	106	0.359188	1.76729	0.000730305	0.00882321	0.00702008	1690	tags=49%, list=28%, signal=36%	TK1/MCM6/FXN/ADAT2/TRIP6/TSEN2/IPO5/UTP25/TNS4/WDR43/SULF2/TMEM9/RNASEH2B/POLA1/TUBB/RPS3/CCT2/NUCKS1/RPS18/CEP41/CSE1L/FAM117A/APOLD1/TMEM147/DMAC1/TACC3/RRM1/ATIC/PBX3/C1orf198/PHTF2/CHD3/HK2/LAS1L/WDR74/USP36/MND1/RPL19/PARP1/MYO1B/MAGED1/RPL34/BAIAP2/DNAJA3/TAMM41/RAI1/CSTF2/PAPSS1/WDR75/DPH6/SLC7A6/HNRNPA0
GSE26559_TCF1_KO_VS_WT_LIN_NEG_CELL_DN	GSE26559_TCF1_KO_VS_WT_LIN_NEG_CELL_DN	47	-0.450639	-1.91907	0.000748209	0.00901789	0.00717497	890	tags=36%, list=15%, signal=31%	CLCN5/OCEL1/HAAO/CYP2C19/MAN1A1/PC/CYP3A5/CTSO/KLKB1/SGK1/PLAAT4/HLA-DQB1/SLC1A7/PXDC1/PLA2G4C/SLC10A2/IFIT1
GSE3982_NEUTROPHIL_VS_EFF_MEMORY_CD4_TCELL_DN	GSE3982_NEUTROPHIL_VS_EFF_MEMORY_CD4_TCELL_DN	98	0.37125	1.81629	0.000757708	0.00911058	0.00724872	2389	tags=63%, list=39%, signal=39%	MYC/ARID5B/KAT2A/PUS7/CD81/MTSS1/CCNA2/RIOX2/PAICS/GPN3/SNRPF/MAZ/NUCKS1/BANF1/SUPT3H/MRPL12/UTP18/RPS3A/EIF2B3/DIMT1/TTC13/RAN/MNAT1/RPL35A/MDC1/PCID2/NELFCD/NENF/NSD2/RPL13A/RPS16/SSB/NUP155/MRM2/SERBP1/NAA38/OGFOD1/TTC4/CDKL3/XPO1/FTO/POLR3C/DCUN1D4/FAM162A/ESD/STOML2/PTPN4/DPM3/RABGGTB/CDYL/FAM204A/AKAP11/EEF1A1/PTGES3/SLC25A6/MRPL40/DNAJC16/HEATR3/SSR4/MORC2/UPF3A/VGLL4
GSE32901_NAIVE_VS_TH17_NEG_CD4_TCELL_UP	GSE32901_NAIVE_VS_TH17_NEG_CD4_TCELL_UP	59	0.431244	1.88166	0.000762854	0.00915062	0.00728058	776	tags=32%, list=13%, signal=28%	MYC/MKI67/HMMR/TK1/ANLN/KNTC1/CCNA2/PRC1/CD83/GTSE1/ITPR1/CD24/CENPE/ECT2/BID/BANK1/SNRPD1/ODC1/ASF1B
GSE1460_DP_THYMOCYTE_VS_NAIVE_CD4_TCELL_ADULT_BLOOD_UP	GSE1460_DP_THYMOCYTE_VS_NAIVE_CD4_TCELL_ADULT_BLOOD_UP	94	0.366718	1.7826	0.000772938	0.00924955	0.00735929	1447	tags=33%, list=24%, signal=26%	MYB/CD200/FABP5/LMNB1/MARCKSL1/ASRGL1/GGH/MIS18A/MCM7/FAIM/JADE3/FANCI/CENPE/GMNN/NUP93/SMC2/CBX5/SORD/CEP97/TP53BP1/RAN/HMGB3/BTG3/SAP30/PPIA/USP11/MAGED1/EFCAB11/IVD/NUP155/POLA2
GSE12845_IGD_NEG_BLOOD_VS_PRE_GC_TONSIL_BCELL_DN	GSE12845_IGD_NEG_BLOOD_VS_PRE_GC_TONSIL_BCELL_DN	95	0.365116	1.77272	0.000778134	0.00928564	0.00738801	1294	tags=42%, list=21%, signal=34%	MYB/FABP5/HELLS/NUDT1/PDCD11/PFAS/POLR1B/MAP3K8/UBQLN4/SOX4/CCNB1/TSR1/RANBP1/SPDL1/POLA1/TUBB/HMGN2/SNRPD1/MSH6/NUP93/BANF1/SMC2/RACGAP1/CSE1L/HES1/YBX3/ZNF331/TACC3/AHCY/RAN/RRM1/IER3/HNRNPA1/NASP/EIF3B/CHD3/RGL2/IPO9/CEP170/RAD51C
GSE25085_FETAL_LIVER_VS_ADULT_BM_SP4_THYMIC_IMPLANT_DN	GSE25085_FETAL_LIVER_VS_ADULT_BM_SP4_THYMIC_IMPLANT_DN	91	0.38731	1.87193	0.00077964	0.00928564	0.00738801	1510	tags=46%, list=25%, signal=35%	SLC39A8/CENPP/VRK1/CHEK1/MIS18A/KIF18A/NUDT1/GTSE1/MELK/CENPE/ECT2/MCM4/PAICS/GMNN/TRIM59/POLA1/NUCKS1/CEP128/ATAD2/CBX5/GEMIN8/CEP83/AHCY/CDCA8/WARS2/HNRNPA1/RPL3/PBX3/IFT80/PLP2/IMPA2/HMGB3/LMNB2/NELFCD/EIF3L/EZH2/ANP32E/HMGN5/NUP155/B9D2/PRIM2/EEF1G
GSE2770_UNTREATED_VS_IL4_TREATED_ACT_CD4_TCELL_48H_DN	GSE2770_UNTREATED_VS_IL4_TREATED_ACT_CD4_TCELL_48H_DN	87	0.387115	1.8429	0.000789334	0.00934378	0.00743426	1373	tags=39%, list=23%, signal=31%	MYB/CENPF/LRP8/XRCC3/PRPS2/MIS18A/CCDC34/TIPIN/RCC1/UBE2T/NAF1/PNO1/MTHFD1L/MCUB/DBF4/PRDX4/CENPN/ADK/LAGE3/CKS2/PA2G4/FAM117A/PPIL1/CKAP2/IFT80/SERINC5/POLR3H/ANP32B/MND1/C3orf70/HMGN5/HES6/CFAP298/EFCAB11
GSE3982_DC_VS_TH1_DN	GSE3982_DC_VS_TH1_DN	87	0.387092	1.8428	0.000789334	0.00934378	0.00743426	1097	tags=38%, list=18%, signal=32%	MYB/BCL2/CENPF/MYO5C/PTTG1/HMMR/BIRC5/CHAF1B/CHEK1/TYMS/CCNB2/PRMT1/MAGOHB/HOXB9/RNASEH2B/ZWILCH/PRPF19/ATAD2/PTMA/TOX/FAM117A/FASN/SEPTIN6/RAN/RRM1/KCNC4/NASP/PPRC1/SMYD3/HMGB3/RPIA/FKBP14/PRMT7
GSE8685_IL15_ACT_IL2_STARVED_VS_IL21_ACT_IL2_STARVED_CD4_TCELL_DN	GSE8685_IL15_ACT_IL2_STARVED_VS_IL21_ACT_IL2_STARVED_CD4_TCELL_DN	85	0.385086	1.8348	0.000790085	0.00934378	0.00743426	1150	tags=39%, list=19%, signal=32%	GALNT13/RRS1/BYSL/NME4/NUP210/TSEN2/MTSS1/POLR1C/CKAP4/TNS4/PRMT5/DKC1/RPSA/IDH2/COQ3/RPS3/NOP14/POLR1A/RRP12/RPL32/UTP14A/MLEC/DDX21/HEATR1/ATAD3A/RPS5/TTC13/RPS14/RPL12/RPL19/DMBT1/SLC38A1/TC2N
ERWIN_COHEN_PBMC_TC_83_AGE_18_45YO_NAIVE_NOT_PREVIOUSLY_IMMUNIZED_24HR_DEG_CANONICAL_PATHWAY_MEMBERS_UP	ERWIN_COHEN_PBMC_TC_83_AGE_18_45YO_NAIVE_NOT_PREVIOUSLY_IMMUNIZED_24HR_DEG_CANONICAL_PATHWAY_MEMBERS_UP	10	-0.726113	-1.99099	0.000795259	0.00936403	0.00745037	1272	tags=80%, list=21%, signal=63%	STAT1/OAS1/IL15/TLR3/CXCL11/TNFSF10/DDX58/IFIT2
GSE37533_PPARG2_FOXP3_VS_FOXP3_TRANSDUCED_CD4_TCELL_UP	GSE37533_PPARG2_FOXP3_VS_FOXP3_TRANSDUCED_CD4_TCELL_UP	101	0.350085	1.70541	0.000795515	0.00936403	0.00745037	1496	tags=37%, list=25%, signal=28%	NPM3/NT5DC2/RRS1/HILPDA/ADGRG1/NME1/EEF1E1/RPP40/AMPD2/FAIM/UTP25/DKC1/APEX1/SNRPD1/MAGEF1/CNN2/TDP1/PRKACB/NANS/CEP83/POLR3K/ZNF331/RAN/IER3/RBM38/TTC3/SKP2/KDM1A/PIDD1/POLB/RAD51C/FARSA/PHF20/MCCC1/SPRY2/ATP5MC1/URI1
GSE3337_4H_VS_16H_IFNG_IN_CD8POS_DC_DN	GSE3337_4H_VS_16H_IFNG_IN_CD8POS_DC_DN	72	-0.385174	-1.83502	0.000805287	0.00945696	0.00752431	504	tags=24%, list=8%, signal=22%	ACOX1/IGHM/BPHL/CNDP2/EMB/NLN/SOX6/HMOX1/HLA-DMA/TMEM37/HLA-DRB1/ALDOB/LIPA/HLA-DMB/MPP1/SLC10A2/APOC2
GSE8835_CD4_VS_CD8_TCELL_CLL_PATIENT_DN	GSE8835_CD4_VS_CD8_TCELL_CLL_PATIENT_DN	60	-0.398543	-1.8145	0.000823005	0.00964255	0.00767198	1181	tags=45%, list=19%, signal=37%	SC5D/SNX24/F11R/FCGRT/SMYD4/SLCO2B1/HRH1/GDPD1/SLC30A4/MGAT4A/MSMO1/TMEM176B/YPEL3/NDST1/FMO5/OSGIN1/RETREG1/SULT1A1/CYP2J2/MYO1A/DPP4/FBP1/CIITA/KHK/HLA-DRB1/ALDOC/LIPA
FULLER_PBMC_F_TULARENSIS_VACCINE_LVS_AGE_22_54YO_336HR_UP	FULLER_PBMC_F_TULARENSIS_VACCINE_LVS_AGE_22_54YO_336HR_UP	14	-0.658523	-2.0188	0.000832496	0.00973112	0.00774244	1352	tags=71%, list=22%, signal=56%	TRAF6/TIRAP/CARD10/MYD88/TLR3/IRAK2/HLA-DMA/HLA-DQB1/HLA-DRB1/HLA-DMB
GSE3920_IFNA_VS_IFNB_TREATED_ENDOTHELIAL_CELL_UP	GSE3920_IFNA_VS_IFNB_TREATED_ENDOTHELIAL_CELL_UP	65	-0.384826	-1.81808	0.000839441	0.00978959	0.00778896	1488	tags=49%, list=25%, signal=38%	ABTB1/HPS3/ACOT11/PLAUR/HOOK2/ANO10/LRRC1/ABHD15/EIF4E3/BTG1/IL6R/IFNGR2/B3GNT5/DISP1/LARGE1/DAB2/ABCA5/EXOC6B/APPL2/SLC41A2/KAT2B/TMEM176B/TMEM176A/ITGA7/NEB/EMB/CYP2S1/DGAT1/PAQR7/DPP4/TRPM6/AQP3
GSE6259_FLT3L_INDUCED_DEC205_POS_DC_VS_BCELL_DN	GSE6259_FLT3L_INDUCED_DEC205_POS_DC_VS_BCELL_DN	62	0.422476	1.85275	0.000850398	0.00989447	0.00787241	1434	tags=47%, list=24%, signal=36%	ACTN1/BIRC5/CKB/ANLN/KNTC1/NUP210/CHEK1/MCM7/PRC1/MRPS27/DKC1/AKNA/CD24/LSM2/CENPE/FAM149A/SHMT2/YBX3/TACC3/SEPTIN6/RPL14/HMGN3/KLHDC4/EZH2/RPL27/POLB/NCAPD3/RPL18/ACACA
GSE22886_NAIVE_BCELL_VS_BLOOD_PLASMA_CELL_DN	GSE22886_NAIVE_BCELL_VS_BLOOD_PLASMA_CELL_DN	95	0.363204	1.76344	0.000870583	0.010096	0.00803275	820	tags=27%, list=14%, signal=24%	SEMA4A/TOP2A/NT5DC2/FXN/NME1/NDC1/GGH/RCN1/TYMS/MTHFD1/CCNB2/MCM4/PPIF/GMNN/BHLHE41/IDH2/RUVBL1/DCPS/MRPL17/MCAT/SMC2/ERCC2/MRPL12/MLEC/NANS/R3HDM1
GSE2706_UNSTIM_VS_2H_LPS_DC_DN	GSE2706_UNSTIM_VS_2H_LPS_DC_DN	68	-0.383787	-1.81435	0.000871727	0.010096	0.00803275	1465	tags=54%, list=24%, signal=42%	EFNA1/PLAUR/SPRED2/SELENOK/USP12/ARL5B/TUBB2A/ZNFX1/IRF1/BTG2/PLAGL2/BTG1/CFLAR/CSRNP1/GEM/PARP14/CXCL11/IRAK2/TP53INP2/BCL2L1/CDKN1A/MFSD2A/GADD45B/INSIG1/ATF3/NABP1/ISG20/GBP1/BIRC3/ISG15/IFIT3/DUSP5/RAB30/PXDC1/C17orf78/CREB5/IFIT1
GSE22886_CD8_VS_CD4_NAIVE_TCELL_DN	GSE22886_CD8_VS_CD4_NAIVE_TCELL_DN	65	-0.383852	-1.81347	0.000881676	0.0101878	0.0081058	905	tags=31%, list=15%, signal=26%	HKDC1/LMTK2/MXI1/ATP1A1/RARA/P2RX4/CRYM/FAM13A/SUGCT/SLC6A8/SEMA3B/KAZALD1/VAT1/MYO15B/PALM/SORBS3/ENPP3/DAB1/SECTM1/MPP1
GSE12845_IGD_POS_BLOOD_VS_DARKZONE_GC_TONSIL_BCELL_DN	GSE12845_IGD_POS_BLOOD_VS_DARKZONE_GC_TONSIL_BCELL_DN	98	0.369641	1.80842	0.00089538	0.0103225	0.00821295	1354	tags=37%, list=22%, signal=29%	MKI67/PUS7/IMPDH2/LYRM4/MCM7/DTYMK/DNAJC10/IDH2/TEX10/RUVBL1/MTERF3/DCPS/ERAL1/ZWILCH/NOP2/RBM28/TFB1M/DCTPP1/KANK2/CSE1L/LAGE3/MFHAS1/PTMA/POLR3K/WDR41/CTPS1/NAA16/HMGN3/TRIM28/RFC2/GEMIN2/PPIA/SNU13/NOL9/PSMB5/CFAP298
GSE37532_WT_VS_PPARG_KO_VISCERAL_ADIPOSE_TISSUE_TCONV_DN	GSE37532_WT_VS_PPARG_KO_VISCERAL_ADIPOSE_TISSUE_TCONV_DN	112	0.352142	1.74301	0.000909038	0.0104511	0.00831528	1690	tags=42%, list=28%, signal=31%	NT5DC2/RRS1/HILPDA/ADGRG1/FXN/EEF1E1/RPP40/AMPD2/NARS2/UTP25/FBL/DKC1/RCL1/APEX1/NUFIP1/TSR1/NOLC1/BID/PSMG1/GPN3/SNRPD1/MAGEF1/HEATR1/IER3/RBM38/IMPA2/ANP32B/DHX57/SFMBT1/LRPPRC/EZH2/ACP6/KDM1A/MYO1B/PIDD1/BZW2/NOL11/PHF20/JPT2/BAIAP2/TOMM20/SUPT16H/PAXIP1/TFDP1/SMARCC1/GCDH/HNRNPA0
GSE5542_IFNG_VS_IFNA_TREATED_EPITHELIAL_CELLS_6H_UP	GSE5542_IFNG_VS_IFNA_TREATED_EPITHELIAL_CELLS_6H_UP	98	0.368549	1.80308	0.000910685	0.0104511	0.00831528	2003	tags=50%, list=33%, signal=34%	HMGA2/CDK4/PUS7/EXOSC2/PARM1/FMNL2/MTSS1/CCDC34/TOMM40/MOB1B/RCC1/SGO2/WDR18/SLC36A4/BRMS1L/RCCD1/NOP14/RBM28/PLK1/C7orf31/DDX21/SNHG32/RPLP0/CENPW/EXOSC7/TLCD3A/ATXN10/TMPO/SFMBT1/RUVBL2/SMPD4/TUBD1/UTP4/SSBP4/LBR/APIP/SERBP1/NUP205/FAM83D/SUPT16H/WDR90/GOT2/TMEM38B/RNASEH1/MEST/PHF6/HPSE/BRIP1/NCAPD2
HARALAMBIEVA_PBMC_FLUARIX_AGE_50_74YO_CORR_WITH_28D_MEM_B_CELL_RESPONSE_AT_3DY_NEGATIVE	HARALAMBIEVA_PBMC_FLUARIX_AGE_50_74YO_CORR_WITH_28D_MEM_B_CELL_RESPONSE_AT_3DY_NEGATIVE	288	0.276794	1.56816	0.000918186	0.0105132	0.00836472	2421	tags=52%, list=40%, signal=33%	SLC39A8/DUT/NTHL1/CDK4/LYAR/UBE2Q2/NPDC1/UNG/EARS2/TMEM67/CCDC34/FAIM/PDCD11/DTYMK/SPEF2/RRP1/TMA16/MAGOHB/UBAC2-AS1/FARSB/LSM2/THOC3/RIOX2/RNASEH2B/NOM1/RFC4/HSPBP1/SKA2/GPATCH4/POT1/LRP11/TFB1M/PTPRN2/RPL32/DCTPP1/RANGRF/PHB/EEF2KMT/LAGE3/EIF2B3/DMAC1/POLR3K/RPL39/RPS24/TLN2/GNPNAT1/FOCAD/LSM5/SRPRB/ZNF738/RPL15/MIPEP/CLHC1/EXOSC7/WDR35/ANAPC7/PHF19/PHTF2/PCID2/MRPS9/SPAG16/ATRIP/RPL23A/LRRC45/PARP1/STAT5A/RFT1/LRPPRC/ZNHIT6/NOP14-AS1/MRPS12/SNU13/ALDH5A1/PIGU/RAD51C/LYSMD2/BOD1/SF3B3/PHF20/JPT2/SF3A3/NAA38/BOLA3/FKBP4/ICE2/TBCD/HIKESHI/SERGEF/HNRNPA3/TMEM186/RBM14/GOT2/CDRT4/HDDC3/TOMM5/CCT4/RPA2/CDKL3/RABEPK/CEP89/XPO1/EIF5B/SPSB2/CCDC61/MRPS33/ATP5MC2/CTU1/INPP5B/ELAVL1/C1orf56/SDAD1/MMAB/MRPL51/SLF2/TMEM258/MRPL19/NDUFS5/MRPS7/SRSF1/CCDC167/ZNF500/METTL2A/CSTF3/MRPS14/TRIM65/PTGES3/CPNE1/PREPL/MESD/MRPS25/EIF2B4/ATG10/SNRPC/EIPR1/COMMD6/UBE2I/PFDN5/TEX264/MRPL57/AP2B1/FRA10AC1/CBR4/THYN1/CNPY2/ITGB1BP1/OGFOD3/RANGAP1/GFOD2/CAAP1/PWWP2A
GSE1740_MCSF_VS_MCSF_AND_IFNG_DAY2_DERIVED_MACROPHAGE_UP	GSE1740_MCSF_VS_MCSF_AND_IFNG_DAY2_DERIVED_MACROPHAGE_UP	63	-0.38465	-1.78636	0.000953381	0.0108908	0.0086651	766	tags=33%, list=13%, signal=29%	APOL6/FHL2/ACO2/B2M/PARP14/GBP2/PLS1/GBP1/PATL2/SLC35G1/PLAAT4/HHLA2/HLA-DQB1/HLA-DPB1/RAB30/HLA-DRB1/HLA-DRA/HLA-DMB/SECTM1/LINC00842/FABP6
GSE9988_ANTI_TREM1_VS_LPS_MONOCYTE_UP	GSE9988_ANTI_TREM1_VS_LPS_MONOCYTE_UP	79	-0.376848	-1.82816	0.000956614	0.0108908	0.0086651	1721	tags=56%, list=28%, signal=40%	STX3/EIF2AK3/CHKA/MAP1LC3B/MGAT1/EMP1/MOAP1/TMBIM1/SCARB2/LHFPL2/FAM83G/JMJD1C/ORAI3/LGALS3/GPCPD1/TPCN2/TSHZ1/PLPP3/LASP1/PI4K2A/TM2D2/PSD4/ZBTB43/TNFRSF12A/PLCXD1/KCTD7/RHOB/ATP6V1B2/MELTF/GFOD1/SNX12/DAB2/RIOK3/GNPDA1/RARA/STX1A/TRIB1/SLC26A2/MIR22HG/NPC1/ATF3/VKORC1/SGK1/SEC22C
GSE2770_IL12_AND_TGFB_ACT_VS_ACT_CD4_TCELL_48H_DN	GSE2770_IL12_AND_TGFB_ACT_VS_ACT_CD4_TCELL_48H_DN	91	0.384807	1.85984	0.000958905	0.0108908	0.0086651	2282	tags=56%, list=38%, signal=36%	SRM/RRS1/HELLS/PUS1/NDC1/NAF1/DKC1/NOP58/SFXN2/GNL3/DBF4/RBM28/MRPS2/GRWD1/GTPBP4/PA2G4/ATAD3A/NOB1/ERI3/ATIC/CTPS1/GMPS/BOP1/TLCD3A/GAR1/ANP32B/BTG3/NFXL1/NUP160/KLF12/JPT2/SMARCAD1/SERBP1/ACSL4/HDAC2/QTRT2/TMEM39A/NUP107/CTU1/ACVRL1/ZNF146/HIF1A/KPNB1/DCTD/SRSF1/CPSF6/CCDC14/METAP2/DDX41/HSPA9/M6PR
GSE37301_HEMATOPOIETIC_STEM_CELL_VS_CD4_TCELL_UP	GSE37301_HEMATOPOIETIC_STEM_CELL_VS_CD4_TCELL_UP	70	0.396423	1.82031	0.000959806	0.0108908	0.0086651	513	tags=27%, list=8%, signal=25%	MKI67/CD44/TGFBI/TOP2A/HMMR/ANLN/NCAPG2/NUP210/CCNA2/PRC1/CD83/NOTCH1/ATP2A3/CCNB2/SLPI/NOTCH2/CENPE/ECT2/BHLHE41
GSE27786_CD8_TCELL_VS_NKCELL_UP	GSE27786_CD8_TCELL_VS_NKCELL_UP	85	0.383114	1.8254	0.000962178	0.0108931	0.008667	1547	tags=46%, list=25%, signal=35%	MYB/NAP1L1/NTHL1/C19orf48/RRP15/EEF1E1/PUS1/FCHSD2/EARS2/UBE3D/PRPS2/POLR1C/TOP1MT/MTHFD1L/MSH2/TRMT61A/TFB1M/PMS1/HEATR1/TFAM/EVA1C/MIF/NOB1/GADD45GIP1/MECR/TTC3/RPL14/CHD3/TBRG4/RPL13A/MRPL38/NAA10/MAP2K6/EIF3G/DHX33/AEN/SERBP1/TTC28/BOLA3
GSE339_EX_VIVO_VS_IN_CULTURE_CD4CD8DN_DC_DN	GSE339_EX_VIVO_VS_IN_CULTURE_CD4CD8DN_DC_DN	97	-0.34509	-1.75712	0.000977461	0.0110206	0.00876843	1339	tags=39%, list=22%, signal=31%	IFRD1/COPB1/ACTB/CHP1/DHRS3/TES/GLA/ATP6V1D/ARF4/IDI1/EZR/WSB2/SFN/MXI1/RNF19A/ATP1B3/PLEC/GTF2E2/ATP1A1/IL15/TNFRSF1B/SERPINE2/GOSR2/SLC31A1/CDKN1A/LPIN2/CNDP2/BMP8B/CDIP1/RAB8B/GABARAPL1/TUBB6/OAT/SCIN/CD74/HLA-DRB1/SLC5A1/ABCC2
GSE18791_CTRL_VS_NEWCASTLE_VIRUS_DC_4H_UP	GSE18791_CTRL_VS_NEWCASTLE_VIRUS_DC_4H_UP	85	0.382422	1.82211	0.000977823	0.0110206	0.00876843	1525	tags=41%, list=25%, signal=31%	EBPL/PUS1/RPP40/WDR3/URB1/MAGOHB/URB2/C1orf109/MSH2/CAD/SUPT3H/NUDT6/RANGRF/CSE1L/TRIAP1/MRPL12/RCN2/TFB2M/IPO11/POP1/GGCT/RBL1/ELK3/GAR1/NFIA/POP5/MRPS26/METTL3/TARBP2/DUS2/RAD51C/RPUSD2/DNAJA3/DHX33/INPP4A
GSE19825_NAIVE_VS_IL2RALOW_DAY3_EFF_CD8_TCELL_UP	GSE19825_NAIVE_VS_IL2RALOW_DAY3_EFF_CD8_TCELL_UP	43	0.461674	1.86324	0.000981714	0.0110206	0.00876843	1392	tags=49%, list=23%, signal=38%	FOXA2/RBFOX1/DUOXA2/NREP/TFF3/SLC12A8/ARHGEF40/BACE2/TPBG/BHLHE41/SH3PXD2A/NPM1/INTU/PTCH2/PLCL1/RPL30/RPL37/ST6GALNAC1/RPS9/LURAP1/RPL18
GSE29614_DAY3_VS_DAY7_TIV_FLU_VACCINE_PBMC_DN	GSE29614_DAY3_VS_DAY7_TIV_FLU_VACCINE_PBMC_DN	74	0.393037	1.81424	0.000984007	0.0110206	0.00876843	942	tags=34%, list=16%, signal=29%	MKI67/PTTG1/NT5DC2/HMMR/PCLAF/SLC38A5/PARM1/GGH/CHEK1/NARS2/FAIM/CCNB2/PDIA5/CDKN3/CCNB1/BHLHE41/NOC3L/PRDX4/DCPS/SSPN/CEP128/PHB/RRM2/SRPRB/GADD45GIP1
GSE7509_UNSTIM_VS_IFNA_STIM_IMMATURE_DC_DN	GSE7509_UNSTIM_VS_IFNA_STIM_IMMATURE_DC_DN	60	-0.393748	-1.79266	0.000984376	0.0110206	0.00876843	1197	tags=43%, list=20%, signal=35%	IRF1/PRKCH/DPYD/CASP4/EIF4E3/ASB13/MERTK/AHNAK/PARP3/MX1/USP18/LY75/IRAK2/MXD1/KAT2B/DGKA/LPIN2/TNFSF10/EPSTI1/CTSO/IFIT2/ISG15/IFIT3/CIITA/PLA2G4C/SLC28A2
GSE13484_UNSTIM_VS_YF17D_VACCINE_STIM_PBMC_DN	GSE13484_UNSTIM_VS_YF17D_VACCINE_STIM_PBMC_DN	79	-0.375947	-1.82379	0.000999851	0.0111691	0.00888652	1526	tags=52%, list=25%, signal=39%	ETS2/SPATS2L/SAMD9/RBCK1/DDX60/CALM1/SP100/STAT1/OAS1/ADTRP/IFIT5/DYNLT1/IRF1/CASP4/CFLAR/CHMP5/SMCHD1/IRF9/HRH1/GTPBP2/APOL2/HBEGF/APOL6/TLR3/MX1/USP18/GADD45B/LPIN2/TNFSF10/ATF3/TMEM140/ISG20/TRANK1/CYP2J2/GBP1/DDX58/IFIT2/ISG15/IFIT3/DUSP5/IFIT1
GSE7218_IGM_VS_IGG_SIGNAL_THGOUGH_ANTIGEN_BCELL_UP	GSE7218_IGM_VS_IGG_SIGNAL_THGOUGH_ANTIGEN_BCELL_UP	90	0.372662	1.79069	0.00100722	0.0112265	0.0089322	1290	tags=32%, list=21%, signal=26%	CENPF/MKI67/TACC1/DNMT1/MLPH/MCM7/POLR1B/CCNB2/TRMT1/GNE/NOL6/IDH2/SH3PXD2A/SKA2/NOP2/CAD/PLK1/RACGAP1/STARD13/WDR36/WDR35/PHTF2/BOP1/TRIM28/PARP1/NUP160/IPO9/SNU13/ADSL
GSE19941_UNSTIM_VS_LPS_STIM_IL10_KO_MACROPHAGE_UP	GSE19941_UNSTIM_VS_LPS_STIM_IL10_KO_MACROPHAGE_UP	59	-0.395645	-1.78481	0.00105056	0.0116837	0.00929596	1353	tags=44%, list=22%, signal=35%	FN3K/TIRAP/ZDHHC18/ACBD5/SWAP70/GATA5/LRP1/MFNG/WBP2/HLA-G/SMAD3/PLAC8/CTSD/PARP3/ZC3H12D/GEM/C19orf12/MFSD2A/AKAP6/FABP1/SEMA3B/ECM2/TNFRSF1A/CA13/MYL9/CUBN
GSE38681_WT_VS_LYL1_KO_LYMPHOID_PRIMED_MULTIPOTENT_PROGENITOR_DN	GSE38681_WT_VS_LYL1_KO_LYMPHOID_PRIMED_MULTIPOTENT_PROGENITOR_DN	93	-0.3464	-1.74199	0.00105991	0.0117617	0.00935804	2048	tags=61%, list=34%, signal=41%	ARF6/OGFR/CASP8/STAT2/TOR1AIP1/TDRD7/IFIH1/PARP12/NAMPT/CD82/ILRUN/LGALS3BP/IFI35/IRF2/MCL1/HSPA5/MOV10/RIPK1/SGK3/SCARB2/AGFG1/VMP1/STAT3/HELZ2/STAT1/OAS1/ZNFX1/GBP4/IRF1/MYD88/ARF4/HLA-G/ASB13/CHMP5/FAM102A/IRF9/RNF19A/PNPLA2/GEM/C19orf12/TLR3/PARP14/MX1/USP18/GBP2/TNFSF10/TOR1AIP2/NABP1/TMEM140/ISG20/CMPK2/PUS10/IFIT2/BIRC3/ISG15/IFIT3/PDZK1
GSE40277_EOS_AND_LEF1_TRANSDUCED_VS_CTRL_CD4_TCELL_DN	GSE40277_EOS_AND_LEF1_TRANSDUCED_VS_CTRL_CD4_TCELL_DN	90	0.371392	1.78459	0.00107066	0.0118495	0.00942787	1478	tags=44%, list=24%, signal=34%	LRP8/STMN1/SRM/XRCC3/RRP15/PDCD11/C1QBP/MACROD1/POLR1B/ESYT1/ATP2A3/DTYMK/MTAP/URB2/ADH1C/ECT2/TTC27/PNO1/DPH5/RANBP1/MCAT/RGMB/AK7/NUCKS1/RRP12/TFB1M/FASN/DPY19L1/MRPL3/SCFD2/GAR1/SLC38A1/FAM174B/MRPS26/SLC7A1/BZW2/BSCL2/LBR/SPRY2/DHX33
GSE37605_TREG_VS_TCONV_C57BL6_FOXP3_IRES_GFP_DN	GSE37605_TREG_VS_TCONV_C57BL6_FOXP3_IRES_GFP_DN	78	0.387247	1.80463	0.00107252	0.0118495	0.00942787	1569	tags=45%, list=26%, signal=34%	EXPH5/LYAR/EEF1E1/RCN1/RPP40/DTYMK/WDR43/TMEM9/DPH5/RANBP1/EXTL2/HMGN2/NOP16/REXO2/TMEM147/RPL39/EEF1AKMT1/NT5C3B/ADA/MECR/CTPS1/RPL3/RPL35A/MRPS17/RPL36/NUP35/ING5/ERCC8/RPS9/TIMM13/RPL11/PRPF31/RPLP2/RPL38/THUMPD2
GSE11924_TFH_VS_TH1_CD4_TCELL_DN	GSE11924_TFH_VS_TH1_CD4_TCELL_DN	98	0.365224	1.78681	0.00109435	0.0120399	0.00957941	1629	tags=42%, list=27%, signal=31%	ALDH1B1/C9orf152/TFF3/PYCR3/SPATA7/CHAF1B/JADE3/PFAS/MRPS27/DGKE/SLC16A7/CAPN8/TUBB/POLR1E/NOP2/KCNE3/PCCA/SUPT3H/RRP12/MRPS2/NOL3/HEATR1/RPL6/GNPNAT1/PPIL1/ZNF511/SKP2/RPL7A/PCNA/TRIM28/HAUS4/GEMIN2/EIF3E/NOC2L/LRIG3/SRP72/EXOSC1/ACSL4/HSPE1/PAXIP1/CCT8
GSE34006_A2AR_KO_VS_A2AR_AGONIST_TREATED_TREG_UP	GSE34006_A2AR_KO_VS_A2AR_AGONIST_TREATED_TREG_UP	82	-0.360423	-1.77137	0.00109454	0.0120399	0.00957941	2059	tags=62%, list=34%, signal=42%	SESN3/OGFR/CASP8/CD164/STAT2/TOR1AIP1/KIF1B/CRBN/TDRD7/IFIH1/PARP12/NAMPT/RNF14/LGALS3BP/IFI35/RNF135/CHMP4B/FEZ2/MOV10/RIPK1/PSME2/DDX60/HELZ2/HOOK2/STAT1/OAS1/ZNFX1/GBP4/IRF1/HLA-G/ASB13/IRF9/DCAF11/HLA-B/PEX26/NUB1/C19orf12/B2M/PARP14/MX1/USP18/GBP2/TNFSF10/TOR1AIP2/TMEM140/ISG20/CMPK2/IFIT2/ISG15/IFIT3/LIPA
GSE43863_NAIVE_VS_LY6C_LOW_CXCR5NEG_CD4_EFF_TCELL_D6_LCMV_UP	GSE43863_NAIVE_VS_LY6C_LOW_CXCR5NEG_CD4_EFF_TCELL_D6_LCMV_UP	41	0.470304	1.87225	0.00110371	0.0121144	0.00963864	1243	tags=51%, list=20%, signal=41%	C19orf48/SNHG15/LRMDA/CXCL8/CXCL1/EIF4EBP1/CXCL2/ASPHD1/LHFPL3/ATG16L2/MIR17HG/DPH7/ZNF786/PA2G4/RPL31/CEP83/TWNK/DNAL1/TTC21B/RPL27A/MT1E
GSE17974_0H_VS_2H_IN_VITRO_ACT_CD4_TCELL_DN	GSE17974_0H_VS_2H_IN_VITRO_ACT_CD4_TCELL_DN	94	0.360591	1.75282	0.00110965	0.0121531	0.00966948	1526	tags=38%, list=25%, signal=29%	MYB/CD200/CDK4/LYAR/PHLDA1/WDR3/URB1/MAGOHB/PNO1/NAB1/RANBP1/C1orf109/DSE/NIFK/MTERF3/SH3PXD2A/CAMSAP2/MTHFD2/ZBTB8A/SRFBP1/CEP83/GNPNAT1/PPIL1/BRIX1/GLMN/ELK3/SLC25A19/LINC01128/CHSY1/TUBD1/SLC7A1/RAB27A/TIMM13/RIF1/EXOSC4/TMEM223
GSE3720_VD1_VS_VD2_GAMMADELTA_TCELL_WITH_PMA_STIM_UP	GSE3720_VD1_VS_VD2_GAMMADELTA_TCELL_WITH_PMA_STIM_UP	87	0.381083	1.81419	0.00112408	0.0122844	0.00977396	1369	tags=39%, list=23%, signal=31%	EXOSC5/SRM/NME1/IMPDH2/ADAT2/METAP1D/NHP2/TBC1D4/CD83/C1QBP/ITGB3BP/TMA16/MTAP/CPLANE1/NOP2/MSH6/REXO2/C7orf31/ODC1/TMED3/FASN/DTD1/DDIT4/TTC3/HACD3/NAA16/GAR1/STAT5A/RACK1/MDN1/USP11/ADARB1/MAGED1/SSB
GSE22601_DOUBLE_POSITIVE_VS_CD8_SINGLE_POSITIVE_THYMOCYTE_DN	GSE22601_DOUBLE_POSITIVE_VS_CD8_SINGLE_POSITIVE_THYMOCYTE_DN	97	0.361368	1.75743	0.00112849	0.012306	0.00979108	1304	tags=39%, list=21%, signal=31%	CDK4/PYCR3/PHLDA1/NUDT1/CD83/RCC1/PFAS/C7orf50/TTC8/NAT10/LSM2/RCC2/IRAK1BP1/APEX1/MTHFD1L/TRIM59/IDH2/SPDL1/SDHAF3/NPM1/BANK1/MSH6/TFB1M/DCTPP1/ASF1B/DCAF4/TACC3/RAN/CDK2AP1/ANAPC7/MRPS35/KPNA2/TCERG1/AARSD1/KDM1A/HAUS4/PAFAH1B3/MZT1
GSE21927_SPLEEN_VS_4T1_TUMOR_MONOCYTE_BALBC_DN	GSE21927_SPLEEN_VS_4T1_TUMOR_MONOCYTE_BALBC_DN	81	0.375713	1.76709	0.00114403	0.0124485	0.00990446	1638	tags=48%, list=27%, signal=36%	PDZRN3/HELLS/NDC1/DDX10/GTSE1/RASEF/XPO4/FARSB/CENPE/PRKDC/MYBBP1A/SLC16A7/CCNB1/COPRS/C1orf109/PSMG1/TEX10/NOP2/SETD6/GNPNAT1/CDCA8/BCS1L/SLC5A6/RANBP17/NUP37/SNRPB/ATM/SAP30/CHSY1/RBM19/LYSMD2/RPL11/AFAP1/XPNPEP3/ATP5MC1/SERBP1/ENTR1/ATP2C1/ELAC2
GSE37301_MULTIPOTENT_PROGENITOR_VS_RAG2_KO_NK_CELL_UP	GSE37301_MULTIPOTENT_PROGENITOR_VS_RAG2_KO_NK_CELL_UP	78	-0.365582	-1.77157	0.0011541	0.012531	0.0099701	1107	tags=36%, list=18%, signal=30%	CHMP1B/MMP15/PGRMC1/MERTK/MAOA/ENTPD5/DSC2/CRYL1/SULT1B1/KLC4/ACO2/UGT2B17/NCOA4/FTL/MAN1A1/TP53INP2/TBX3/NPC1/SNTA1/SLC25A15/OAT/NOCT/PAQR7/DPP4/SEC14L2/ALDOB/SLC2A2/APOA1
GSE13485_DAY1_VS_DAY7_YF17D_VACCINE_PBMC_DN	GSE13485_DAY1_VS_DAY7_YF17D_VACCINE_PBMC_DN	96	-0.342001	-1.73294	0.00118262	0.0128084	0.0101909	1553	tags=49%, list=26%, signal=37%	AZI2/DUSP6/SPATS2L/SAMD9/SCARB2/PSME2/CASP7/EFR3A/DDX60/YIPF5/SP100/STAT1/NAT1/RTCB/CD58/OAS1/BMP2K/IFIT5/GBP4/PI4K2B/ATP6V1D/CHMP5/RBBP8/PLAC8/DPH3/APOL6/RGL1/PARP14/SAMD4A/MX1/USP18/DDX60L/TBC1D23/GBP3/TNFSF10/EPSTI1/BLVRA/CMPK2/GBP1/DDX58/IFIT2/ISG15/IFIT3/HMOX1/ABHD6/SECTM1/IFIT1
GSE23502_WT_VS_HDC_KO_MYELOID_DERIVED_SUPPRESSOR_CELL_COLON_TUMOR_UP	GSE23502_WT_VS_HDC_KO_MYELOID_DERIVED_SUPPRESSOR_CELL_COLON_TUMOR_UP	88	0.38096	1.8282	0.00118728	0.0128084	0.0101909	809	tags=32%, list=13%, signal=28%	MYB/MKI67/TOP2A/STMN1/HMMR/PCLAF/GLUL/MCM6/HELLS/BIRC5/ANLN/KNTC1/ARHGEF10L/CCNA2/CCNB2/IFITM2/SLPI/CDKN3/KCNN4/IFITM3/HMGB2/RACGAP1/CTDSPL/ADK/SORD/CKS2/RRM2/TOX
GSE33162_UNTREATED_VS_4H_LPS_STIM_HDAC3_KO_MACROPHAGE_DN	GSE33162_UNTREATED_VS_4H_LPS_STIM_HDAC3_KO_MACROPHAGE_DN	88	0.381644	1.83148	0.00118728	0.0128084	0.0101909	1060	tags=32%, list=17%, signal=27%	CENPF/MKI67/TOP2A/DUT/MCM6/CHAF1B/MCM7/TIPIN/MCM3/DTYMK/MELK/MTHFD1/STARD10/HMBS/GMNN/ZWILCH/NUCKS1/PLK1/MTHFD2/SMC2/CBX5/NUSAP1/TMED3/DDIT4/AHCY/MRPL4/TUBA1B/DIAPH3
GSE27786_BCELL_VS_NEUTROPHIL_UP	GSE27786_BCELL_VS_NEUTROPHIL_UP	90	0.369882	1.77733	0.00119755	0.0128916	0.0102571	2366	tags=59%, list=39%, signal=36%	EXOSC5/CDK4/PUS1/IPO5/GCSH/SULF2/THOC3/RRP9/NOC3L/RNF2/PCCA/TFB1M/PHB/MRPL12/QTRT1/POP1/EIF2B3/POLR3K/TIMM10/BOP1/MDC1/NUBP2/NOL8/TRIM28/TMEM39B/METTL3/ZBTB25/PHF20/MCCC1/DHX33/CCT6A/TRAF3IP1/GEMIN6/PPM1G/TRAF3IP2/RBM14/HDAC1/NUP43/DDB2/CNTROB/GOLPH3L/CLIC4/EFTUD2/FAM204A/IMMP1L/TASP1/CCAR1/INO80E/HNRNPH1/TRIM27/EMC4/GNL2/PRCP
GSE2405_HEAT_KILLED_LYSATE_VS_LIVE_A_PHAGOCYTOPHILUM_STIM_NEUTROPHIL_24H_DN	GSE2405_HEAT_KILLED_LYSATE_VS_LIVE_A_PHAGOCYTOPHILUM_STIM_NEUTROPHIL_24H_DN	87	0.379848	1.80831	0.00121975	0.0131025	0.0104249	962	tags=33%, list=16%, signal=28%	CD200/SEMA4A/XRCC3/IMPDH2/TRIP6/DDX31/UNG/CKAP4/SH3PXD2B/C7orf50/MTAP/CACHD1/CA12/SPATA5/TSR1/THG1L/TRMT61A/PLAGL1/CEP128/CGAS/MID1/UTP14A/GSS/NUP188/ATAD3A/POLR3K/EEF1AKMT1/IER3/FANCM
GSE12845_NAIVE_VS_PRE_GC_TONSIL_BCELL_DN	GSE12845_NAIVE_VS_PRE_GC_TONSIL_BCELL_DN	96	0.357858	1.74126	0.00122497	0.0131307	0.0104472	1960	tags=46%, list=32%, signal=32%	FABP5/PTTG1/SRM/DUT/NT5DC2/HMMR/CD81/DPYSL2/MCM7/PFKM/IDH2/RUVBL1/DCPS/POLA1/CAD/MSH6/NUCKS1/NUP93/MAGEF1/CBX1/RACGAP1/NUBPL/ADA/CDCA8/NUP37/ANP32B/ATXN10/BARD1/PSIP1/ILF2/APIP/SERBP1/TFDP1/MRPL15/RBBP7/CASP2/NUTF2/DNAAF5/G3BP1/HNRNPM/SNRPG/MRPS33/PHB2/STOML2
GSE3982_MAC_VS_NEUTROPHIL_UP	GSE3982_MAC_VS_NEUTROPHIL_UP	103	0.342227	1.67506	0.00123745	0.0132363	0.0105313	1972	tags=50%, list=32%, signal=35%	PTTG1/TOP2A/NTHL1/EEF1E1/CCNA2/ARHGEF3/TUBB3/MMACHC/RIOX2/SOX4/RUVBL1/NOP16/CSE1L/MRPL12/HDHD5/YBX3/R3HDM1/PLA2G4A/ADA/RAN/RRM1/DNASE2/NPRL3/CKAP2/HMGB3/C2CD2/PFDN4/CEP170/ADSL/NOC2L/TOMM22/NUP155/RPL8/RSL24D1/TAF1D/TBC1D2B/PAPSS1/HSPE1/LPIN1/DTWD1/HDAC2/SUPV3L1/UNC119B/GTF2F2/IRS1/DDOST/MCCC2/FTO/MRPL58/DNAAF5/STOML2/SDAD1
GSE21063_CTRL_VS_ANTI_IGM_STIM_BCELL_16H_UP	GSE21063_CTRL_VS_ANTI_IGM_STIM_BCELL_16H_UP	88	0.379786	1.82257	0.00126591	0.013512	0.0107506	986	tags=34%, list=16%, signal=29%	NAP1L1/TOP2A/EXPH5/ASRGL1/BIRC5/DNMT1/VRK1/CCNA2/PRC1/MMS22L/TIPIN/C1QBP/CCNB2/IFITM2/CDKN3/CENPE/ECT2/IDH2/SDHAF3/SKA2/SNRPF/MTHFD2/RACGAP1/CENPN/CBX5/GPR180/IPO11/PGAM5/MIPEP/CKAP2
GSE13485_PRE_VS_POST_YF17D_VACCINATION_PBMC_DN	GSE13485_PRE_VS_POST_YF17D_VACCINATION_PBMC_DN	87	-0.358868	-1.78753	0.00127752	0.0136037	0.0108236	2014	tags=63%, list=33%, signal=43%	GTF2H1/STAT2/CPPED1/TDRD7/IFIH1/PARP12/DTX3L/VPS35/RALB/LGALS3BP/SMCO4/IFI35/METTL7A/SPATS2L/MSRB1/SAMD9/SCARB2/PSME2/ALDH3A2/DDX60/STAT1/RTCB/OAS1/EFL1/DECR1/ATP6V1D/BTN3A3/MYD88/PLAC8/IRF9/GTPBP2/C2/ACP2/SIDT2/RGL1/GNPDA1/PARP14/SAMD4A/MX1/USP18/CXCL11/DDX60L/FAM13A/RCAN1/EPSTI1/BLVRA/CMPK2/GBP1/DDX58/IFIT2/ISG15/IFIT3/ACSL5/FGL2/IFIT1
GSE339_EX_VIVO_VS_IN_CULTURE_CD8POS_DC_DN	GSE339_EX_VIVO_VS_IN_CULTURE_CD8POS_DC_DN	88	-0.351457	-1.74149	0.00128003	0.0136037	0.0108236	1841	tags=55%, list=30%, signal=39%	TBC1D15/SLC25A20/NDEL1/NUDT9/RALA/STX3/CLCN2/ITGAV/IST1/HSPA5/MOV10/PPL/GNA13/MAPK6/SLC6A6/IFRD1/SLC3A2/ZNFX1/MYD88/ARF4/WSB2/MERTK/MXI1/PLEC/MOCOS/TNFRSF1B/GPD2/TRIM3/USP18/POR/CDKN1A/LPCAT3/NPNT/GADD45B/NPC1/LPIN2/TOR1AIP2/LAMC2/BMP8B/CMPK2/RAB8B/GABARAPL1/TNFRSF1A/ISG15/DGAT1/PEPD/SLC5A1/APOB
GSE6269_FLU_VS_STAPH_AUREUS_INF_PBMC_DN	GSE6269_FLU_VS_STAPH_AUREUS_INF_PBMC_DN	76	-0.372513	-1.78389	0.00128577	0.0136037	0.0108236	2315	tags=71%, list=38%, signal=45%	EIF1/CTIF/CPD/DAZAP2/RHOA/PPP1R15A/GNG10/APLP2/ADIPOR1/TFE3/EGR1/NINJ1/CTSB/FLVCR2/KLF10/VAMP3/TOLLIP/MBOAT7/S100A10/ELF4/LAMP2/PLAUR/BST1/MICAL2/TOM1/RAB1A/LGALS3/RXRA/NEU1/DUSP3/IFNGR1/MAX/ARF4/ABCC6/CTSD/BLVRB/RIOK3/PLIN3/SAMD4A/P2RX4/MXD1/MIR22HG/CDKN1A/CFB/SIRPA/ANPEP/TIMP2/SLC22A4/GK/CYBRD1/SERPINA1/CREB5/MPP1/CD36
GSE29618_BCELL_VS_MONOCYTE_DAY7_FLU_VACCINE_UP	GSE29618_BCELL_VS_MONOCYTE_DAY7_FLU_VACCINE_UP	91	0.380267	1.8379	0.00128633	0.0136037	0.0108236	1524	tags=45%, list=25%, signal=34%	MYC/CD200/TRAF5/ANKRD36/FCHSD2/SETBP1/BIN1/BACE2/ATP2A3/SIDT1/ITPR1/CD24/RPSA/NPM1/RPS6/BANK1/TLE1/GGA2/PRKACB/RCN2/ODC1/RPS5/SEPTIN6/RPS23/CCNB1IP1/CKAP2/LINC00342/PHTF2/SMAGP/SLC38A1/ATM/BARD1/RPL9/DUS2/PIM2/RPS20/RPS25/TAF1D/AEN/EAF2/PKIG
GSE19941_IL10_KO_VS_IL10_KO_AND_NFKBP50_KO_LPS_AND_IL10_STIM_MACROPHAGE_DN	GSE19941_IL10_KO_VS_IL10_KO_AND_NFKBP50_KO_LPS_AND_IL10_STIM_MACROPHAGE_DN	74	0.388488	1.79324	0.001288	0.0136037	0.0108236	1213	tags=34%, list=20%, signal=27%	CDCA7/TOP2A/MCM6/DNMT1/NCAPG2/NEBL/CHAF1B/ABCE1/PRC1/MCM3/ESYT1/MELK/DENND5A/MSN/HMGN2/CBX5/SORD/TACC3/RAN/SSRP1/WDR35/TTC3/NSD2/CNTRL/IPO9
GSE5542_UNTREATED_VS_IFNG_TREATED_EPITHELIAL_CELLS_24H_DN	GSE5542_UNTREATED_VS_IFNG_TREATED_EPITHELIAL_CELLS_24H_DN	83	0.373768	1.76631	0.00129293	0.0136119	0.0108302	1801	tags=51%, list=30%, signal=36%	MYC/CHRM3/ACTN1/RRS1/FXN/EXOSC2/TSEN2/NMNAT3/PFAS/POGLUT3/NDRG2/TRABD2A/FARSB/TCEA3/NOC3L/NUCB2/TFB2M/MRPL3/LSM5/WDR36/LMLN/RBFA/KCNQ1/C2CD2/METTL3/CLUAP1/IGF1R/GEMIN2/ALDH5A1/TOMM22/RNF157/CHAC2/STK26/ENTR1/LDLRAP1/MRPL16/GCDH/TGS1/CBY1/KIAA0040/PRKAR1B/RABEPK
GSE24634_TREG_VS_TCONV_POST_DAY10_IL4_CONVERSION_DN	GSE24634_TREG_VS_TCONV_POST_DAY10_IL4_CONVERSION_DN	87	-0.357427	-1.78035	0.00129899	0.0136119	0.0108302	897	tags=38%, list=15%, signal=33%	PLPP3/ITSN1/GLA/FCGRT/MERTK/MAOA/C2/SLC20A1/CTSZ/TFPI/GFOD1/BLVRB/RGL1/FTL/SCPEP1/TMEM176B/CDKN1A/STOM/VAT1/CYP27A1/TUBB6/SIRPA/ANPEP/TIMP2/HMOX1/FBP1/HLA-DRA/TCN2/FGL2/SLC7A7/LIPA/PMP22/HLA-DMB
GSE21670_STAT3_KO_VS_WT_CD4_TCELL_TGFB_TREATED_UP	GSE21670_STAT3_KO_VS_WT_CD4_TCELL_TGFB_TREATED_UP	101	0.343163	1.67169	0.00129959	0.0136119	0.0108302	1507	tags=40%, list=25%, signal=30%	MYB/TOP2A/SLC39A8/C9orf152/CENPK/ADAT2/KNTC1/UNG/CKAP4/MCM7/SNHG3/MMACHC/APEX1/COQ3/EXTL2/POLA1/LRFN4/MTHFD2/ODC1/ATAD3A/R3HDM1/EEF1AKMT1/QSOX2/IQCG/IER3/MECR/RHOQ/C1orf198/SMYD3/BTG3/SLC7A1/XPOT/DPAGT1/RNF157/PRPF31/NOC4L/DHX33/AEN/TTF2/SGSM3
GSE46606_DAY1_VS_DAY3_CD40L_IL2_IL5_STIMULATED_IRF4HIGH_BCELL_UP	GSE46606_DAY1_VS_DAY3_CD40L_IL2_IL5_STIMULATED_IRF4HIGH_BCELL_UP	101	0.342889	1.67036	0.00129959	0.0136119	0.0108302	2125	tags=56%, list=35%, signal=37%	CASD1/ITLN1/UNG/DDX10/MTSS1/IPO4/C1QBP/DTYMK/PUM3/FARSB/APEX1/GNL3/RPSA/IDH2/DPH5/TEX10/NIFK/MRPS2/TRMT112/GGA2/TRIAP1/MRPL12/KRI1/POLE3/RPS5/RPL39/TP53BP1/TIMM10/CDK2AP1/RBFA/DUSP12/C3orf70/PARP1/TMED9/NOL9/XPOT/FERMT3/POGLUT1/DTWD2/STK26/WDR75/C15orf61/ZNF566/C12orf43/SURF6/CCT4/MAP4K4/PHB2/BIVM/SDAD1/HNRNPR/PABPC1/WDFY2/MRPL18/TSN/USP10/NUDT5
GSE26669_CTRL_VS_COSTIM_BLOCK_MLR_CD8_TCELL_UP	GSE26669_CTRL_VS_COSTIM_BLOCK_MLR_CD8_TCELL_UP	90	0.367872	1.76767	0.00132445	0.0138435	0.0110144	1911	tags=49%, list=31%, signal=34%	DUT/CDK4/NME1/EEF1E1/CHAF1B/CCNA2/PPIH/MTHFD1/IFITM2/LSM2/IFITM3/PNO1/APEX1/PRDX4/BID/POLR1E/NME2/EBNA1BP2/TFB1M/ASF1B/NUDCD2/TKT/GNPNAT1/RBL1/TACC3/ATIC/HACD3/EIF5A/MRPS28/RPL7L1/FARSA/ENOPH1/NAA38/CCT6A/NSA2/TFDP1/CUTA/RBM14/PTGES2/GTF2F2/RABEPK/COMMD7/FASTKD2/MRPS33
GSE9988_ANTI_TREM1_VS_VEHICLE_TREATED_MONOCYTES_UP	GSE9988_ANTI_TREM1_VS_VEHICLE_TREATED_MONOCYTES_UP	90	-0.349095	-1.7501	0.0013298	0.0138707	0.011036	1530	tags=53%, list=25%, signal=40%	MOAP1/ETS2/GNA13/MAPK6/PRXL2C/CCL20/JMJD1C/RAB1A/JUN/GPCPD1/SLC3A2/SESN2/PLPP3/PRKAG2/NEU1/DUSP3/GLA/ZBTB43/GPRC5A/CSRNP1/SNX9/PLCXD1/KCTD7/SPAG9/RNF19A/ATP2B1-AS1/MELTF/B3GNT5/GFOD1/LINC-PINT/GEM/DAB2/NEDD4L/GNPDA1/P2RX4/TRIB1/SLC26A2/MIR22HG/CDKN1A/DUSP1/NPC1/RASGEF1B/INSIG1/TUBB6/SGK1/DUSP5/NAB2/MGAM
GSE13547_CTRL_VS_ANTI_IGM_STIM_ZFX_KO_BCELL_2H_UP	GSE13547_CTRL_VS_ANTI_IGM_STIM_ZFX_KO_BCELL_2H_UP	72	0.388882	1.79191	0.00133569	0.0139033	0.011062	923	tags=26%, list=15%, signal=23%	TOP2A/STMN1/MCM6/BIRC5/TACC1/CD81/NCAPG2/CHAF1B/CHEK1/CCNA2/NUDT1/PRC1/SLPI/ECT2/POLA1/PLK1/CBX5/TACC3/CDCA8
GSE28408_LY6G_POS_VS_NEG_DC_DN	GSE28408_LY6G_POS_VS_NEG_DC_DN	104	0.355439	1.74282	0.0013487	0.0140098	0.0111467	1282	tags=39%, list=21%, signal=32%	ARID5B/BIRC5/CHEK1/DPYSL2/MIS18A/KIF18A/NUDT1/SETBP1/MCM3/DTYMK/DKC1/RPS2/KCNN4/SNRPE/IFITM3/RPSA/RANBP1/SPDL1/PSMG1/COQ2/CTDSPL/TOX/POLR3K/MRPL11/GGCT/TACC3/LSM5/RAN/CHAF1A/IL3RA/CTPS1/HMGB3/SEH1L/LMNB2/PRMT7/RFC2/EZH2/MT1E/HAUS4/ANP32E/SLC7A1
GSE25123_CTRL_VS_IL4_STIM_MACROPHAGE_DN	GSE25123_CTRL_VS_IL4_STIM_MACROPHAGE_DN	90	0.36775	1.76709	0.00135617	0.0140584	0.0111854	1710	tags=42%, list=28%, signal=31%	MYC/CDCA7/TRAF5/KAT2A/NREP/UBE2Q2/ITPR1/FBL/ADCY3/RPS2/RPSA/DPH5/MLXIP/BANK1/RPS12/EIF2D/MYRIP/RPL36A/YBX3/QTRT1/IER3/ATIC/PLP2/IMPA2/RPL36/EIF3E/RPS9/ZNF296/RXYLT1/MCCC1/SPRY2/RPLP2/SGSM3/FOXK1/COPG2/SLC7A6/EEF1B2/TTC4
GSE41867_DAY6_VS_DAY15_LCMV_CLONE13_EFFECTOR_CD8_TCELL_UP	GSE41867_DAY6_VS_DAY15_LCMV_CLONE13_EFFECTOR_CD8_TCELL_UP	36	-0.483389	-1.92229	0.00137202	0.0141935	0.0112929	616	tags=39%, list=10%, signal=35%	CXCL11/ABCG5/FRMD1/HSD17B2/GRAMD1C/PALM/PRAP1/PLB1/PDZD7/SLC13A2/SLC23A1/ABCC2/CUBN/RBP2
SOBOLEV_PBMC_PANDEMRIX_AGE_18_64YO_7DY_DN	SOBOLEV_PBMC_PANDEMRIX_AGE_18_64YO_7DY_DN	14	-0.645635	-1.97929	0.0013762	0.0142075	0.0113041	1249	tags=79%, list=21%, signal=63%	OAS1/GBP4/IFNGR1/IFNGR2/MX1/GBP2/GBP1/IFIT2/IFIT3/SERPINA1/IFIT1
GSE27786_LSK_VS_NKCELL_UP	GSE27786_LSK_VS_NKCELL_UP	87	0.377391	1.79661	0.00137919	0.0142093	0.0113055	1005	tags=34%, list=17%, signal=29%	TK1/NCAPG2/PUS1/EARS2/POLR1C/IPO4/TBC1D4/CCDC34/TIPIN/UBE2T/MTHFD1/STARD10/CA12/PAICS/NOP56/TCEAL9/RRP9/PRDX4/NIFK/C12orf29/NUDT6/TDP1/MLEC/TFAM/NUDCD2/IPO11/FOCAD/NDE1/GADD45GIP1/PPRC1
GSE41867_NAIVE_VS_DAY30_LCMV_ARMSTRONG_MEMORY_CD8_TCELL_DN	GSE41867_NAIVE_VS_DAY30_LCMV_ARMSTRONG_MEMORY_CD8_TCELL_DN	102	0.350264	1.70397	0.00138311	0.0142206	0.0113144	2482	tags=60%, list=41%, signal=36%	CD44/MARCKSL1/TIPIN/HGH1/RCC2/DCPS/HSPBP1/RCCD1/ZWILCH/SNRPD1/PELP1/KRI1/GEMIN8/TMEM147/NUBPL/ALG3/DUS1L/NT5DC3/GAN/PPIA/MRPS23/CFAP298/NAA10/SHQ1/SGSM3/BOLA3/NUP42/LONP1/POC5/HMGA1/TTC4/CCDC171/PTGES2/NOL10/LIG1/TBL3/DDX19A/ATP23/FASTKD2/MRPL58/NUTF2/CAMSAP1/CIAPIN1/INTS8/GPHN/MCMBP/UBE2G2/MAGOH/CDC23/EFTUD2/SLC25A32/FMC1/MSANTD4/TXN/PTPN12/CWF19L1/AGK/RBMXL1/SLC19A2/NTPCR/REPIN1
GSE24814_STAT5_KO_VS_WT_PRE_BCELL_UP	GSE24814_STAT5_KO_VS_WT_PRE_BCELL_UP	45	-0.434966	-1.83104	0.00139834	0.0143479	0.0114157	1435	tags=47%, list=24%, signal=36%	USH1C/CCL20/F2RL1/ZNF821/TAGLN/EPHA1/CLCN5/AQP1/KIF3B/MX1/NEDD4/KALRN/KLKB1/DEFB1/GRAMD1B/TIMP2/MYO1A/SHBG/GUCA2B/PLA2G4C/CREB5
GSE12366_GC_VS_MEMORY_BCELL_UP	GSE12366_GC_VS_MEMORY_BCELL_UP	92	0.365468	1.77058	0.00141224	0.0144612	0.0115058	1064	tags=30%, list=18%, signal=25%	CENPF/LMNB1/SLC39A8/TK1/ASRGL1/HELLS/TACC1/DNMT1/CD81/VRK1/CHEK1/MBOAT2/UCP2/MCM7/MCM3/TUBB3/MCM4/HMGB2/ZWILCH/ATAD2/ODC1/APOLD1/LRIG1/SYCE1L/ZNF738/HNRNPA1/TUBA1B/ALYREF
GSE26343_UNSTIM_VS_LPS_STIM_NFAT5_KO_MACROPHAGE_UP	GSE26343_UNSTIM_VS_LPS_STIM_NFAT5_KO_MACROPHAGE_UP	104	0.354248	1.73698	0.00142665	0.0145533	0.0115792	1171	tags=33%, list=19%, signal=27%	ACTN1/TAF4B/PPAT/ZMYND19/RCN1/SH3PXD2B/ABCE1/CXCL2/PRMT5/MAGOHB/URB2/UBQLN4/RIOX2/TTC27/NDUFAF4/RIPK2/SPATA5/RANBP1/RUVBL1/MRPL17/DANCR/RNF24/DENND11/UTP18/RSL1D1/BRIX1/ATIC/NR4A3/EIF3B/HK2/USP36/LFNG/NOL8/STAT5A
GSE3039_CD4_TCELL_VS_ALPHAALPHA_CD8_TCELL_DN	GSE3039_CD4_TCELL_VS_ALPHAALPHA_CD8_TCELL_DN	87	0.37703	1.79489	0.00142702	0.0145533	0.0115792	1222	tags=38%, list=20%, signal=31%	PVT1/TGFBI/CMSS1/BIRC5/NUDT1/MCM7/CENPE/MCM4/APEX1/TMEM243/DCPS/POLA1/RGMB/CEP128/CENPN/PTPRN2/RPL35/TRMT112/DCTPP1/PHB/CKS2/IRF2BPL/PITX1/ANAPC1/NDE1/RRM1/MNAT1/HYPK/CYB5R1/PCNA/WDR74/HAUS1/PFDN4
GSE29618_PRE_VS_DAY7_FLU_VACCINE_PDC_UP	GSE29618_PRE_VS_DAY7_FLU_VACCINE_PDC_UP	55	-0.400384	-1.76607	0.00143319	0.0145867	0.0116057	1115	tags=40%, list=18%, signal=33%	EPB41L4B/IGSF3/ITPKC/SYT5/PIR/TLR3/AQP1/PCSK5/PSORS1C1/WWC3/PLS1/ACY1/TNNC2/APOM/CLIC5/PTPRR/PALM/MEP1A/KHK/SLC2A2/NAT8/SLC5A12
GSE17721_PAM3CSK4_VS_GADIQUIMOD_6H_BMDC_DN	GSE17721_PAM3CSK4_VS_GADIQUIMOD_6H_BMDC_DN	82	-0.353906	-1.73934	0.00144131	0.014636	0.0116449	1671	tags=46%, list=28%, signal=34%	EHD4/MVP/FEZ2/TMEM209/TFG/SPINT2/EFR3A/AMOTL2/PLEKHF2/NDRG1/BST1/NAT1/SLC25A25/KDM6A/CPEB3/RBBP8/ATG4D/PEX26/ZFP36/NUB1/RGL1/CXCL11/RABGAP1L/CPE/RMDN3/TNFSF10/CUTC/BPHL/SMPDL3A/EMB/SCIN/APOBEC1/ASPA/GK/ABCG2/SLC28A2/LIPA/MPP1
GSE20152_SPHK1_KO_VS_HTNFA_OVEREXPRESS_ANKLE_DN	GSE20152_SPHK1_KO_VS_HTNFA_OVEREXPRESS_ANKLE_DN	80	0.366401	1.71987	0.00144384	0.014636	0.0116449	2225	tags=54%, list=37%, signal=35%	TOP2A/HILPDA/PPAT/CCNA2/POLR1B/ESYT1/TP53/TMEM63A/MSN/RUVBL1/LRFN4/C12orf29/RPL5/RANGRF/GGA2/CBX5/PER2/SSRP1/ANP32B/NENF/AARSD1/PARP1/EI24/DCLRE1A/PATZ1/ZNF22/RPL18/PHF20/NUP205/HARS2/DTWD1/DDX11/MRPS34/XPO1/PTPN4/SNAPC5/SLC35A1/SINHCAF/NUDC/RPL26L1/KANSL1L/PDIA6/DNAJC16
GSE3720_LPS_VS_PMA_STIM_VD1_GAMMADELTA_TCELL_DN	GSE3720_LPS_VS_PMA_STIM_VD1_GAMMADELTA_TCELL_DN	77	0.382243	1.78127	0.00145712	0.0147409	0.0117284	1713	tags=47%, list=28%, signal=34%	MYC/CDCA7/METTL1/MELK/SIDT1/WDR43/TRIM59/RPSA/RPL10A/PSMG1/THG1L/RPL4/TRMT112/RPL36A/MIF/RPLP0/RPL23/TACC3/NR4A3/NASP/RPL3/RPS10/RPS14/RPL12/RPL27/ZNHIT6/RPL18/EIF3G/PDCL3/BOLA3/TBC1D30/UBA2/RPL29/EEF1B2/NOP53/TRAF3IP2
GSE42021_TCONV_PLN_VS_CD24HI_TCONV_THYMUS_UP	GSE42021_TCONV_PLN_VS_CD24HI_TCONV_THYMUS_UP	94	-0.341859	-1.71546	0.00146734	0.0147931	0.01177	1812	tags=55%, list=30%, signal=39%	CIR1/ERAP1/VEGFA/TAP2/IFI35/AK2/MCL1/USO1/KLF4/DNPEP/MSRB1/CYLD/RBCK1/ACO1/PSME2/CASP7/PLEKHF2/CTBS/STAT3/IRF1/MAX/BTN3A3/C5orf15/DPYD/MAFF/DYRK2/HLA-G/CCDC68/BCO1/PARP3/ZFP36/KIF2A/APOL2/APOL6/BACH1/HLA-F/TLR3/TNFRSF1B/RIOK3/ITM2B/GBP2/CXCL11/OPTN/PHEX/ATF3/TMEM140/ISG20/GBP1/PLAAT4/CD74/ACSL5/SECTM1
GSE13306_RA_VS_UNTREATED_TREG_DN	GSE13306_RA_VS_UNTREATED_TREG_DN	64	-0.373371	-1.74942	0.00146815	0.0147931	0.01177	1220	tags=39%, list=20%, signal=32%	SHF/LASP1/NLRP6/YPEL5/EIF4E3/BLNK/RBBP8/CSRNP1/EPDR1/RNF125/TPMT/FGFR3/TMEM256/MIA2/NEURL1B/TAC3/RAB17/SIRPA/GOLT1A/PDLIM2/CRIP1/TMCC3/C8G/SECTM1/MME
SCHERER_PBMC_APSV_WETVAX_AGE_18_40YO_JOINT_TO_VACCINIA_AND_YELLOW_FEVER_UP	SCHERER_PBMC_APSV_WETVAX_AGE_18_40YO_JOINT_TO_VACCINIA_AND_YELLOW_FEVER_UP	27	-0.526789	-1.97176	0.00148307	0.0148838	0.0118421	659	tags=41%, list=11%, signal=36%	MX1/USP18/TNFSF10/BLVRA/GLRX/IFIT2/ISG15/IFIT3/CD74/SERPINA1/IFIT1
SCHERER_PBMC_YF_VAX_AGE_18_40YO_JOINT_TO_VACCINIA_AND_YELLOW_FEVER_UP	SCHERER_PBMC_YF_VAX_AGE_18_40YO_JOINT_TO_VACCINIA_AND_YELLOW_FEVER_UP	27	-0.526789	-1.97176	0.00148307	0.0148838	0.0118421	659	tags=41%, list=11%, signal=36%	MX1/USP18/TNFSF10/BLVRA/GLRX/IFIT2/ISG15/IFIT3/CD74/SERPINA1/IFIT1
GSE10239_MEMORY_VS_KLRG1HIGH_EFF_CD8_TCELL_DN	GSE10239_MEMORY_VS_KLRG1HIGH_EFF_CD8_TCELL_DN	104	0.353203	1.73186	0.00148902	0.0149139	0.0118661	963	tags=24%, list=16%, signal=21%	CENPF/CMSS1/SLC12A2/TK1/ANLN/PCSK9/TMEM97/MIS18A/CCDC34/PRC1/WNK4/ITPR1/MTAP/MCM4/MTHFD1L/SGO2/RNASEH2B/SPDL1/COQ3/DCTPP1/CKS2/ASF1B/DPY19L1/SET/ACTL6A
GSE360_L_DONOVANI_VS_T_GONDII_MAC_DN	GSE360_L_DONOVANI_VS_T_GONDII_MAC_DN	93	0.362271	1.75591	0.00149698	0.0149566	0.0119	948	tags=32%, list=16%, signal=28%	SPINK4/ACTN1/TRAF5/POLD2/BIRC5/ZWINT/NHP2/BYSL/NME4/TRAP1/TYMS/AMPD2/RCC1/MCF2L/PSMG1/RFC4/SNRPF/TLE1/COQ2/SNRPD2/MRPL12/RCN2/TELO2/LAGE3/ODC1/TMEM147/TOMM34/FASN/RBL1/ALG3
GSE24634_IL4_VS_CTRL_TREATED_NAIVE_CD4_TCELL_DAY10_UP	GSE24634_IL4_VS_CTRL_TREATED_NAIVE_CD4_TCELL_DAY10_UP	75	0.381371	1.77292	0.00149922	0.0149566	0.0119	986	tags=29%, list=16%, signal=25%	MYB/CD200/BCL2/CENPF/TOP2A/STMN1/MARCKSL1/TYMS/GCAT/UCP2/FANCI/DKC1/CDKN3/EXTL2/CBX5/CEP97/CKS2/RRM2/TP53BP1/DPY19L1/GLMN/CKAP2
GSE20715_0H_VS_48H_OZONE_LUNG_DN	GSE20715_0H_VS_48H_OZONE_LUNG_DN	85	0.376098	1.79197	0.00150975	0.0150318	0.0119599	973	tags=34%, list=16%, signal=29%	TOP2A/PCLAF/TK1/GPX2/ANLN/ADORA2B/NDC1/PHLDA1/CCNA2/MCM7/PRC1/RPS2/MAP3K6/ECT2/TCEAL9/RANBP1/POLA1/MLEC/PA2G4/ASF1B/RRM2/NUSAP1/DPCD/SOCS3/FASN/ESRP2/RRM1/CTPS1/NASP
GSE29164_CD8_TCELL_VS_CD8_TCELL_AND_IL12_TREATED_MELANOMA_DAY7_DN	GSE29164_CD8_TCELL_VS_CD8_TCELL_AND_IL12_TREATED_MELANOMA_DAY7_DN	76	0.384208	1.7937	0.00154091	0.0152988	0.0121723	1014	tags=29%, list=17%, signal=24%	PTTG1/PCLAF/TK1/NME1/ZWINT/GGH/TYMS/BIK/SYT13/FKBP11/PDIA5/FARSB/CENPE/RAB26/ILDR1/PRDX4/CEP128/NANS/RRM2/ADA/PTCH2/PHF19
FOURATI_BLOOD_TWINRIX_AGE_25_83YO_RESPONDERS_VS_POOR_RESPONDERS_0DY_UP	FOURATI_BLOOD_TWINRIX_AGE_25_83YO_RESPONDERS_VS_POOR_RESPONDERS_0DY_UP	210	0.287095	1.55945	0.00154264	0.0152988	0.0121723	1260	tags=29%, list=21%, signal=24%	CD200/BCL2/KCNH8/NOX1/NAP1L1/ST6GAL1/TRAF5/TAF4B/ANKRD36/METAP1D/PM20D2/PARM1/TSEN2/PHLDA1/PRPS2/WDR3/ARHGEF3/TBC1D4/NARS2/ITPR1/PODXL/MECOM/ANKRD36C/CATSPERB/IRAK1BP1/MIPOL1/NUFIP1/BHLHE41/POLA1/TSEN15/SSPN/C12orf29/BANK1/TPD52L1/FAM177B/PRKACB/DDX21/GEMIN8/FAM104B/RPL22/NUBPL/ANAPC1/ZNF331/SEPTIN6/SET/AXIN2/TTC3/MRPS35/SPICE1/TCERG1/SLC38A1/TMPO/DTD2/EIF3L/ATM/KLF12/TTC39C/CFAP97/HMGB1/RPS4X/ANP32E
GSE25088_WT_VS_STAT6_KO_MACROPHAGE_UP	GSE25088_WT_VS_STAT6_KO_MACROPHAGE_UP	95	0.352788	1.71287	0.00154855	0.0153273	0.0121949	2051	tags=53%, list=34%, signal=35%	ZNF618/MCM6/DYRK4/MBOAT2/GSAP/RMI2/TRMT1/OXCT1/XPO4/RPS2/NBEAL2/PFKM/RPL10A/HMGN2/RPL4/RPS12/GAS5/ODC1/SNHG32/RPLP0/SRPRB/RPS23/RPS13/RPS10/LMNB2/MND1/NFIA/TOR3A/SFMBT1/LRPPRC/RACK1/IVD/RXYLT1/GOLM1/ICA1/STEAP1B/NSA2/SNHG11/RPL41/CCDC66/EIF2S3/HMG20B/TRMT5/MRPL45/PHB2/DDB2/PITHD1/GPHN/PTCD3/SFXN4
GSE19923_WT_VS_HEB_AND_E2A_KO_DP_THYMOCYTE_UP	GSE19923_WT_VS_HEB_AND_E2A_KO_DP_THYMOCYTE_UP	102	0.347859	1.69227	0.00157279	0.0155111	0.0123412	1286	tags=34%, list=21%, signal=28%	MYB/FABP5/TOP2A/PCLAF/TK1/FXN/MCM7/PRC1/DENND5A/CDKN3/COPRS/TRIM59/MSH2/DCPS/POLA1/TUBB/POLR1A/DCTPP1/PRKACB/ASF1B/CUEDC2/RNF145/TACC3/DDIT4/RRM1/SSRP1/IMPA2/HMGB3/NELFCD/SAAL1/TMPO/RFC2/HAUS4/PAFAH1B3/CDK2
GSE34392_ST2_KO_VS_WT_DAY8_LCMV_EFFECTOR_CD8_TCELL_DN	GSE34392_ST2_KO_VS_WT_DAY8_LCMV_EFFECTOR_CD8_TCELL_DN	70	-0.367949	-1.73505	0.00157328	0.0155111	0.0123412	1243	tags=47%, list=20%, signal=38%	PLPP3/SWAP70/ZNFX1/CASP4/DYRK2/CFLAR/RNF11/PCYT1A/SLC22A5/RHOB/HBEGF/GEM/SEMA6D/PARP14/GPD2/USP18/IGSF9/GADD45B/DUSP1/RCAN1/PPP1R3B/RASGEF1B/ATF3/CMPK2/GRAMD1B/IFIT2/BIRC3/ISG15/DUSP5/MST1/NAB2/RAB30/IFIT1
GSE30083_SP2_VS_SP4_THYMOCYTE_DN	GSE30083_SP2_VS_SP4_THYMOCYTE_DN	76	-0.36728	-1.75883	0.00157646	0.0155121	0.012342	975	tags=36%, list=16%, signal=30%	AHNAK/CD68/RHOB/HLA-B/ENDOD1/NCMAP/CYP4V2/GEM/C19orf12/TMEM150B/GUCD1/APPL2/LY75/SLC41A2/CXCR3/TENT5A/XDH/SMPDL3A/SGK1/IFIT3/DPP4/KHK/FGL2/TRPM6/AQP3/MAF/IFIT1
GSE33424_CD161_HIGH_VS_NEG_CD8_TCELL_DN	GSE33424_CD161_HIGH_VS_NEG_CD8_TCELL_DN	79	0.380275	1.77735	0.00158859	0.015601	0.0124128	1295	tags=41%, list=21%, signal=32%	TOP2A/STMN1/PCLAF/CENPK/BIRC5/ANLN/CHEK1/CCNA2/NUDT1/MCM7/PRC1/NOTCH1/CCNB2/ADH1C/MYBBP1A/RANBP1/SH3PXD2A/RACGAP1/NUSAP1/SNHG6/ADA/AHCY/CDCA8/SSRP1/CKAP2/ALYREF/PCNA/RGCC/EZH2/MT1E/MRPS28/BZW2
GSE25087_TREG_VS_TCONV_ADULT_DN	GSE25087_TREG_VS_TCONV_ADULT_DN	81	0.370021	1.74032	0.00160164	0.0156986	0.0124904	1911	tags=54%, list=31%, signal=38%	SNORC/MYADM/TSEN2/NMNAT3/GSAP/IFITM2/NDRG2/PRMT5/PDIA5/IFITM3/NUFIP1/CAD/RPL4/NDUFAF8/PHB/MSX2/YBX3/MIF/RPL22/RPS5/KIF9/RPL6/EXOSC8/RPS14/CCDC112/FAM171A1/RPL13A/ST6GALNAC1/IGF1R/RPS9/ADGRL1/MAP2K6/STK26/SGSM3/INPP4A/STEAP1B/CCT7/APP/LIG1/CCDC57/CDK5RAP1/AMT/FASTKD2/MRPS33
GSE24634_NAIVE_CD4_TCELL_VS_DAY3_IL4_CONV_TREG_DN	GSE24634_NAIVE_CD4_TCELL_VS_DAY3_IL4_CONV_TREG_DN	108	0.342961	1.69343	0.00162863	0.0159321	0.0126762	1056	tags=30%, list=17%, signal=25%	MYB/MKI67/POLD2/NT5DC2/PPAT/PUS7/KNTC1/NHP2/EXOSC2/C1QBP/MELK/MTHFD1/MCM4/IDH2/SPDL1/BID/MRPL17/MCAT/CCT2/RBM28/SMC2/TFB1M/CENPN/GTPBP4/POLR3K/MRPL11/TACC3/IMP4/GMPS/NPRL3/TWNK/EIF3B
GSE22886_NAIVE_BCELL_VS_DC_UP	GSE22886_NAIVE_BCELL_VS_DC_UP	72	0.383677	1.76792	0.00163617	0.0159749	0.0127102	1372	tags=44%, list=23%, signal=35%	DEFA5/CD200/TGIF2/TAF4B/PRKY/BACE2/UTP25/SIDT1/CD24/SLC16A7/USP9Y/DPH5/RPS17/RPL32/MID1/TBC1D19/RPL22/RPL37A/RPS23/FBXO4/RPS15A/RPL35A/RPS7/RPS27A/RPL21/RPL13A/RPS11/RPL27A/PATZ1/PIM2/RPL34/RPL28
GSE32986_UNSTIM_VS_CURDLAN_LOWDOSE_STIM_DC_UP	GSE32986_UNSTIM_VS_CURDLAN_LOWDOSE_STIM_DC_UP	107	0.356732	1.75683	0.00163967	0.0159781	0.0127127	1424	tags=37%, list=23%, signal=29%	LRP8/TAF4B/LYAR/NME1/ZMYND19/SLCO4A1/FMNL2/SH3PXD2B/PFAS/PRMT1/PRMT5/MTAP/MAGOHB/URB2/UBQLN4/RIOX2/NDUFAF4/NOP56/RANBP1/HOMER1/SRFBP1/HEATR1/ODC1/DIMT1/RAN/BRIX1/IFRD2/NAA15/EIF3B/USP36/LFNG/NOL8/STAT5A/ABCC1/TIMM50/UTP4/RSL24D1/PRPF31/SF3B3/JPT2
GSE36888_UNTREATED_VS_IL2_TREATED_TCELL_6H_DN	GSE36888_UNTREATED_VS_IL2_TREATED_TCELL_6H_DN	96	0.352615	1.71575	0.00165686	0.0161144	0.0128212	2294	tags=61%, list=38%, signal=39%	FABP5/SETD7/ADORA2B/NDC1/PRPS2/TMTC2/PRKDC/C1orf109/RBM28/CEP41/MYOF/ADK/UTP18/TFAM/POLE3/NUDCD2/LGALS9/DPCD/FBXO4/PCNA/NUP35/FKBP14/NOL8/C2CD2/GEMIN2/PTRH2/TIMM13/NCAPD3/ELOVL6/TTF2/RAP1GDS1/ENTR1/RHOBTB1/RIOK1/GEMIN6/ARMC10/MRPL15/C15orf61/HNRNPA3/PCBD1/PEMT/ELP1/XPO1/HMG20B/UCHL3/HNRNPR/PTCD3/RABGGTB/NCBP2/CDC23/COX18/SRSF7/AKAP11/MRPS14/CCT5/MSANTD4/BRCC3/COMMD10/HEATR3
GSE16385_IFNG_TNF_VS_ROSIGLITAZONE_STIM_MACROPHAGE_DN	GSE16385_IFNG_TNF_VS_ROSIGLITAZONE_STIM_MACROPHAGE_DN	37	-0.46975	-1.89663	0.00167554	0.0162646	0.0129408	1078	tags=43%, list=18%, signal=36%	ZNF706/WBP2/RAB6A/HNF1A/SLC39A5/MYLK/KCNK5/TMEM253/LMO7/CMPK2/ISG15/GAL3ST1/SLC5A9/TRPC6/SLC13A2/SLC13A1
GSE21927_BALBC_VS_C57BL6_MONOCYTE_TUMOR_UP	GSE21927_BALBC_VS_C57BL6_MONOCYTE_TUMOR_UP	107	0.356343	1.75491	0.00170213	0.016491	0.0131209	2273	tags=61%, list=37%, signal=39%	METTL1/PPAT/NHP2/MIS18A/KIF18A/LYRM4/PFAS/MRPS27/XPO4/NAT10/STEAP1/GNL3/NOC3L/TSR1/C1orf109/PSMG1/ERAL1/PRPF19/MRPS2/MIF/MRPL11/ERI3/GADD45GIP1/ALG3/PPAN/MNAT1/NIT2/GTF2H4/RFC2/MRPS12/GEMIN2/NOL11/ENOPH1/GCN1/HCFC1/UBAP2/MRPL16/PAXIP1/HMGA1/PPM1G/TGS1/GOT2/CNOT9/CLPB/XPO1/FASTKD2/G3BP1/MRPS33/ARNTL2/MRPL23/MCMBP/BHLHE40/MRPS18A/MAGOH/USP10/CDC23/RPL26L1/PWP1/WDR61/MRPL40/RNPS1/EIPR1/SMC4/PANX1/RAD23A
GSE27859_MACROPHAGE_VS_CD11C_INT_F480_INT_DC_DN	GSE27859_MACROPHAGE_VS_CD11C_INT_F480_INT_DC_DN	73	0.37641	1.73468	0.00171748	0.0166078	0.0132138	1314	tags=38%, list=22%, signal=30%	ALDH1B1/PRKY/PARM1/TRAP1/DPYSL2/CCDC34/C1QBP/MCM3/PPIH/MTHFD1/MAGOHB/RUVBL1/ANKRD18A/NUP93/CCND1/SRPRB/DCUN1D5/RAN/CHAF1A/CTPS1/MRPL4/KPNA2/PRMT7/SFMBT1/PARP1/HAUS1/NOL9/STS
GSE28737_WT_VS_BCL6_KO_MARGINAL_ZONE_BCELL_UP	GSE28737_WT_VS_BCL6_KO_MARGINAL_ZONE_BCELL_UP	51	-0.42611	-1.86533	0.00172685	0.0166665	0.0132605	943	tags=37%, list=16%, signal=32%	SLCO2B1/GCHFR/FGFR3/PBXIP1/BLVRB/NSMF/NELL2/USP18/ARL4A/TTC7A/DDX58/ESRRG/MYO1A/SLC1A7/IGSF23/NAALADL1/TREH/MS4A10/APOA4
GSE15330_MEGAKARYOCYTE_ERYTHROID_VS_GRANULOCYTE_MONOCYTE_PROGENITOR_IKAROS_KO_UP	GSE15330_MEGAKARYOCYTE_ERYTHROID_VS_GRANULOCYTE_MONOCYTE_PROGENITOR_IKAROS_KO_UP	94	0.351056	1.70647	0.0017996	0.0173354	0.0137927	2595	tags=67%, list=43%, signal=39%	PYCR1/FXN/HDAC7/NXT1/TRAP1/MIS18A/MPZL2/POLR1C/AMPD2/MAP3K8/MCUB/SPATA5/HMGB2/TSEN15/UTP18/NUP188/LTV1/ELK3/RPIA/ANP32B/NENF/CFAP97/HMGB1/PIGU/RBM19/PEX7/TXNDC5/CHAC2/SMARCAD1/JMJD8/MRPL50/TMEM186/LPCAT1/GTF2H3/PARK7/DDOST/EMG1/CLPB/XPO1/NUTF2/GTF3C4/CENPA/NSUN2/MRPL46/NCBP2/BHLHE40/ASB3/PDIA6/FMC1/RSRC1/LSG1/BRCC3/CBR4/TYW1/RCC1L/NUP88/MRPL54/MED28/TXNDC12/SARNP/EEF1D/HLCS/PYCR2
GSE27670_BLIMP1_VS_LMP1_TRANSDUCED_GC_BCELL_UP	GSE27670_BLIMP1_VS_LMP1_TRANSDUCED_GC_BCELL_UP	69	-0.376066	-1.77679	0.00180889	0.0173916	0.0138374	1357	tags=45%, list=22%, signal=35%	TOM1/SLC3A2/CDR2/RXRA/ZNFX1/CERK/ITSN1/BLNK/C2/HAS3/PITPNA/ACP2/CERS2/ZBTB7B/GNS/HBEGF/RGL1/CXADR/SLC27A4/ACSS1/POR/EEPD1/ENPP1/RASA4/SIRPA/USP2/PCK2/SLC7A7/LIPA/MEP1B/APOC2
GSE25087_FETAL_VS_ADULT_TCONV_UP	GSE25087_FETAL_VS_ADULT_TCONV_UP	102	0.344554	1.67619	0.00182679	0.0175302	0.0139477	1893	tags=44%, list=31%, signal=31%	CXCL3/FCGBP/NME1/REG4/RCN1/MBOAT2/DACH1/EIF4EBP1/TP53/CXCL2/SOX4/WDR4/NIFK/MTERF3/CCT2/MSH6/NDUFAF8/SORD/UQCC2/RRM2/CEP83/APRT/ATIC/CDK2AP1/RPIA/IKZF2/EIF5A/ST6GALNAC1/EZH2/ABCC1/SLC7A5/ADSL/RXYLT1/SSBP1/PKIG/HSPE1/LPCAT2/ZMYM4/TXNDC16/HMGA1/CTSC/FAR2/PLEKHG1/MCCC2/NUTF2
ZAK_PBMC_MRKAD5_HIV_1_GAG_POL_NEF_AGE_20_50YO_3DY_UP	ZAK_PBMC_MRKAD5_HIV_1_GAG_POL_NEF_AGE_20_50YO_3DY_UP	43	-0.429937	-1.79935	0.00185668	0.0177832	0.014149	1966	tags=70%, list=32%, signal=48%	JUP/TDRD7/IFIH1/PARP12/FLVCR2/LGALS3BP/MOV10/DUSP6/SAMD9/SCARB2/DDX60/STAT1/OAS1/ZNFX1/MERTK/IRF9/SLC20A1/ACP2/SIDT2/MX1/USP18/TNFSF10/EPSTI1/CMPK2/GBP1/DDX58/IFIT2/IFIT3/SECTM1/IFIT1
GSE17974_1H_VS_72H_UNTREATED_IN_VITRO_CD4_TCELL_DN	GSE17974_1H_VS_72H_UNTREATED_IN_VITRO_CD4_TCELL_DN	102	0.343492	1.67102	0.00189032	0.018068	0.0143756	1424	tags=34%, list=23%, signal=27%	CMSS1/DUT/TMEM97/WDR76/CHAF1B/CCNA2/CCDC34/TIPIN/PPIH/LSM2/PAICS/PRDX4/PSMG1/HMGB2/IFI16/FANCA/LRP11/TFB1M/CGAS/SORD/ASF1B/NUP188/DTD1/RAN/SNRNP25/CRTAP/SKP2/NUP37/LMNB2/SPAG16/LSS/FARSA/NCAPD3/SDHAF4/JPT2
GSE7852_THYMUS_VS_FAT_TREG_UP	GSE7852_THYMUS_VS_FAT_TREG_UP	82	0.371098	1.74532	0.00189359	0.018068	0.0143756	2244	tags=54%, list=37%, signal=34%	BCL2/ST6GAL1/PUS7/HDAC7/ITGB3BP/DPH5/BRMS1L/REXO2/SCAI/NUBPL/DIMT1/MRPL11/DCUN1D5/BCS1L/HYPK/SPICE1/IGF1R/PPIA/ADGRL1/EFCAB2/FKTN/SMARCAD1/POLR2D/MRPL50/TTC28/CSTF2/PAPSS1/DPH6/ICE2/TTLL4/ANKRD39/RABEPK/TRMT6/E2F3/TMEM258/PTCD3/SFXN4/MRPL39/CD47/ZDHHC16/CSTF3/RDH14/PPIL3/SMC4
GSE30962_PRIMARY_VS_SECONDARY_CHRONIC_LCMV_INF_CD8_TCELL_DN	GSE30962_PRIMARY_VS_SECONDARY_CHRONIC_LCMV_INF_CD8_TCELL_DN	77	-0.367523	-1.76785	0.00191	0.0181566	0.0144461	1538	tags=56%, list=25%, signal=42%	TEP1/GOLGA4/TMBIM1/TMEM163/NDRG1/FAT1/CAMK2N1/RGS3/SDCBP2/SFI1/RNF128/CPEB3/DPYD/MFNG/PRR13/GIPC2/CREBRF/YPEL5/BTG1/CFLAR/RASSF4/EPDR1/C19orf12/SERPINE2/MGAT4A/TP53INP2/CDKN2B/MIR22HG/A1CF/CDKN1A/SLC52A3/YPEL3/TMEM140/STK17B/GLRX/LPGAT1/PLIN2/MEP1A/ABCB1/SFXN3/FGL2/PXDC1/GUCA2B
GSE45365_HEALTHY_VS_MCMV_INFECTION_CD11B_DC_DN	GSE45365_HEALTHY_VS_MCMV_INFECTION_CD11B_DC_DN	53	0.432039	1.83949	0.00191008	0.0181566	0.0144461	676	tags=38%, list=11%, signal=34%	CENPF/MKI67/PTTG1/HMMR/PCLAF/TK1/C9orf152/BIRC5/ANLN/GGH/DNAH14/PRC1/MELK/CCNB2/CDKN3/CENPE/CCNB1/GNA14/PLK1/CENPN
GSE18791_CTRL_VS_NEWCASTLE_VIRUS_DC_12H_UP	GSE18791_CTRL_VS_NEWCASTLE_VIRUS_DC_12H_UP	102	0.342504	1.66622	0.00192209	0.0182364	0.0145095	2078	tags=55%, list=34%, signal=37%	CDK4/PPAT/BYSL/WDR3/UTP25/TRMT1/PRMT5/MRTO4/SAMD13/MSH2/BRMS1L/SKA2/C12orf29/CAD/SNRPD1/NUDT6/ZBTB8A/UTP14A/TFAM/DCAF4/TFB2M/NUDCD2/BCS1L/MRPL4/IMPA2/NAA15/POLR3H/NUP35/FKBP14/MRPS26/RAD51C/NOL9/NOL11/MRPS23/TUBGCP5/IVD/CCT6A/CEP164/GEMIN6/SLC25A38/MRPL15/POLR3B/SURF6/MMS19/EEF1AKMT2/DCAF13/HNMT/ANAPC15/TXNL4A/RTN4IP1/ZNF35/CIAPIN1/ASL/INTS8/MRPL19/CDC123
GSE2706_UNSTIM_VS_2H_LPS_AND_R848_DC_DN	GSE2706_UNSTIM_VS_2H_LPS_AND_R848_DC_DN	69	-0.373783	-1.766	0.00194371	0.0183675	0.0146139	1350	tags=51%, list=22%, signal=40%	SELENOK/USP12/ARL5B/TUBB2A/ZNFX1/IRF1/BTG2/FSD1L/BTG1/CFLAR/ZBTB43/CSRNP1/GEM/IL15/CXCL11/CDKN1A/MFSD2A/DUSP1/INSIG1/RETREG1/ATF3/NABP1/ISG20/CMPK2/CFB/GBP1/IFIT2/BIRC3/ISG15/IFIT3/DUSP5/RAB30/PXDC1/CREB5/IFIT1
GSE2706_UNSTIM_VS_2H_R848_DC_DN	GSE2706_UNSTIM_VS_2H_R848_DC_DN	72	-0.369273	-1.75927	0.0019444	0.0183675	0.0146139	1465	tags=53%, list=24%, signal=41%	EFNA1/PLAUR/MAPK6/SPRED2/USP12/ARL5B/TUBB2A/SLC25A25/STK40/BTG2/FSD1L/PLAGL2/MAFF/BTG1/CFLAR/ZBTB43/CSRNP1/TICAM1/GEM/IRAK2/TP53INP2/MIR22HG/MFSD2A/GADD45B/INSIG1/RETREG1/NABP1/ISG20/CMPK2/GBP1/IFIT2/BIRC3/ISG15/IFIT3/DUSP5/ESPL1/PXDC1/NAT8
GSE21360_PRIMARY_VS_TERTIARY_MEMORY_CD8_TCELL_DN	GSE21360_PRIMARY_VS_TERTIARY_MEMORY_CD8_TCELL_DN	85	-0.351627	-1.74198	0.00195041	0.0183675	0.0146139	864	tags=33%, list=14%, signal=29%	CTSZ/ZFP36/KIF2A/PIM1/GEM/IL15/NUCB1/XPNPEP1/SAMD4A/P2RX4/GBP2/TRIB1/CXCL11/MAN1A1/CDKN1A/GADD45B/NPC1/VAMP5/ISG20/GBP1/TNFRSF1A/PLAAT4/TYMP/DUSP5/GK/CIITA/SECTM1/MEP1B
GSE20484_MCSG_VS_CXCL4_MONOCYTE_DERIVED_MACROPHAGE_UP	GSE20484_MCSG_VS_CXCL4_MONOCYTE_DERIVED_MACROPHAGE_UP	81	0.364874	1.71611	0.0019505	0.0183675	0.0146139	1346	tags=38%, list=22%, signal=30%	MYC/EPHB4/TGIF2/SNHG16/POLR1C/FAIM/RCC1/NDUFAF2/TTC8/MRPL24/RUVBL1/SLC36A4/MCAT/RPS12/IFT22/NUDT6/MRPL12/LAGE3/DMAC1/CLMN/CHAF1A/ALG3/WDR46/TWNK/IFRD2/HYPK/RPS27A/POLB/MAGED1/XPOT/PEX7
GSE17974_0.5H_VS_72H_UNTREATED_IN_VITRO_CD4_TCELL_DN	GSE17974_0.5H_VS_72H_UNTREATED_IN_VITRO_CD4_TCELL_DN	101	0.335665	1.63517	0.00197881	0.0185993	0.0147983	1197	tags=34%, list=20%, signal=27%	CEP78/UNG/SLCO4A1/CCNA2/CCDC34/MCM7/C1QBP/IPO5/PPIH/MAGOHB/TUBB3/NAT10/GMNN/PRDX4/IDH2/SHMT2/GPN3/MRPL17/MSH6/LRP11/TFB1M/CGAS/NUDT6/SORD/CKS2/DTD1/RAN/PLP2/PHF19/CRTAP/NUP37/LMNB2/LINC01128/LRPPRC
GSE3565_CTRL_VS_LPS_INJECTED_SPLENOCYTES_DN	GSE3565_CTRL_VS_LPS_INJECTED_SPLENOCYTES_DN	96	0.350098	1.7035	0.00202848	0.0190307	0.0151415	1619	tags=45%, list=27%, signal=33%	MYC/MYB/ACTN1/ST6GAL1/NME1/FCHSD2/PRPS2/SIDT1/FBL/RPS2/WDR43/MYBBP1A/MTHFD1L/TRIM59/DPH5/THG1L/RPS3/GPATCH4/DDX21/TOX/RPL13/MIF/RPLP0/FASN/SNHG1/CTPS1/IFT80/RPS10/RPLP1/GAR1/RPL36/USP28/ZNHIT6/RACK1/MDN1/BICDL1/RPL18/RPL8/EIF3G/GRK6/EIF4A1/RPL29/ICE2
GSE10325_LUPUS_CD4_TCELL_VS_LUPUS_MYELOID_UP	GSE10325_LUPUS_CD4_TCELL_VS_LUPUS_MYELOID_UP	83	0.362543	1.71326	0.00206316	0.0193145	0.0153673	1363	tags=40%, list=22%, signal=31%	BCL2/BEX3/ST6GAL1/TRAF5/ARID5B/TBC1D4/ATP2A3/SIDT1/FBL/OXCT1/FKBP11/RPSA/DPH5/RPL10A/NPM1/CCND2/CAD/REXO2/RPL35/RANGRF/SNRPD2/PRKACB/NCL/FASN/SEPTIN6/ATIC/SLC38A1/FAM171A1/MAGED1/SYNE2/GOLGA8B/PIM2/ZBTB25
GSE46606_IRF4HIGH_VS_IRF4MID_CD40L_IL2_IL5_DAY3_STIMULATED_BCELL_UP	GSE46606_IRF4HIGH_VS_IRF4MID_CD40L_IL2_IL5_DAY3_STIMULATED_BCELL_UP	99	0.34842	1.6997	0.0020664	0.0193145	0.0153673	1290	tags=35%, list=21%, signal=28%	GLUL/HPDL/RRP15/EXOSC2/NXT1/UBE2T/TMEM63A/PUM3/MAP3K6/RCL1/GNL3/NUFIP1/DPH5/NIFK/SNRPD1/RPL4/TRMT112/CNN2/GGA2/SNRPD2/TRIAP1/UTP18/POLE3/GPR180/RPS5/CUEDC2/RPL37A/TIMM10/SNHG8/SLC38A1/RPL23A/RPL13A/RPL27/RACK1/ADSL
GSE3982_EOSINOPHIL_VS_MAST_CELL_DN	GSE3982_EOSINOPHIL_VS_MAST_CELL_DN	111	0.339086	1.67585	0.0020769	0.0193767	0.0154169	1629	tags=43%, list=27%, signal=32%	DNMT1/NHP2/MCM3/PFAS/FBL/PRMT5/TUBB3/TTC27/TCEAL9/SOX4/SHMT2/TUBB/RPL4/PCCA/RANGRF/CSE1L/ERCC2/TRIAP1/PHB/CBX5/YBX3/LSM5/RAN/RRM1/TMEM267/RPL26/MRPL4/CRTAP/RPS13/PCNA/RPL36/FAM171A1/ZNHIT6/RPS4X/PPIA/ABCF2/DPAGT1/SETMAR/RXYLT1/BSCL2/SSBP1/APIP/MRPL16/HSPE1/DTWD1/SMARCC1/SORBS1/CCT8
GSE3982_MAST_CELL_VS_NEUTROPHIL_UP	GSE3982_MAST_CELL_VS_NEUTROPHIL_UP	106	0.340878	1.6772	0.00209824	0.0195396	0.0155465	1880	tags=47%, list=31%, signal=33%	MYC/TGFBI/NTHL1/NHP2/PUS1/MTSS1/ABCE1/NDRG2/GNE/TUBB3/HES2/NAT10/RIOX2/NOC3L/NOLC1/THG1L/BANF1/CSE1L/ERCC2/MRPL12/HDHD5/CKS2/EIF2B3/ERI3/MNAT1/SEH1L/NELFCD/WDR74/NENF/FAM171A1/RPL13A/NUP155/ENOPH1/TAF1D/BSCL2/TBC1D2B/RPS27/OGFOD1/HSPE1/LPIN1/HNRNPA0/TGS1/TTC4/RPAP1/UNC119B/MRPS34/DDOST/MCCC2/POLR3C/NUP133
GSE11961_MEMORY_BCELL_DAY7_VS_MEMORY_BCELL_DAY40_UP	GSE11961_MEMORY_BCELL_DAY7_VS_MEMORY_BCELL_DAY40_UP	77	0.377937	1.76121	0.00210545	0.0195682	0.0155692	1124	tags=34%, list=19%, signal=28%	LEFTY1/CD44/CHRM3/PPM1H/CAMK1D/FMNL2/MTSS1/MPZL2/SH3PXD2B/OXCT1/KCNN4/FAM149A/CAPN8/TTC39A/NAA25/NUP93/MYOF/SLC35E4/DMAC1/MIPEP/CCNB1IP1/PWWP2B/PPFIBP1/CYB5R1/NIT2/C3orf70
GSE40685_NAIVE_CD4_TCELL_VS_TREG_UP	GSE40685_NAIVE_CD4_TCELL_VS_TREG_UP	80	0.357473	1.67796	0.00210907	0.0195682	0.0155692	1570	tags=49%, list=26%, signal=37%	RRS1/IMPDH2/UBE3D/TIPIN/ESYT1/FBL/MMACHC/TOP1MT/TMEM9/RPS17/MRPS2/EIF2D/REP15/RPL35/SCAI/RPL36A/RPLP0/RPS5/RPL6/TTC13/TACC3/RPUSD4/RPL26/CCNB1IP1/PPIL6/MNAT1/RPS13/SMYD3/RPL7A/USP36/RPL23A/EIF3L/PIDD1/SNU13/RPLP2/URI1/KIAA0895L/SERBP1/ARHGEF1
GSE22140_HEALTHY_VS_ARTHRITIC_GERMFREE_MOUSE_CD4_TCELL_DN	GSE22140_HEALTHY_VS_ARTHRITIC_GERMFREE_MOUSE_CD4_TCELL_DN	77	-0.365142	-1.75639	0.00215012	0.0198757	0.0158139	864	tags=34%, list=14%, signal=29%	CTSZ/BLVRB/PIM1/GEM/KLF6/TNFRSF1B/ATRN/CPQ/MX1/P2RX4/GOSR2/TRIB1/MAN1A1/MIR22HG/CDKN1A/NPC1/INSIG1/TIMP2/IFIT2/IFIT3/HMOX1/DUSP5/CRIP1/SELENOP/PMP22/SECTM1
GSE36392_EOSINOPHIL_VS_NEUTROPHIL_IL25_TREATED_LUNG_UP	GSE36392_EOSINOPHIL_VS_NEUTROPHIL_IL25_TREATED_LUNG_UP	77	-0.364928	-1.75536	0.00215012	0.0198757	0.0158139	1408	tags=43%, list=23%, signal=33%	ALAS1/SEPHS2/BST1/SKIL/TIRAP/UBE2B/MPZL3/CARD10/IL13RA1/FBXL12/SLC25A37/BTG1/AMN1/AP1M1/NUB1/PIM1/IL15/TNFRSF1B/VSIR/CXADR/PARP14/SLC27A4/CXCL11/YPEL3/RALGPS1/CXCR3/RASGEF1B/RETREG1/NEDD9/USP2/FGL2/IFIT1/MGAM
GSE24210_IL35_TREATED_VS_RESTING_TREG_UP	GSE24210_IL35_TREATED_VS_RESTING_TREG_UP	58	-0.408803	-1.84081	0.00217419	0.0200248	0.0159325	1244	tags=45%, list=20%, signal=36%	BMP2K/CPEB4/MYPOP/NOSTRIN/GIPC2/TNFRSF12A/TBC1D32/CTSZ/B3GNT5/GALNT6/ZNF784/MALL/B3GALT5/TRIB1/MAN1A1/RGS2/MUC13/C11orf24/USP2/CA13/MAOB/SHBG/TMCC3/GUCA2B/CEACAM20/SLC2A2
GSE36078_UNTREATED_VS_AD5_INF_MOUSE_LUNG_DC_UP	GSE36078_UNTREATED_VS_AD5_INF_MOUSE_LUNG_DC_UP	53	-0.408984	-1.79667	0.00217419	0.0200248	0.0159325	1506	tags=53%, list=25%, signal=40%	CCDC25/C19orf33/SP6/FAM83G/NDRG1/CGN/IHH/STAT1/ADTRP/OTC/BMP1/SFN/BCO1/TTC22/ALOX5AP/A1CF/SNTA1/SLC25A34/BMX/MYO15B/FAM3C/CDHR5/CD74/TRPM6/SLC5A11/SLC13A1/MS4A10/APOA4
LI_PBMC_MENOMUNE_A_C_Y_W_135_AGE_18_45YO_CORRELATED_WITH_ANTIBODY_RESPONSE_3DY_POSITIVE	LI_PBMC_MENOMUNE_A_C_Y_W_135_AGE_18_45YO_CORRELATED_WITH_ANTIBODY_RESPONSE_3DY_POSITIVE	21	-0.560551	-1.95124	0.00218156	0.020056	0.0159573	231	tags=43%, list=4%, signal=41%	HLA-A/HMOX1/HLA-DMA/HLA-DQB1/HLA-DPB1/CD74/HLA-DRB1/HLA-DRA/HLA-DPA1
GSE17301_IFNA2_VS_IFNA5_STIM_ACD3_ACD28_ACT_CD8_TCELL_DN	GSE17301_IFNA2_VS_IFNA5_STIM_ACD3_ACD28_ACT_CD8_TCELL_DN	91	0.373126	1.80338	0.00220932	0.0202461	0.0161086	1159	tags=37%, list=19%, signal=31%	TOP2A/RFC3/POLD2/TAF4B/NME4/CHAF1B/CCNA2/SETBP1/MCM7/MCM3/MTHFD1/SLPI/HOXB9/PRKDC/TCEAL9/GMNN/SNHG17/C20orf27/RFC4/POLA1/SNRPF/CKS2/EIF2B3/POLD1/RPL6/RAN/SNRNP25/MRPL4/IFRD2/SKP2/IMPA2/KPNA2/BTG3/TRIM28
GSE5542_UNTREATED_VS_IFNG_TREATED_EPITHELIAL_CELLS_6H_UP	GSE5542_UNTREATED_VS_IFNG_TREATED_EPITHELIAL_CELLS_6H_UP	82	0.368766	1.73435	0.00221183	0.0202461	0.0161086	1344	tags=38%, list=22%, signal=30%	MYB/BEX3/CDK4/METAP1D/FMNL2/TRAP1/UBE3D/C1QBP/PFAS/TRABD2A/NAT10/TCEA3/PAICS/DPH5/SHMT2/DENND11/PRPF19/KIAA0895/TKT/LMLN/PHF19/KLF3-AS1/ANP32B/RPL23A/ITPA/KCNQ1/LRPPRC/MRPS26/MDN1/BZW2/PIM2
GSE1925_CTRL_VS_IFNG_PRIMED_MACROPHAGE_3H_IFNG_STIM_UP	GSE1925_CTRL_VS_IFNG_PRIMED_MACROPHAGE_3H_IFNG_STIM_UP	95	0.349144	1.69517	0.00221429	0.0202461	0.0161086	1942	tags=51%, list=32%, signal=35%	PTTG1/TRAF5/SIDT1/FBL/DKC1/RPS2/UTP20/MSI2/RUVBL1/RPS3/GAS5/COQ2/HEATR1/RPL22/RPLP0/RPS5/CTPS1/RPL3/MRPS17/RPL36/MRPS9/RPL12/RPL30/HAUS1/EZH2/ZNHIT6/RACK1/TUBD1/GAN/UTRN/NACA/DDHD1/ATP5MC1/URI1/EXOSC1/TOMM20/CCT6A/NUP205/MPHOSPH10/PARP8/TTLL4/EIF3M/CCT4/CRCP/SIN3B/HSD17B10/INPP5B/USP24
GSE25123_CTRL_VS_IL4_STIM_PPARG_KO_MACROPHAGE_UP	GSE25123_CTRL_VS_IL4_STIM_PPARG_KO_MACROPHAGE_UP	78	0.376471	1.75441	0.0022195	0.020257	0.0161172	1053	tags=36%, list=17%, signal=30%	MYB/GRAMD1A/SRM/XRCC3/CENPK/CKB/RRP15/PLA2G10/STARD10/C7orf50/PODXL/SFXN2/ILDR1/TTC27/KCTD14/IDH2/RANBP1/NTN4/TNNT2/CUEDC2/KIAA0895/MRPL3/DIS3L/GIPC1/GADD45GIP1/CPVL/IFRD2/LSM7
GSE9509_LPS_VS_LPS_AND_IL10_STIM_IL10_KO_MACROPHAGE_20MIN_DN	GSE9509_LPS_VS_LPS_AND_IL10_STIM_IL10_KO_MACROPHAGE_20MIN_DN	76	0.376244	1.75652	0.00231889	0.0211258	0.0168085	825	tags=30%, list=14%, signal=26%	TGFBI/STMN1/PCLAF/ASRGL1/ANLN/FGFR2/GGH/MIS18A/CCNA2/UBE2T/DTYMK/MTHFD1/CCNB2/CDKN3/SULF2/CENPE/ECT2/WDR4/PAK1IP1/HMGN2/ARSB/CKS2/MORN2
GSE37301_PRO_BCELL_VS_GRANULOCYTE_MONOCYTE_PROGENITOR_UP	GSE37301_PRO_BCELL_VS_GRANULOCYTE_MONOCYTE_PROGENITOR_UP	54	-0.404276	-1.77802	0.0023641	0.0214988	0.0171053	1010	tags=43%, list=17%, signal=36%	ITPKC/SNX9/CD68/RHOB/BTD/ZFP36/TCP11L2/BACH1/NEDD4L/SLC30A4/GBP2/MXD1/POR/RGS2/GADD45B/DUSP1/NEDD4/VKORC1/VAT1/SGK1/DUSP5/CYBRD1/KDM8
GSE3982_NKCELL_VS_TH1_DN	GSE3982_NKCELL_VS_TH1_DN	93	0.354036	1.71599	0.00238517	0.0216513	0.0172266	1398	tags=40%, list=23%, signal=31%	CD200/FABP5/PTTG1/HELLS/BIRC5/NCAPG2/SLCO4A1/NEBL/C1QBP/CCNB2/OXCT1/STEAP1/PAICS/GMNN/MSH2/TWSG1/LRFN4/SMC2/NOL3/CKS2/RRM2/POLR3K/GGCT/RRM1/SNRNP25/NASP/HMGB3/KPNA2/NUP37/LAS1L/NSD2/PARP1/KDM1A/SLC7A5/PSMB5/EFCAB2/NUP155
GSE3982_MAC_VS_BCELL_UP	GSE3982_MAC_VS_BCELL_UP	87	-0.3487	-1.73688	0.0024382	0.0220929	0.0175779	1937	tags=61%, list=32%, signal=42%	CTNNA1/SLC12A7/AHCYL1/COX6C/NUMB/P4HA2/MTMR11/HNRNPH2/GCNT2/ITPRID2/EPHX1/RHEB/CMAS/STX3/PDXK/QPRT/TAOK3/DENND1B/FUCA1/ACO1/PSEN1/MICAL2/DLC1/TMEM53/PON3/PRKCH/DENND1A/CHP2/MYD88/TGOLN2/RASSF4/BMP1/SCCPDH/LRRC8D/LUZP1/ACP2/VSIG10/DHRS11/EXOC6B/GNPDA1/GPD2/NCOA4/CDKN1A/RCAN1/TCP11L1/DST/RAB8B/GABARAPL1/GPD1/SLC22A4/GK/SEC14L2/MPP1
GSE9650_EFFECTOR_VS_MEMORY_CD8_TCELL_DN	GSE9650_EFFECTOR_VS_MEMORY_CD8_TCELL_DN	116	0.33648	1.66628	0.00248538	0.0224799	0.0178859	1134	tags=31%, list=19%, signal=26%	MYC/BCL2/CDK4/C19orf48/METTL1/NME1/HDAC7/VRK1/IPO4/NOTCH1/TP53/FBL/RCL1/NDUFAF4/NOP56/APEX1/GNL3/DPH5/TSR1/NPM1/CCND2/RPS3/RPS6/RPL5/GRWD1/ODC1/SOCS3/TOMM34/RPS19/RPL6/HNRNPA1/IFRD2/RPL14/GAR1/SIPA1L2/RGCC
GSE3982_NEUTROPHIL_VS_CENT_MEMORY_CD4_TCELL_UP	GSE3982_NEUTROPHIL_VS_CENT_MEMORY_CD4_TCELL_UP	99	-0.326162	-1.6664	0.00250045	0.0225344	0.0179292	1659	tags=44%, list=27%, signal=33%	GMPR2/EIF4EBP2/MAP1LC3B/RAB7A/B3GALT4/SOS2/TRIM8/MICALL2/SAMD9/HLA-C/SPINT1/DHRS12/SLC6A6/PPM1A/F2RL1/RPS6KA1/BMP2K/DOCK5/KDM6A/IFNGR1/CFLAR/PSD4/RNF141/IRF9/ATP6V1B2/CERS2/SULT1B1/KLF6/RARA/FTL/HLA-A/NQO2/GBP1/STK17B/SIRPA/ANPEP/TNFRSF1A/PALM/FGL2/CYP4F2/PLA2G4C/CREB5/SECTM1/IFIT1
GSE25085_FETAL_LIVER_VS_FETAL_BM_SP4_THYMIC_IMPLANT_UP	GSE25085_FETAL_LIVER_VS_FETAL_BM_SP4_THYMIC_IMPLANT_UP	90	0.355972	1.71049	0.00250258	0.0225344	0.0179292	1344	tags=41%, list=22%, signal=32%	PCLAF/IMPDH2/KNTC1/CCNA2/PRC1/CCNB2/MMACHC/CENPE/RIOX2/DCPS/TUBB/CCT2/NME2/RACGAP1/RPL35/RPL32/PRKACB/NANS/NUCB2/NUSAP1/RPL13/DMAC1/RPL17/EEF1AKMT1/RPS19/CDCA8/GMPS/DIAPH3/DHX57/ATXN10/NOD1/EIF3L/POLB/EIF3E/MRPS28/RPL7L1/PIM2
GSE1432_1H_VS_24H_IFNG_MICROGLIA_DN	GSE1432_1H_VS_24H_IFNG_MICROGLIA_DN	82	-0.34601	-1.70054	0.00250481	0.0225344	0.0179292	811	tags=48%, list=13%, signal=42%	INSIG2/CYLD/DENND1B/RBCK1/SS18L2/PSME2/DDX60/STAT1/RTCA/RFK/MAX/BTN3A3/C5orf15/CASP4/APOL2/GTF2E2/APOL6/HLA-F/GBP2/CXCL11/SLC31A1/RMDN3/TNFSF10/STOM/VAMP5/ISG20/CFB/GBP1/PLAAT4/TYMP/LPGAT1/HLA-DQB1/HLA-DPB1/CD74/CIITA/HLA-DRB1/HLA-DRA/IL32/SECTM1
GSE22886_NAIVE_TCELL_VS_DC_DN	GSE22886_NAIVE_TCELL_VS_DC_DN	90	-0.336557	-1.68724	0.00254236	0.0227908	0.0181332	2490	tags=69%, list=41%, signal=41%	SNX1/MGST2/CEBPA/SNX3/VDAC1/GABARAP/GRAMD4/TBC1D12/STAM2/ST14/ITFG1/TOP1/RBM47/ATP1B1/NRP1/MAN2B1/MTMR14/CTNNA1/GPR137B/FLVCR2/PSEN2/ARPC5/STK3/SMCO4/CYP51A1/VAMP3/PRDX1/EHD4/FEZ2/RAB7A/PPP1R3D/LAMP2/TFG/SPINT1/LHFPL2/SLC6A6/PI4K2A/NEU1/IFNGR1/NFE2L1/GLA/NCSTN/MAOA/PIR/SLCO2B1/CTSZ/ASAP1/MFN2/BLVRB/DAB2/ACO2/PLIN3/DEGS1/FTL/EPB41L3/SIRPA/ANPEP/HLA-DMA/ABHD6/LIPA/HLA-DMB/CD36
GSE2706_R848_VS_R848_AND_LPS_2H_STIM_DC_DN	GSE2706_R848_VS_R848_AND_LPS_2H_STIM_DC_DN	60	-0.374227	-1.70379	0.00254236	0.0227908	0.0181332	2006	tags=70%, list=33%, signal=47%	STAT2/RNF149/EGR1/TDRD7/IFIH1/NAMPT/PRDM1/GTF2B/CPEB2/MCL1/KLF4/DUSP6/DDX60/PLEKHF2/CCL20/SELENOK/POFUT1/SUN2/IFIT5/ZNFX1/CSRNP1/OSR2/RNF19A/KLF6/ANKS4B/GBP2/CXCL11/IRAK2/CDKN2B/AKR1B10/BEND7/ISG20/CFB/GBP1/DDX58/IFIT2/ISG15/NOCT/IFIT3/SHBG/SLC28A2/IFIT1
GSE13547_WT_VS_ZFX_KO_BCELL_DN	GSE13547_WT_VS_ZFX_KO_BCELL_DN	81	0.36071	1.69653	0.00255308	0.0228462	0.0181773	923	tags=28%, list=15%, signal=24%	BEX3/MKI67/CD44/STMN1/RFC3/NME1/MYADM/GGH/PHLDA1/CCDC34/GSAP/CD24/RILPL2/IFITM3/TCEAL9/HMGN2/SNRPD1/IFI16/ARSB/YBX3/TACC3/RAN/CDCA8
GSE46606_IRF4_KO_VS_WT_UNSTIM_BCELL_UP	GSE46606_IRF4_KO_VS_WT_UNSTIM_BCELL_UP	86	0.363625	1.72573	0.00257078	0.0229638	0.0182709	1411	tags=41%, list=23%, signal=32%	BEX3/HMGA2/PPM1H/ARFGEF3/MIS18A/KIF18A/MCM7/SULF2/ECT2/MCM4/SOX4/COPRS/MSH2/TLE1/CAMSAP2/NUDT6/ZBTB8A/UTP14A/RPL18A/RPS3A/RPL31/RPS19/RPL6/RPL3/FNIP2/MND1/RPL23A/MRPS26/RPS11/ZFHX3/ZBTB25/C1orf159/RNF144B/RPL18/SLC45A4
GSE13306_TREG_VS_TCONV_UP	GSE13306_TREG_VS_TCONV_UP	65	-0.366747	-1.73266	0.00258059	0.0230106	0.0183081	1136	tags=40%, list=19%, signal=33%	TAGLN/NLRP6/ARF4/RITA1/BLNK/BCL9L/CSRNP1/TNFRSF12A/CACNA2D4/ZC3H12D/TEF/CD2AP/B3GALT5/SAMD4A/KAT2B/PER3/SMPD3/DUSP1/TENT5A/BMP8B/ISG20/RESF1/CNTFR/ABHD6/APOBEC1/SECTM1
GSE40274_CTRL_VS_LEF1_TRANSDUCED_ACTIVATED_CD4_TCELL_DN	GSE40274_CTRL_VS_LEF1_TRANSDUCED_ACTIVATED_CD4_TCELL_DN	81	0.360028	1.69332	0.00261651	0.0232897	0.0185302	2339	tags=63%, list=39%, signal=39%	RFC3/HPDL/SPATA7/FAIM/NAF1/GTSE1/RPS2/GCSH/TRMT61A/SSPN/SNRPD1/CEP41/ZBED3/YBX3/POP1/ALG8/MRPL3/MNAT1/BOP1/PRPF40B/HMGN3/HAUS1/TARBP2/SNU13/TULP3/RNF157/GCN1/SF3B5/PDCL3/APIP/MRPL16/SMAD6/POLR3B/PTPDC1/F3/RABEPK/YRDC/TBL3/NUP43/ESD/IPO7/SPRYD4/BCCIP/SRSF1/UROS/MESD/EIPR1/LSG1/HAT1/MRPL2/CACNB3
GSE34156_NOD2_LIGAND_VS_TLR1_TLR2_LIGAND_6H_TREATED_MONOCYTE_UP	GSE34156_NOD2_LIGAND_VS_TLR1_TLR2_LIGAND_6H_TREATED_MONOCYTE_UP	85	-0.343345	-1.70095	0.00267984	0.0238114	0.0189452	1951	tags=60%, list=32%, signal=41%	IFIH1/MAP3K11/NAMPT/SLC25A44/RSRP1/LGALS3BP/TAP2/IFI35/STX3/OTUD5/MOV10/KLF4/RBCK1/HLA-C/GNA13/PSME2/CHP1/JUN/STAT1/ZNFX1/GBP4/IL13RA1/IRF1/PI4K2A/IFNGR1/NFE2L1/RORC/MYD88/CASP4/PCGF5/IRF9/HLA-B/ZFP36/NUB1/IL15/TNFRSF1B/ITM2B/MX1/USP18/GBP2/DUSP1/RMDN3/TNFSF10/XDH/TOR1AIP2/ISG20/ARG2/IFIT2/ISG15/IFIT3/APOBEC1
GSE24634_TREG_VS_TCONV_POST_DAY3_IL4_CONVERSION_DN	GSE24634_TREG_VS_TCONV_POST_DAY3_IL4_CONVERSION_DN	89	-0.339495	-1.69858	0.00269178	0.0238754	0.0189961	1428	tags=40%, list=24%, signal=31%	BLCAP/CAT/LGALS3/SLC22A18/IL10RB/BMP2K/PLPP3/DUSP3/GLA/ATP6V1D/IFNGR2/CTSZ/BACH1/DAB2/HSD17B11/ATRN/ATOX1/PLIN3/APPL2/ITM2B/P2RX4/TMEM176B/CDKN1A/TMEM176A/AOC1/EPB41L3/TENT5A/STOM/CTSO/GBP1/HLA-DMA/HLA-DQB1/CD74/PXDC1/HLA-DMB/CD36
GSE21670_UNTREATED_VS_TGFB_IL6_TREATED_CD4_TCELL_DN	GSE21670_UNTREATED_VS_TGFB_IL6_TREATED_CD4_TCELL_DN	75	0.37114	1.72536	0.00272928	0.0241654	0.0192269	1648	tags=51%, list=27%, signal=37%	RFC3/C1QBP/POLR1B/MAGOHB/SNRPE/COPRS/RPL10A/RPS17/EBNA1BP2/REP15/RPL5/TFAM/RPS3A/MORN2/ALG8/RPL17/EEF1AKMT1/RPL6/WDR36/RPL26/RPS15A/RPS7/NIT2/RPS27A/RPL30/C2CD2/RPL27/ZNHIT6/RPL9/EIF3E/MRPS23/RPS25/RPLP2/RPS29/RPS27/RPL29/GEMIN6/BMP3
GSE27241_CTRL_VS_DIGOXIN_TREATED_RORGT_KO_CD4_TCELL_IN_TH17_POLARIZING_CONDITIONS_DN	GSE27241_CTRL_VS_DIGOXIN_TREATED_RORGT_KO_CD4_TCELL_IN_TH17_POLARIZING_CONDITIONS_DN	70	-0.358859	-1.69218	0.00275263	0.0243294	0.0193574	1911	tags=59%, list=31%, signal=41%	GPR137B/STAT6/PSEN2/NUMB/ZFYVE28/TRAM1/EIF2AK3/RNF135/KLHL24/MGAT1/PAPSS2/ARRDC4/LIG4/SEC24D/DYNC2LI1/CDYL2/RPS6KA1/SPNS3/ALDH18A1/TRDMT1/IFNGR1/ABHD15/PRR13/ENTPD5/PCYT1A/PBXIP1/TEF/CPQ/BDH2/ACOX1/TNFSF10/EPSTI1/VIL1/DDX58/RASA4/RESF1/PCK2/TCN2/ACY3/LIPA/MYL9
GSE22443_IL2_VS_IL12_TREATED_ACT_CD8_TCELL_DN	GSE22443_IL2_VS_IL12_TREATED_ACT_CD8_TCELL_DN	88	0.367357	1.76292	0.00276557	0.0244009	0.0194143	1342	tags=39%, list=22%, signal=31%	POLD2/SLC9A3R2/DNMT1/CD83/PPIH/LSM2/THOC3/RPSA/TUBB/RPS3/RPS8/REXO2/RACGAP1/ADK/CKS2/CLVS1/RPS19/TACC3/AHCY/RRM1/EIF2AK4/RPL15/RPUSD4/IMP4/FANCM/RPS15A/PLP2/BCL7C/RPS11/DCLRE1A/KDM1A/CDK2/SYNGR2/ABCF2
GSE40274_CTRL_VS_FOXP3_AND_HELIOS_TRANSDUCED_ACTIVATED_CD4_TCELL_DN	GSE40274_CTRL_VS_FOXP3_AND_HELIOS_TRANSDUCED_ACTIVATED_CD4_TCELL_DN	95	0.346528	1.68247	0.00277173	0.0244125	0.0194235	1380	tags=35%, list=23%, signal=27%	POLD2/DUT/SLC12A2/PYCR1/CENPK/ANLN/GCAT/TIPIN/DNAJC10/CDKN3/KCNN4/GNL3/PRDX4/SHMT2/RFC4/CCND2/ZWILCH/REXO2/NANS/DMAC1/TMED3/SRPRB/ALG3/PLP2/IMPA2/SCFD2/RGCC/ALDH7A1/FTSJ1/LSS/PSMB5/DPAGT1/NCAPD3
GSE45365_NK_CELL_VS_CD11B_DC_DN	GSE45365_NK_CELL_VS_CD11B_DC_DN	73	0.366152	1.68741	0.00280893	0.024697	0.0196499	1271	tags=38%, list=21%, signal=31%	CD44/MARCKSL1/RRP15/BYSL/ARHGEF10L/PHLDA1/CXCL1/POLR1B/CXCL2/SMIM3/NOP58/MRTO4/MYBBP1A/MSN/TSR1/NOLC1/NOP2/HEATR1/WDR36/IER3/GAR1/SLC29A2/EIF5A/STAT5A/RUVBL2/CHSY1/TIMP1/SLC7A5
GSE2826_WT_VS_BTK_KO_BCELL_DN	GSE2826_WT_VS_BTK_KO_BCELL_DN	73	-0.361184	-1.73441	0.00281997	0.0247509	0.0196927	872	tags=33%, list=14%, signal=28%	ATP1B3/GNG12/FHDC1/PAM/CPQ/RGL1/KRT20/ITM2B/NCOA4/UGCG/ENPP1/RASA4/GLRX/GPD1/TNFRSF1A/MATN2/PAQR7/HMOX1/GATM/SLC8A1/ABCG2/KHK/ENPEP/SLC6A4
GSE24634_NAIVE_CD4_TCELL_VS_DAY10_IL4_CONV_TREG_DN	GSE24634_NAIVE_CD4_TCELL_VS_DAY10_IL4_CONV_TREG_DN	105	0.331207	1.6254	0.00282878	0.024785	0.0197199	843	tags=24%, list=14%, signal=21%	TGFBI/PTTG1/RFC3/PCLAF/TK1/HELLS/TMEM97/AHI1/PRC1/MELK/CCNB2/LSM2/PAICS/NAB1/IDH2/DOHH/BID/MRPL17/TUBB/MLEC/MFHAS1/PA2G4/RRM2/NUSAP1/POLR3K
GSE22886_CTRL_VS_LPS_24H_DC_DN	GSE22886_CTRL_VS_LPS_24H_DC_DN	86	-0.341025	-1.69452	0.00283987	0.024839	0.0197629	1504	tags=50%, list=25%, signal=38%	SAMD9/PSME2/CASP7/JPT1/DDX60/SPRED2/CCL20/ZDHHC18/STAT1/CD58/CASP3/IFIT5/DYNLT1/CLDND1/NFE2L1/BTN3A3/BTG1/HLA-G/CHMP5/IRF9/HLA-B/PAQR3/HLA-F/USP18/LY75/P2RX4/HLA-A/DUSP1/ZER1/TNFSF10/GPX4/ISG20/RAB8B/CFB/GBP1/DDX58/IFIT2/BIRC3/ISG15/IFIT3/TYMP/DUSP5/IFIT1
GSE34205_HEALTHY_VS_RSV_INF_INFANT_PBMC_DN	GSE34205_HEALTHY_VS_RSV_INF_INFANT_PBMC_DN	80	0.350147	1.64357	0.00296538	0.0258918	0.0206005	486	tags=24%, list=8%, signal=22%	CDCA7/S100P/OLFM4/MKI67/STMN1/PCLAF/TK1/NME1/MYADM/TYMS/MELK/SLPI/SMTN/NOP58/TUBB3/CDKN3/MCM4/IFITM3/MTHFD1L
GSE13547_CTRL_VS_ANTI_IGM_STIM_BCELL_12H_DN	GSE13547_CTRL_VS_ANTI_IGM_STIM_BCELL_12H_DN	93	0.351778	1.70504	0.00297756	0.0259532	0.0206493	1200	tags=33%, list=20%, signal=27%	CMSS1/NME1/RRP15/EEF1E1/VRK1/UTP25/MTHFD1/FBL/MTAP/TTC27/IDH2/DPH5/PSMG1/RUVBL1/NAA25/CAMSAP2/RPL5/UTP14A/DDX21/RPL36A/RPL13/CPM/AXIN2/RPL14/RPLP1/RPL36/PRMT7/WDR74/RPL19/EI24/RPL13A
GSE29614_CTRL_VS_TIV_FLU_VACCINE_PBMC_2007_UP	GSE29614_CTRL_VS_TIV_FLU_VACCINE_PBMC_2007_UP	41	-0.421195	-1.74142	0.00300018	0.0261052	0.0207703	1103	tags=44%, list=18%, signal=36%	TRPA1/IGSF3/ANGPTL1/FGFR3/HAAO/CPQ/SLC9A3/ADAMTSL5/C9orf24/MALRD1/EDN2/NEU4/DPEP1/DAB1/TRPC6/GRIK2/CREB3L3/SLC10A2
GSE33292_DN3_THYMOCYTE_VS_TCELL_LYMPHOMA_FROM_TCF1_KO_UP	GSE33292_DN3_THYMOCYTE_VS_TCELL_LYMPHOMA_FROM_TCF1_KO_UP	83	0.357428	1.68909	0.0030081	0.0261145	0.0207777	1552	tags=41%, list=26%, signal=31%	SRM/KAT2A/UBE2Q2/NME1/CAMK1D/EEF1E1/URB1/WDR43/SNRPE/DDX51/NDUFAF4/MSH2/NIFK/POLA1/WDR18/GPATCH4/NUP93/NOP16/ATR/PRKX/DIS3L/NPRL3/TRMT10C/LRPPRC/NOL9/NACA/PRPF31/EIF3G/PSME4/PDCD2/XPO5/SNTB1/SLC25A33/CCT6A
GSE37301_RAG2_KO_VS_RAG2_AND_ETS1_KO_NK_CELL_DN	GSE37301_RAG2_KO_VS_RAG2_AND_ETS1_KO_NK_CELL_DN	84	-0.34718	-1.70873	0.00301162	0.0261145	0.0207777	1276	tags=43%, list=21%, signal=34%	PTK2B/CYTH3/PPM1A/PRR5/TRDMT1/PPARA/ABCD3/MMP15/C5orf15/MAOA/ENTPD5/DSC2/IFNGR2/PIM1/WWC1/NR1H4/RETSAT/SLC30A1/GPD2/PGRMC2/SAR1B/HADHB/ACAA1/DDHD2/NPC1/FABP1/TOR1AIP2/DHRS7/CIB2/PAQR7/NR0B2/DPP4/FAM3C/SEC14L2/ACE2/SLC2A2
GSE20366_CD103_KLRG1_DP_VS_DN_TREG_DN	GSE20366_CD103_KLRG1_DP_VS_DN_TREG_DN	83	-0.339963	-1.67394	0.00302692	0.0262021	0.0208474	1527	tags=45%, list=25%, signal=34%	TMBIM1/PHYKPL/HLA-C/MAN2A1/ACOT11/ZNF600/EPCAM/MTMR10/RFK/CHMP4C/VAMP7/DUSP3/STK40/RPS6KA5/TPP1/CHDH/SLC35D2/PRR13/SNX9/RASSF4/PTPRJ/APPL2/GNPDA1/ITM2B/GPAT3/NPNT/DUSP1/NPC1/OPTN/CXCR3/NLN/PHLPP2/LPGAT1/SLC43A2/ABCB1/CIITA/SLC5A12
GSE40274_CTRL_VS_FOXP3_AND_PBX1_TRANSDUCED_ACTIVATED_CD4_TCELL_DN	GSE40274_CTRL_VS_FOXP3_AND_PBX1_TRANSDUCED_ACTIVATED_CD4_TCELL_DN	75	0.367893	1.71027	0.0030448	0.0263117	0.0209345	1853	tags=48%, list=31%, signal=34%	BEX3/TGIF2/MCM6/IMPDH2/UNG/CHCHD6/TIPIN/SPEF2/MELK/OXCT1/WDR43/QSOX1/XXYLT1/LRP11/DCTPP1/HOMER1/RBM38/LMNB2/LAS1L/HAUS1/TIMM50/EIF3E/TOMM22/KRTCAP3/PSMB5/HSP90AB1/ACACA/BAIAP2/ILF3/NAA38/BMP3/HMGN1/EIF3M/LIG1/SLC25A39/AXDND1
GSE22196_HEALTHY_VS_OBESE_MOUSE_SKIN_GAMMADELTA_TCELL_UP	GSE22196_HEALTHY_VS_OBESE_MOUSE_SKIN_GAMMADELTA_TCELL_UP	92	-0.334253	-1.67609	0.00309369	0.0266884	0.0212343	1779	tags=49%, list=29%, signal=35%	TAP2/ZNF274/XPC/IFI35/ABHD5/AKR1A1/RRAS/MGAT1/RBCK1/SPINT2/PTK2B/ALAS1/SEPHS2/SMPD1/PLPP3/IRF1/DECR1/BTN3A3/ARHGAP5/BLNK/C2/SLC20A1/GNS/PIM1/NUCB1/ATOX1/ITM2B/MX1/GBP2/CXCL11/GLS/TNFSF10/STOM/VAMP5/TRANK1/CFB/GBP1/PLAAT4/PCK2/SORBS3/FGL2/PLA2G4C/CREB5/HLA-DMB/SECTM1
GSE41867_NAIVE_VS_DAY15_LCMV_EFFECTOR_CD8_TCELL_UP	GSE41867_NAIVE_VS_DAY15_LCMV_EFFECTOR_CD8_TCELL_UP	111	0.328703	1.62454	0.00313876	0.0270309	0.0215068	2078	tags=47%, list=34%, signal=31%	EXOSC5/FABP5/CMSS1/WDR76/UNG/TSEN2/WDR3/CCDC34/UTP25/IFITM3/MSH2/DCPS/DANCR/PCCA/CSE1L/NANS/NUP188/MORN2/DMAC1/IQCG/FOCAD/SET/HNRNPA1/TWNK/ANAPC7/LSM7/CYB5R1/EIF3B/HAUS1/TMEM39B/LRPPRC/DCAKD/DPAGT1/RSL24D1/PSME4/ILF2/SASS6/ELAC2/YBX1/EIF3D/PTGES2/TBL3/FASTKD2/POLD3/NUP133/ANAPC15/PEX10/SPIDR/FAM174C/ACTR3B/MCMBP/CDC123
OVSYANNIKOVA_PBMC_FLUARIX_AGE_55_64YO_RESPONDERS_VS_NONRESPONDERS_0DY_UP	OVSYANNIKOVA_PBMC_FLUARIX_AGE_55_64YO_RESPONDERS_VS_NONRESPONDERS_0DY_UP	14	0.620997	1.8832	0.00316226	0.0271868	0.0216308	1802	tags=79%, list=30%, signal=55%	TTC27/FAM177B/KRI1/GADD45GIP1/GTF2H4/MRPL38/PKIG/MLST8/METTL26/NEK8/LIG1
GSE40666_UNTREATED_VS_IFNA_STIM_CD8_TCELL_90MIN_DN	GSE40666_UNTREATED_VS_IFNA_STIM_CD8_TCELL_90MIN_DN	96	0.342751	1.66775	0.0032056	0.0274828	0.0218663	1458	tags=36%, list=24%, signal=28%	SRM/RRS1/MCM6/ZWINT/NDC1/TRMT1/PAICS/TMEM243/MRPL24/SKA2/CAD/SNRPD1/BANF1/EIF2D/TRIAP1/ATR/RCN2/TFAM/RSL1D1/DMAC1/MRPL3/TACC3/MIPEP/BRIX1/WDR46/CRTAP/SLC39A10/IMPA2/TRMT10C/ALDH5A1/HMGN5/BBS4/EFCAB2/SLC38A6/CNPY3
GSE22886_NAIVE_VS_IGG_IGA_MEMORY_BCELL_UP	GSE22886_NAIVE_VS_IGG_IGA_MEMORY_BCELL_UP	70	-0.355717	-1.67737	0.0032076	0.0274828	0.0218663	1473	tags=39%, list=24%, signal=30%	SORL1/FAM8A1/PLEKHA1/BST1/TRDMT1/IFNGR1/DPYD/BTG1/SMAD3/TPMT/TSPAN13/LARGE1/SLC30A4/ACBD4/FMO5/IGHM/ABHD4/WWC3/TENT5A/SLC6A8/SLC39A4/MYO15B/HEBP1/MAOB/ACE2/SLC2A2/MGAM
GSE41867_NAIVE_VS_DAY30_LCMV_CLONE13_EXHAUSTED_CD8_TCELL_UP	GSE41867_NAIVE_VS_DAY30_LCMV_CLONE13_EXHAUSTED_CD8_TCELL_UP	65	-0.361174	-1.70633	0.00326305	0.0279099	0.0222062	1975	tags=63%, list=33%, signal=43%	NINJ1/TDRD7/IFIH1/NAMPT/GTPBP1/BIRC2/IFI35/EHD4/ARAP2/RIPK1/ERRFI1/PTK2B/RNF213/SKIL/HELZ2/STAT1/OAS1/ZNFX1/PI4K2B/CFLAR/CSRNP1/PTPRF/RNF19A/NEDD4L/PARP14/USP18/P2RX4/MXD1/TP53INP2/CDKN2B/XRN1/DDX60L/EPSTI1/ABTB2/BLVRA/DDX58/MYO1A/NOCT/DUSP5/ESPL1/ABCC2
GSE22432_PDC_VS_TGFB1_TREATEDCOMMON_DC_PROGENITOR_DN	GSE22432_PDC_VS_TGFB1_TREATEDCOMMON_DC_PROGENITOR_DN	77	-0.358673	-1.72527	0.00326853	0.0279099	0.0222062	1050	tags=35%, list=17%, signal=29%	EZR/DDIT3/FAM102A/PLAC8/STX7/LCORL/CREB3L2/TSPAN13/CYP4V2/C19orf12/ARHGAP6/APPL2/GPD2/ITM2B/GRAMD2B/TTC7A/ARHGAP18/NDST1/ATF3/NEDD9/IFIT3/DUSP5/APOBEC1/CIITA/SLC28A2/MPP1/CD36
GSE1460_INTRATHYMIC_T_PROGENITOR_VS_DP_THYMOCYTE_UP	GSE1460_INTRATHYMIC_T_PROGENITOR_VS_DP_THYMOCYTE_UP	89	0.356095	1.70881	0.00328284	0.0279847	0.0222657	938	tags=35%, list=15%, signal=30%	EXOSC5/PDZRN3/NHP2/WDR3/CKAP4/ABCE1/FAIM/NOTCH1/EIF4EBP1/RRP1/ULK4/PRMT5/MRTO4/CD24/RIOX2/PAICS/APEX1/PFKM/PRDX4/RUVBL1/ERAL1/RPS8/TFAM/HES1/EIF2B3/NUBPL/WDR41/TMED3/MRPL11/RAP1GAP2/ATIC
GSE43863_NAIVE_VS_MEMORY_LY6C_INT_CXCR5POS_CD4_TCELL_D150_LCMV_DN	GSE43863_NAIVE_VS_MEMORY_LY6C_INT_CXCR5POS_CD4_TCELL_D150_LCMV_DN	98	0.348528	1.70513	0.00330784	0.0281502	0.0223973	2088	tags=56%, list=34%, signal=37%	NAP1L1/SRM/PPAT/DDX31/PYCR3/WDR3/ZNF771/TMTC2/WDR43/NAT10/TOP1MT/WDR4/NOC3L/SLC29A3/TRMT61A/SNRPF/CSE1L/MTFP1/GTPBP4/POP1/EIF2B3/CEP83/APRT/GIPC1/CCNB1IP1/DUS1L/PTPMT1/SEH1L/LAS1L/TBRG4/SLC7A1/PNPT1/TIMM13/USP54/RSL24D1/PRPF31/BOLA3/NUP42/CCT8/ELAC2/MLST8/POC5/MAK16/DUSP10/PTGES2/MYO19/TRMT6/TBL3/THOC6/FAM162A/PUS7L/NUDC/UBE2G2/MRPS7/MAGOH
GSE9946_IMMATURE_VS_MATURE_STIMULATORY_DC_DN	GSE9946_IMMATURE_VS_MATURE_STIMULATORY_DC_DN	32	-0.46932	-1.82163	0.00332935	0.0282855	0.022505	383	tags=34%, list=6%, signal=32%	TRIM40/PBLD/TMEM82/ANPEP/MOGAT2/HEBP1/SEC16B/PLB1/ACE2/ACE/MEP1B
GSE29618_BCELL_VS_MONOCYTE_UP	GSE29618_BCELL_VS_MONOCYTE_UP	78	0.367998	1.71493	0.00336978	0.0285807	0.0227399	1524	tags=46%, list=25%, signal=35%	MYC/BCL2/ST6GAL1/TRAF5/ARID5B/ANKRD36/BACE2/ATP2A3/CD24/RPSA/NOC3L/SHMT2/TMEM243/RPS6/BANK1/TLE1/RPS12/GGA2/PRKACB/ODC1/RPLP0/RPS5/SEPTIN6/RPS23/CKAP2/PHTF2/RPS27A/SLC38A1/PARP1/ATM/GOLGA8B/PIM2/RPS20/TAF1D/AEN/PKIG
GSE4748_CTRL_VS_LPS_STIM_DC_3H_DN	GSE4748_CTRL_VS_LPS_STIM_DC_3H_DN	93	-0.326244	-1.64063	0.00351944	0.0297999	0.0237099	810	tags=55%, list=13%, signal=48%	NAMPT/NBL1/RSRP1/MGAT4B/TBC1D15/UBE2D3/GCNT2/LGALS3BP/EPHX1/PLOD1/ABHD5/STXBP4/VPS37C/ARRDC4/TPRG1L/PARD6B/SMPD1/CDR2/PPARA/PRKAG2/SC5D/NRL/ORMDL3/YPEL5/CD68/PNPLA2/HTATIP2/SERPINE2/RGL1/ACO2/RIOK3/MSMO1/SLC26A3/PC/SLC2A9/GADD45B/DUSP1/NR1D1/TOR1AIP2/ATF3/NAAA/GLRX/TNFRSF1A/HMOX1/TTC36/SELENOP/TCN2/CYP2D6/GUCA2A/MYL9/CD36
GSE3982_MAC_VS_TH1_DN	GSE3982_MAC_VS_TH1_DN	93	0.347628	1.68493	0.00354061	0.0299289	0.0238125	1476	tags=39%, list=24%, signal=30%	STMN1/TRAF5/HMMR/TK1/BIRC5/KNTC1/NCAPG2/PRC1/DEF6/HMBS/GNA14/TUBB/ZWILCH/CNN2/CSE1L/ERCC2/ASF1B/NUSAP1/EIF2B3/RRM1/SLC5A6/RPL35A/DUSP12/SNRPB/BTG3/USP36/GTF2H4/BCL7C/CHSY1/SLC7A5/PAFAH1B3/PIM2/RPL11/NUP155/ODF2/DNAJA3
GSE41176_UNSTIM_VS_ANTI_IGM_STIM_TAK1_KO_BCELL_24H_DN	GSE41176_UNSTIM_VS_ANTI_IGM_STIM_TAK1_KO_BCELL_24H_DN	74	0.370443	1.70995	0.0035872	0.0302543	0.0240715	998	tags=31%, list=16%, signal=26%	MYC/SEMA4A/SLC39A8/HMGA2/PPM1H/NT5DC2/RRS1/MARCKSL1/GLUL/NXT1/WDR3/CKAP4/UCP2/JADE3/STEAP1/RIOX2/DSE/DDX21/PI3/DDIT4/ADA/BRIX1/PLP2
GSE3720_VD1_VS_VD2_GAMMADELTA_TCELL_DN	GSE3720_VD1_VS_VD2_GAMMADELTA_TCELL_DN	71	0.366196	1.68591	0.00359112	0.0302543	0.0240715	1226	tags=38%, list=20%, signal=31%	CMSS1/STMN1/ARID5B/DOCK4/TK1/BIRC5/NHP2/PHLDA1/CD83/MCM3/RILPL2/RCC2/MCM4/MTHFD1L/GNL3/TRIM59/SLC36A4/NUCKS1/CKS2/MIF/TACC3/FANCM/ANP32B/ATXN10/NEU3/EZH2/TTC39C
GSE23114_PERITONEAL_CAVITY_B1A_BCELL_VS_SPLEEN_BCELL_IN_SLE2C1_MOUSE_DN	GSE23114_PERITONEAL_CAVITY_B1A_BCELL_VS_SPLEEN_BCELL_IN_SLE2C1_MOUSE_DN	63	0.376953	1.66731	0.00361242	0.0303829	0.0241738	1857	tags=49%, list=31%, signal=35%	CD200/DUT/CD320/DDX10/ABCE1/SLC35B2/SORBS2/GPATCH4/EBNA1BP2/SUPT3H/PELP1/DDX21/SLC35E4/DPCD/KIF9/AHCY/RPS15A/ACBD6/NINJ2/FAM171A1/RPL11/XPNPEP3/SNTB1/SLC25A33/UBAP2/TNFRSF10A/EEF1B2/FBXL8/EPM2A/YRDC/CLPB
GSE2706_R848_VS_LPS_2H_STIM_DC_DN	GSE2706_R848_VS_LPS_2H_STIM_DC_DN	50	-0.406222	-1.76914	0.00364007	0.0305645	0.0243182	623	tags=50%, list=10%, signal=45%	DDX60/PLEKHF2/SELENOK/CYB5D2/ZNFX1/CHPF/CSRNP1/OSR2/RHOB/GBP2/CXCL11/COL4A2/BLVRA/ISG20/CFB/GBP1/ESRRG/IFIT2/ISG15/NOCT/IFIT3/SHBG/DPEP1/NPC1L1/IFIT1
GSE22033_UNTREATED_VS_ROSIGLITAZONE_TREATED_MEF_UP	GSE22033_UNTREATED_VS_ROSIGLITAZONE_TREATED_MEF_UP	104	0.337241	1.65359	0.00368464	0.0308872	0.024575	2194	tags=51%, list=36%, signal=33%	ADCY7/TK1/NHP2/ARHGEF3/MCM3/DTYMK/TP53/CCNB2/TMEM63A/TCEAL9/SH3PXD2A/CAD/PRPF19/PELP1/CBX5/ADK/HDHD5/CKS2/TOMM34/RRM1/SET/ACTL6A/RBFA/NUP37/LAS1L/FAN1/RUVBL2/EFCAB11/RPL18/NACA/PHF20/SLC66A2/MPHOSPH10/HARS2/DTWD1/GOT2/UNC119B/CLPB/HNRNPM/SNRPG/ATP5MC2/FAM162A/INPP5B/ESD/SLC35A1/SMG9/DPM3/DDX49/MRPL46/DDX54/RPL26L1/BCKDHA/STN1
GSE6259_33D1_POS_VS_DEC205_POS_FLT3L_INDUCED_SPLENIC_DC_UP	GSE6259_33D1_POS_VS_DEC205_POS_FLT3L_INDUCED_SPLENIC_DC_UP	70	0.369442	1.69642	0.00369113	0.0308902	0.0245774	579	tags=23%, list=10%, signal=21%	GRAMD1A/SEMA4A/RHBDF2/PLCB4/SLCO4A1/FMNL2/PHLDA1/KREMEN1/PDE10A/NOTCH1/TMEM63A/CXCL2/NOTCH2/GDF15/MCUB/RNF24
GSE14415_ACT_VS_CTRL_NATURAL_TREG_DN	GSE14415_ACT_VS_CTRL_NATURAL_TREG_DN	88	0.359302	1.72426	0.00371624	0.0310488	0.0247036	1291	tags=38%, list=21%, signal=30%	PTTG1/SLC12A2/TAF4B/RRP15/FCHSD2/RPP40/POLR1C/CHCHD6/UTP25/SIDT1/FBL/MTAP/MRTO4/NDUFAF4/DPH5/CCND2/GPATCH4/NOP14/PCCA/TRMT112/HEATR1/RPL36A/QTRT1/FOCAD/SMYD3/MDC1/WDR74/RPL19/RPL30/ZNHIT6/MDN1/POLB/MRPS28
GSE14000_TRANSLATED_RNA_VS_MRNA_DC_UP	GSE14000_TRANSLATED_RNA_VS_MRNA_DC_UP	107	0.338685	1.66795	0.00373492	0.0311532	0.0247867	2436	tags=59%, list=40%, signal=36%	RFC3/MCM6/ZWINT/RRP15/ARHGEF3/POLR1B/NAF1/PDIA5/NAT10/SPDL1/NOP2/EBNA1BP2/RACGAP1/NUSAP1/EIF2B3/FOCAD/ACTL6A/BCS1L/MNAT1/TWNK/EXOSC8/SMYD3/GAR1/WRN/AARSD1/PFDN4/MRPS28/MRPS23/MPHOSPH6/SMARCAD1/DNAJA3/TTF2/SPOUT1/ICA1/FOXK1/RIOK1/MRPL16/HAUS8/TTC4/SUPV3L1/CDK5RAP1/DCAF13/NUP107/EMG1/FTO/MED27/TRAPPC6A/DDX39A/PTCD3/MRPL46/RPL26L1/EIF2B5/MRPL32/AKAP8/CBR4/SCRIB/FOXRED1/MRPL47/GRSF1/EIF3J/MRPL13/UTP11/YARS2
GSE3982_EOSINOPHIL_VS_EFF_MEMORY_CD4_TCELL_DN	GSE3982_EOSINOPHIL_VS_EFF_MEMORY_CD4_TCELL_DN	85	0.359385	1.71234	0.00382362	0.0318403	0.0253333	1439	tags=42%, list=24%, signal=33%	TOP2A/METTL1/CD320/SPATA7/RPP40/WDR3/PFAS/HGH1/FBL/DNAJC10/TTC27/NOLC1/RUVBL1/RPS6/RPL4/ADK/PRKACB/MFHAS1/FAM117A/RPL22/DIMT1/MRPL3/DNASE2/KCNC4/HNRNPA1/RPL36/ATM/RPL13A/ZNHIT6/PFDN4/RPS4X/IFT140/BZW2/RPS16/NACA/HSPB1
GSE13485_CTRL_VS_DAY7_YF17D_VACCINE_PBMC_UP	GSE13485_CTRL_VS_DAY7_YF17D_VACCINE_PBMC_UP	74	0.367733	1.69744	0.00384573	0.0319716	0.0254378	1796	tags=50%, list=30%, signal=36%	RBFOX1/PPM1H/MBOAT2/CXCL1/IPO5/MRPS27/FBL/TOP1MT/SAMD13/DANCR/RPS6/RPL4/RPS8/RPL5/RSL1D1/RPL6/PI3/TKT/RPL3/NSUN7/RPL7/RPS16/RPL11/NACA/PTDSS1/RPLP2/EEF1G/TAMM41/TOMM20/TTC28/RPL10/EEF1B2/HNRNPA0/EIF3F/EIF3D/UNC119B/CDKL3
GSE15624_3H_VS_6H_HALOFUGINONE_TREATED_CD4_TCELL_UP	GSE15624_3H_VS_6H_HALOFUGINONE_TREATED_CD4_TCELL_UP	67	-0.362651	-1.72028	0.00386224	0.032056	0.0255049	1491	tags=43%, list=25%, signal=33%	TAOK3/PITPNM1/ALDH3A2/PTK2B/MTMR10/RXRA/SEC31A/RPS6KA5/ATP2B1/ASB13/PSD4/ENTPD5/CTSD/SLC22A5/PLEC/INSR/TTYH3/HAAO/SEMA6D/MX1/MXD1/SLC16A4/CTSO/ISG20/NEDD9/CRIP1/SFXN3/FGL2/SLC28A2
GSE36888_STAT5_AB_KNOCKIN_VS_WT_TCELL_IL2_TREATED_17H_DN	GSE36888_STAT5_AB_KNOCKIN_VS_WT_TCELL_IL2_TREATED_17H_DN	75	-0.344502	-1.65505	0.00390132	0.0323271	0.0257206	2194	tags=65%, list=36%, signal=42%	UPP1/NCOA1/WASHC4/GNG10/GALC/NEK7/PAK2/ITCH/ITGB1/ZNF226/USP8/PLD1/CRADD/LAMP1/GRB10/SP1/SGMS2/PDXK/ITPR2/PINK1/AZI2/DUSP6/MSRB1/FUCA1/AP5B1/MIGA1/TPCN2/RHOT1/ANO10/CPEB4/SNX24/DPYD/AP1M1/SFN/GCHFR/CTSD/ATP1B3/B3GNT5/BACH1/RIOK3/GBP2/SCPEP1/FMO5/SMPDL3A/BLVRA/TNFRSF1A/LIN7A/SERPINA1/CD36
THAKAR_PBMC_INACTIVATED_INFLUENZA_AGE_21_30YO_RESPONDERS_7DY_UP	THAKAR_PBMC_INACTIVATED_INFLUENZA_AGE_21_30YO_RESPONDERS_7DY_UP	328	0.249662	1.44159	0.00392299	0.0324533	0.025821	2251	tags=43%, list=37%, signal=29%	MYB/CMSS1/CDK4/NT5DC2/PPAT/NME1/EEF1E1/DYRK4/RPP40/NUDT1/ABCC4/UBE2T/ITGB3BP/PPIH/NDUFAF2/PRMT1/PRMT5/DNAJC10/PAICS/TCEAL9/GNL3/NOC3L/PRDX4/IDH2/DPH5/MRPL24/RPF2/DANCR/C12orf29/CCT2/MSH6/SUPT3H/GRWD1/DCTPP1/CSE1L/TRIAP1/UTP14A/MRPL12/MLEC/CKS2/ODC1/UQCC2/IPO11/RPL13/C11orf1/DMAC1/POLR3K/TMED3/MRPL11/GGCT/RPL23/LSM5/SRPRB/PPIL1/AHCY/RRM1/FBXO4/MRPL1/HACD3/DDX18/RPL14/SNHG5/MRPS17/PCNA/RPL7/RPL23A/TOR3A/PARP1/STAT5A/LRPPRC/KDM1A/TOMM6/TMED9/EIF3E/TMEM101/PSMB5/MRPS23/TXNDC5/CERS6/RSL24D1/PSIP1/STK26/ATP5MC1/SF3B5/MRPL50/ZNF32/SERBP1/NAA38/BOLA3/CCT6A/HSPE1/SUPT16H/GPN1/RAB33B/CCT8/SLC25A26/MRPL15/HDAC2/PDZK1IP1/HIKESHI/EIF3D/TOP2B/TOMM5/TCEAL8/RPA2/PHF14/DSTN/EMG1/FAM117B/MSL3/MRPL58/TCAIM/DCUN1D4/SNRPG/MRPS33/ITM2C/ZNF146/PTPN4/SIVA1/PITHD1/MRPL51/ORAI1/MRPL46/MYCBP2/NDUFS5/CCT3/ACOT13/STT3A/NUDT5/CCDC167/CANT1/RPL26L1/ABHD10/PDIA6/NIN/RDH14/ZNF428/PPIL3/BOLA2/METAP2/SMC4/RPAP3
GSE22601_CD4_SINGLE_POSITIVE_VS_CD8_SINGLE_POSITIVE_THYMOCYTE_UP	GSE22601_CD4_SINGLE_POSITIVE_VS_CD8_SINGLE_POSITIVE_THYMOCYTE_UP	96	0.339365	1.65127	0.00395251	0.0326438	0.0259727	2003	tags=53%, list=33%, signal=36%	FABP5/FXN/CD320/PYCR3/PHLDA1/NUDT1/FANCI/GTSE1/TTC8/RCC2/IRAK1BP1/TRIM59/SPDL1/SLC36A4/NPM1/BANK1/SNRPD1/DCTPP1/IQCG/APRT/AHCY/RAN/TUBA1B/ANAPC7/MRPS35/KPNA2/PCNA/NELFCD/RGCC/NUP160/ANP32E/TARBP2/PIGU/EFCAB11/EEF1G/NAA38/PAXIP1/GEMIN6/WDR90/CASP2/PRKRA/CDK10/NEK8/MSL3/DARS2/MRPL45/RPUSD1/CENPA/MPHOSPH9/BRIP1/NCAPD2
GSE9988_ANTI_TREM1_VS_CTRL_TREATED_MONOCYTES_UP	GSE9988_ANTI_TREM1_VS_CTRL_TREATED_MONOCYTES_UP	93	-0.323124	-1.62494	0.00396777	0.0327162	0.0260302	1752	tags=58%, list=29%, signal=42%	RHEB/STX3/SGMS2/COQ10B/XIAP/MOAP1/ETS2/GNA13/EFR3A/PLAUR/MAPK6/TBC1D22B/JMJD1C/SELENOK/RAB1A/NR3C1/USP12/JUN/GPCPD1/SLC3A2/SESN2/PLPP3/PRKAG2/NEU1/DUSP3/CLDND1/GLA/ZBTB43/GPRC5A/CSRNP1/SNX9/PLCXD1/SPAG9/ATP6V1B2/RNF19A/ATP2B1-AS1/MELTF/B3GNT5/GFOD1/LINC-PINT/HBEGF/GEM/GNPDA1/TRIB1/MIR22HG/CDKN1A/GADD45B/DUSP1/NPC1/RASGEF1B/OSGIN1/ATF3/SGK1/DUSP5
GARCIA_PINERES_PBMC_HPV_16_L1_VLP_AGE_18_25YO_2MO_DN	GARCIA_PINERES_PBMC_HPV_16_L1_VLP_AGE_18_25YO_2MO_DN	84	-0.342924	-1.68778	0.00399317	0.0328182	0.0261114	523	tags=23%, list=9%, signal=21%	GADD45B/PDK4/AGPAT2/NEB/TESK2/VAT1/CYP27A1/TIMP2/TNFRSF1A/DPP4/HMOX1/PLIN2/DBP/PEPD/SELENOP/KIFC3/PMP22/GSDME/APOC2
GSE13485_DAY1_VS_DAY3_YF17D_VACCINE_PBMC_DN	GSE13485_DAY1_VS_DAY3_YF17D_VACCINE_PBMC_DN	97	-0.322669	-1.64296	0.00399317	0.0328182	0.0261114	1578	tags=45%, list=26%, signal=34%	XIAP/RNFT1/AZI2/LIG4/WIPF2/DUSP6/ME2/SGK3/SCARB2/PSME2/CASP7/DDX60/YIPF5/SLC25A43/BPNT1/CYP2U1/IL10RB/EXT2/STAT1/CD58/BMP2K/IFIT5/PI4K2B/RBBP8/DPH3/SIDT2/C11orf54/GDPD1/SAMD4A/SEC24A/USP18/MSMO1/SLC31A1/DDX60L/EPSTI1/CNDP2/CMPK2/GBP1/NEDD9/ISG15/HEBP1/IFIT3/ABHD6/SECTM1
GSE22140_HEALTHY_VS_ARTHRITIC_MOUSE_CD4_TCELL_UP	GSE22140_HEALTHY_VS_ARTHRITIC_MOUSE_CD4_TCELL_UP	80	-0.324403	-1.58163	0.00400482	0.0328604	0.026145	1557	tags=42%, list=26%, signal=32%	SLC25A1/HLA-DQA1/HDAC5/MEF2D/PSME2/PTK2B/NDRG1/BST1/PPP2R5D/NBAS/JUND/BTN3A3/PNPLA6/C2/HBEGF/HLA-F/PLIN3/GBP2/RGS2/CDKN1A/DUSP1/GPX4/CTSO/VAMP5/TRANK1/SGK1/PLAAT4/TYMP/HLA-DQB1/FBP1/CRIP1/FGL2/SERPINA1/SLC7A7
TSANG_PBMC_FLUVIRIN_PANDEMRIX_ADULT_CORR_WITH_CELL_FREQ_CD27HI_CD38HI_CD20_NEG_PLASMABLASTS_AND_CD38PLUS_OF_IGD_CD27PLUS_MEM_B_CELLS_7DY_POSITIVE	TSANG_PBMC_FLUVIRIN_PANDEMRIX_ADULT_CORR_WITH_CELL_FREQ_CD27HI_CD38HI_CD20_NEG_PLASMABLASTS_AND_CD38PLUS_OF_IGD_CD27PLUS_MEM_B_CELLS_7DY_POSITIVE	31	0.476877	1.77671	0.00406803	0.0333248	0.0265144	786	tags=39%, list=13%, signal=34%	MKI67/TOP2A/NT5DC2/PCLAF/PARM1/CHEK1/TYMS/CCNA2/CCNB2/BHLHE41/PLK1/RRM2
GSE15324_NAIVE_VS_ACTIVATED_CD8_TCELL_DN	GSE15324_NAIVE_VS_ACTIVATED_CD8_TCELL_DN	95	0.340928	1.65528	0.004077	0.033344	0.0265297	1142	tags=29%, list=19%, signal=24%	CD44/SRM/RFC3/DUT/EXPH5/BCAS1/DDX31/MBOAT2/SH3PXD2B/CD83/JADE3/PPIH/DENND5A/SMIM3/FBXW8/CA12/NOC3L/C12orf29/DCTPP1/MLEC/SRFBP1/POP1/IER3/NR4A3/CKAP2/NT5DC3/NENF/CCDC112
GSE29618_MONOCYTE_VS_MDC_DAY7_FLU_VACCINE_UP	GSE29618_MONOCYTE_VS_MDC_DAY7_FLU_VACCINE_UP	81	-0.335614	-1.63991	0.00409236	0.0334154	0.0265866	1571	tags=49%, list=26%, signal=37%	TMEM127/DUSP6/TMBIM1/MSRB1/FUCA1/SORL1/AGFG1/LHFPL2/BST1/TOM1/LGALS3/BTG2/SERINC1/SAT1/CD68/CTSD/MXI1/ATP6V1B2/HLA-B/GNS/HLA-F/TNFRSF1B/ITM2B/FTL/SCPEP1/HLA-A/GRK5/DUSP1/SMPDL3A/BLVRA/NAAA/CYP27A1/GLRX/HMOX1/LIN7A/PLIN2/SERPINA1/SLC7A7/MPP1/CD36
GSE39110_DAY3_VS_DAY6_POST_IMMUNIZATION_CD8_TCELL_DN	GSE39110_DAY3_VS_DAY6_POST_IMMUNIZATION_CD8_TCELL_DN	74	0.366595	1.69219	0.00410426	0.0334584	0.0266207	1230	tags=38%, list=20%, signal=31%	CENPF/FABP5/TOP2A/STMN1/PCLAF/BIRC5/ANLN/CHEK1/CCNA2/MMS22L/MELK/CCNB2/NDUFAF2/CENPE/PAICS/GMNN/PLK1/RACGAP1/YBX3/NUSAP1/AHCY/GMPS/CKAP2/PLP2/KPNA2/MND1/SAP30/ALDH7A1
GSE17721_CTRL_VS_PAM3CSK4_2H_BMDC_DN	GSE17721_CTRL_VS_PAM3CSK4_2H_BMDC_DN	62	0.387068	1.69747	0.00415502	0.0338175	0.0269064	437	tags=23%, list=7%, signal=21%	BEX3/CD44/TRAF5/PROM2/NTHL1/ARID5B/HILPDA/NPDC1/PUS1/ARHGEF3/MACROD1/NOL6/TPBG/MAP3K6
GSE26488_CTRL_VS_PEPTIDE_INJECTION_OT2_THYMOCYTE_UP	GSE26488_CTRL_VS_PEPTIDE_INJECTION_OT2_THYMOCYTE_UP	59	-0.365094	-1.64699	0.00419985	0.0341272	0.0271528	453	tags=17%, list=7%, signal=16%	EML6/TMEM220/VAMP5/SLC52A1/FABP2/CD36/TREH/FABP6/NAT8/SLC5A12
GSE43863_LY6C_INT_CXCR5POS_VS_LY6C_LOW_CXCR5NEG_EFFECTOR_CD4_TCELL_DN	GSE43863_LY6C_INT_CXCR5POS_VS_LY6C_LOW_CXCR5NEG_EFFECTOR_CD4_TCELL_DN	75	-0.342965	-1.64766	0.00425398	0.0345113	0.0274585	1721	tags=51%, list=28%, signal=37%	STX3/ITGAV/PDXK/LRP10/CHKA/HSPA5/AGFG1/OTUD7B/TUBB2A/SLC3A2/IL13RA1/CHPF/PFKP/CASP4/NGEF/SAT1/SLC35B1/CSRNP1/LNX2/TMEM74B/NSMF/DEGS1/LY75/MIR22HG/SLC23A3/HLA-A/CRYM/PRXL2A/ATF3/RAB8B/SYNPO/CYP2B6/SULT2B1/NAB2/HLA-DRB1/HLA-DRA/ACE2/PMP22
HOWARD_MONOCYTE_INACT_MONOV_INFLUENZA_A_INDONESIA_05_2005_H5N1_AGE_18_49YO_1DY_DN	HOWARD_MONOCYTE_INACT_MONOV_INFLUENZA_A_INDONESIA_05_2005_H5N1_AGE_18_49YO_1DY_DN	11	0.655679	1.82373	0.00426282	0.0345274	0.0274713	348	tags=45%, list=6%, signal=43%	CDCA7/MYB/FCGBP/CKB/SIDT1
GSE19941_UNSTIM_VS_LPS_AND_IL10_STIM_IL10_KO_MACROPHAGE_DN	GSE19941_UNSTIM_VS_LPS_AND_IL10_STIM_IL10_KO_MACROPHAGE_DN	81	0.348846	1.64073	0.00430272	0.034739	0.0276396	2431	tags=63%, list=40%, signal=38%	TRAF5/FXN/VRK1/KIF18A/MCM7/TIPIN/PPIH/ITPR1/LSM2/MSH2/RFC4/SKA2/PLK1/LRP11/SMC2/RACGAP1/TRIAP1/CBX5/TDP1/ARSB/POLD1/CDCA8/CKAP2/DIAPH3/MTR/AFMID/SF3A3/MRPL50/APIP/TRMT44/PDZK1IP1/WDR90/KIAA0040/RPA2/RHBDD3/CCDC61/PDE7A/SLF2/TMCC1/MRPL39/CCDC14/PMF1/ERH/RFC5/CKS1B/SRSF9/MRPL2/CBR4/MRPL47/NOL7/UTP11
GSE360_L_DONOVANI_VS_T_GONDII_DC_DN	GSE360_L_DONOVANI_VS_T_GONDII_DC_DN	81	0.348641	1.63976	0.00430272	0.034739	0.0276396	1378	tags=38%, list=23%, signal=30%	STMN1/CHRNA5/MARCKSL1/MCM6/NME1/NHP2/NME4/IGFBP2/FBL/PRMT1/GNE/NOP56/MSH2/RUVBL1/HMGB2/CADPS/CTDSPL/LAGE3/NUP188/RAN/RPL15/SLC5A6/PPRC1/PCNA/NEU3/NUP160/IGF1R/SLC7A1/BICDL1/STS/MTR
HOEK_NEUTROPHIL_2011_2012_TIV_ADULT_1DY_UP	HOEK_NEUTROPHIL_2011_2012_TIV_ADULT_1DY_UP	12	-0.650137	-1.92506	0.00432213	0.0348398	0.0277198	491	tags=50%, list=8%, signal=46%	FRMD3/EPSTI1/ATF3/HLA-DMA/HLA-DRA/HLA-DMB
GSE22443_NAIVE_VS_ACT_AND_IL2_TREATED_CD8_TCELL_DN	GSE22443_NAIVE_VS_ACT_AND_IL2_TREATED_CD8_TCELL_DN	65	-0.355741	-1.68067	0.00432939	0.0348426	0.0277221	413	tags=46%, list=7%, signal=43%	PPL/CYSTM1/ERRFI1/MYH14/FAM83G/ITGB4/CDR2/SLC25A51/SLC25A25/F11R/ABCD3/ENTPD2/BMP1/CRYL1/SFN/C2/LAMC2/SMPDL3A/BMX/SLC51A/USP2/ACHE/SLC1A1/HEBP1/HMOX1/WNT11/SLC5A1/PMP22/MTTP/ABCC2
GSE29164_CD8_TCELL_VS_CD8_TCELL_AND_IL12_TREATED_MELANOMA_DAY3_DN	GSE29164_CD8_TCELL_VS_CD8_TCELL_AND_IL12_TREATED_MELANOMA_DAY3_DN	87	0.358018	1.70438	0.00434762	0.0349335	0.0277944	1385	tags=40%, list=23%, signal=32%	MYC/MYB/ACTN1/TRAF5/IPO4/NDRG2/GCSH/UTP20/KCNN4/APEX1/NOLC1/TLE1/TGIF1/NAV2/ADK/UTP18/MFHAS1/RPS3A/RPL22/SOCS3/DDIT4/HNRNPA1/RBM38/PLP2/SPICE1/ALYREF/RGCC/RPL30/IGF1R/SLC7A5/HMGN5/TULP3/RPS16/RPL28/ZNF22
GSE14350_TREG_VS_TEFF_IN_IL2RB_KO_DN	GSE14350_TREG_VS_TEFF_IN_IL2RB_KO_DN	63	0.373681	1.65284	0.00439346	0.0352101	0.0280145	920	tags=35%, list=15%, signal=30%	TOP2A/KNTC1/DNMT1/NCAPG2/TMEM67/TOMM40/CTTNBP2/STARD10/IFITM2/FBXW8/SHMT2/EXTL2/SKA2/SUPT3H/RACGAP1/MLEC/ASF1B/APOLD1/CLMN/TKT/PPIL1/RRM1
GSE36888_STAT5_AB_KNOCKIN_VS_WT_TCELL_IL2_TREATED_2H_UP	GSE36888_STAT5_AB_KNOCKIN_VS_WT_TCELL_IL2_TREATED_2H_UP	78	-0.33917	-1.64358	0.00440069	0.0352101	0.0280145	1041	tags=33%, list=17%, signal=28%	PDK3/SLC16A5/IQGAP2/AIG1/MXI1/PHYH/GDPD1/NUCB1/GBP2/AMDHD2/ACAA1/HLA-A/PDK4/ING2/ACADM/SGK1/HLA-DMA/CA11/SORBS3/CIITA/DBP/SELENOP/HLA-DRB1/HLA-DMB/MPP1/MRO
GSE3982_EOSINOPHIL_VS_BCELL_DN	GSE3982_EOSINOPHIL_VS_BCELL_DN	99	0.335936	1.6388	0.00440301	0.0352101	0.0280145	2104	tags=57%, list=35%, signal=38%	TOP2A/RRS1/DNMT1/MTSS1/MCM3/PFAS/FBL/PRMT5/MYBBP1A/BHLHE41/SHMT2/RPS6/CAD/IFI16/RPL4/RACGAP1/CBX5/UTP18/APOLD1/RPS5/RRM1/ACTL6A/RPS21/RPL7A/KPNA2/DHX57/RPL7/KLHDC4/RPL37/KDM1A/RPS4X/SYBU/ABCF2/LARS2/DPAGT1/RPS16/MAP2K6/RXYLT1/EEF1G/MTX1/ZNF32/NUP205/TRAF3IP2/EIF3M/PRKRA/MMS19/FTO/NUP133/MRPS33/PRRC2B/ZNHIT2/STOML2/TCF3/ZNF444/CLIC4/USP10
GSE13411_PLASMA_CELL_VS_MEMORY_BCELL_UP	GSE13411_PLASMA_CELL_VS_MEMORY_BCELL_UP	64	0.380068	1.68664	0.0044664	0.0356604	0.0283728	447	tags=23%, list=7%, signal=22%	MKI67/PTTG1/TOP2A/NT5DC2/TK1/WDR76/TYMS/CCNA2/DTYMK/MELK/CCNB2/DHRS9/CDKN3/RAB26/CEACAM5
GSE14415_ACT_VS_CTRL_NATURAL_TREG_UP	GSE14415_ACT_VS_CTRL_NATURAL_TREG_UP	98	0.344336	1.68462	0.00448256	0.0356764	0.0283855	1130	tags=31%, list=19%, signal=25%	BEX3/CDK4/LYAR/PCLAF/CHRNA5/BIRC5/NME1/EEF1E1/NHP2/C1QBP/NDUFAF2/PRMT5/TTC8/MRTO4/LSM2/RANBP1/CKS2/ASF1B/RRM2/POLD1/POLR3K/CPM/MRPL1/DDX18/MDC1/LSM7/KPNA2/ALYREF/NUP37/C1orf35
GSE27786_LSK_VS_MONO_MAC_UP	GSE27786_LSK_VS_MONO_MAC_UP	98	0.344532	1.68558	0.00448256	0.0356764	0.0283855	1586	tags=41%, list=26%, signal=31%	EARS2/CHD6/DTYMK/RRP1/CA9/FBXW8/PRKDC/NDUFAF4/RRP9/DOHH/GPN3/CCT2/BANF1/TFB1M/TRMT112/IPO11/POLD1/POLR3K/QSOX2/TP53BP1/SEPTIN6/SNHG6/SNRNP25/HYPK/PRPF40B/RUVBL2/KDM1A/CFAP97/LSS/PNPT1/NAA10/IVD/NUP155/RSL24D1/GCN1/SF3A3/URI1/SERBP1/CCT6A/MZT2B
GSE19198_1H_VS_6H_IL21_TREATED_TCELL_UP	GSE19198_1H_VS_6H_IL21_TREATED_TCELL_UP	39	-0.428778	-1.77078	0.00454749	0.0361361	0.0287512	703	tags=33%, list=12%, signal=30%	RGL1/OGDH/B3GALT5/EEPD1/RALGPS1/SGK1/WNT11/GCNT4/NCKAP5/SECTM1/PDZK1/CD36/NAT8
GSE3982_BCELL_VS_TH1_DN	GSE3982_BCELL_VS_TH1_DN	81	0.346662	1.63045	0.00455769	0.0361601	0.0287703	1217	tags=38%, list=20%, signal=31%	FABP5/PTTG1/HELLS/WDR76/MUC1/TYMS/PRC1/DTYMK/GTSE1/STEAP1/PPIF/HMBS/SMAD5/TWSG1/RNF24/LRFN4/ZWILCH/RBM28/PLK1/CKS2/ASF1B/RRM2/STARD13/RRM1/NASP/HMGB3/KPNA2/BTG3/NSD2/BARD1/SAP30
GSE23321_CD8_STEM_CELL_MEMORY_VS_NAIVE_CD8_TCELL_UP	GSE23321_CD8_STEM_CELL_MEMORY_VS_NAIVE_CD8_TCELL_UP	111	0.322033	1.59157	0.00461371	0.036527	0.0290623	1887	tags=45%, list=31%, signal=32%	PYCR1/RRS1/SNHG15/CD81/RCN1/PDCD11/GCNA/TMA16/NOL6/PDIA5/TOP1MT/RCC2/PRKDC/MTHFD1L/NUFIP1/PRDX4/EXTL2/NAA25/MCAT/C12orf29/POLR1A/PELP1/CKS2/B4GALT2/NCL/TOMM34/SNHG1/HNRNPA1/PTPMT1/RPIA/LAS1L/EI24/NUP160/BICDL1/FARSA/MRPL37/GCN1/SF3B5/CCT6A/EIF4A1/OGFOD1/HDAC2/YBX1/PPM1G/TTLL4/NOL10/C12orf43/TRMT6/DDX19A/FUT3
GSE42021_CD24INT_VS_CD24LOW_TCONV_THYMUS_DN	GSE42021_CD24INT_VS_CD24LOW_TCONV_THYMUS_DN	89	-0.328257	-1.64235	0.00461844	0.036527	0.0290623	1537	tags=47%, list=25%, signal=36%	EGLN1/LAMP2/ETS2/SPATS2L/FZD7/SAMD9/SCARB2/HLA-C/DDX60/BST1/CTBS/SP100/OAS1/IFIT5/PDK2/GABRE/PON3/MYD88/AAK1/CHMP5/IRF9/LRRC8D/GTPBP2/HBEGF/HLA-F/MX1/USP18/TNFSF10/WWC3/TENT5A/ISG20/TRANK1/DDX58/IFIT2/ISG15/MGAT3/IFIT3/HMOX1/CYBRD1/LIPA/IFIT1/NAT8
GSE34205_RSV_VS_FLU_INF_INFANT_PBMC_DN	GSE34205_RSV_VS_FLU_INF_INFANT_PBMC_DN	71	-0.348643	-1.65295	0.0046634	0.0368248	0.0292992	1782	tags=52%, list=29%, signal=37%	LGALS3BP/ARSA/USP30-AS1/CAPN2/IFI35/KIAA1671/SPATS2L/HLA-C/TENT4B/DDX60/SLC22A18/ACTB/FCHSD1/UBC/REC8/ARL5A/HLA-G/TULP4/SPON2/TMBIM6/C2/HLA-B/TTYH3/HLA-F/RGL1/B2M/ITM2B/USP18/P2RX4/FTL/HLA-A/EPSTI1/CTSO/GRAMD1B/TYMP/PEPD/CIDEB
GSE14769_UNSTIM_VS_360MIN_LPS_BMDM_UP	GSE14769_UNSTIM_VS_360MIN_LPS_BMDM_UP	111	0.321301	1.58796	0.00467648	0.0368703	0.0293354	1277	tags=32%, list=21%, signal=26%	TOP2A/STMN1/DUT/EBPL/MCM6/IMPDH2/CEP78/NARS2/OXCT1/SLC35B2/MCM4/APEX1/SPDL1/NIFK/RFC4/NPM1/RPL4/SNRPD2/NAV2/PA2G4/ASF1B/GPR180/ALG8/POLD1/MRPL11/CTPS1/IFT80/GAR1/PRMT7/NSD2/POP5/EZH2/ACP6/MRPS12/ZRANB3/PAFAH1B3
GSE3982_DC_VS_BCELL_UP	GSE3982_DC_VS_BCELL_UP	82	-0.333684	-1.63996	0.00468416	0.0368731	0.0293376	606	tags=26%, list=10%, signal=23%	ACOX2/MCUR1/SLC31A1/SLC2A9/CDKN1A/NPC1/RCAN1/CTSO/ATF3/SLC19A1/RAB8B/TUBB6/GPD1/TNFRSF1A/ABHD6/MAOB/MEP1A/FBP1/PEPD/MPP1/CD36
GSE19888_CTRL_VS_TCELL_MEMBRANES_ACT_MAST_CELL_PRETREAT_A3R_INH_DN	GSE19888_CTRL_VS_TCELL_MEMBRANES_ACT_MAST_CELL_PRETREAT_A3R_INH_DN	71	-0.34854	-1.65246	0.00475395	0.0373314	0.0297023	1290	tags=42%, list=21%, signal=34%	HELZ2/OAS1/IRF1/BTG2/LACC1/GLA/ARF4/EIF4E3/HLA-G/PLAC8/IRF9/C2/MOCOS/APOL2/IL15/TLR3/PARP14/USP18/CXCL11/IRAK2/MXD1/UACA/TOR1AIP2/CMPK2/NAAA/TUBB6/IFIT2/APOBEC1/SLC28A2/IFIT1
SCHERER_PBMC_APSV_WETVAX_AGE_18_40YO_5_TO_7DY_UP	SCHERER_PBMC_APSV_WETVAX_AGE_18_40YO_5_TO_7DY_UP	13	-0.624264	-1.90666	0.0047572	0.0373314	0.0297023	721	tags=54%, list=12%, signal=48%	IRF1/TNFRSF1B/ATOX1/GLS/HLA-DPB1/SLC8A1/HLA-DRA
GSE17974_1.5H_VS_72H_IL4_AND_ANTI_IL12_ACT_CD4_TCELL_DN	GSE17974_1.5H_VS_72H_IL4_AND_ANTI_IL12_ACT_CD4_TCELL_DN	92	0.344095	1.66704	0.00476969	0.0373712	0.0297339	1380	tags=37%, list=23%, signal=29%	CENPF/HPDL/WDR76/B3GNTL1/NHP2/PM20D2/MPZL2/RAB26/PRDX4/DPH5/POLA1/RCCD1/MAGEF1/PHB/HOMER1/ASF1B/IPO11/SBF2-AS1/POLR3K/EEF1AKMT1/NT5C3B/MRPL11/ATIC/HMGB3/DIAPH3/NSD2/RUVBL2/MRPS15/HAUS4/MYO1B/CDK2/RAD51C/TIMM13/NCAPD3
GSE1791_CTRL_VS_NEUROMEDINU_IN_T_CELL_LINE_3H_UP	GSE1791_CTRL_VS_NEUROMEDINU_IN_T_CELL_LINE_3H_UP	72	-0.350434	-1.66952	0.00478302	0.0374174	0.0297707	1481	tags=46%, list=24%, signal=35%	RBCK1/PSME2/PLAUR/CCL20/NFAT5/IFRD1/HELZ2/STAT1/DYNLT1/KHNYN/DECR1/AMN1/PTPRF/UBR4/TICAM1/APOL2/C19orf12/DDX60L/MFSD2A/HLA-A/GLS/GBP1/DDX58/MUC17/PLAAT4/DUSP5/HLA-DPB1/CD74/HLA-DRB1/ADIRF/HLA-DPA1/CREB5/SECTM1
GSE10240_CTRL_VS_IL17_STIM_PRIMARY_BRONCHIAL_EPITHELIAL_CELLS_UP	GSE10240_CTRL_VS_IL17_STIM_PRIMARY_BRONCHIAL_EPITHELIAL_CELLS_UP	81	0.34478	1.6216	0.00481267	0.037591	0.0299088	1635	tags=47%, list=27%, signal=35%	CD44/TAF4B/PPAT/PUS1/CELF2/MTSS1/C1QBP/TMA16/STARD10/NDRG2/THOC3/GNL3/LRRC26/SLC29A3/NUDT6/PA2G4/C11orf1/RPLP0/ALG8/GNPNAT1/MNAT1/PRPF40B/SNHG8/LMNB2/RPL23A/TMPO/EIF5A/STAT5A/CDK2/HMGN5/RPL28/JPT2/SF3A3/RAI1/MZT2B/ZNRD2/TFDP1/SMAD6
GSE27786_LIN_NEG_VS_CD4_TCELL_DN	GSE27786_LIN_NEG_VS_CD4_TCELL_DN	93	-0.319973	-1.60909	0.00491103	0.0382999	0.0304729	1655	tags=33%, list=27%, signal=25%	OSTM1/SLC39A14/WASHC2A/AZI2/SORL1/EFR3A/NT5DC1/OTUD7B/PRXL2C/F2RL1/CHIC2/ANO10/CFLAR/CLCN5/SLC20A1/PAFAH1B1/NCMAP/C19orf12/TNFRSF1B/SLC30A1/HSD17B11/DEGS1/HADHB/CNDP2/CTSO/TIMP2/GLRX/LPGAT1/SELENOP/ALDOC/CYP2D6
GSE28237_FOLLICULAR_VS_EARLY_GC_BCELL_DN	GSE28237_FOLLICULAR_VS_EARLY_GC_BCELL_DN	97	0.337324	1.6405	0.00493593	0.0384133	0.0305631	1840	tags=42%, list=30%, signal=30%	CD44/FABP5/PCLAF/CENPP/CHEK1/MCM7/PUM3/SNHG3/SLPI/NOP58/ECT2/MTHFD1L/RUVBL1/HMGB2/ZWILCH/DCTPP1/DDX21/POLE3/RPS3A/WDR46/TUBA1B/EIF3B/KPNA2/MRPS9/TCERG1/EIF5A/HSCB/ZRANB3/ANP32E/RSL24D1/ENOPH1/ACACA/NUP205/NSA2/MRPL16/CCT7/TOP2B/NBN/CNOT9/EEF1AKMT2/NUP107
GSE45365_BCELL_VS_CD8_TCELL_UP	GSE45365_BCELL_VS_CD8_TCELL_UP	40	-0.410957	-1.70061	0.00494082	0.0384133	0.0305631	1159	tags=38%, list=19%, signal=31%	CMBL/UGT2B15/CLRN3/YPEL5/CDH17/ATP2B1-AS1/SLC40A1/HRCT1/TBX3/SLC16A4/BTNL3/AADAC/PMP22/SLC28A1/CUBN
GSE15330_GRANULOCYTE_MONOCYTE_PROGENITOR_VS_PRO_BCELL_UP	GSE15330_GRANULOCYTE_MONOCYTE_PROGENITOR_VS_PRO_BCELL_UP	83	0.346015	1.63516	0.00509629	0.0395611	0.0314763	1782	tags=43%, list=29%, signal=31%	LRP8/LMNB1/SLC12A2/EBPL/RPP40/POLR1C/UTP25/RRP1/TMA16/RCC2/GNL3/HSPBP1/RACGAP1/UTP18/GTPBP4/GSS/WDR46/PTPMT1/ACBD6/SAAL1/CDK2/BZW2/RBM19/ZNF296/SF3B3/CHAC2/TCOF1/MTX1/GPN1/ARMC10/TBCD/HDAC2/LPCAT1/EIF2S3/NBN/TMEM39A
GSE37301_MULTIPOTENT_PROGENITOR_VS_GRAN_MONO_PROGENITOR_DN	GSE37301_MULTIPOTENT_PROGENITOR_VS_GRAN_MONO_PROGENITOR_DN	99	-0.311508	-1.59153	0.00511614	0.0396428	0.0315413	1339	tags=40%, list=22%, signal=32%	IFRD1/JUN/STAT1/TRDMT1/ZNFX1/GBP4/IL13RA1/IRF1/PI4K2A/IL6ST/MYD88/CASP4/HLA-G/GTPBP2/UBR4/NUB1/HIP1R/KLF6/FAM3B/GPD2/GRAMD2B/USP18/GPANK1/LY75/GBP2/SLC31A1/LMO7/INSIG1/XDH/TOR1AIP2/BDKRB2/ISG20/CMPK2/TUBB6/IFIT2/BIRC3/ISG15/IFIT3/HLA-DMA/APOBEC1
GSE18791_CTRL_VS_NEWCASTLE_VIRUS_DC_10H_UP	GSE18791_CTRL_VS_NEWCASTLE_VIRUS_DC_10H_UP	101	0.319646	1.55713	0.00512256	0.0396428	0.0315413	1263	tags=35%, list=21%, signal=28%	EXOSC5/ADORA2B/UNG/RPP40/UTP25/ATP2A3/TRMT1/URB2/SPDL1/MSH2/C12orf29/SETD6/MRPS2/NUDT6/RANGRF/MRPL12/CEP97/POLE3/DCAF4/POP1/KLHL42/DIS3L/BRIX1/EXOSC7/IMP4/MRPL4/POLR3H/NUP37/FKBP14/PRMT7/NFIA/POP5/TRMT10C/DNAL1/TARBP2
SCHERER_PBMC_YF_VAX_OR_APSV_WETVAX_AGE_18_40YO_JOINT_TO_VACCINIA_AND_YELLOW_FEVER_DN	SCHERER_PBMC_YF_VAX_OR_APSV_WETVAX_AGE_18_40YO_JOINT_TO_VACCINIA_AND_YELLOW_FEVER_DN	12	0.652106	1.8601	0.00515724	0.03985	0.0317061	1264	tags=75%, list=21%, signal=60%	RPL10A/C12orf57/RPS3A/RPL13/RPS15A/RPS21/RPS10/RPL23A/RPL9
GSE27786_NKCELL_VS_MONO_MAC_UP	GSE27786_NKCELL_VS_MONO_MAC_UP	107	0.331356	1.63186	0.00517865	0.0398902	0.0317381	1627	tags=37%, list=27%, signal=28%	C19orf48/TACC1/RRP15/PUS1/ARHGEF10L/TRAP1/NUDT1/MTHFD1/STARD10/FOXA3/MRTO4/RCL1/NDUFAF4/MSH2/TEX10/ODC1/YBX3/MIF/KLHL42/PPRC1/HYPK/RPS10/SLC44A2/LAS1L/BTG3/HMGN3/TRIM28/EI24/RPS9/BBX/TOMM22/RPS16/RPS25/SPRY2/TCOF1/RPS27/CCT6A/RRP7A/NFIX/SORBS1
GSE5503_LIVER_DC_VS_MLN_DC_ACTIVATED_ALLOGENIC_TCELL_UP	GSE5503_LIVER_DC_VS_MLN_DC_ACTIVATED_ALLOGENIC_TCELL_UP	67	0.369239	1.65953	0.00518493	0.0398902	0.0317381	1856	tags=55%, list=31%, signal=39%	CENPF/LMNB1/CDK4/CHRNA5/WFDC2/CHAF1B/TSEN2/AMPD2/CA9/PAICS/RACGAP1/ACSM3/MYOF/CBX5/CKAP2/CRTAP/LSM7/LMNB2/EIF5A/AARSD1/PPIA/MRPS28/ZFHX3/EFHC2/PEX7/ZNF22/SGSM3/EIF4A1/SMARCC1/PDZK1IP1/PRR12/SCARB1/STEAP2/TMEM39A/TMEM38B/MCCC2/WWOX
GSE29617_DAY3_VS_DAY7_TIV_FLU_VACCINE_PBMC_2008_DN	GSE29617_DAY3_VS_DAY7_TIV_FLU_VACCINE_PBMC_2008_DN	77	0.36176	1.68582	0.0051862	0.0398902	0.0317381	2050	tags=52%, list=34%, signal=35%	GRAMD1A/OLFM4/PTTG1/ADAT2/GGH/MCM7/CHD6/GABPB1-AS1/TMEM63A/FKBP11/LINC02245/PDIA5/DDX51/MSI2/PRDX4/COQ3/MTERF3/QSOX2/LINC00342/ING5/KDM1A/METTL3/MAGED1/HMGXB3/ZBTB25/TUBGCP5/PABPC1L/RPLP2/UBAP2/SLC7A6/HDDC3/CDK5RAP1/ITFG2/RNASEH1/MSTO1/ITM2C/GTF3C4/MPHOSPH9/TCF3/PTCD3
HOWARD_NK_CELL_INACT_MONOV_INFLUENZA_A_INDONESIA_05_2005_H5N1_AGE_18_49YO_28DY_DN	HOWARD_NK_CELL_INACT_MONOV_INFLUENZA_A_INDONESIA_05_2005_H5N1_AGE_18_49YO_28DY_DN	24	-0.512881	-1.84393	0.00519718	0.0399137	0.0317568	310	tags=38%, list=5%, signal=36%	CYP2S1/TIMP2/HLA-DQB1/SLC8A1/CIITA/HLA-DRB1/HLA-DRA/HLA-DPA1/HLA-DMB
GSE30971_2H_VS_4H_LPS_STIM_MACROPHAGE_WBP7_HET_UP	GSE30971_2H_VS_4H_LPS_STIM_MACROPHAGE_WBP7_HET_UP	86	0.351171	1.66663	0.00523114	0.040005	0.0318294	2591	tags=69%, list=43%, signal=40%	ALDH1B1/SLC12A2/MIR924HG/NME1/DNMT1/NHP2/DDX51/PRDX4/CCSAP/MCAT/XXYLT1/SNRPF/POLE3/ERI3/GNPNAT1/EXOSC7/ANAPC7/PTPMT1/RBFA/CCDC112/ATRIP/DTD2/MRPS26/KDM1A/MDN1/SNRNP40/KRTCAP3/CNPY3/EXOSC4/RAP1GDS1/TTC28/NUP205/PAPSS1/ALG1/PTGES2/SCD/CHID1/RPA2/HDAC1/THOC6/HSD17B10/BHLHE40/UBE2G2/MRPS25/KRT18/EIPR1/HEATR3/PIGL/TRAPPC2L/NCKIPSD/TIMM8B/LSM6/TXNDC12/FUS/TMX2/COPS6/ABHD11/MPV17/GPI
QUEREC_PBMC_YF_17D_VACCINE_AGE_18_45YO_3DY_UP	QUEREC_PBMC_YF_17D_VACCINE_AGE_18_45YO_3DY_UP	20	-0.53018	-1.80772	0.00523603	0.040005	0.0318294	1951	tags=75%, list=32%, signal=51%	IFIH1/PARP12/LGALS3BP/SAMD9/DDX60/STAT1/OAS1/RGL1/MX1/DDX60L/DDX58/IFIT2/ISG15/IFIT3/IFIT1
QUEREC_PBMC_YF_17D_VACCINE_AGE_18_45YO_7DY_UP	QUEREC_PBMC_YF_17D_VACCINE_AGE_18_45YO_7DY_UP	20	-0.53018	-1.80772	0.00523603	0.040005	0.0318294	1951	tags=75%, list=32%, signal=51%	IFIH1/PARP12/LGALS3BP/SAMD9/DDX60/STAT1/OAS1/RGL1/MX1/DDX60L/DDX58/IFIT2/ISG15/IFIT3/IFIT1
GSE2405_HEAT_KILLED_LYSATE_VS_LIVE_A_PHAGOCYTOPHILUM_STIM_NEUTROPHIL_9H_UP	GSE2405_HEAT_KILLED_LYSATE_VS_LIVE_A_PHAGOCYTOPHILUM_STIM_NEUTROPHIL_9H_UP	88	0.352203	1.6902	0.00524083	0.040005	0.0318294	1230	tags=41%, list=20%, signal=33%	CENPF/MKI67/FABP5/STMN1/DUT/HMMR/PCLAF/ADGRG1/ASRGL1/PRC1/CD83/CHCHD6/SYT13/CCNB2/DGKE/CENPE/BID/HMGB2/BANK1/CKS2/ASF1B/RRM2/YBX3/ADA/CDCA8/CDK2AP1/CKAP2/TUBA1B/HMGB3/TLCD3A/KPNA2/GTF2H4/NSD2/LONRF1/SAP30/ALDH7A1
GSE14000_UNSTIM_VS_4H_LPS_DC_TRANSLATED_RNA_UP	GSE14000_UNSTIM_VS_4H_LPS_DC_TRANSLATED_RNA_UP	97	0.335587	1.63205	0.00525032	0.0400168	0.0318388	2091	tags=48%, list=34%, signal=32%	DUT/NTHL1/RRS1/PPAT/PUS1/TRERF1/EXOSC2/MRPS27/DDX51/APEX1/MSH2/MCAT/NOP2/MSH6/RNF2/RACGAP1/NUDT6/TFB2M/LTV1/SET/ACTL6A/PWWP2B/SPICE1/HAUS1/SAP30/PFDN4/USP31/PSIP1/SHQ1/MRPL10/SPOUT1/INPP4A/NUP42/ZNF573/SLC25A38/HNRNPA0/IER5L/CDK5RAP1/ELP1/DCAF13/MSTO1/BIVM/LZTFL1/OXA1L/MRPL9/TSN/FAM118B
GSE2770_TGFB_AND_IL4_ACT_VS_ACT_CD4_TCELL_2H_UP	GSE2770_TGFB_AND_IL4_ACT_VS_ACT_CD4_TCELL_2H_UP	94	0.331951	1.6136	0.00528632	0.0402303	0.0320088	1227	tags=33%, list=20%, signal=27%	BEX3/ARID5B/TBXAS1/PITPNA-AS1/GCAT/ABCC4/ESYT1/DANCR/RPS3/RPS6/RPS17/RPS8/RCN2/RPS3A/RPL13/C11orf1/RPL17/RPL6/RPL3/RPL35A/NAA16/RPS10/DHX57/RPS27A/RPL7/RPL21/EIF3L/RPL27/DNAL1/KLF12/LRRC23
GSE17974_0.5H_VS_72H_IL4_AND_ANTI_IL12_ACT_CD4_TCELL_DN	GSE17974_0.5H_VS_72H_IL4_AND_ANTI_IL12_ACT_CD4_TCELL_DN	92	0.342136	1.65754	0.00533082	0.0405078	0.0322295	1876	tags=49%, list=31%, signal=34%	STMN1/SLC39A8/HPDL/CD320/UNG/SARS2/RMI2/KCNN4/LSM2/PFKM/CCNB1/RCCD1/TUBB/MSH6/FANCA/CTDSPL/MRPL12/ADK/SBF2-AS1/RAN/FBXO4/MECR/CCNB1IP1/HMGB3/DIAPH3/LMNB2/NSD2/LINC01128/MRPS15/HAUS4/MYO1B/PAFAH1B3/RAD51C/NCAPD3/ENOPH1/NAA38/DCAF15/GEMIN6/HMGA1/CDKL3/RABEPK/NUP107/FUT11/ATP23/POLD3
GSE28449_WT_VS_LRF_KO_GERMINAL_CENTER_BCELL_DN	GSE28449_WT_VS_LRF_KO_GERMINAL_CENTER_BCELL_DN	65	0.371934	1.65368	0.00536035	0.0406709	0.0323593	895	tags=28%, list=15%, signal=24%	S100P/ALDH1B1/REG3A/CHRNA5/UNG/CXCL1/NDRG2/BICD1/EXTL2/HSPBP1/TPD52L1/CCND1/PELP1/CBX5/GRM7/PLA2G4A/GTPBP6/RPL23
GSE369_PRE_VS_POST_IL6_INJECTION_IFNG_KO_LIVER_UP	GSE369_PRE_VS_POST_IL6_INJECTION_IFNG_KO_LIVER_UP	74	0.360532	1.6642	0.00539692	0.0408868	0.032531	887	tags=27%, list=15%, signal=23%	CD200/PTTG1/C19orf48/METTL1/CA2/DNMT1/MTSS1/MIS18A/ADGRE5/IPO5/C7orf50/NR2C2AP/DEF6/THOC3/C1orf109/CAD/UQCC2/QTRT1/WLS/CPM
GSE17812_WT_VS_THPOK_KO_MEMORY_CD8_TCELL_DN	GSE17812_WT_VS_THPOK_KO_MEMORY_CD8_TCELL_DN	90	0.340808	1.63763	0.00547838	0.0413891	0.0329307	862	tags=28%, list=14%, signal=24%	CENPF/NAP1L1/STMN1/TK1/ADORA2B/NCAPG2/TYMS/CCNA2/TBC1D4/MCM7/ITPR1/CA9/FBXW8/SULF2/MCM4/PAICS/BID/KCNE3/SUPT3H/SMC2/ATAD2/CKS2/WDR41/TMED3/PLA2G4A
GSE23505_UNTREATED_VS_4DAY_IL6_IL1_IL23_TREATED_CD4_TCELL_DN	GSE23505_UNTREATED_VS_4DAY_IL6_IL1_IL23_TREATED_CD4_TCELL_DN	74	-0.337788	-1.63062	0.00548192	0.0413891	0.0329307	846	tags=28%, list=14%, signal=25%	ASAP1/C19orf12/NEDD4L/HAAO/RGL1/CEP350/MAN1A1/RGS2/SMPD3/LMO7/SLC46A3/HLA-DMA/DEPDC7/CD74/CRIP1/AGMO/HLA-DRB1/SEC22C/HLA-DMB/MPP1/CD36
GSE37605_FOXP3_FUSION_GFP_VS_IRES_GFP_TREG_NOD_UP	GSE37605_FOXP3_FUSION_GFP_VS_IRES_GFP_TREG_NOD_UP	86	0.350159	1.66182	0.00548788	0.0413891	0.0329307	1487	tags=37%, list=24%, signal=29%	DUT/METTL1/EBPL/MARCKSL1/BIRC5/FXN/VRK1/DDX10/XPO4/NR2C2AP/COPRS/PRDX4/AGTRAP/NUP93/BANF1/PRPF19/MRPL12/CKS2/MRPL11/AHCY/BRIX1/CDK2AP1/PTPMT1/MRPS35/HMGB3/NIT2/MRPS28/MARCKS/SSBP4/BSCL2/HPF1/RPL24
GSE3400_UNTREATED_VS_IFNB_TREATED_MEF_DN	GSE3400_UNTREATED_VS_IFNB_TREATED_MEF_DN	51	-0.391888	-1.71552	0.00553838	0.0417076	0.0331841	873	tags=35%, list=14%, signal=30%	HLA-B/SIPA1L3/APOL2/C19orf12/GBP2/TMEM253/HLA-A/GBP1/PLAAT4/HLA-DQB1/HLA-DPB1/CD74/HLA-DRB1/HLA-DRA/HLA-DPA1/SLC17A8/SLC5A1/SECTM1
GSE18281_CORTICAL_VS_MEDULLARY_THYMOCYTE_UP	GSE18281_CORTICAL_VS_MEDULLARY_THYMOCYTE_UP	94	-0.315214	-1.58175	0.0055599	0.0418071	0.0332633	1469	tags=45%, list=24%, signal=34%	HLA-C/GNA13/PLAUR/PTPN22/JUN/STAT1/FGFBP1/ZNFX1/GBP4/IRF1/F11R/MYD88/CASP4/HLA-G/DDIT3/RAB8A/IRF9/GTPBP2/HLA-B/HBEGF/KLF6/AQP1/TNFRSF1B/B2M/KRT20/GPD2/MX1/USP18/GBP2/GADD45B/TNFSF10/ATF3/ISG20/CMPK2/RASA4/GLRX/IFIT2/ISG15/IFIT3/APOBEC1/CD74/GK
GSE20727_CTRL_VS_ROS_INH_AND_DNFB_ALLERGEN_TREATED_DC_DN	GSE20727_CTRL_VS_ROS_INH_AND_DNFB_ALLERGEN_TREATED_DC_DN	104	0.329915	1.61767	0.00557417	0.0418519	0.033299	1495	tags=35%, list=25%, signal=27%	MYB/MKI67/TOP2A/CDK4/FXN/ANLN/ZWINT/CCNA2/PRC1/IPO5/PRMT1/SFXN2/FBXW8/PAICS/HMBS/GMNN/HMGB2/PLK1/CDK6/B4GALT2/TMEM147/TMED3/AHCY/RPUSD4/KPNA2/MND1/FTSJ1/MRPS15/PSMB5/MRPL37/SRP72/BSCL2/AFMID/JMJD8/PFDN6/ATP5MC1
GSE34156_UNTREATED_VS_24H_TLR1_TLR2_LIGAND_TREATED_MONOCYTE_DN	GSE34156_UNTREATED_VS_24H_TLR1_TLR2_LIGAND_TREATED_MONOCYTE_DN	76	0.360945	1.68509	0.00559906	0.0419763	0.0333979	1909	tags=54%, list=31%, signal=37%	PVT1/FCGBP/REG4/TRABD2A/SNHG29/SNRPE/RPSA/TMEM243/MSH6/RPS18/FDX2/RPL31/R3HDM1/RPL39/TIMM10/DCUN1D5/RPS23/NAA16/SLC39A10/GAR1/RPL13A/RPL27/ABCC1/NR2C1/RACK1/RAD51C/RPL28/NCAPD3/SETMAR/CERS6/SEC31B/CNPY3/RPL38/KIAA0895L/FBF1/LRP5L/UHRF2/MSL3/HMG20B/UXS1/MEST
GSE40273_XBP1_KO_VS_WT_TREG_DN	GSE40273_XBP1_KO_VS_WT_TREG_DN	93	0.337822	1.6374	0.00560854	0.0419848	0.0334047	626	tags=22%, list=10%, signal=20%	LEFTY1/PVT1/MKI67/CD44/SLC12A2/TK1/ARHGAP8/CD81/PARM1/CKAP4/NDRG2/SLPI/KCNN4/NBEAL2/PITPNC1/KCTD14/BID/SH3PXD2A/SSPN/DENND11
GSE360_T_GONDII_VS_B_MALAYI_HIGH_DOSE_MAC_UP	GSE360_T_GONDII_VS_B_MALAYI_HIGH_DOSE_MAC_UP	85	0.348939	1.66257	0.00565639	0.0422176	0.0335899	1184	tags=36%, list=19%, signal=30%	TGFBI/ALDH1B1/SRM/PCLAF/MARCKSL1/GLUL/IMPDH2/TRIP6/BYSL/CXCL8/TYMS/MCM7/CD83/ITGB3BP/IDH2/MSH2/MSH6/HOMER1/RCN2/TELO2/B4GALT2/MIF/TOMM34/DPY19L1/SSRP1/PLP2/IMPA2/EIF3B/TCERG1/TRIM28/RUVBL2
GSE45365_HEALTHY_VS_MCMV_INFECTION_BCELL_IFNAR_KO_UP	GSE45365_HEALTHY_VS_MCMV_INFECTION_BCELL_IFNAR_KO_UP	85	0.349026	1.66299	0.00565639	0.0422176	0.0335899	1586	tags=38%, list=26%, signal=28%	BIRC5/ANLN/TCEAL4/SOX9/BIN1/POLR1B/GCNA/MTHFD1/IFITM2/FARSB/SAMD5/RAB15/SGO2/TMEM243/CCND1/CDK6/NCL/RPL6/WDR36/IER3/BCS1L/RFC2/RACK1/METTL3/PPIA/EIF4G3/POLR2D/EIF3G/PSME4/RIF1/FOXK1/MZT2B
GSE5679_PPARG_LIGAND_ROSIGLITAZONE_VS_RARA_AGONIST_AM580_TREATED_DC_DN	GSE5679_PPARG_LIGAND_ROSIGLITAZONE_VS_RARA_AGONIST_AM580_TREATED_DC_DN	78	-0.333297	-1.61512	0.00570779	0.0425383	0.033845	1378	tags=40%, list=23%, signal=31%	F2RL1/RNF213/SLC25A23/GPCPD1/BMP2K/SDCBP2/ZNFX1/KBTBD11/EIF4E3/DYRK2/ARHGEF18/FAM102A/IRF9/RNF19A/MYL12B/SLC30A1/USP18/ACSS1/SLC4A7/DGKA/FMO5/TNFSF10/ITGA7/CMPK2/EMB/DDX58/SGK1/FAM3C/ABCB1/LEAP2/IFIT1
GSE19198_CTRL_VS_IL21_TREATED_TCELL_6H_DN	GSE19198_CTRL_VS_IL21_TREATED_TCELL_6H_DN	90	-0.320732	-1.60791	0.00572126	0.0425756	0.0338747	1192	tags=36%, list=20%, signal=29%	ITSN1/DUSP3/STK40/SC5D/LACC1/MERTK/MTMR4/SAT1/CRYL1/STX7/C2/PLOD2/TFPI/CERS2/RGL1/GNPDA1/AMDHD2/MAN1A1/POR/SH3D21/GADD45B/DUSP1/RMDN3/PDK4/CNDP2/PLS1/TMEM37/SLC7A7/PMP22/SECTM1/MPP1/DHDH
GSE17721_POLYIC_VS_PAM3CSK4_8H_BMDC_DN	GSE17721_POLYIC_VS_PAM3CSK4_8H_BMDC_DN	103	0.315265	1.54309	0.00575333	0.0427196	0.0339893	1643	tags=41%, list=27%, signal=30%	POLD2/JPH1/BYSL/GGH/DACH1/MAP3K8/NDUFAF4/DPH5/COQ3/NPM1/RPS6/MCAT/NOP2/SNRPD1/BANF1/PRPF19/MRPS2/UTP18/CKS2/NUDCD2/LTV1/POLR3K/FASN/TTC13/RPL37A/RPL23/DDX18/PHTF2/SNRPB/SLC38A1/EIF3L/TTC39C/RPL9/LSS/ATP5MC1/NAA38/ARHGEF1/PAPSS1/ZNRD2/SUPT16H/SMARCC1/GEMIN6
GSE37532_VISCERAL_ADIPOSE_TISSUE_VS_LN_DERIVED_PPARG_KO_TCONV_CD4_TCELL_UP	GSE37532_VISCERAL_ADIPOSE_TISSUE_VS_LN_DERIVED_PPARG_KO_TCONV_CD4_TCELL_UP	96	0.331583	1.61341	0.00575756	0.0427196	0.0339893	1064	tags=27%, list=18%, signal=23%	MYC/TOP2A/RFC3/MCM6/CHEK1/LYRM4/MCM7/NARS2/PRC1/MCM3/PRDX4/RUVBL1/NUP93/RPL4/CBX1/COQ2/ODC1/PA2G4/TFB2M/ANAPC1/NDE1/RRM1/SSRP1/CTPS1/EXOSC8/ALYREF
GSE14769_40MIN_VS_360MIN_LPS_BMDM_UP	GSE14769_40MIN_VS_360MIN_LPS_BMDM_UP	89	0.346102	1.66086	0.00576881	0.0427401	0.0340056	1945	tags=46%, list=32%, signal=32%	MYC/BCL2/STMN1/DUT/EBPL/NME1/TSEN2/DTYMK/C7orf50/MCM4/RFC4/NUDT6/LAGE3/POLD1/RPL17/RPS19/AHCY/ANAPC7/CRTAP/MRPS35/SPICE1/MRPS17/HAUS1/MRPS12/ANP32E/EFCAB11/RNF157/POLA2/LBR/ATP5MC1/THUMPD2/CEP164/NBN/SLC39A6/ELP1/CNOT9/G3BP1/MRPS33/FAM162A/MFSD12/RPP21
GSE12963_UNINF_VS_ENV_AND_NEF_AND_VPR_DEFICIENT_HIV1_INF_CD4_TCELL_DN	GSE12963_UNINF_VS_ENV_AND_NEF_AND_VPR_DEFICIENT_HIV1_INF_CD4_TCELL_DN	56	0.385765	1.65721	0.0058088	0.0429732	0.0341911	1188	tags=39%, list=20%, signal=32%	CXCL3/REG3A/RRS1/ANLN/SPATA7/MLPH/IPO4/TOMM40/ECT2/ATP10B/RANBP1/CAD/GRWD1/MIF/F12/GSTO2/PRDM11/PLP2/BOP1/KPNA2/CCDC112/SMYD2
GSE29618_LAIV_VS_TIV_FLU_VACCINE_DAY7_MONOCYTE_UP	GSE29618_LAIV_VS_TIV_FLU_VACCINE_DAY7_MONOCYTE_UP	92	0.340334	1.64881	0.0058296	0.0430638	0.0342632	1152	tags=32%, list=19%, signal=26%	CHRM3/METTL1/PUS7/FGFR2/SPATA7/RAB27B/NARS2/PRC1/TOMM40/CXCL1/MTAP/APEX1/MSN/GPATCH4/RPL4/CBX1/RSL1D1/RPL36A/B4GALT7/SYCE1L/SRPRB/AHCY/CDCA8/RPL15/RPL35A/PPFIBP1/EIF3B/LFNG/TMPO
GSE22886_NAIVE_TCELL_VS_DC_UP	GSE22886_NAIVE_TCELL_VS_DC_UP	103	0.314058	1.53719	0.00587909	0.0433658	0.0345035	1702	tags=50%, list=28%, signal=37%	BCL2/BIN1/SIDT1/SLC16A7/RPS3/RPS17/RPS18/RPL35/RPL5/RCN2/RPL31/RPL22/RPL17/RPL6/MZT2A/RPL23/RPS23/RPL26/HNRNPA1/RPL3/RPS15A/ELK3/RPL35A/RPL14/RPL7A/RPS10/RPS7/RPL36/RPS14/RPL19/RPL30/RPL21/RPL13A/RPS15/RPL34/RPL11/RPL28/NACA/RPS25/RPLP2/URI1/RPL38/EEF1G/RPS29/INPP4A/RPS27/MZT2B/RPL29/SLC25A38/EEF1B2/EIF3F/NOP53
GSE17721_PAM3CSK4_VS_CPG_8H_BMDC_UP	GSE17721_PAM3CSK4_VS_CPG_8H_BMDC_UP	99	0.328029	1.60023	0.00590189	0.0434638	0.0345814	1097	tags=31%, list=18%, signal=26%	MKI67/PUS7/CASD1/NUP210/NCKAP5L/C1QBP/PUM3/MAP3K6/TTC27/MCUB/HMBS/CAPN8/RPF2/NOP14/RBM28/TRMT112/DCTPP1/PHB/HEATR1/ANAPC1/FASN/RPL37A/DCUN1D5/EIF2AK4/RHOQ/TTC3/PTPMT1/CYB5R1/KPNA2/MRPS17/PRMT7
GSE10325_BCELL_VS_MYELOID_DN	GSE10325_BCELL_VS_MYELOID_DN	74	-0.334624	-1.61534	0.00591356	0.0434638	0.0345814	1632	tags=47%, list=27%, signal=35%	QPRT/VPS37C/KLF4/TRIM8/LAMP2/DUSP6/MSRB1/PLAUR/MICAL2/LGALS3/RXRA/FCGRT/MYD88/PDK3/SAT1/GNS/HBEGF/BLVRB/TNFRSF1B/RGS2/C2CD2L/DUSP1/BLVRA/SULT1A1/NAAA/GRAMD1B/SIRPA/HMOX1/FBP1/CYBRD1/FGL2/SERPINA1/SLC7A7/SECTM1/MPP1
HARALAMBIEVA_PBMC_FLUARIX_AGE_50_74YO_CORR_WITH_28D_MEM_B_CELL_RESPONSE_AT_28DY_POSITIVE	HARALAMBIEVA_PBMC_FLUARIX_AGE_50_74YO_CORR_WITH_28D_MEM_B_CELL_RESPONSE_AT_28DY_POSITIVE	544	-0.200148	-1.29353	0.00591826	0.0434638	0.0345814	1634	tags=36%, list=27%, signal=29%	ABHD5/HBP1/MCL1/CHKA/CHMP2B/VAV2/VPS37C/TPK1/TNFRSF10B/FEZ2/EMP1/TMEM127/KLF4/WASHC2A/TRIM8/AZI2/ARRDC4/ELF4/MFAP3/DUSP6/FRRS1/ETS2/GINM1/SGK3/SCARB2/UHRF1BP1L/PLAUR/MAPK6/ALAS1/LHFPL2/VMP1/CAT/PRXL2C/CCL20/SLC6A6/ZFAND3/RAB5A/IGF2BP2/MICAL2/JMJD1C/AP5B1/RAB1A/SKIL/PIGS/SLC22A18/ARL5B/JUN/SEL1L/DLC1/SESN2/IQSEC2/NAT1/UBC/MTMR10/CST3/RIC1/PLPP3/SWAP70/JUND/CASP3/MAP3K2/LASP1/DOCK5/PRLR/PI4K2A/CPEB4/PLAGL2/SERINC1/IFNGR1/GLA/DENND1A/DERA/CHMP1B/MYD88/SLC25A37/ABAT/ARF4/YPEL5/IDI1/SLC16A5/MERTK/RAB8A/IQGAP2/ZBTB43/GPRC5A/RBBP8/SAT1/SLC35B1/DSC2/TNFRSF12A/CD68/IFNGR2/LATS2/OSR2/RHOB/CTSZ/HMGCS1/ASAP1/SIPA1L3/INSR/ZFP36/B3GNT5/TSPAN13/TICAM1/PNPLA2/COBL/TTYH3/HBEGF/BLVRB/SIDT2/GEM/MAPK8/TMEM150B/BACH1/KLF6/RB1CC1/SNX12/GUCD1/CLDN23/TNFRSF1B/HAAO/SLC30A1/ACO2/ATOX1/RIOK3/TIAM2/RARA/SUSD6/ARL4A/TTC7A/MACC1/TRIB1/NCOA4/MXD1/FTL/SCPEP1/MAN1A1/TP53INP2/SLC31A1/RGS2/OXER1/UGCG/CDKN1A/IFT20/MFSD2A/LPCAT3/TBC1D23/GNA11/NDST1/SMPD3/RASGEF1B/TENT5A/ABTB2/SLC25A34/OSGIN1/BMP8B/ATF3/SLC19A1/C11orf24/TESK2/GABARAPL1/STK17B/GRAMD1B/TUBB6/NEDD9/ARG2/DENND5B/TIMP2/IFIT2/APOM/SLC36A1/SGK1/SLC22A4/OAT/NOCT/HMOX1/HLA-DMA/LIN7A/SLC43A2/ENTPD7/SLC8A1/GLTPD2/NAB2/CIITA/ABCD1/HLA-DRB5/SFXN3/HLA-DRB1/HLA-DRA/PXDC1/CREB5/CIDEB/HLA-DMB/MME
GSE32423_MEMORY_VS_NAIVE_CD8_TCELL_IL7_IL4_UP	GSE32423_MEMORY_VS_NAIVE_CD8_TCELL_IL7_IL4_UP	56	-0.372924	-1.6662	0.00596921	0.0437742	0.0348284	741	tags=34%, list=12%, signal=30%	LARGE1/LRRC19/MYRFL/BDH2/SLC52A3/NR1D1/TENT5A/OSBPL6/MIA2/TTLL6/OSGIN1/NAAA/GLRX/HEBP1/CA11/ABCB1/ENPP3/FABP2/APOA1
GSE22886_NAIVE_TCELL_VS_NKCELL_UP	GSE22886_NAIVE_TCELL_VS_NKCELL_UP	94	0.328481	1.59673	0.00609008	0.0445915	0.0354786	1601	tags=47%, list=26%, signal=35%	MYC/IMPDH2/IPO4/TBC1D4/LYRM4/TMEM63A/KCNN4/RIOX2/MCUB/RPS3/RPS6/CAD/EIF2D/RPL35/CNN2/ADK/ODC1/RSL1D1/RPL22/TACC3/RPL26/CCNB1IP1/PLP2/IFRD2/RPS10/RPL36/ANP32B/WDR74/NENF/RPL19/LRPPRC/ABCC1/PAFAH1B3/SNU13/EIF3E/ADARB1/TOMM22/RPL8/SEC31B/PSIP1/RPS29/TOMM20/RPL10/LDLRAP1
GSE2770_IL12_VS_TGFB_AND_IL12_TREATED_ACT_CD4_TCELL_48H_UP	GSE2770_IL12_VS_TGFB_AND_IL12_TREATED_ACT_CD4_TCELL_48H_UP	85	-0.328525	-1.62753	0.00609836	0.0445915	0.0354786	1573	tags=46%, list=26%, signal=34%	IFNAR2/FRRS1/TMEM163/ACO1/PLEKHA1/PSEN1/CAT/CDYL2/USP12/CHP1/OAS1/DUSP3/STK40/PI4K2B/SMCHD1/SMAD3/RNF125/CLCN5/PBXIP1/TTYH3/HSD17B11/SLC30A4/STX1A/SCPEP1/CRAT/ARHGAP18/DGKA/PTGR1/PPP2CB/SULT1A1/MYL4/DDX58/PALM/SEC16B/ABCG2/SELENOP/PXDC1/CD36/APOC2
GSE15330_HSC_VS_LYMPHOID_PRIMED_MULTIPOTENT_PROGENITOR_DN	GSE15330_HSC_VS_LYMPHOID_PRIMED_MULTIPOTENT_PROGENITOR_DN	86	0.347887	1.65104	0.00612973	0.0447559	0.0356095	935	tags=30%, list=15%, signal=26%	MKI67/CD44/PTTG1/LMNB1/RFC3/ASRGL1/MYADM/NCAPG2/GGH/MCM3/GSAP/STARD10/CENPE/MCM4/SGO2/PRDX4/HMGN2/ITGA1/ARSB/ASF1B/YBX3/DPCD/TACC3/RRM1/CDCA8/RAP1GAP2
GSE29618_BCELL_VS_MDC_DAY7_FLU_VACCINE_UP	GSE29618_BCELL_VS_MDC_DAY7_FLU_VACCINE_UP	74	0.357558	1.65047	0.00617252	0.0449382	0.0357545	424	tags=19%, list=7%, signal=18%	MYC/CD200/ST6GAL1/TRAF5/ARID5B/ANKRD36/CD81/FCHSD2/ARHGAP24/SETBP1/CD83/BACE2/ATP2A3/CD24
FULLER_PBMC_F_TULARENSIS_VACCINE_LVS_AGE_22_54YO_48HR_UP	FULLER_PBMC_F_TULARENSIS_VACCINE_LVS_AGE_22_54YO_48HR_UP	20	-0.523934	-1.78642	0.00617254	0.0449382	0.0357545	1386	tags=75%, list=23%, signal=58%	CCL20/TRAF6/TIRAP/CD58/MYD88/CD68/TICAM1/TLR3/B2M/IRAK2/HLA-DMA/HLA-DQB1/CD74/HLA-DRB1/HLA-DMB
GSE1925_CTRL_VS_24H_IFNG_STIM_MACROPHAGE_DN	GSE1925_CTRL_VS_24H_IFNG_STIM_MACROPHAGE_DN	74	0.357291	1.64924	0.00623715	0.0453431	0.0360767	1312	tags=38%, list=22%, signal=30%	PUS7/NME1/AHI1/ABCE1/MOB1B/KCNN4/RIOX2/PAICS/RNASEH2B/MRPL24/TUBB/CCT2/EBNA1BP2/GSS/GNPNAT1/DCUN1D5/WDR46/PWWP2B/SLC25A19/SNRPB/FKBP14/LINC01128/IPO9/DCLRE1A/FTSJ1/CLUAP1/RPL7L1/RBM19
GSE3982_DC_VS_NEUTROPHIL_UP	GSE3982_DC_VS_NEUTROPHIL_UP	105	0.316625	1.55384	0.00625722	0.0453645	0.0360937	1416	tags=35%, list=23%, signal=27%	BCL2/TGFBI/CA2/PUS1/RCN1/AHI1/DPYSL2/CCNA2/ARHGEF3/TMA16/MTHFD1/FBL/ASPHD1/RIOX2/SOX4/NUFIP1/BANF1/CENPN/RPL5/CSE1L/TRIAP1/LAGE3/R3HDM1/RAN/RRM1/ATIC/NPRL3/FGFR4/DUSP12/NUP37/FTSJ1/NOC2L/GOLGA8B/NOL11/SSB/NUP155/ENOPH1
GSE16385_UNTREATED_VS_12H_ROSIGLITAZONE_IFNG_TNF_TREATED_MACROPHAGE_DN	GSE16385_UNTREATED_VS_12H_ROSIGLITAZONE_IFNG_TNF_TREATED_MACROPHAGE_DN	78	0.354304	1.65111	0.0062581	0.0453645	0.0360937	1553	tags=46%, list=26%, signal=35%	HILPDA/GPX2/EXOSC2/UTP25/NDUFAF2/NR2C2AP/IFITM3/WDR4/ATP10B/SLC29A3/MSX2/POLE3/STK32C/MORN2/DMAC1/SOCS3/DDIT4/RPUSD4/RPLP1/NENF/MND1/MINDY4/NFIA/EIF5A/ITPA/BARD1/RPL27/LIMCH1/IQCH/RPL7L1/CFAP298/RPS16/MRM2/PDCD2/NAT9/ICA1
GSE6259_FLT3L_INDUCED_DEC205_POS_DC_VS_BCELL_UP	GSE6259_FLT3L_INDUCED_DEC205_POS_DC_VS_BCELL_UP	53	-0.380324	-1.67076	0.00627349	0.0454107	0.0361305	713	tags=28%, list=12%, signal=25%	TNIK/EXOC6B/TMEM117/IRAK2/CDKN2B/A1CF/XDH/BPHL/HPGD/USP2/GCNT4/SEC14L2/ABCG2/SLC28A2/APOC2
GSE20152_SPHK1_KO_VS_WT_HTNFA_OVERXPRESS_ANKLE_DN	GSE20152_SPHK1_KO_VS_WT_HTNFA_OVERXPRESS_ANKLE_DN	84	0.34981	1.66354	0.00638211	0.0460777	0.0366611	1322	tags=32%, list=22%, signal=25%	PTTG1/PPM1H/HILPDA/MIS18A/ESYT1/MTHFD1/TP53/CCNB2/NDRG2/NOL6/GNL3/CSE1L/GGA2/MLEC/TELO2/PA2G4/DNASE2/SET/ATIC/SSRP1/GLMN/NAA16/EI24/BARD1/CLUAP1/BBX/BBS4
GSE29949_CD8_NEG_DC_SPLEEN_VS_CD8_POS_DC_SPLEEN_UP	GSE29949_CD8_NEG_DC_SPLEEN_VS_CD8_POS_DC_SPLEEN_UP	51	-0.385603	-1.68801	0.00638392	0.0460777	0.0366611	1243	tags=45%, list=20%, signal=36%	PLPP3/NPAS3/PPARA/ABCD3/AGPAT1/NFATC3/LRP1/MCF2L2/MERTK/CALCOCO1/MXRA5/NR1H4/PLIN3/EXOC6B/GPX4/SLC19A1/SLC22A4/CLIC5/NR0B2/FBP1/SLC2A5/MAF/APOA1
GSE7852_LN_VS_THYMUS_TCONV_DN	GSE7852_LN_VS_THYMUS_TCONV_DN	98	0.338519	1.65616	0.00639983	0.0461264	0.0366999	1385	tags=40%, list=23%, signal=31%	BEX3/FABP5/TOP2A/EXPH5/RAB3D/NCAPG2/CENPP/CCDC34/MCM7/PRC1/MELK/CENPE/ECT2/SOX4/SGO2/SKA2/PLK1/CBX1/NTN4/TBC1D19/CDK6/ASF1B/NUSAP1/RRM1/RAP1GAP2/CCNB1IP1/TWNK/SKP2/ALYREF/PCNA/EZH2/ALDH7A1/IFT140/ALDH5A1/CDK2/RPL7L1/ADGRL1/MARCKS/ZNF22
GSE29614_CTRL_VS_TIV_FLU_VACCINE_PBMC_2007_DN	GSE29614_CTRL_VS_TIV_FLU_VACCINE_PBMC_2007_DN	56	0.384022	1.64972	0.00645065	0.0464263	0.0369385	786	tags=30%, list=13%, signal=27%	CENPF/MKI67/NT5DC2/HMMR/PCLAF/ZWINT/PARM1/TYMS/CCNB2/CDKN3/STEAP1/CCNB1/BHLHE41/SMC2/ZBTB8A/MRPL12/RRM2
GSE36078_WT_VS_IL1R_KO_LUNG_DC_UP	GSE36078_WT_VS_IL1R_KO_LUNG_DC_UP	69	-0.348503	-1.64656	0.00649025	0.0466446	0.0371122	1179	tags=36%, list=19%, signal=30%	RDH5/IFNGR1/GRIN2D/GLOD5/CTSD/HAS3/ZNF784/TEF/GUCD1/MACC1/IRAK2/MXD1/CDKN1A/RRAS2/SLC25A34/BMX/ARL14/TMEM200A/IFIT2/TNFRSF1A/MATN2/NAB2/FBP1/SLC1A7/MPP1
GSE42021_TCONV_PLN_VS_CD24HI_TCONV_THYMUS_DN	GSE42021_TCONV_PLN_VS_CD24HI_TCONV_THYMUS_DN	75	-0.332394	-1.59687	0.00651218	0.0467355	0.0371845	1541	tags=49%, list=25%, signal=37%	PPL/GNB1/MMP24/SPINT2/NDRG1/MISP/SSTR1/OAS1/HS1BP3/LASP1/CERK/ABCD3/PRKCH/EPB41L4B/MYD88/IGSF3/GPRC5A/SLCO2B1/C1orf116/CREB3L2/B4GALT4/SERPINE2/LRRC19/MALL/PCSK5/MX1/USP18/RHOD/ECM2/DDX58/ISG15/GAL3ST1/SLC3A1/ESPL1/KDM8/AQP3/IFIT1
GSE21063_WT_VS_NFATC1_KO_3H_ANTI_IGM_STIM_BCELL_UP	GSE21063_WT_VS_NFATC1_KO_3H_ANTI_IGM_STIM_BCELL_UP	46	-0.401709	-1.7055	0.00660156	0.0473096	0.0376413	766	tags=46%, list=13%, signal=40%	PPARA/GUCY2C/SNX24/YPEL5/APOL6/CPQ/ATOX1/MAPK8IP1/B3GNT8/GBP2/MXD1/DGKA/CXCR3/BPHL/SLC6A8/AMN/VIL1/GLRX/FAM3C/MST1/SELENOP
GSE21927_UNTREATED_VS_GMCSF_GCSF_TREATED_BONE_MARROW_DN	GSE21927_UNTREATED_VS_GMCSF_GCSF_TREATED_BONE_MARROW_DN	80	0.336829	1.58106	0.00672621	0.0481345	0.0382976	1466	tags=35%, list=24%, signal=27%	CDCA7/MYB/BEX3/EXOSC5/PCLAF/DUOXA2/TYMS/LYRM4/MELK/CXCL2/CD24/SMAD5/SH3PXD2A/KANK2/CKS2/GTPBP4/POLD1/F12/RAP1GAP2/SKP2/PARP1/COLGALT1/ADARB1/ADGRL1/MAGED1/ODF2/SPRY2/STK26
GSE13485_CTRL_VS_DAY7_YF17D_VACCINE_PBMC_DN	GSE13485_CTRL_VS_DAY7_YF17D_VACCINE_PBMC_DN	88	-0.320431	-1.58775	0.0067618	0.0483205	0.0384456	1524	tags=52%, list=25%, signal=40%	SPATS2L/SAMD9/SCARB2/PSME2/DDX60/RNF213/SP100/STAT1/RTCB/OAS1/IFIT5/GBP4/REC8/PI4K2B/MYD88/CHMP5/RBBP8/PLAC8/IRF9/C2/ACP2/APOL6/IL15/RGL1/PARP14/SAMD4A/MX1/USP18/CXCL11/DDX60L/GBP3/TNFSF10/EPSTI1/BLVRA/CMPK2/CYP2J2/GBP1/DDX58/IFIT2/CBR1/ISG15/IFIT3/TYMP/TCN2/SECTM1/IFIT1
GSE16755_CTRL_VS_IFNA_TREATED_MAC_DN	GSE16755_CTRL_VS_IFNA_TREATED_MAC_DN	73	-0.339349	-1.62955	0.00679267	0.0484723	0.0385664	2034	tags=59%, list=33%, signal=40%	ACVR1B/STAT2/TDRD7/GPR35/IFIH1/PDGFA/PARP12/DTX3L/ZBED1/NECTIN2/UBE2D3/IFI35/ELF4/CYLD/ELOVL7/PSEN1/DYNLT1/IRF1/FSD1L/PLAGL2/ATP2B1/MYD88/TICAM1/NUB1/C3orf52/IL15/GRAMD2B/GBP2/CXCL11/CCSER2/CDKN1A/TNFSF10/TENT5A/ABTB2/CMPK2/RAB8B/CFB/GBP1/DDX58/ISG15/DUSP5/SYT12/GK
GSE7768_OVA_ALONE_VS_OVA_WITH_MPL_IMMUNIZED_MOUSE_WHOLE_SPLEEN_6H_UP	GSE7768_OVA_ALONE_VS_OVA_WITH_MPL_IMMUNIZED_MOUSE_WHOLE_SPLEEN_6H_UP	84	0.348023	1.65505	0.00688761	0.0490273	0.039008	2028	tags=50%, list=33%, signal=34%	TK1/HELLS/ANLN/TRERF1/MTSS1/URB1/CCNA2/TBC1D4/PFAS/TOP1MT/ECT2/GMNN/IDH2/NIFK/KCNE3/PLK1/CENPN/CSE1L/MFHAS1/FASN/CDCA8/SET/SKP2/SLC29A2/EZH2/C2CD2/ZRANB3/GAN/ZSWIM4/ELOVL6/NAT9/NUP205/FAM83D/PPM1G/TTLL4/NBN/UHRF2/PYGB/NCAPD2/TMEM218/SLF2/PNKP
GSE3982_NEUTROPHIL_VS_BASOPHIL_DN	GSE3982_NEUTROPHIL_VS_BASOPHIL_DN	90	0.337855	1.62343	0.00688991	0.0490273	0.039008	2259	tags=51%, list=37%, signal=33%	MYC/DPYSL2/ARHGEF3/BACE2/C1QBP/FBL/RIOX2/RCL1/C1orf109/GPN3/RFC4/SNRPF/MAZ/RPL4/PRPF19/R3HDM1/GGCT/TTC13/PBX3/DUSP12/NUP37/RPS27A/CNTRL/RPL13A/PPIA/PAFAH1B3/ADSL/NOC2L/SSB/SERBP1/GPN1/ATP2C1/YBX1/SUPV3L1/XPO1/FTO/DARS2/ZDHHC7/SLF2/BHLHE40/EEF1A1/KANSL1L/PTGES3/METAP2/SMC4/SEMA3C
GSE1925_CTRL_VS_IFNG_PRIMED_MACROPHAGE_DN	GSE1925_CTRL_VS_IFNG_PRIMED_MACROPHAGE_DN	92	0.336509	1.63029	0.00695494	0.0494203	0.0393206	1060	tags=30%, list=17%, signal=26%	SRM/METTL1/CKB/NME1/CD320/SLC1A5/NHP2/GGH/GCAT/ARHGEF3/TOMM40/AGTRAP/RPS8/BANF1/RPL35/SORD/SERPINB5/GTPBP4/EPB41L4A-AS1/SNHG6/SET/ALG3/RHOQ/PPAN/PPRC1/RPL7A/BOP1/DIAPH3
GSE36009_UNSTIM_VS_LPS_STIM_NLRP10_KO_DC_DN	GSE36009_UNSTIM_VS_LPS_STIM_NLRP10_KO_DC_DN	91	0.35128	1.6978	0.00702591	0.0498543	0.0396659	1335	tags=35%, list=22%, signal=28%	CD44/RRS1/LYAR/EARS2/CHEK1/POLR1C/RCL1/NDUFAF4/NOP56/LHFPL3/NUFIP1/RANBP1/GPN3/GPATCH4/RPS8/MTHFD2/CCND1/GRWD1/PRKD3/MRPL12/CDK6/LRIG1/RPS19/NOB1/WDR46/TUBA1B/NUP37/SMPD4/RACK1/SASH1/USP31/NOL11
AIZARANI_LIVER_C11_HEPATOCYTES_1	AIZARANI_LIVER_C11_HEPATOCYTES_1	100	-0.61011	-3.11893	1e-10	1.285e-09	7.36842e-10	1167	tags=65%, list=19%, signal=53%	PON3/CMBL/DECR1/SCP2/UGT2B15/ABAT/ALDH6A1/PGRMC1/TMBIM6/PEBP1/C2/RHOB/PHYH/MLXIPL/C11orf54/PPARGC1A/HAAO/CYP2C9/MSMO1/CYP2C19/TMEM176B/A1CF/BNIP3/TMEM176A/CYP3A5/FMO5/PDK4/CYB5A/INSIG1/FABP1/PTGR1/ENPP1/CES2/RETREG1/KLKB1/HPGD/PBLD/ACADM/CFB/CYP27A1/CYP2B6/APOM/CBR1/OAT/GATM/MST1/PCK2/PLIN2/MAOB/FBP1/PCK1/UGT2B7/GSTA1/AADAC/CYP4F2/SERPINA1/GSTA2/ALDOB/LEAP2/SLC2A2/MTTP/CYP3A4/APOB/APOC3/APOA1
AIZARANI_LIVER_C14_HEPATOCYTES_2	AIZARANI_LIVER_C14_HEPATOCYTES_2	70	-0.60638	-2.88432	1e-10	1.285e-09	7.36842e-10	1167	tags=64%, list=19%, signal=53%	PON3/CMBL/SCP2/ABAT/ALDH6A1/PEBP1/CRYL1/LDHA/C2/PHYH/MLXIPL/HAAO/CYP2C9/FTL/TMEM176B/A1CF/BNIP3/TMEM176A/CYB5A/INSIG1/FABP1/PTGR1/PBLD/CFB/CYP27A1/CYP2B6/APOM/REEP6/GATM/MST1/PLIN2/FBP1/PCK1/UGT2B7/PRAP1/GSTA1/SERPINA1/GSTA2/ALDOB/CYP2D6/LEAP2/CYP3A4/APOB/APOC3/APOA1
BUSSLINGER_DUODENAL_DIFFERENTIATING_STEM_CELLS	BUSSLINGER_DUODENAL_DIFFERENTIATING_STEM_CELLS	232	0.601803	3.29128	1e-10	1.285e-09	7.36842e-10	1611	tags=68%, list=27%, signal=52%	CDCA7/CENPF/OLFM4/MKI67/EPHB2/TOP2A/STMN1/DUT/SLC12A2/PCLAF/GPX2/C9orf152/EMP2/PPP1R1B/IMPDH2/SNHG16/MCM7/TOMM40/AGR2/C1QBP/NRARP/MTHFD1/FBL/RPS2/NOP58/SNHG29/RCC2/PRKDC/ADH1C/SNRPE/PAICS/NOP56/PPIF/APEX1/SOX4/IDH2/RPL10A/NPM1/TUBB/CCND2/RPS3/RPS6/HMGB2/KCNE3/SNRPF/CCT2/NUCKS1/RPS18/RPL4/RPS8/BANF1/RPS12/GAS5/RPL35/RPL5/RPL32/MLEC/DDX21/CKS2/RPL18A/RRM2/RPS3A/NCL/PTMA/RPL31/RPL13/RPL22/RPLP0/RPS5/RPL17/RPL39/RPS19/RPL6/RPS24/TKT/RPL37A/RPL23/SNHG6/AHCY/RAN/RPL15/RPS23/SET/RPL26/HNRNPA1/NASP/RPL3/RPS15A/PLP2/TUBA1B/RPL35A/RPL14/RPS13/RPL7A/SNHG5/RPLP1/PCNA/RPS7/RPL36/SNHG8/SNRPB/ANP32B/RPS27A/RPL7/RPS14/RPL12/RPL19/DMBT1/RPL30/TMPO/TRIM28/EI24/RPL37/EIF3L/LRPPRC/RPL13A/RPS11/RPL27/RPL27A/MT1E/RACK1/HMGB1/RPS4X/RPL9/RPS15/PPIA/EIF3E/RPS9/RPL34/RPS16/RPL11/RPS20/RPL28/MARCKS/RPL18/HSP90AB1/RPS25/RPL8/GOLM1/ZFAS1/RPS28/LBR/RPLP2/RPL24/ATP5MC1/SF3B5/RPL38/EEF1G/RPS29/ILF3/SERBP1/RPS27/CCT6A/RPL10/MGST1/RPL41/RPL29/HSPE1
BUSSLINGER_DUODENAL_LATE_IMMATURE_ENTEROCYTES	BUSSLINGER_DUODENAL_LATE_IMMATURE_ENTEROCYTES	160	-0.788274	-4.34014	1e-10	1.285e-09	7.36842e-10	1014	tags=85%, list=17%, signal=73%	IQGAP2/MAOA/SAT1/TMBIM6/PEBP1/CRYL1/LDHA/ANXA13/CDH17/HADHA/ATP1B3/GNG12/DHRS11/ATP1A1/SLC39A5/HNF4G/HSD17B11/ABCA5/KRT20/CYP2C9/ITM2B/MALL/UGT2B17/PDZD3/PGRMC2/SAR1B/NCOA4/SLC26A3/FTL/ABCG5/SLC4A7/BDH2/HADHB/ACAA1/LPCAT3/GNA11/CYP3A5/SMPD3/ACOX1/AKR1B10/PDK4/CYB5A/EPHX2/FABP1/HSD17B2/XDH/PTGR1/CNDP2/AMN/AKR7A3/CES2/SLC37A4/BTNL8/TKFC/BTNL3/PLS1/MUC13/SULT1A1/PBLD/ACADM/TDP2/DHRS7/CYP2J2/REEP3/RAB17/ANPEP/GLRX/GPD1/MYO1A/SAT2/CBR1/SLC1A1/REEP6/OAT/CLIC5/TM4SF4/CYP2C18/DGAT1/TM6SF2/HEBP1/SI/FAM3C/GATM/CDHR5/TM4SF5/ABHD6/PCK2/PLIN2/TM4SF20/MEP1A/SLC5A9/CD74/GK/UGT2A3/FBP1/PCK1/GDA/ABCG2/ACSL5/PEPD/UGT2B7/HLA-DRB1/HLA-DRA/MS4A8/CYBRD1/ADIRF/AADAC/SMIM24/XPNPEP2/DNASE1/ALDOB/C17orf78/ACE2/FABP2/LIPA/SLC2A5/SLC5A1/MAF/SLC13A2/CIDEB/SLC6A19/SLC15A1/CREB3L3/C3orf85/ACE/SLC10A2/SLC7A9/MEP1B/SLC2A2/MME/MTTP/MGAM/CYP3A4/RBP2/APOB/MS4A10
BUSSLINGER_DUODENAL_MATURE_ENTEROCYTES	BUSSLINGER_DUODENAL_MATURE_ENTEROCYTES	227	-0.756107	-4.35613	1e-10	1.285e-09	7.36842e-10	998	tags=74%, list=16%, signal=64%	HKDC1/EPS8L3/BMP1/AHNAK/IL6R/HERC4/CTSD/PTPRF/ZSWIM8/TMC5/MDK/PLEC/SLC40A1/ZBTB7B/PNPLA2/GALNT6/BAIAP2L2/COL17A1/KLF6/AFDN/OGDH/RIOK3/CYP2C9/MALL/PDZD3/SLC27A4/EPS8L2/ABHD3/PTPRH/SLC17A4/SLC26A3/MXD1/POR/ABCG5/IGSF9/PHGR1/CDKN1A/SLC4A7/MYO7B/ACAA1/DGKA/MFSD2A/GPAT3/YPEL3/TBX3/TMEM253/CYP3A5/NPNT/GADD45B/AOC1/SMPD3/UACA/ACOX1/LMO7/LPIN2/RMDN3/ANKRD9/LINC01133/TENT5A/SLC6A8/SLC6A20/MIA2/SEMA3B/AMN/GPX4/CES2/PLS1/AGPAT2/SLC39A4/SLC19A1/MUC13/ARL14/RAB17/CYP2S1/C1QTNF12/ANPEP/MUC17/TIMP2/MYO1A/TNFRSF1A/SAT2/SLC36A1/C2orf88/INPP5J/SGK1/ACHE/REEP6/TM4SF4/CYP2C18/DGAT1/PAQR7/TM6SF2/NR0B2/HAPLN4/CDHR5/PLAAT2/CDHR2/TM4SF5/PCK2/SSUH2/CRYBG2/C11orf86/HHLA2/PLIN2/TM4SF20/SULT1A2/SLC5A9/CD74/GLTPD2/FBP1/PCK1/ABCG2/ACSL5/ANGPTL4/PEPD/UGT2B7/PRAP1/SELENOP/HLA-DRB1/HLA-DRA/MS4A8/ACY3/ADIRF/IL32/SMIM24/ENPP3/CYP4F2/SERPINA1/XPNPEP2/DNASE1/NPC1L1/CIDEC/ALDOB/SLC28A2/ACE2/FABP2/FLVCR1/C8G/SLC2A5/ENPEP/SLC5A1/MAF/SLC13A2/CIDEB/SECTM1/MPP1/SLC6A19/SLC15A1/ALPI/CREB3L3/C3orf85/ACE/CD36/MEP1B/GSDME/TREH/MME/MTTP/ABCC2/MGAM/SLC28A1/CYP3A4/APOB/MS4A10/APOC3/APOA4/APOA1/ENPP7
BUSSLINGER_DUODENAL_STEM_CELLS	BUSSLINGER_DUODENAL_STEM_CELLS	235	0.591042	3.23857	1e-10	1.285e-09	7.36842e-10	1691	tags=69%, list=28%, signal=51%	CDCA7/MYB/BEX3/OLFM4/CD44/EPHB2/ACTN1/REG3A/DUT/SLC12A2/ARID5B/MARCKSL1/GPX2/C9orf152/EMP2/PPP1R1B/IMPDH2/SH3BP4/TMEM123/RCN1/SOX9/MCM7/DACH1/AGR2/NRARP/FBL/CA9/DKC1/MECOM/RPS2/NOP58/GDF15/SNHG29/CFTR/RCC2/PRKDC/ADH1C/SNRPE/NOP56/APEX1/SOX4/GNL3/RPL10A/MLXIP/NPM1/CCND2/RPS3/RPS6/RGMB/NUCKS1/RPS18/RPL4/RPS8/BANF1/RPS12/GAS5/CCND1/RPL35/RPL5/RPL32/PKDCC/CDK6/MLEC/DDX21/RPL18A/RPS3A/HES1/NCL/PTMA/RPL31/RPL13/RPL22/RPS5/LRIG1/RPL39/RPS19/RPL6/RPS24/TKT/RPL37A/RPL23/SNHG6/AHCY/RAN/RPL15/RPS23/SET/IER3/RPL26/HNRNPA1/RPL3/RPS15A/TTC3/RPL35A/RPL14/RPS13/RPL7A/SNHG5/RPLP1/FERMT1/RPS7/RPL36/SNHG8/SNRPB/ANP32B/RPS27A/ESRP1/RPL7/RPS14/NFIA/RPL12/DMBT1/RPL30/TRIM28/RPL37/EIF3L/LRPPRC/RPL13A/RPS11/RPL27/RPL27A/RACK1/HMGB1/RPS4X/RPL9/RPS15/PPIA/EIF3E/RPS9/SYNE2/RPL34/RPS16/RPL11/RPS20/MARCKS/RPL18/HSP90AB1/CERS6/RPS25/RPL8/GOLM1/ZFAS1/RPS28/RPL24/RPL38/EEF1G/RPS29/SERBP1/RPS27/CCT6A/RPL10/IVNS1ABP/NSA2/RPL41/HSPE1/SMARCC1/HMGA1/HDAC2/HMGN1/EEF1B2/YBX1
BUSSLINGER_DUODENAL_TRANSIT_AMPLIFYING_CELLS	BUSSLINGER_DUODENAL_TRANSIT_AMPLIFYING_CELLS	138	0.608446	3.09867	1e-10	1.285e-09	7.36842e-10	1691	tags=75%, list=28%, signal=55%	CENPF/MKI67/TOP2A/PPP1R1B/AGR2/FBL/RPS2/SNHG29/ADH1C/IDH2/RPL10A/NPM1/RPS3/RPS6/HMGB2/NUCKS1/RPS18/RPL4/RPS8/RPS12/RPL35/RPL5/RPL32/PHB/MLEC/RPL18A/RPS3A/NCL/PTMA/RPL13/RPL22/RPLP0/RPS5/RPL17/RPL39/RPS19/RPL6/RPS24/RPL37A/RPL23/RAN/RPL15/RPS23/RPL26/HNRNPA1/RPL3/RPS15A/TUBA1B/RPL35A/RPL14/RPS13/RPL7A/RPLP1/RPS7/RPL36/ANP32B/RPS27A/RPL7/RPS14/RPL12/RPL19/DMBT1/EI24/RPL37/EIF3L/RPL13A/RPS11/RPL27/RPL27A/RACK1/HMGB1/RPS4X/RPL9/RPS15/PPIA/RPS9/RPL34/RPS16/RPL11/RPS20/RPL28/MARCKS/RPL18/HSP90AB1/RPS25/RPL8/GOLM1/RPS28/RPLP2/RPL24/ATP5MC1/SF3B5/RPL38/EEF1G/RPS29/RPL10/MGST1/RPL41/RPL29/HSPE1/HMGA1/EEF1B2/YBX1
BUSSLINGER_ESOPHAGEAL_EARLY_SUPRABASAL_CELLS	BUSSLINGER_ESOPHAGEAL_EARLY_SUPRABASAL_CELLS	61	0.627338	2.74786	1e-10	1.285e-09	7.36842e-10	1394	tags=69%, list=23%, signal=54%	CENPF/MKI67/PTTG1/TOP2A/STMN1/DUT/PRC1/FBL/PRKDC/CCNB1/RPL10A/NPM1/TUBB/RPS6/HMGB2/NUCKS1/RPL4/RPL5/DDX21/RRM2/RPS3A/HES1/NCL/PTMA/TKT/RAN/RRM1/RPL15/SET/HNRNPA1/TUBA1B/RPL14/IMPA2/RPLP1/PCNA/TMPO/RPL13A/HMGB1/SLC7A1/NFIC/SYNE2/HSP90AB1
BUSSLINGER_GASTRIC_LYZ_POSITIVE_CELLS	BUSSLINGER_GASTRIC_LYZ_POSITIVE_CELLS	88	0.638536	3.00265	1e-10	1.285e-09	7.36842e-10	1608	tags=82%, list=26%, signal=61%	CDCA7/SLC12A2/GLUL/PPP1R1B/CD81/SPDEF/SOX9/AGR2/CREB3L1/RPS2/SLPI/CD24/ANKRD22/ADH1C/RPL10A/RPS3/RPS6/RPS18/RPS8/RPS12/RPL35/RPL5/RPL32/PKDCC/RPL18A/RPS3A/RPL31/RPL13/RPLP0/RPS5/RPL17/RPL39/RPL6/RPL37A/RPL23/RPL15/RPS23/RPL26/RPL3/RPS15A/RPL35A/RPL14/RPS13/RPS21/RPL7A/RPS10/RPS7/RPL36/RPL7/RPS14/RPL12/RPL19/RPL30/RPL23A/RPL37/RACK1/RPS4X/RPL9/RPS15/RPS9/RPL34/RPL11/RPS20/RPL28/RPL18/GOLM1/RPS28/EEF1G/RPS27/RPL10/RPL41/RPL29
BUSSLINGER_GASTRIC_PPP1R1B_POSITIVE_CELLS	BUSSLINGER_GASTRIC_PPP1R1B_POSITIVE_CELLS	108	0.593128	2.88372	1e-10	1.285e-09	7.36842e-10	1608	tags=80%, list=26%, signal=60%	MARCKSL1/GPX2/PPP1R1B/IMPDH2/MLPH/SOX9/RPS2/SNHG29/ADH1C/RPL10A/NPM1/RPS3/RPS6/KCNE3/RPS18/RPL4/RPS8/RPS12/RPL35/RPL5/RPL32/RPL18A/RPS3A/PTMA/RPL31/RPL13/RPL22/RPLP0/RPS5/SOCS3/RPL17/RPL39/RPS19/RPS24/RPL37A/RPL23/RPL15/RPS23/IER3/RPL26/HNRNPA1/RPL3/RPS15A/TUBA1B/RPL35A/RPL14/RPS13/RPS21/RPL7A/RPS10/IMPA2/RPL36/RPS27A/RPL7/RPS14/RPL12/RPL19/RPL30/RPL23A/RPL37/RPL13A/RPL27/RPL27A/RACK1/RPS4X/RPL9/RPS15/PPIA/RPS9/RPL34/RPS16/RPL11/RPS20/RPL28/RPL18/HSP90AB1/RPL8/GOLM1/RPS28/RPLP2/EEF1G/RPS29/SERBP1/RPS27/RPL41/RPL29
DESCARTES_FETAL_INTESTINE_INTESTINAL_EPITHELIAL_CELLS	DESCARTES_FETAL_INTESTINE_INTESTINAL_EPITHELIAL_CELLS	161	-0.702131	-3.87912	1e-10	1.285e-09	7.36842e-10	755	tags=64%, list=12%, signal=58%	MAMDC4/EXOC3L4/SULT1B1/ADGRG7/LRRC19/KRT20/CYP2C9/UGT2B17/TINAG/PLEKHS1/CYP2C19/SLC17A4/SLC9A3/IYD/ABCG5/NAT2/TMEM253/CYP3A5/FABP1/HSD17B2/XDH/RBKS/SLC6A20/AMN/CES2/BTNL3/SLC39A4/MUC13/PBLD/TUBAL3/UNC5CL/DEFB1/METTL7B/ARL14/ANPEP/MOGAT2/MUC17/GPD1/SLC51A/SLC1A1/SLC19A3/REEP6/CYP2C18/DGAT1/SI/PCK2/SLC51B/C11orf86/HHLA2/MAOB/TMEM92/TM4SF20/MEP1A/GCNT4/SLC5A9/GLTPD2/GDPD2/UGT2A3/PLA2G12B/PCK1/GDA/ACSL5/EGFR-AS1/PRAP1/CEACAM18/KHK/GSTA1/FADS6/AADAC/SMIM24/XPNPEP2/GUCA2B/GSTA2/CIDEC/ALDOB/GUCA2A/SLC28A2/ACE2/FABP2/C8G/SLC5A1/TMIGD1/LEAP2/SLC6A19/ALPI/CREB3L3/ERICH4/TREH/SLC2A2/MTTP/ABCC2/SLC13A1/SLC28A1/CUBN/SLC5A12/RBP2/APOB/SMLR1/APOC3/APOA4/APOA1/ENPP7/MME-AS1
DESCARTES_FETAL_LIVER_HEPATOBLASTS	DESCARTES_FETAL_LIVER_HEPATOBLASTS	144	-0.665714	-3.58933	1e-10	1.285e-09	7.36842e-10	1137	tags=72%, list=19%, signal=60%	TMEM139/PHYHIPL/EPB41L4B/MOGAT3/SGK2/UGT2B15/PECR/CHDH/C1orf210/ALDH6A1/MAOA/NGEF/HKDC1/SULT1E1/PEBP1/ANXA13/ABCC6/MARVELD3/PLCXD2/HNF1A/FGFR3/CNGA1/PHYH/HMGCS1/LINC00482/MLXIPL/SLC39A5/PPARGC1A/HNF4G/PLEKHG6/DDC/ABCG8/ANKS4B/MSMO1/SLC17A4/ACOX2/IYD/ABCG5/SLC2A9/A1CF/CYP3A5/FMO5/SUGCT/PIK3C2G/SOWAHA/FABP1/HSD17B2/XDH/ENPP1/AMN/KLKB1/PBLD/TMEM82/VIL1/CYP2J2/CFB/ANPEP/MOGAT2/APOM/SLC19A3/REEP6/TM4SF4/NR0B2/C1orf115/LINC02754/CDHR5/MAOB/MEP1A/GLTPD2/UGT2A3/FBP1/PLA2G12B/PCK1/TTC36/FAM151A/AGMO/UGT2B7/PRAP1/ALDOC/FADS6/AADAC/CYP4F2/SERPINA1/IGSF23/XPNPEP2/GSTA2/NPC1L1/ALDOB/ACE2/SLC15A1/PDZK1/CREB3L3/APOC2/SLC2A2/SLC5A11/MTTP/ABCC2/APOB/SMLR1/APOC3/APOA4/APOA1/ENPP7
DESCARTES_FETAL_PLACENTA_AFP_ALB_POSITIVE_CELLS	DESCARTES_FETAL_PLACENTA_AFP_ALB_POSITIVE_CELLS	50	-0.707539	-3.12396	1e-10	1.285e-09	7.36842e-10	1056	tags=76%, list=17%, signal=63%	IDI1/ALDH6A1/PGRMC1/PEBP1/ABCC6/PHYH/MLXIPL/SLC39A5/DDC/HSD17B11/MSMO1/A1CF/FMO5/PIK3C2G/FABP1/AMN/SLC37A4/PBLD/GOLT1A/ESPN/ACY1/APOM/REEP6/TM4SF4/SLC30A10/MST1/MEP1A/PRAP1/GSTA1/SERPINA1/XPNPEP2/ALDOB/SLC2A2/ABCC2/APOB/SMLR1/APOC3/APOA1
DESCARTES_FETAL_SPLEEN_AFP_ALB_POSITIVE_CELLS	DESCARTES_FETAL_SPLEEN_AFP_ALB_POSITIVE_CELLS	60	-0.623001	-2.86088	1e-10	1.285e-09	7.36842e-10	1085	tags=65%, list=18%, signal=54%	PRLR/SC5D/CHDH/ALDH6A1/SULT1E1/PEBP1/ABCC6/C2/PHYH/HMGCS1/SLC39A5/RETSAT/MSMO1/FTL/A1CF/ACAA1/CYP3A5/FMO5/CYB5A/FABP1/RBKS/AMN/AGPAT2/KLKB1/PBLD/APOM/TM4SF4/GATM/MST1/PRAP1/GSTA1/SERPINA1/ALDOB/SLC2A2/MTTP/APOB/SMLR1/APOC3/APOA1
DESCARTES_FETAL_STOMACH_MUC13_DMBT1_POSITIVE_CELLS	DESCARTES_FETAL_STOMACH_MUC13_DMBT1_POSITIVE_CELLS	73	-0.76485	-3.66928	1e-10	1.285e-09	7.36842e-10	998	tags=85%, list=16%, signal=72%	HKDC1/EPS8L3/OTC/SULT1E1/ANXA13/MGAM2/CDH17/MELTF/ANKRD40CL/MIR194-2HG/BAIAP2L2/NR1H4/MAMDC4/ADGRG7/KRT20/LRRC66/ANKS4B/SLC17A4/SLC26A3/IYD/PHGR1/MYO7B/MALRD1/HSD17B2/SLC6A20/AMN/CES2/BTNL3/MUC3A/MUC13/MOGAT2/MUC17/GPD1/SLC19A3/SI/CDHR5/CDHR2/TM4SF20/MEP1A/SLC5A9/GK/GDPD2/PLA2G12B/PCK1/GDA/ACSL5/KHK/GUCA2B/ALDOB/TRPM6/PDZD7/ACE2/SLC15A1/CREB3L3/MTTP/SLC5A12/RBP2/APOB/APOC3/APOA4/APOA1/ENPP7
DESCARTES_MAIN_FETAL_INTESTINAL_EPITHELIAL_CELLS	DESCARTES_MAIN_FETAL_INTESTINAL_EPITHELIAL_CELLS	57	-0.67426	-3.06882	1e-10	1.285e-09	7.36842e-10	672	tags=67%, list=11%, signal=60%	TINAG/PDZD3/SLC17A4/SLC26A3/MALRD1/XDH/BTNL8/BTNL3/VIL1/C1QTNF12/MYO1A/REEP6/DGAT1/TM6SF2/LPGAT1/SI/ENTPD7/ACSL5/CEACAM18/KHK/ACY3/FADS6/IGSF23/XPNPEP2/GUCA2A/PDZD7/SLC13A2/TMIGD1/PRKG2/C3orf85/ERICH4/MTTP/SLC28A1/CUBN/SLC5A12/RBP2/APOA4/ENPP7
FAN_EMBRYONIC_CTX_MICROGLIA_1	FAN_EMBRYONIC_CTX_MICROGLIA_1	74	0.612972	2.7785	1e-10	1.285e-09	7.36842e-10	1304	tags=68%, list=21%, signal=54%	CENPF/MKI67/PTTG1/TOP2A/HMMR/PCLAF/TK1/BIRC5/ANLN/ZWINT/NCAPG2/GGH/CCNA2/PRC1/UBE2T/DTYMK/GTSE1/ITGB3BP/MELK/CCNB2/CDKN3/CENPE/CCNB1/SGO2/HMGB2/NUCKS1/PLK1/SMC2/CENPN/ATAD2/CKS2/ASF1B/RRM2/NUSAP1/C21orf58/TACC3/CDCA8/CENPW/CKAP2/PHF19/DIAPH3/KPNA2/PCNA/MND1/TMPO/CNTRL/EZH2/BARD1/ANP32E/MZT1
FAN_EMBRYONIC_CTX_NSC_2	FAN_EMBRYONIC_CTX_NSC_2	118	0.540151	2.68469	1e-10	1.285e-09	7.36842e-10	1506	tags=63%, list=25%, signal=48%	CENPF/MKI67/PTTG1/TOP2A/ACTN1/LMNB1/RFC3/HMMR/TK1/CENPK/BIRC5/ZWINT/NCAPG2/GGH/KIF18A/CCNA2/NUDT1/CCDC34/UCP2/PRC1/UBE2T/DTYMK/GTSE1/MELK/CCNB2/SMTN/CDKN3/CENPE/ECT2/CCNB1/TRIM59/DBF4/SGO2/SPDL1/SKA2/HMGB2/NUCKS1/PLK1/SMC2/RACGAP1/CENPN/CKS2/ASF1B/RRM2/NUSAP1/APOLD1/C21orf58/TACC3/LSM5/NDE1/RAN/CDCA8/CENPW/CKAP2/PHF19/HMGB3/DIAPH3/KPNA2/BTG3/MND1/TMPO/CNTRL/RUVBL2/EZH2/RTKN2/ANP32E/CEP70/MZT1/NCAPD3/ODF2/LBR/POLR2D/TTF2/ILF2
FAN_OVARY_CL0_XBP1_SELK_HIGH_STROMAL_CELL	FAN_OVARY_CL0_XBP1_SELK_HIGH_STROMAL_CELL	109	0.522085	2.55443	1e-10	1.285e-09	7.36842e-10	1607	tags=63%, list=26%, signal=47%	ARID5B/FBL/RPS2/GNL3/RPL10A/NPM1/RPS3/RPS6/RPS18/RPS8/RPS12/RPL5/RPL32/DDX21/RSL1D1/EPB41L4A-AS1/RPL18A/RPS3A/RPL36A/HES1/PTMA/RPL31/SNHG32/RPL13/RPS5/RPL17/RPL39/RPS19/RPL6/RPS24/IQCG/RPL15/RPS23/RPL26/RPL3/RPL35A/RPL14/RPS13/RPLP1/RPL36/SNHG8/RPS27A/RPL7/RPS14/RPL12/RPL30/RPL23A/RPL21/RPL13A/RACK1/RPS4X/RPL9/RPS15/EIF3E/RPS9/RPL34/RPL11/RPL18/NACA/HSP90AB1/RPL8/RSL24D1/ZFAS1/RPLP2/RPL24/RPL38/RPS27/RPL10/RPL41
GAO_LARGE_INTESTINE_24W_C10_ENTEROCYTE	GAO_LARGE_INTESTINE_24W_C10_ENTEROCYTE	39	-0.726022	-2.97958	1e-10	1.285e-09	7.36842e-10	1072	tags=77%, list=18%, signal=64%	SLC35D2/MCF2L2/EPS8L3/HTATIP2/MLXIPL/NR1H4/MAMDC4/CLDN23/MALL/GPANK1/SLC41A2/CYP3A5/AOC1/PLS1/ANPEP/MOGAT2/MYO1A/DGAT1/SI/CDHR5/LYPD8/DPEP1/PRAP1/GSTA1/SMIM24/GUCA2B/GUCA2A/SLC6A19/SLC15A1/SLC13A1
GAO_SMALL_INTESTINE_24W_C4_ENTEROCYTE_PROGENITOR_SUBTYPE_2	GAO_SMALL_INTESTINE_24W_C4_ENTEROCYTE_PROGENITOR_SUBTYPE_2	59	-0.800983	-3.67259	1e-10	1.285e-09	7.36842e-10	930	tags=83%, list=15%, signal=71%	IL22RA1/GCHFR/ATP1B3/TSPAN13/NAGS/MAMDC4/SULT1B1/DDC/AQP1/MFSD2A/AOC1/OSGIN1/SLC46A3/MUC13/EMB/METTL7B/CFB/GLRX/GOLT1A/MYO1A/NR0B2/DPP4/MST1/C11orf86/HHLA2/TM4SF20/MEP1A/SLC5A9/FBP1/DPEP1/MS4A8/IL32/SMIM24/XPNPEP2/ALDOB/SLC7A7/FABP2/C8G/DAB1/SLC6A19/ALPI/TREH/ABCC2/RBP2/APOB/APOC3/APOA4/APOA1/ENPP7
HAY_BONE_MARROW_EARLY_ERYTHROBLAST	HAY_BONE_MARROW_EARLY_ERYTHROBLAST	61	0.62041	2.71752	1e-10	1.285e-09	7.36842e-10	918	tags=56%, list=15%, signal=48%	MYC/MYB/PVT1/NPM3/CMSS1/SRM/NME1/TMEM97/HDAC7/TRIP6/NHP2/UNG/MUC1/RPP40/DNAH14/C1QBP/FBL/NDUFAF2/PRMT1/GCSH/WDR43/RRP9/GNL3/EXTL2/SDHAF3/NPM1/DCTPP1/SORD/TFAM/DMAC1/GGCT/RPL37A/RPL23/AHCY
HAY_BONE_MARROW_ERYTHROBLAST	HAY_BONE_MARROW_ERYTHROBLAST	652	0.403275	2.47344	1e-10	1.285e-09	7.36842e-10	1919	tags=52%, list=32%, signal=40%	EPHB4/PTTG1/ALDH1B1/SLC39A8/RFC3/POLD2/DUT/CDK4/C19orf48/METTL1/PYCR1/XRCC3/HMMR/PCLAF/TK1/PPAT/CENPK/PUS7/MCM6/FXN/HPDL/ANLN/CA2/IMPDH2/RRP15/SLC38A5/SLC1A5/EEF1E1/DNMT1/NCAPG2/CENPP/BYSL/PYCR3/NME4/EXOSC2/VRK1/TRAP1/CHEK1/MBOAT2/KREMEN1/PRPS2/MIS18A/KIF18A/GCAT/CCNA2/NUDT1/NMNAT3/CCDC34/ABCE1/MCM7/PRC1/TOMM40/FANCI/MCM3/MACROD1/EIF4EBP1/RCC1/UBE2T/DTYMK/RRP1/MELK/PPIH/TMA16/SLC25A21/MTHFD1/CCNB2/PRMT5/DKC1/TTC8/MAGOHB/NOP58/FARSB/MRTO4/CDKN3/NAT10/KCNN4/LSM2/CENPE/THOC3/PRKDC/ECT2/RCL1/SNRPE/MCM4/NDUFAF4/PAICS/NOP56/APEX1/HMBS/PFKM/GMNN/CCNB1/WDR4/NOC3L/C20orf27/IDH2/TSR1/RANBP1/NOLC1/SPDL1/MSH2/PAK1IP1/PSMG1/GPN3/RFC4/COQ3/RUVBL1/MTERF3/RPF2/MRPL17/POLA1/HSPBP1/RCCD1/GPATCH4/NOP14/MCAT/ZWILCH/C12orf29/AK7/SNRPF/SNRPD1/CCT2/MSH6/NUP93/BANF1/PLK1/FANCA/NOP16/NDUFAF8/LRP11/PRPF19/EBNA1BP2/REXO2/MRPS2/SMC2/SNHG10/TRMT112/GRWD1/CSE1L/PHB/MRPL12/UTP18/LAGE3/CKS2/GTPBP4/MFHAS1/PA2G4/POLE3/UQCC2/RRM2/LTV1/NCL/YBX3/QTRT1/FAM104B/ATAD3A/DPCD/EIF2B3/RPLP0/MORN2/KIF9/POLD1/POLR3K/DIMT1/CCDC138/MRPL11/ERI3/TLN2/MRPL3/TIMM10/BCL2L12/LSM5/PPIL1/DCUN1D5/RAN/RRM1/SNRNP25/MIPEP/CHAF1A/BRIX1/ATIC/GADD45GIP1/CENPW/SSRP1/EXOSC7/MECR/IMP4/ACTL6A/MRPL1/BCS1L/GMPS/NASP/NPRL3/C1orf198/CKAP2/REPS2/MRPL4/IFRD2/HACD3/EXOSC8/ANAPC7/RBFA/RPL7A/BOP1/DIAPH3/MRPS17/RPIA/GAR1/PCNA/MRPS9/POLR3H/NUP37/SNRPB/NUP35/NELFCD/LAS1L/ANP32B/TCERG1/NFIA/WRN/EIF5A/TBRG4/EI24/RUVBL2/TRMT10C/LRPPRC/RFC2/ST6GALNAC1/CENPX/MRPS15/HSBP1L1/MDN1/TIMM50/GEMIN2/PAFAH1B3/SLC7A1/CDK2/ADSL/MRPS28/RAD51C/HMGN5/SNRNP40/FARSA/PSMB5/PTRH2/ABCF2/CLN6/HES6/PNPT1/CFAP298/TIMM13/MRPL37/SSB/NCAPD3/HSP90AB1/SRP72/DPF3/RPL8/JPT2/HPF1/CHAC2/LBR/MRM2/ELOVL6/VRK2/EXOSC9/PFDN6/RIF1/ATP5MC1/SSBP1/ILF2/MTX1/MRPL50/ILF3/SERBP1/GSPT1/BOLA3/CCT6A/ICA1/SASS6/RRP7A/CSTF2/NFIX/FKBP4/RIOK1/MRPL16/FAM83D/ZNRD2/HSPE1/SUPT16H/DPH6/TFDP1/CCT8/CCT7/SLC25A38/MRPL15/LRRCC1/SPA17/NECTIN1/HMGA1/HDAC2/YBX1/PPM1G/HIKESHI/TGS1/DDX11/TIMM44/PSMG3/GOT2/CBY1/DGUOK-AS1/GTF2F2/HDDC3/EIF3I/CHID1/CCT4/RPA2/PRKAR1B/SYNCRIP/MRPS34/CTSE/TBL3/SLC25A39/AMT/CLPB/SNRPA/NCEH1/THOC6/ATP23/RAB13/MRPL58/SMS/POLD3/TRMT5/EIF5B/NUTF2/G3BP1/MRPL45/SNRPG/VANGL1/PHB2
HAY_BONE_MARROW_PRO_B	HAY_BONE_MARROW_PRO_B	143	0.487213	2.50025	1e-10	1.285e-09	7.36842e-10	1304	tags=46%, list=21%, signal=37%	CDCA7/CENPF/MKI67/TOP2A/LMNB1/STMN1/MARCKSL1/HELLS/BIRC5/ZWINT/WDR76/GGH/TYMS/FAIM/ATP2A3/BIK/GTSE1/ITGB3BP/RMI2/CD24/MSI2/SGO2/RNASEH2B/TUBB/SKA2/HMGB2/HMGN2/NUCKS1/CBX1/RACGAP1/IFT22/CENPN/ATAD2/CBX5/C12orf57/ASF1B/PTMA/NUSAP1/APOLD1/C21orf58/TACC3/CDCA8/SET/CTPS1/HNRNPA1/TUBA1B/PHF19/SKP2/HMGB3/KPNA2/HMGN3/MND1/IKZF2/NSD2/TMPO/PARP1/HAUS1/EZH2/RTKN2/BARD1/ALDH7A1/HMGB1/ANP32E/CEP70/PPIA/MZT1
HU_FETAL_RETINA_RPC	HU_FETAL_RETINA_RPC	51	0.700945	2.96886	1e-10	1.285e-09	7.36842e-10	1107	tags=71%, list=18%, signal=58%	CDCA7/CENPF/NAP1L1/PTTG1/TOP2A/C19orf48/PCLAF/CENPK/HELLS/CKB/ZWINT/AHI1/TYMS/CCDC34/MCM7/MCM3/UBE2T/CCNB2/MCM4/IFITM3/MSI2/GMNN/HMGB2/HMGN2/CCND1/ATAD2/CKS2/ODC1/HES1/NUSAP1/TOX/RAN/NASP/PCNA/SNRPB/HMGN3
MANNO_MIDBRAIN_NEUROTYPES_HPROGBP	MANNO_MIDBRAIN_NEUROTYPES_HPROGBP	129	0.587411	2.95987	1e-10	1.285e-09	7.36842e-10	1152	tags=62%, list=19%, signal=51%	FOXA2/CENPF/MKI67/EPHB2/PTTG1/TOP2A/LMNB1/RFC3/HMGA2/TGIF2/C19orf48/XRCC3/PDZRN3/HMMR/TK1/CENPK/MCM6/HELLS/BIRC5/ANLN/TMEM97/ZWINT/NCAPG2/SOX9/CHEK1/TYMS/KIF18A/CCNA2/CCDC34/MCM7/PRC1/FANCI/NRARP/NOTCH1/UBE2T/GTSE1/ITGB3BP/MELK/CCNB2/IGFBP2/CDKN3/CENPE/ECT2/PAICS/GMNN/CCNB1/TRIM59/DBF4/SGO2/SPDL1/RFC4/HMGB2/SNRPF/HMGN2/PLK1/RACGAP1/CCND1/CENPN/MID1/ATAD2/TDP1/CKS2/RRM2/HES1/NUSAP1/RPS19/C21orf58/TACC3/ZNF738/CDCA8/CENPW/ACTL6A/CKAP2/PCNA/LMNB2/HK2/RPS14/MND1/RPL23A/TMPO
MANNO_MIDBRAIN_NEUROTYPES_HPROGFPL	MANNO_MIDBRAIN_NEUROTYPES_HPROGFPL	129	0.598121	3.01384	1e-10	1.285e-09	7.36842e-10	1206	tags=62%, list=20%, signal=51%	FOXA2/CENPF/MKI67/EPHB2/PTTG1/TOP2A/LMNB1/SLC39A8/RFC3/HMGA2/PDZRN3/HMMR/TK1/MCM6/TFF3/HELLS/BIRC5/ANLN/ZWINT/TMEM123/VRK1/RCN1/CHEK1/TYMS/KIF18A/CCNA2/MCM7/PRC1/FANCI/MCM3/UBE2T/GTSE1/ITGB3BP/MELK/CCNB2/IGFBP2/CDKN3/SFXN2/TPBG/CENPE/ECT2/GMNN/CCNB1/TRIM59/DBF4/SGO2/RANBP1/SPDL1/HMGB2/HMGN2/DENND11/PLK1/SMC2/CCND1/CENPN/CNN2/MID1/ATAD2/CDK6/RRM2/HES1/NUSAP1/FZD3/RPS19/C21orf58/TACC3/CDCA8/CHAF1A/CENPW/CKAP2/SNRPB/LMNB2/HK2/RPS14/MND1/RPL23A/TMPO/EZH2/RTKN2/BARD1
MANNO_MIDBRAIN_NEUROTYPES_HPROGFPM	MANNO_MIDBRAIN_NEUROTYPES_HPROGFPM	148	0.602961	3.10435	1e-10	1.285e-09	7.36842e-10	1260	tags=63%, list=21%, signal=51%	FOXA2/CENPF/NAP1L1/MKI67/EPHB4/EPHB2/PTTG1/TOP2A/LMNB1/STMN1/HMGA2/C19orf48/HILPDA/HMMR/CENPK/TFF3/HELLS/BIRC5/ANLN/ZWINT/NCAPG2/TMEM123/VRK1/RCN1/CHEK1/TYMS/KIF18A/CCNA2/CCDC34/UCP2/PRC1/FANCI/UBE2T/GTSE1/ITGB3BP/MELK/CCNB2/IGFBP2/MAGOHB/CDKN3/SFXN2/TPBG/CENPE/ECT2/PAICS/GMNN/CCNB1/TRIM59/DBF4/SGO2/SPDL1/RFC4/DANCR/NPM1/RPS3/HMGB2/SNRPF/HMGN2/PLK1/SMC2/RACGAP1/CCND1/CENPN/CNN2/MID1/ATAD2/TDP1/CKS2/RRM2/HES1/NUSAP1/RPS19/C21orf58/TACC3/RAN/CDCA8/CHAF1A/RPL26/CENPW/ACTL6A/CKAP2/EXOSC8/HMGB3/KPNA2/HK2/RPS14/MND1/RPL23A/TMPO/RTKN2/MRPS15/HMGB1/ANP32E
MENON_FETAL_KIDNEY_1_EMBRYONIC_RED_BLOOD_CELLS	MENON_FETAL_KIDNEY_1_EMBRYONIC_RED_BLOOD_CELLS	68	0.600007	2.66745	1e-10	1.285e-09	7.36842e-10	1691	tags=72%, list=28%, signal=53%	MKI67/PTTG1/TOP2A/STMN1/DUT/MARCKSL1/IFITM2/RPSA/RANBP1/NPM1/TUBB/HMGB2/RPS18/RPL5/RPL32/SNRPD2/RPL18A/RPL31/NUSAP1/RPLP0/RPL6/RAN/RPL15/RPS23/RPL26/RPL3/RPS15A/HACD3/TUBA1B/RPL35A/RPS13/RPL7A/PCNA/RPS7/SNRPB/RPL7/RPL19/RPL23A/TMPO/PPIA/NACA/RPS25/SSBP1/ILF2/RPS4Y1/RPL29/HSPE1/EEF1B2/YBX1
RUBENSTEIN_SKELETAL_MUSCLE_SATELLITE_CELLS	RUBENSTEIN_SKELETAL_MUSCLE_SATELLITE_CELLS	219	0.487108	2.66057	1e-10	1.285e-09	7.36842e-10	1787	tags=61%, list=29%, signal=45%	MYC/BEX3/DUT/GLUL/IMPDH2/NHP2/TMEM123/NDRG2/RPS2/SNRPE/TCEAL9/RPSA/RPL10A/NPM1/TUBB/RPS3/RPS6/SNRPF/HMGN2/SNRPD1/TPD52L1/RPS18/RPL4/RPS8/BANF1/RPS12/RPL35/RPL5/RPL32/SNRPD2/RSL1D1/EPB41L4A-AS1/RPL18A/RPS3A/RPL36A/PTMA/RPL31/SNHG32/RPL13/MIF/RPL22/PRKX/RPLP0/RPS5/RPL17/RPL39/RPS19/RPL6/RPS24/RPL37A/RPL23/APRT/LSM5/RAN/RPL15/RPS23/GADD45GIP1/RPL26/HNRNPA1/RPL3/RPS15A/TTC3/TUBA1B/RPL35A/RPL14/RPS13/RPS21/RPL7A/RPS10/RPLP1/RPS7/RPL36/SNHG8/WDR74/RPS27A/RPL7/RPS14/NFIA/RPL12/RPL19/RPL30/RPL23A/RPL21/RPL37/EIF3L/RPL13A/RPL27/MT1E/RACK1/RPS4X/RPL9/RPS15/PPIA/EIF3E/RPS9/RPL7L1/RPL34/RPS16/TIMM13/RPL11/RPS20/RPL28/RPL18/NACA/HSP90AB1/RPS25/RPL8/RSL24D1/ZFAS1/RPS28/RPLP2/RPL24/ATP5MC1/RPL38/RPS29/RPS27/RPL10/RPS4Y1/S100A4/EIF4A1/RPL41/RPL29/HSPE1/CCT8/HDAC2/HMGN1/EEF1B2/HNRNPA0/EIF3F/NOP53/EIF3D/EIF3M/PARK7/CCT4
RUBENSTEIN_SKELETAL_MUSCLE_T_CELLS	RUBENSTEIN_SKELETAL_MUSCLE_T_CELLS	129	0.559818	2.82083	1e-10	1.285e-09	7.36842e-10	1729	tags=74%, list=28%, signal=54%	CD44/TMEM123/RPS2/RPSA/RPL10A/NPM1/RPS3/RPS6/RPS18/RPL4/RPS8/RPS12/RPL35/RPL5/RPL32/RSL1D1/RPL18A/RPS3A/RPL36A/RPL31/SNHG32/RPL13/RPL22/RPLP0/RPS5/RPL17/RPL39/RPS19/RPL6/RPS24/RPL37A/RPL23/APRT/RPL15/RPS23/RPL26/HNRNPA1/RPL3/RPS15A/PLP2/RPL35A/RPL14/RPS13/RPS21/RPL7A/RPS10/RPLP1/RPS7/RPL36/SNHG8/RPS27A/RPL7/RPS14/RPL12/RPL19/RPL30/RPL23A/RPL21/RPL37/EIF3L/RPL13A/RPL27/RPL27A/RACK1/RPS4X/RPL9/RPS15/EIF3E/RPS9/RPL34/RPS16/RPL11/RPS20/RPL28/RPL18/RPS25/RPL8/RSL24D1/ZFAS1/RPS28/RPLP2/RPL24/RPL38/RPS29/RPS27/RPL10/RPS4Y1/RPL41/RPL29/CUTA/HMGN1/EEF1B2/EIF3F/NOP53/EIF3D
TRAVAGLINI_LUNG_BRONCHIAL_VESSEL_1_CELL	TRAVAGLINI_LUNG_BRONCHIAL_VESSEL_1_CELL	150	0.514534	2.66716	1e-10	1.285e-09	7.36842e-10	1611	tags=68%, list=27%, signal=51%	MYC/ACTN1/ARID5B/NME1/IMPDH2/SNHG16/NHP2/MPZL2/BACE2/IGFBP2/RPS2/SNRPE/PITPNC1/GNL3/RPSA/PRDX4/RPL10A/NPM1/RPS3/RPS6/SNRPD1/RPL4/RPS8/NOP16/RPS12/MTHFD2/GAS5/RPL35/RPL5/RPL32/MLEC/DDX21/RSL1D1/RPL18A/RPS3A/PTMA/RPL31/RPL13/RPL22/RPLP0/APOLD1/RPS5/SOCS3/RPL39/RPS19/RPL6/RPS24/RPL37A/RPL23/RPL15/RPS23/RPL26/HNRNPA1/RPL3/RPS15A/RPL35A/RPL14/RPS13/RPS21/RPLP1/RPS7/RPL36/ANP32B/RPS27A/RPL7/RPS14/RPL12/RPL19/RPL30/RPL23A/RPL21/RPL37/RPL13A/RPL27/RPL27A/RPS4X/RPS15/EIF3E/BZW2/RPL34/RPS16/RPL11/RPS20/RPL28/RPL18/NACA/HSP90AB1/RPL8/RSL24D1/ZFAS1/RPS28/EIF3G/RPLP2/RPL24/RPL38/RPS29/SERBP1/RPS27/RPL10/RPL41/RPL29/HSPE1
TRAVAGLINI_LUNG_CD4_NAIVE_T_CELL	TRAVAGLINI_LUNG_CD4_NAIVE_T_CELL	87	0.553112	2.58789	1e-10	1.285e-09	7.36842e-10	1608	tags=80%, list=26%, signal=60%	MYC/SNHG3/TRABD2A/RPS2/RPL10A/NPM1/RPS3/RPS6/RPL4/RPS8/RPS12/RPL35/RPL5/RPL32/RPL18A/RPS3A/RPL31/RPL13/RPLP0/RPS5/RPL39/RPS19/RPL6/RPL37A/RPL23/RPL15/RPS23/RPL26/RPL3/RPS15A/RPL35A/RPL14/RPS13/RPS21/SERINC5/SNHG5/RPLP1/RPS7/RPL36/RPS27A/RPL7/RPS14/RPL12/RPL19/RPL30/RPL23A/TC2N/RPL37/RPL13A/RPL27/RPL27A/RPS15/PIM2/RPL34/RPS16/RPL11/RPS20/RPL28/RPL18/RPL8/RPS28/RPLP2/RPL24/RPL38/RPS29/RPS27/RPL10/LDLRAP1/RPL41/RPL29
TRAVAGLINI_LUNG_CLUB_CELL	TRAVAGLINI_LUNG_CLUB_CELL	74	0.602004	2.72879	1e-10	1.285e-09	7.36842e-10	1608	tags=78%, list=26%, signal=58%	FABP5/SLPI/GDF15/SOX4/RPS3/RPS6/RPS8/RPS12/RPL35/RPL5/RPL32/RPL18A/RPS3A/RPL31/RPL13/RPS5/RPL39/RPS19/RPS24/RNF145/RPL37A/RPL15/RPS23/RPL26/RPS15A/RPL35A/RPS13/RPS21/FNIP2/RPS7/RPL36/RPS14/RPL12/RPL19/RPL30/RPL23A/RPL21/RPL37/RPL13A/RPS11/RPL27/RPL27A/TIMP1/RPS15/RPL34/RPS16/RPL11/RPS20/RPL18/RPS28/RPLP2/RPL24/RPL38/RPS29/RPS27/RPL10/MGST1/RPL29
TRAVAGLINI_LUNG_PROLIFERATING_BASAL_CELL	TRAVAGLINI_LUNG_PROLIFERATING_BASAL_CELL	518	0.496008	2.98217	1e-10	1.285e-09	7.36842e-10	1393	tags=49%, list=23%, signal=41%	CENPF/NAP1L1/MKI67/NPM3/FABP5/PTTG1/TOP2A/LMNB1/STMN1/SRM/POLD2/DUT/CDK4/C19orf48/HMMR/PCLAF/TK1/GPX2/CENPK/ADGRG1/GLUL/MCM6/HELLS/BIRC5/NME1/ANLN/CD320/IMPDH2/ZWINT/TRIP6/SLC1A5/DNMT1/NCAPG2/NHP2/TMEM123/VRK1/GGH/TRAP1/CHEK1/PRPS2/TYMS/MIS18A/CCNA2/NUDT1/CCDC34/MCM7/PRC1/TOMM40/FANCI/AGR2/C1QBP/MCM3/MACROD1/EIF4EBP1/RCC1/UBE2T/DTYMK/GTSE1/ITGB3BP/MELK/PPIH/RMI2/MTHFD1/TP53/CCNB2/IGFBP2/FBL/PRMT1/DKC1/RPS2/CDKN3/SNHG29/LSM2/CENPE/RCC2/THOC3/PRKDC/ADH1C/ECT2/SNRPE/PAICS/NOP56/APEX1/GMNN/CCNB1/TRIM59/DBF4/RPSA/SGO2/C20orf27/IDH2/RPL10A/RANBP1/RNASEH2B/SHMT2/MSH2/GPN3/RFC4/MTERF3/SDHAF3/DANCR/NPM1/TUBB/RPS3/SKA2/RPS6/HMGB2/POLR1E/SNRPF/HMGN2/SNRPD1/CCT2/RPS17/IFI16/NUCKS1/RPS18/RPL4/RPS8/PLK1/RPS12/PRPF19/EIF2D/GAS5/SMC2/RACGAP1/COQ2/GNAI1/CENPN/RPL32/DCTPP1/CSE1L/ATAD2/MTFP1/PHB/CBX5/MRPL12/RCN2/SERPINB5/LAGE3/CKS2/GSS/PA2G4/ASF1B/RPL18A/UQCC2/RRM2/RPS3A/HES1/NCL/PTMA/SNHG32/CDH3/NUSAP1/RPL13/MIF/RPLP0/RPS5/PITX1/RPS19/RPL6/NOB1/MZT2A/MRPL11/TKT/GGCT/F12/TACC3/TIMM10/DDIT4/BCL2L12/LSM5/AHCY/RAN/RRM1/RPL15/RPS23/SNRNP25/RPL26/CENPW/SSRP1/CDK2AP1/HNRNPA1/NASP/RPL3/CKAP2/RPS15A/PLP2/EXOSC8/TUBA1B/PHF19/RPL14/ACBD6/RPL7A/SNHG5/RPLP1/HMGB3/FERMT1/DIAPH3/KPNA2/PCNA/RPS7/NUP37/SNRPB/LMNB2/ANP32B/ATXN10/RPS27A/ESRP1/RPL7/MND1/NFIA/C1orf35/RPL19/RPL23A/TMPO/PARP1/HAUS1/EIF3L/BCL7C/RFC2/RPL13A/ST6GALNAC1/EZH2/BARD1/MRPS26/ALDH7A1/MRPS15/RACK1/HMGB1/RPS4X/HAUS4/TIMP1/ANP32E/RPS15/PPIA/PAFAH1B3/EIF3E/RPS9/ADSL/RAD51C/HMGN5/MZT1/SNRNP40/TOMM22/KRTCAP3/CLN6/RPS16/RPL11/MRPL37/RPL28/MARCKS/NAA10/NCAPD3/RPL18/NACA
TRAVAGLINI_LUNG_PROLIFERATING_NK_T_CELL	TRAVAGLINI_LUNG_PROLIFERATING_NK_T_CELL	65	0.744522	3.29537	1e-10	1.285e-09	7.36842e-10	1276	tags=86%, list=21%, signal=69%	CENPF/MKI67/TOP2A/STMN1/DUT/HMMR/TK1/CENPK/MCM6/HELLS/BIRC5/ZWINT/DNMT1/GGH/TYMS/CCNA2/NUDT1/MCM7/FANCI/MCM3/RCC1/UBE2T/GTSE1/MELK/CDKN3/MCM4/GMNN/IDH2/RANBP1/RFC4/SKA2/HMGB2/HMGN2/SMC2/CENPN/ATAD2/CKS2/NUCB2/ASF1B/RRM2/PTMA/C21orf58/TACC3/LSM5/RAN/CDCA8/SNRNP25/TUBA1B/DIAPH3/PCNA/SNRPB/HMGN3/MND1/EZH2/HMGB1/PPIA
TRAVAGLINI_LUNG_PROXIMAL_BASAL_CELL	TRAVAGLINI_LUNG_PROXIMAL_BASAL_CELL	360	0.40839	2.36165	1e-10	1.285e-09	7.36842e-10	1809	tags=53%, list=30%, signal=40%	NAP1L1/NPM3/DUT/CDK4/ARID5B/KAT2A/EBPL/GLUL/CAMK1D/ADORA2B/TFCP2L1/IMPDH2/TRIP6/SLC1A5/NHP2/TMEM123/TRAP1/MTSS1/AGR2/C1QBP/IGFBP2/FBL/TNS4/NDRG2/RPS2/SNHG29/LSM2/THOC3/STEAP1/ADH1C/SNHG19/APEX1/GMNN/RPSA/RPL10A/RNASEH2B/DANCR/NPM1/RPS3/RPS6/RPS17/IFI16/NUCKS1/RPS18/RPL4/RPS8/RPS12/GAS5/SMC2/CCND1/RPL35/RPL5/RPL32/DCTPP1/SNRPD2/PHB/SORD/RCN2/C12orf57/RSL1D1/EPB41L4A-AS1/RPL18A/UQCC2/RPS3A/HES1/PER2/NCL/PTMA/RPL31/SNHG32/RPL13/RPL22/RPLP0/RPS5/PITX1/RPL17/RPL39/RPS19/RPL6/RPS24/NOB1/RPL23/DDIT4/APRT/AHCY/RPL15/RPS23/SET/RPL26/CCNB1IP1/HNRNPA1/NASP/RPL3/RPS15A/PLP2/MRPL4/RPL35A/RPL14/RPS13/RPS21/RPL7A/RPS10/SNHG5/EHF/RPLP1/HMGB3/FERMT1/PCNA/RPS7/RPL36/SNHG8/ANP32B/HMGN3/RPS27A/RPL7/RPS14/NFIA/RPL12/RPL19/RPL30/RPL23A/RPL21/RPL37/EIF3L/BCL7C/RPL13A/ST6GALNAC1/BARD1/MRPS26/RPS11/RPL27/ALDH7A1/RPL27A/RACK1/HMGB1/RPS4X/HAUS4/RPL9/RPS15/PPIA/PAFAH1B3/EIF3E/RPS9/NFIC/TOMM22/LRIG3/RPL34/RPS16/RPL11/RPS20/RPL28/MARCKS/RPL18/NACA/RPS25/RPL8/RSL24D1/ZFAS1/RPS28/EIF3G/RPLP2/ATP5MC1/EEF1G/SERBP1/TSPO/RPL10/MGST1/LDLRAP1/RPL41/RPL29/CCT8/CCT7/LPAR6/HMGA1/HMGN1/EEF1B2/YBX1/EIF3F/NOP53/F3/HNRNPA3/EIF3D/PTGES2/CTSC/EIF3M/EIF2S3/EIF3I/CCT4/APP/HDAC1/DDOST
ZHONG_PFC_C1_MICROGLIA	ZHONG_PFC_C1_MICROGLIA	146	0.533046	2.7401	1e-10	1.285e-09	7.36842e-10	1251	tags=53%, list=21%, signal=43%	CENPF/TOP2A/DUT/XRCC3/HMMR/PCLAF/TK1/MCM6/HELLS/BIRC5/ANLN/ZWINT/TRIP6/NME4/CCNA2/CCDC34/ABCE1/MCM7/PRC1/MCM3/IPO5/RCC1/UBE2T/DTYMK/GTSE1/RRP1/ITGB3BP/CCNB2/CDKN3/LSM2/MCM4/PAICS/GMNN/CCNB1/SGO2/IDH2/RANBP1/RFC4/RPF2/HMGB2/MCAT/HMGN2/NUCKS1/PLK1/EBNA1BP2/COQ2/ATAD2/CKS2/PA2G4/ASF1B/POLE3/RRM2/NUSAP1/GGCT/ERI3/TACC3/TIMM10/RAN/CDCA8/ALG3/CTPS1/NASP/CKAP2/TUBA1B/PHF19/DIAPH3/KPNA2/PCID2/PCNA/SNRPB/TMPO/RFC2/BARD1/SAP30/MRPS12/HMGB1/TMED9
ZHONG_PFC_C1_OPC	ZHONG_PFC_C1_OPC	104	0.62392	3.02588	1e-10	1.285e-09	7.36842e-10	1299	tags=69%, list=21%, signal=55%	CENPF/MKI67/PTTG1/TOP2A/ACTN1/RFC3/HMMR/PCLAF/TK1/CENPK/BIRC5/CKB/ANLN/ZWINT/NCAPG2/NDC1/VRK1/KIF18A/CCNA2/NUDT1/CCDC34/PRC1/UBE2T/DTYMK/GTSE1/ITGB3BP/MELK/CCNB2/CDKN3/CENPE/ECT2/PPIF/GMNN/CCNB1/SGO2/SPDL1/NRAV/HMGB2/HMGN2/PLK1/SMC2/RACGAP1/IFT22/CENPN/TGIF1/ATAD2/TDP1/CKS2/ASF1B/RRM2/NUSAP1/APOLD1/C21orf58/TACC3/CDCA8/CENPW/CKAP2/TUBA1B/PHF19/HMGB3/DIAPH3/KPNA2/PCNA/NUP37/BTG3/MND1/TMPO/RTKN2/BARD1/HMGB1/ANP32E/HMGN5
ZHONG_PFC_MAJOR_TYPES_NPCS	ZHONG_PFC_MAJOR_TYPES_NPCS	75	0.679045	3.10241	1e-10	1.285e-09	7.36842e-10	1152	tags=76%, list=19%, signal=62%	CDCA7/CENPF/MKI67/PTTG1/TOP2A/DUT/C19orf48/PCLAF/CENPK/MCM6/HELLS/BIRC5/ZWINT/RCN1/SOX9/CCNA2/UCP2/MCM7/PRC1/DACH1/MCM3/NOTCH1/UBE2T/DTYMK/GTSE1/ITGB3BP/MELK/CCNB2/CDKN3/MCM4/PAICS/GMNN/CCNB1/SGO2/HMGB2/HMGN2/SMC2/CENPN/TGIF1/ATAD2/CKS2/RRM2/HES1/NUSAP1/APOLD1/C21orf58/TACC3/RRM1/CENPW/CKAP2/TUBA1B/HMGB3/KPNA2/PCNA/SNRPB/BTG3/TMPO
TRAVAGLINI_LUNG_BASAL_CELL	TRAVAGLINI_LUNG_BASAL_CELL	99	0.506839	2.44874	1.18644e-09	1.48739e-08	8.52894e-09	1264	tags=56%, list=21%, signal=45%	MYC/NAP1L1/NPM3/TGFBI/CDK4/IMPDH2/SLC1A5/SOX9/IGFBP2/TNS4/PRMT1/RPS2/KCNN4/SNHG29/ADH1C/RPSA/RPL10A/NPM1/CCND2/RPS3/RPS6/SSPN/IFI16/RPL4/GAS5/RPL5/CNN2/RPL32/SERPINB5/RPS3A/PER2/YBX3/CDH3/RPL13/RPLP0/RPS5/RPL6/RPL23/AHCY/RPL15/HNRNPA1/RPL3/PLP2/RPL14/RPLP1/HMGB3/RPS7/RPL7/RPL12/RPL13A/RPS11/ALDH7A1/RPS4X/TIMP1/RPL9
BUSSLINGER_DUODENAL_GOBLET_CELLS	BUSSLINGER_DUODENAL_GOBLET_CELLS	12	0.890924	2.54818	1.76443e-09	2.13092e-08	1.22191e-08	319	tags=83%, list=5%, signal=79%	SPINK4/MUC2/FCGBP/CLCA1/BCAS1/TFF3/ITLN1/REG4/AGR2/CREB3L1
TRAVAGLINI_LUNG_ALVEOLAR_EPITHELIAL_TYPE_1_CELL	TRAVAGLINI_LUNG_ALVEOLAR_EPITHELIAL_TYPE_1_CELL	183	-0.401632	-2.27701	1.78267e-09	2.13092e-08	1.22191e-08	1613	tags=54%, list=27%, signal=41%	ARAP2/RRAS/PRKCZ/S100A10/PAPSS2/INSIG2/MYL12A/B3GNT7/CYSTM1/ERRFI1/SPINT2/HLA-C/EFNA1/SPINT1/ALDH3A2/PLEKHA1/PARD6B/MALAT1/RNF213/CGN/LGALS3/ACTB/EPCAM/DLC1/DAPK2/UBC/TES/ELOVL5/RNF128/IRF1/NEAT1/SBDS/TMEM139/TAGLN/CFLAR/GPRC5A/AHNAK/TNFRSF12A/PLAC8/SFN/LMTK2/MYL12B/ATP1B3/SLC40A1/ZFP36/TSPAN13/PNPLA2/HBEGF/RHOF/KLF6/NEDD4L/SEMA6D/B2M/PARP14/ITM2B/SAMD4A/B3GNT8/EPS8L2/TTC7A/CDKN2B/CDKN1A/LPCAT3/GADD45B/GLS/NDST1/GRK5/GPRIN2/LMO7/DUSP1/EPB41L3/SMAD7/TOR1AIP2/SEMA3B/LAMC2/COL4A2/OSGIN1/ANKRD29/ATF3/SULT1A1/DST/ISG20/TUBB6/NEDD9/TIMP2/SLC1A1/CLIC5/MGAT3/SULT2B1/HEBP1/PDLIM2/SULT1A2/NCKAP5/CYBRD1/IL32/SLC7A7/MYL9/PMP22/SLC6A4/SUSD2
BUSSLINGER_DUODENAL_EARLY_IMMATURE_ENTEROCYTES	BUSSLINGER_DUODENAL_EARLY_IMMATURE_ENTEROCYTES	85	-0.518619	-2.56674	1.98573e-09	2.31969e-08	1.33015e-08	1099	tags=51%, list=18%, signal=42%	CHP2/MGST3/MAOA/SAT1/PEBP1/CRYL1/HADHA/DHRS11/ATP1A1/DDC/KRT20/UGT2B17/SLC26A3/FTL/SLC4A7/BDH2/AKR1B10/CYB5A/FABP1/HSD17B2/PTGR1/CES2/TKFC/PBLD/ANPEP/CBR1/REEP6/OAT/HEBP1/SI/GATM/PCK2/FBP1/GSTA1/AADAC/SMIM24/GSTA2/FABP2/SLC5A1/SLC2A2/MME/MTTP/RBP2
BUSSLINGER_DUODENAL_PANETH_CELLS	BUSSLINGER_DUODENAL_PANETH_CELLS	11	0.900871	2.51194	2.07516e-09	2.37029e-08	1.35917e-08	137	tags=91%, list=2%, signal=89%	DEFA5/DEFA6/SPINK4/MUC2/REG3A/FCGBP/PLA2G2A/CLCA1/TFF3/ITLN1
BUSSLINGER_ESOPHAGEAL_PROLIFERATING_BASAL_CELLS	BUSSLINGER_ESOPHAGEAL_PROLIFERATING_BASAL_CELLS	53	0.593067	2.52666	7.00655e-09	7.82906e-08	4.48932e-08	1329	tags=68%, list=22%, signal=54%	CENPF/NAP1L1/MKI67/TOP2A/STMN1/TK1/CD81/MCM7/PRC1/FBL/IFITM3/RPL10A/TUBB/RPS3/HMGB2/NUCKS1/RPL4/RPL5/RPL18A/RRM2/NCL/PTMA/NUSAP1/RPS5/TKT/RPL15/HNRNPA1/TUBA1B/SNRPB/ANP32B/RPL13A/HMGB1/SLC7A5/SLC7A1/NFIC/SYNE2
RUBENSTEIN_SKELETAL_MUSCLE_B_CELLS	RUBENSTEIN_SKELETAL_MUSCLE_B_CELLS	117	0.465982	2.31604	1.25224e-08	1.36947e-07	7.8528e-08	1608	tags=67%, list=26%, signal=50%	ARHGAP24/CD83/RPS2/RPSA/TMEM243/NPM1/RPS3/RPS6/BANK1/RPS18/RPL4/RPS8/RPS12/RPL5/RPL32/RPL18A/RPS3A/RPL36A/RPL13/RPL22/RPS5/RPL39/RPS19/RPL6/RPS24/RPL37A/RPL23/RPL15/RPS23/RPL26/RPL3/RPS15A/RPL35A/RPL14/RPS13/RPS21/RPL7A/RPS10/RPLP1/RPS7/RPL36/SNHG8/WDR74/RPS27A/RPL7/RPS14/RPL12/RPL19/RPL30/RPL23A/RPL21/RPL37/RPL13A/RPL27/RPL27A/RACK1/RPS4X/RPL9/RPS15/RPS9/RPL34/RPL11/RPL28/RPL18/RPS25/RPL8/RPS28/RPLP2/EAF2/RPL38/RPS29/RPS27/RPL10/RNASET2/RPS4Y1/B4GALT1/RPL41/RPL29
DESCARTES_FETAL_KIDNEY_METANEPHRIC_CELLS	DESCARTES_FETAL_KIDNEY_METANEPHRIC_CELLS	16	-0.815609	-2.66653	2.32892e-08	2.49389e-07	1.43004e-07	339	tags=62%, list=6%, signal=59%	DEFB1/CLIC5/SLC47A2/PCK1/SLC3A1/PDZD7/GRIK2/C3orf85/MGAM/SLC13A1
HAY_BONE_MARROW_NAIVE_T_CELL	HAY_BONE_MARROW_NAIVE_T_CELL	193	0.396447	2.11991	2.94451e-08	3.08873e-07	1.77114e-07	1609	tags=53%, list=26%, signal=40%	BCL2/GRAMD1A/ARID5B/REG4/TMEM123/TBC1D4/BIN1/TMEM63A/TRABD2A/RPS2/TCEA3/MCUB/RPSA/RPL10A/RPS3/RPS6/RPS17/RPS18/RPL4/RPS8/RPS12/SUPT3H/RPL35/RPL5/CNN2/RPL32/SNRPD2/MTFP1/RPL18A/RPS3A/RPL36A/RPL31/SNHG32/RPL13/RPL22/RPS5/RPL17/RPL39/RPS19/RPL6/ZNF331/SEPTIN6/RPS23/RPL3/RPS15A/RPL35A/RPL14/RPS13/RPS21/SERINC5/RPS10/CHD3/RPS7/RPL36/SNHG8/USP36/RPS27A/RPL7/RPS14/RPL12/RPL19/RGCC/SLC38A1/RPL30/RPL23A/TC2N/SFMBT1/RPL21/RPL37/ATM/RPL13A/RPL27/TTC39C/RPL27A/RPS4X/RPL9/RPS15/EIF3E/BICDL1/PIM2/RPL34/RPS16/RPL11/ZBTB25/RPS20/RPL28/RNF157/RPL18/RPS25/RPS28/RPLP2/RORA/RPL24/RPL38/RPS29/RPS27/RPL10/ARHGEF1/LDLRAP1/RPL41/RPL29/AP3M2
DURANTE_ADULT_OLFACTORY_NEUROEPITHELIUM_MONOCYTES	DURANTE_ADULT_OLFACTORY_NEUROEPITHELIUM_MONOCYTES	14	-0.829831	-2.60289	3.11495e-08	3.20217e-07	1.83618e-07	264	tags=86%, list=4%, signal=82%	RGS2/SGK1/HLA-DMA/HLA-DQB1/HLA-DPB1/CD74/HLA-DRB5/HLA-DRB1/HLA-DRA/FGL2/HLA-DPA1/HLA-DMB
GAO_LARGE_INTESTINE_24W_C2_MKI67POS_PROGENITOR	GAO_LARGE_INTESTINE_24W_C2_MKI67POS_PROGENITOR	29	0.68033	2.5374	1.01853e-07	1.02652e-06	5.88625e-07	1134	tags=72%, list=19%, signal=59%	CENPF/MKI67/PTTG1/TOP2A/TK1/BIRC5/ANLN/CCNA2/PRC1/UBE2T/CCNB2/PODXL/CDKN3/CCNB1/RRM2/NUSAP1/APOLD1/TACC3/CENPW/PHF19/RGCC
BUSSLINGER_GASTRIC_ISTHMUS_CELLS	BUSSLINGER_GASTRIC_ISTHMUS_CELLS	280	0.341481	1.91913	1.44817e-07	1.43146e-06	8.20824e-07	1146	tags=29%, list=19%, signal=25%	FOXA2/CENPF/TFF1/S100P/MKI67/FABP5/MYO5C/PTTG1/TOP2A/STMN1/FCGBP/PYCR1/TK1/GPX2/BCAS1/CA2/TFCP2L1/RAB3D/REG4/PLA2G10/MUC1/MLPH/FER1L6/CKAP4/RAB27B/PRC1/BACE2/AGR2/CREB3L1/ATP2A3/RASEF/CENPE/ADH1C/NOP56/TCEAL9/CCNB1/GNL3/CAPN8/TTC39A/TUBB/HMGB2/KCNE3/SNRPF/SNRPD1/NUCKS1/RPS8/CCND1/FAM177B/REP15/RPL35/MYOF/MLEC/SERPINB5/DDX21/ZBTB7C/CKS2/NANS/HES1/NCL/PTMA/NUSAP1/CLMN/FASN/RPS24/TKT/TLN2/TACC3/GIPC1/RAN/IER3/PLP2/DDX18/TUBA1B/PPFIBP1/MRPS35/FERMT1/SLC44A2/SNRPB/ESRP1/TCERG1/LFNG
MANNO_MIDBRAIN_NEUROTYPES_HPROGM	MANNO_MIDBRAIN_NEUROTYPES_HPROGM	108	0.459539	2.23422	1.66837e-07	1.61801e-06	9.27793e-07	1147	tags=45%, list=19%, signal=37%	FOXA2/CENPF/TOP2A/SLC39A8/RFC3/HMGA2/PDZRN3/HILPDA/HMMR/TFF3/BIRC5/NCAPG2/ARHGAP24/RCN1/CHEK1/TYMS/UCP2/PRC1/FANCI/MCM3/KLHL32/GTSE1/ITGB3BP/MELK/CCNB2/IGFBP2/CDKN3/TPBG/CENPE/TRIM59/HMGB2/PLK1/CCND1/MID1/HES1/NUSAP1/TOX/RPS19/TACC3/DDIT4/CDCA8/CENPW/ACTL6A/PPIL6/HK2/RPS14/MND1/PLCL1/RPL23A
BUSSLINGER_DUODENAL_IMMUNE_CELLS	BUSSLINGER_DUODENAL_IMMUNE_CELLS	407	0.304716	1.78622	2.50343e-07	2.3829e-06	1.3664e-06	1628	tags=38%, list=27%, signal=30%	BCL2/NAP1L1/GRAMD1A/CD44/ADCY7/TACC1/MYADM/DNMT1/CD81/NUP210/TMEM123/CELF2/ARHGEF3/ADGRE5/BIN1/UCP2/WIPF1/ESYT1/ATP2A3/IFITM2/FKBP11/AKNA/RPS2/DEF6/LSM2/NBEAL2/PRKDC/SLC16A7/MSN/PITPNC1/RPL10A/RNASEH2B/NPM1/TUBB/CCND2/RPS3/RPS6/CCT2/IFI16/NUCKS1/RPS18/RPL4/RPS12/ITGA1/RPL35/RPL5/TRMT112/CNN2/RPL32/CDK6/PRKACB/DDX21/NUCB2/C12orf57/RPL18A/RPS3A/NCL/PTMA/RPL31/RPL13/RPL22/RPLP0/RPS5/RPL17/RPL39/RPS19/RPL6/RPL37A/RPL23/DDIT4/SEPTIN6/RPL15/RPS23/SET/RPL26/SNHG1/RPL3/RPS15A/PLP2/RPL35A/RPL14/RPS13/PHTF2/RPS21/RPS10/RPLP1/CHD3/SLC44A2/RPS7/RPL36/FLOT2/SNRPB/NENF/RPS27A/RPL7/RPS14/RPL12/RPL19/SLC38A1/RPL30/RPL23A/CNTRL/RPL37/ATM/RPS11/RPL27/KLF12/TTC39C/RPL27A/CHSY1/RACK1/RPS4X/RPL9/RPS15/PPIA/RPS9/LSS/RAB27A/SYNE2/UTRN/RPL34/RPS16/RPL11/RPS20/FERMT3/RPL28/RPL18/SSBP4/RPS25/PHF20/RPS28/PSIP1/CNPY3/EIF3G/RPLP2/RORA/RPL24/GRK6/RPL38/EEF1G/RPS29/INPP4A/TBC1D2B/PAXX/RPS27/RPL10/ARHGEF1/RNASET2/RPS4Y1/S100A4/PPM1K/RPL41/RPL29/LPIN1/PARP8
DURANTE_ADULT_OLFACTORY_NEUROEPITHELIUM_MACROPHAGES	DURANTE_ADULT_OLFACTORY_NEUROEPITHELIUM_MACROPHAGES	25	-0.67989	-2.52182	5.3128e-07	4.96506e-06	2.84705e-06	605	tags=60%, list=10%, signal=54%	FTL/RGS2/DUSP1/SGK1/HLA-DMA/TYMP/HLA-DQB1/HLA-DPB1/CD74/HLA-DRB5/HLA-DRB1/HLA-DRA/FGL2/HLA-DPA1/HLA-DMB
TRAVAGLINI_LUNG_MESOTHELIAL_CELL	TRAVAGLINI_LUNG_MESOTHELIAL_CELL	354	0.30561	1.77152	9.12709e-07	8.37737e-06	4.80373e-06	1611	tags=44%, list=27%, signal=34%	CD200/FABP5/STMN1/SLC39A8/EBPL/MARCKSL1/PLA2G2A/NME1/ITLN1/DCBLD2/NHP2/SLC12A8/BYSL/WFDC2/EIF4EBP1/RRP1/FBL/PODXL/FKBP11/ASPHD1/RPS2/GCSH/SLPI/TUBB3/MRTO4/SULF2/CA12/TPBG/SNHG29/STEAP1/ECT2/SNRPE/TCEAL9/MCUB/RPSA/RPL10A/NPM1/RPS3/RPS6/SNRPF/SNRPD1/RPS17/IFI16/RPS18/RPL4/RPS8/PKP2/SLC18B1/NOP16/RPS12/NDUFAF8/GAS5/RPL35/TGIF1/RPL32/MRPL12/DDX21/CKS2/ODC1/RPL18A/RPS3A/EVA1C/RPL36A/NCL/PTMA/RPL31/RPL13/MIF/RPLP0/RPS5/RPL17/TMED3/RPL39/RPS19/RPS24/MZT2A/MRPL11/RNF145/GGCT/SYCE1L/RPL37A/RPL23/APRT/LSM5/PPIL1/RPS23/SET/RPL26/CENPW/RPS15A/RPL35A/RPL14/RPS13/RPS21/RPL7A/RPS10/SNHG5/RPLP1/KPNA2/RPL36/HK2/SIPA1L2/ANP32B/NENF/HMGN3/RPS27A/RPL7/RPS14/RPL12/RPL19/RPL23A/RPL37/RPL13A/RPS11/RPL27/RPL27A/MT1E/TIMP1/RPL9/RPS15/PAFAH1B3/RPS9/TOMM22/RPL34/TIMM13/RPL11/RPS20/RPL28/RPL18/RPS25/RPL8/MPHOSPH6/GOLM1/ZFAS1/FAAP20/RPS28/RPLP2/SF3B5/ILF2/RPL38/EEF1G/RPS29/RPS27/TSPO/RAI1/RPL10/MGST1/RPS4Y1/B4GALT1/MZT2B/ACSL4/RPL41/RPL29/HSPE1
GAO_SMALL_INTESTINE_24W_C6_GOBLET_CELLS	GAO_SMALL_INTESTINE_24W_C6_GOBLET_CELLS	24	0.697346	2.48447	9.31255e-07	8.39763e-06	4.81535e-06	839	tags=62%, list=14%, signal=54%	TFF1/SPINK4/MUC2/FCGBP/CLCA1/BCAS1/ERN2/REG4/SPDEF/STARD10/KLK1/MAGEF1/REP15/NEURL1/STXBP5-AS1
ZHONG_PFC_C2_UNKNOWN_NPC	ZHONG_PFC_C2_UNKNOWN_NPC	35	0.614066	2.38696	1.08238e-06	9.59215e-06	5.50031e-06	1063	tags=63%, list=18%, signal=52%	CENPF/MKI67/PTTG1/TOP2A/CCNA2/GTSE1/CCNB2/CDKN3/CENPE/CCNB1/TRIM59/SGO2/SPDL1/PLK1/RACGAP1/CKS2/NUSAP1/TACC3/NDE1/CDCA8/PHF19/KPNA2
DESCARTES_FETAL_THYMUS_ANTIGEN_PRESENTING_CELLS	DESCARTES_FETAL_THYMUS_ANTIGEN_PRESENTING_CELLS	37	-0.586099	-2.40903	1.14093e-06	9.93964e-06	5.69957e-06	982	tags=62%, list=16%, signal=52%	RASSF4/IL6R/CD68/TSPAN13/TMEM176B/IGHM/RASGEF1B/EPSTI1/NABP1/NAAA/BIRC3/HLA-DPB1/CD74/SLC8A1/HLA-DRB5/TMCC3/HLA-DRB1/HLA-DRA/FGL2/HLA-DPA1/PLB1/SLC7A7/HLA-DMB
AIZARANI_LIVER_C3_NK_NKT_CELLS_2	AIZARANI_LIVER_C3_NK_NKT_CELLS_2	68	0.511734	2.27502	1.41807e-06	1.21481e-05	6.96593e-06	1684	tags=75%, list=28%, signal=55%	BCL2/CD44/CELF2/ADGRE5/WIPF1/AKNA/RPS2/RPSA/RPL10A/RPS3/RPS17/RPS18/RPS12/RPL32/RPL18A/RPS3A/RPL13/RPL17/RPL39/RPS19/RPS15A/RPL35A/RPS10/RPLP1/RPS27A/RPS14/RPL19/SLC38A1/RPL30/RPL23A/TC2N/RPL21/RPL37/RPL13A/RPL27/RPL27A/SYNE2/RPL34/RPS20/RPL28/RPL18/RPS25/RPLP2/RORA/RPS29/RPS27/RPL10/S100A4/RPL41/PARP8/ZNF90
TRAVAGLINI_LUNG_TREM2_DENDRITIC_CELL	TRAVAGLINI_LUNG_TREM2_DENDRITIC_CELL	278	-0.309193	-1.84596	1.92571e-06	1.62265e-05	9.30454e-06	1782	tags=47%, list=29%, signal=35%	LGALS3BP/SMCO4/HSD17B4/EPHX1/RHEB/RALA/PRDX1/MRC1/FDX1/SGMS2/PDXK/MVP/AKR1A1/RRAS/MGAT1/S100A10/FEZ2/RAB7A/EMP1/KLF4/LAMP2/TMBIM1/HLA-DQA1/FUCA1/SCARB2/ACO1/PSME2/CALM2/CAPZA2/PLAUR/JPT1/ALAS1/LHFPL2/ABHD12/RILP/RAB1A/ABHD2/LGALS3/GPCPD1/SLC3A2/STAT1/CST3/CD58/SLC25A5/OAS1/PLPP3/IL13RA1/NEAT1/PFKP/IFNGR1/GLA/RTN4/ATP6V1D/LRP1/FCGRT/TPP1/MGST3/TMBIM6/VAMP8/RASSF4/SCCPDH/CD68/SLCO2B1/GCHFR/CTSD/C2/RHOB/ATP6V1B2/ATP1B3/CTSZ/SLC40A1/ACP2/GNS/BLVRB/DAB2/ATOX1/ITM2B/MX1/P2RX4/FTL/SCPEP1/SLC31A1/TMEM176B/ARHGAP18/HADHB/HLA-A/TMEM176A/FUOM/PRXL2A/RMDN3/PDK4/CYB5A/EPSTI1/GPX4/AGPAT2/ATF3/VKORC1/VAMP5/DST/VAT1/GBP1/CYP27A1/TUBB6/SIRPA/ANPEP/TIMP2/GLRX/CBR1/SGK1/HEBP1/HMOX1/HLA-DMA/TYMP/PCK2/HLA-DQB1/HLA-DPB1/CD74/GK/FBP1/CRIP1/HLA-DRB5/PEPD/HLA-DRB1/HLA-DRA/TCN2/HLA-DPA1/SERPINA1/SLC7A7/LIPA/PMP22/HLA-DMB/ACE
MANNO_MIDBRAIN_NEUROTYPES_HNPROG	MANNO_MIDBRAIN_NEUROTYPES_HNPROG	70	0.49192	2.20418	2.33458e-06	1.92448e-05	1.10353e-05	1204	tags=54%, list=20%, signal=44%	FOXA2/CENPF/MKI67/EPHB2/TOP2A/STMN1/BIRC5/PHLDA1/CCNA2/FRMD5/PRC1/GTSE1/CCNB2/MAGOHB/TUBB3/CD24/TP53I11/TRIM59/SGO2/DPH5/MIR17HG/CCND2/HMGB2/PLK1/RACGAP1/CCND1/CADPS/CLVS1/NUSAP1/RPS19/TACC3/CDCA8/RAP1GAP2/ACTL6A/SNHG5/RPS14/RPL23A/RTKN2
LAKE_ADULT_KIDNEY_C5_PROXIMAL_TUBULE_EPITHELIAL_CELLS_STRESS_INFLAM	LAKE_ADULT_KIDNEY_C5_PROXIMAL_TUBULE_EPITHELIAL_CELLS_STRESS_INFLAM	178	-0.342778	-1.92207	2.3588e-06	1.92448e-05	1.10353e-05	1279	tags=37%, list=21%, signal=30%	CDR2/HOOK2/DHRS3/CFDP1/PPARA/PRKAG2/PRLR/ITSN1/LIN52/CMBL/NFE2L1/MMP15/MSRA/ABAT/RNF152/ALDH6A1/RASSF4/AIG1/PIP5K1A/CRYL1/PGPEP1/SIPA1L3/INSR/SMIM2-AS1/MLXIPL/C19orf12/LARGE1/NSMF/PCSK5/PAQR5/EPS8L2/SLC26A3/POR/MFSD4B/SLC2A9/KCNK5/CYP3A5/SUGCT/FRMD3/OPTN/RASGEF1B/EPHX2/NQO2/TENT5A/GRAMD1B/ACSF2/ANPEP/SLC1A1/SLC43A2/MAOB/ASPA/PCK1/AGMO/NCKAP5/SMIM24/ALDOB/KIFC3/SLC7A7/DAB1/MME/ABCC2/SLC13A1/SLC28A1/CUBN/SLC5A12
DESCARTES_FETAL_PLACENTA_MYELOID_CELLS	DESCARTES_FETAL_PLACENTA_MYELOID_CELLS	27	-0.649376	-2.45536	2.44424e-06	1.96303e-05	1.12564e-05	319	tags=48%, list=5%, signal=46%	TLDC2/CYP2S1/HLA-DMA/HLA-DQB1/HLA-DPB1/CD74/CIITA/HLA-DRB5/HLA-DRB1/HLA-DRA/FGL2/HLA-DPA1/SLC7A7
HU_FETAL_RETINA_MICROGLIA	HU_FETAL_RETINA_MICROGLIA	150	-0.365877	-1.99085	4.52354e-06	3.57708e-05	2.05116e-05	1570	tags=49%, list=26%, signal=37%	CCNL1/RAP1B/ARHGAP45/LAMP2/ETS2/MYL12A/SORL1/HLA-C/GNA13/PLAUR/ABHD12/RNF213/RPS6KA1/ACTB/SP100/UBC/CST3/SWAP70/IL13RA1/BTG2/NEAT1/IFNGR1/IL6ST/FCGRT/PRR13/BLNK/MERTK/SAT1/TMBIM6/VAMP8/IL6R/SLCO2B1/ARRB2/CTSD/RHOB/HLA-B/ZFP36/B3GNT5/KLF6/ALOX5AP/TNFRSF1B/VSIR/B2M/PARP14/ITM2B/MGAT4A/P2RX4/FTL/RGS2/CDKN1A/HLA-A/GADD45B/DUSP1/ATF3/SIRPA/GLRX/TNFRSF1A/SGK1/HMOX1/HLA-DMA/TYMP/GATM/CD74/ABCG2/HLA-DRB1/HLA-DRA/ACY3/FGL2/HLA-DPA1/LIPA/MAF/HLA-DMB/CD36
DESCARTES_FETAL_INTESTINE_MYELOID_CELLS	DESCARTES_FETAL_INTESTINE_MYELOID_CELLS	30	-0.620306	-2.41676	4.92404e-06	3.83478e-05	2.19893e-05	229	tags=47%, list=4%, signal=45%	HLA-DMA/TYMP/HLA-DQB1/HLA-DPB1/CD74/CIITA/HLA-DRB5/HLA-DRB1/HLA-DRA/FGL2/HLA-DPA1/SIGLEC12/HLA-DMB/SECTM1
MURARO_PANCREAS_DUCTAL_CELL	MURARO_PANCREAS_DUCTAL_CELL	683	-0.234184	-1.54249	5.22875e-06	4.01131e-05	2.30016e-05	1537	tags=38%, list=25%, signal=32%	LAMP2/DUSP6/INSIG2/TMBIM1/ETS2/SPATS2L/MYL12A/HLA-DQA1/SAMD9/B3GNT7/TMC4/FUCA1/MAGI1/ERRFI1/HLA-C/EFNA1/CASP7/CALM2/ELOVL7/SPINT1/PLAUR/ALDH3A2/CRYZ/MAPK6/JPT1/ACADVL/PARD6B/ADGRG6/MYH14/AMOTL2/AGPAT3/LHFPL2/VMP1/CAT/CCL20/SEPHS2/F2RL1/RNF213/IGF2BP2/FAT1/SLC25A23/RHOC/SKIL/ABHD2/PIGS/LGALS3/ACTB/SP100/EPCAM/ITGB4/IL10RB/CHP1/JUN/OCIAD2/RHPN2/CDR2/PDCD6IP/DHRS3/UBC/SLC25A5/TES/SWAP70/RNF128/DYNLT1/LYPD1/LASP1/JOSD1/NEAT1/F11R/LACC1/PFKP/DECR1/IL6ST/MYD88/UGT2B15/TM2D2/CASP4/PRR13/WBP2/MAFF/IGSF3/MGST3/EZR/BTG1/CFLAR/IQGAP2/ARHGEF18/SMAD3/FAM110C/HKDC1/SAT1/TMBIM6/EPS8L3/VAMP8/RASSF4/DSC2/AHNAK/FAM102A/TNFRSF12A/CD68/RAB6A/IFNGR2/LDHA/ARRB2/STX7/CTSD/LUZP1/HADHA/PTPRF/TJP1/LATS2/TMC5/TRIM47/MDK/RHOB/SEMA6A/RNF19A/SLC20A1/MYL12B/HLA-B/MELTF/C1orf116/FGFR3/TFPI/HMGCS1/SLC40A1/KLHL5/ZFP36/B3GNT5/CERS2/GNG12/CYP4V2/PNPLA2/GNS/TTYH3/HTATIP2/HBEGF/PIM1/WWC1/ATP1A1/GSTM4/APOL6/NR1H4/HLA-F/PPARGC1A/KLF6/RB1CC1/GULP1/AQP1/ALOX5AP/GUCD1/RETSAT/CLDN23/B4GALT4/DAB2/NEDD4L/TNFRSF1B/AFDN/HSD17B11/CD2AP/B2M/CXADR/PARP14/MALL/PCSK5/LAPTM4B/MSMO1/SUSD6/ACSS1/GLO1/MACC1/GBP2/ABHD3/TRIB1/SLC17A4/NCOA4/CDR2L/TP53INP2/CDKN2B/ARHGAP18/UGCG/KCNK5/CDKN1A/BDH2/HADHB/ACAA1/RRAS2/HLA-A/CYP3A5/NPNT/GADD45B/GBP3/LMO7/DUSP1/ABHD4/RCAN1/AKR1B10/OPTN/TNFSF10/ANKRD9/LINC01133/ERBIN/HSD17B2/CNDP2/SLC6A20/ABTB2/LAMC2/STOM/SLC46A3/CTSO/PLS1/SLC9A3R1/ATF3/MUC13/DST/DEFB1/DHRS7/VAT1/SYNPO/CFB/STK17B/TUBB6/NEDD9/TMEM41A/SIRPA/TIMP2/NLN/RESF1/THSD4/CBR1/BIRC3/SLC1A1/RHOU/HEBP1/NR0B2/IFIT3/SYT8/HLA-DMA/LPGAT1/GATM/DUSP5/HLA-DQB1/HLA-DPB1/MAOB/ABCB1/CD74/UGT2A3/SLC3A1/HLA-DRB1/HLA-DRA/FGL2/HLA-DPA1/PXDC1/SERPINA1/LIPA/CREB5/PMP22/HLA-DMB/SLC15A1
CUI_DEVELOPING_HEART_C8_MACROPHAGE	CUI_DEVELOPING_HEART_C8_MACROPHAGE	96	-0.414863	-2.10548	5.46027e-06	4.12732e-05	2.36668e-05	1258	tags=49%, list=21%, signal=39%	CST3/JUND/IL13RA1/BTG2/NEAT1/FCGRT/TPP1/PRR13/IQGAP2/VAMP8/IL6R/CD68/PLAC8/SLCO2B1/ARRB2/CTSD/RHOB/ATP6V1B2/HLA-B/ZFP36/B3GNT5/HBEGF/KLF6/ALOX5AP/TNFRSF1B/VSIR/RGS2/ARHGAP18/CDKN1A/HLA-A/GADD45B/DUSP1/STK17B/SIRPA/GLRX/SGK1/HLA-DMA/HLA-DQB1/HLA-DPB1/CD74/HLA-DRB1/HLA-DRA/FGL2/HLA-DPA1/MAF/HLA-DMB/CD36
DESCARTES_FETAL_HEART_MYELOID_CELLS	DESCARTES_FETAL_HEART_MYELOID_CELLS	17	-0.728265	-2.38794	7.5697e-06	5.63888e-05	3.23343e-05	310	tags=53%, list=5%, signal=50%	CYP2S1/CD74/CIITA/HLA-DRB5/HLA-DRB1/HLA-DRA/HLA-DPA1/PLB1/HLA-DMB
DESCARTES_MAIN_FETAL_MUC13_DMBT1_POSITIVE_CELLS	DESCARTES_MAIN_FETAL_MUC13_DMBT1_POSITIVE_CELLS	35	-0.573523	-2.3378	7.88173e-06	5.78744e-05	3.31862e-05	707	tags=51%, list=12%, signal=46%	LRRC19/KRT20/CYP2C19/MXD1/TRIM31-AS1/AKR1B10/FMO4/PLS1/AGPAT2/MUC3A/SLC19A3/CYP2C18/TM4SF20/GK-AS1/GDA/SLC3A1/SLC28A2/MRO
AIZARANI_LIVER_C17_HEPATOCYTES_3	AIZARANI_LIVER_C17_HEPATOCYTES_3	24	-0.655191	-2.39108	8.77045e-06	6.34931e-05	3.64081e-05	784	tags=62%, list=13%, signal=55%	MLXIPL/CYP2C9/CYP2C19/TMEM176B/TMEM176A/CES2/CFB/CYP2B6/MST1/UGT2B7/SERPINA1/CYP3A4/APOB/APOC3/APOA1
FAN_OVARY_CL8_MATURE_CUMULUS_GRANULOSA_CELL_2	FAN_OVARY_CL8_MATURE_CUMULUS_GRANULOSA_CELL_2	323	0.304312	1.74206	9.39783e-06	6.70901e-05	3.84707e-05	1961	tags=44%, list=32%, signal=31%	BEX3/STMN1/SLC39A8/POLD2/DUT/C19orf48/MARCKSL1/NREP/CKB/NME1/TMEM97/CD320/ENAH/EEF1E1/NHP2/NME4/TMEM123/CHCHD6/C1QBP/EIF4EBP1/IGFBP2/C7orf50/TCEA3/LSM2/PRKDC/SNRPE/TCEAL9/PPIF/MSI2/PRDX4/RANBP1/MRPL24/KNOP1/WDR18/TUBB/CCND2/HMGB2/SNRPF/HMGN2/SNRPD1/MSH6/NME2/NUCKS1/BANF1/NDUFAF8/RPL35/TRMT112/SNRPD2/PHB/CBX5/MRPL12/NAV2/RCN2/LAGE3/CKS2/GSS/UQCC2/CDH3/MIF/TMEM147/DMAC1/RPL17/CUEDC2/RPL39/MZT2A/MRPL11/ERI3/RPL37A/MRPL3/APRT/LSM5/SNRNP25/SET/GADD45GIP1/ACTL6A/HNRNPA1/CKAP2/MRPL4/TUBA1B/RPS21/HMGB3/LSM7/PCNA/ANP32B/NIT2/ATXN10/PARP1/MRPS26/PFDN4/RPL27A/MRPS15/HMGB1/TMED9/MYO1B/PAFAH1B3/MAGED1/SYNE2/PSMB5/TIMM13/MARCKS/RPS25/MPHOSPH6/HPF1/RPS28/CNPY3/ATP5MC1/SSBP1/EEF1G/RPS29/NAA38/IVNS1ABP/MZT2B/ACSL4/VPS8/MRPL16/METTL26/HDAC2/GAS6/HMGN1/HIKESHI/SCD/TCEAL8/CHID1/PARK7/PEMT/MRPS34/DDOST/NDUFB11/MAP4K4/XPO1/SMS/NIPSNAP2/NUTF2/HSD17B10/MRPS33/ATP5MC2/PHF6/TRAPPC6A/HNRNPD/MRPL23/STOML2/CCDC124
MENON_FETAL_KIDNEY_0_CAP_MESENCHYME_CELLS	MENON_FETAL_KIDNEY_0_CAP_MESENCHYME_CELLS	48	0.521539	2.17409	1.33777e-05	9.41934e-05	5.40122e-05	1759	tags=58%, list=29%, signal=42%	CENPF/NAP1L1/MKI67/TOP2A/ENAH/DNMT1/MCM7/GABPB1-AS1/DACH1/NOP56/SOX4/HMGB2/NCL/PTMA/SEPTIN6/SET/NASP/RPS10/ANP32B/HMGB1/SYNE2/PSIP1/RIF1/ILF3/BDP1/SUPT16H/PPM1G/TOP2B
DESCARTES_FETAL_ADRENAL_MYELOID_CELLS	DESCARTES_FETAL_ADRENAL_MYELOID_CELLS	31	-0.590727	-2.29846	1.53326e-05	0.000106499	6.10687e-05	1258	tags=68%, list=21%, signal=54%	CST3/LACC1/IFNGR1/MERTK/CD68/SLCO2B1/HRH1/CTSZ/TMEM150B/HMOX1/HLA-DMA/TYMP/HLA-DQB1/HLA-DPB1/HLA-DRB1/HLA-DRA/HLA-DPA1/SIGLEC12/SLC7A7/HLA-DMB/SECTM1
LAKE_ADULT_KIDNEY_C7_PROXIMAL_TUBULE_EPITHELIAL_CELLS_S3	LAKE_ADULT_KIDNEY_C7_PROXIMAL_TUBULE_EPITHELIAL_CELLS_S3	98	0.42153	2.02946	1.78276e-05	0.000121659	6.97614e-05	1543	tags=65%, list=25%, signal=50%	BCL2/ARID5B/RPSA/NPM1/RPS6/RPS17/NUCKS1/RPS18/RPL4/RPS8/RPS12/RPL35/RPL5/RPL32/RPS3A/NCL/PTMA/RPL31/RPL13/RPS19/RPL6/RPS24/RPL37A/RPL23/RPS23/RPL3/RPL35A/RPL14/RPS13/RPS21/RPL7A/PPFIBP1/RPLP1/RPS7/RPS27A/RPL7/RPS14/NFIA/RPL12/RPL19/RPL21/RPL37/RPL13A/RPS11/RPL27/RPL27A/MT1E/RPS4X/RPL9/RPS15/RPS9/RPL34/RPS16/RPL11/RPS20/RPL18/HSP90AB1/RPS25/RPL8/RPS28/RPLP2/RPL24/RPL38/TTC28
GAO_LARGE_INTESTINE_24W_C5_LGR5POS_STEM_CELL	GAO_LARGE_INTESTINE_24W_C5_LGR5POS_STEM_CELL	39	0.559938	2.25475	1.79885e-05	0.000121659	6.97614e-05	644	tags=44%, list=11%, signal=39%	LEFTY1/CDCA7/NOX1/OLFM4/TAF4B/GPX2/PCSK9/PPP1R1B/SOX9/SLPI/LHFPL3-AS2/GDF15/CFTR/ADH1C/ATP10B/RGMB/PKP2
AIZARANI_LIVER_C6_KUPFFER_CELLS_2	AIZARANI_LIVER_C6_KUPFFER_CELLS_2	88	-0.414795	-2.07195	1.83977e-05	0.00012281	7.04216e-05	1098	tags=45%, list=18%, signal=38%	FCGRT/TPP1/MERTK/SAT1/VAMP8/RASSF4/IFNGR2/SLCO2B1/ARRB2/STX7/CTSD/ATP6V1B2/ATP2B1-AS1/SLC40A1/TTYH3/BLVRB/DAB2/TNFRSF1B/VSIR/RGL1/FTL/RGS2/EPB41L3/PDK4/SGK1/IFIT3/HMOX1/HLA-DMA/TYMP/HLA-DPB1/HLA-DRB1/HLA-DRA/FGL2/HLA-DPA1/SLC7A7/LIPA/MAF/HLA-DMB/SECTM1/MPP1
MURARO_PANCREAS_ACINAR_CELL	MURARO_PANCREAS_ACINAR_CELL	440	0.272688	1.61398	2.82786e-05	0.000186239	0.000106793	1448	tags=36%, list=24%, signal=29%	MYC/OLFM4/CD44/MYO5C/CXCL3/REG3A/SLC39A8/SLC12A2/SETD7/PYCR1/EBPL/MARCKSL1/GPX2/GLUL/ANKRD36/CAMK1D/TMEM97/IMPDH2/ENAH/RAB3D/SH3BP4/MUC1/TMEM123/CXCL8/MLPH/SOX9/PHLDA1/PRPS2/PGM2L1/RAB27B/CXCL1/BACE2/NRARP/EIF4EBP1/CREB3L1/IGFBP2/RASEF/CXCL2/PODXL/MECOM/FKBP11/RPS2/TUBB3/SORBS2/CD24/GDF15/TCEA3/CA12/ADH1C/TP53I11/SLC16A7/IFITM3/PPIF/SOX4/MSN/GMNN/RPSA/ATP10B/PRDX4/IDH2/RPL10A/SHMT2/MLXIP/NPM1/CCND2/RPS3/RPS6/KLK1/TPD52L1/RPL4/RPS8/RPS12/MTHFD2/RPL35/CNN2/NTN4/TGIF1/RPL32/SORD/MLEC/RPL18A/RPS3A/RPL36A/HES1/YBX3/PTMA/RPL31/LGALS9/RPL13/RPLP0/RPS5/SOCS3/RPL17/CLMN/RPL39/RPS19/RPS24/TKT/CPM/RPL37A/RPL23/LRG1/AHCY/RPS23/RPL26/RPS15A/REPS2/RPL35A/RPL14/RPS13/RPS21/RPL7A/IMPA2/FNIP2/SNHG5/RPLP1/RPS7/RPL36/CDC42EP1/RPS27A/ESRP1/RPL7/RPL12/RPL19/SLC38A1/RPL30/RPL23A/TC2N/RPL37/KCNQ1/EIF3L/DUOX2/RPL13A/C2CD2/RPS11/RPL27/RPL27A/RACK1/TMED9/RPS4X/RPL9/PPIA/EIF3E/RPS9/SYNGR2/KRTCAP3/RPL34/RPS16/RPL11/RPS20/MARCKS/SH2D4A/NACA/RPS25/GOLM1/HSPB1/MCCC1/RPS28
DESCARTES_MAIN_FETAL_HEPATOBLASTS	DESCARTES_MAIN_FETAL_HEPATOBLASTS	24	-0.636612	-2.32328	2.86243e-05	0.000186239	0.000106793	929	tags=62%, list=15%, signal=53%	ABCC6/PLCXD2/CNGA1/ABCG5/PC/SLC2A9/BPHL/KLKB1/TMEM82/SLC51A/SHBG/AGMO/APOC2/ABCC2/NAT8
ZHONG_PFC_C3_UNKNOWN_INP	ZHONG_PFC_C3_UNKNOWN_INP	14	0.729965	2.17645	3.08574e-05	0.000198259	0.000113685	1142	tags=86%, list=19%, signal=70%	CENPF/BIRC5/CCNA2/PRC1/UBE2T/CCNB2/CENPE/ECT2/APOLD1/CDCA8/KPNA2/CCDC112
DESCARTES_FETAL_CEREBELLUM_VASCULAR_ENDOTHELIAL_CELLS	DESCARTES_FETAL_CEREBELLUM_VASCULAR_ENDOTHELIAL_CELLS	144	-0.349821	-1.88613	3.51375e-05	0.000222971	0.000127856	1014	tags=35%, list=17%, signal=30%	IQGAP2/SULT1E1/AHNAK/GCOM1/LATS2/RHOB/MYL12B/EDN3/MELTF/OCEL1/HRCT1/APOL2/SULT1B1/C4orf3/RHOD/CDKN2B/SLC26A2/ARHGAP18/SLC52A3/MFSD2A/TBX3/GBP3/GASAL1/UACA/BTNL8/COL4A2/SLC46A3/VAMP5/SLCO2A1/GBP1/ANPEP/ISG15/CLIC5/IFIT3/C1orf115/TMEM37/TMEM92/ABCB1/ABCG2/CRIP1/DPEP1/ANGPTL4/IL32/SEMA3G/XPNPEP2/ENPEP/TRPC6/MYL9/ACE/IFIT1/ERICH4
MURARO_PANCREAS_MESENCHYMAL_STROMAL_CELL	MURARO_PANCREAS_MESENCHYMAL_STROMAL_CELL	273	0.306694	1.72023	3.63054e-05	0.000227573	0.000130494	1262	tags=32%, list=21%, signal=27%	MYC/NAP1L1/TGFBI/ACTN1/SRM/CDK4/ARID5B/MARCKSL1/NREP/ENAH/MYADM/HDAC7/DCBLD2/SLC1A5/SNHG16/ARHGEF40/RCN1/PHLDA1/CKAP4/SH3PXD2B/WWTR1/WIPF1/NOTCH1/CREB3L1/IFITM2/FKBP11/SMIM3/NOTCH2/SULF2/TPBG/RCC2/STEAP1/IFITM3/APEX1/MSN/TBC1D16/RPL10A/SHMT2/DSE/TWSG1/SH3PXD2A/RNF24/NPM1/TUBB/IFI16/RPL4/CAMSAP2/NHS/MTHFD2/REXO2/ITGA1/CNN2/KANK2/MYOF/RCN2/DDX21/HES1/PTMA/RPLP0/WLS/DIMT1/RPL39/CD276/TKT/RPL23/DDIT4/ADA/RAN/RPS23/IER3/CDK2AP1/RHOQ/CRTAP/RPS13/PPFIBP1/SNHG5/RPLP1/COLGALT1/RPL13A/C2CD2/RPL27/CHSY1/RACK1/HMGB1/CEP170/TMED9/TIMP1/SASH1
FAN_OVARY_CL2_PUTATIVE_EARLY_ATRETIC_FOLLICLE_THECAL_CELL_1	FAN_OVARY_CL2_PUTATIVE_EARLY_ATRETIC_FOLLICLE_THECAL_CELL_1	64	0.458487	2.02842	5.06946e-05	0.00031394	0.000180019	1607	tags=64%, list=26%, signal=48%	BEX3/TCEAL4/IFITM3/TCEAL9/HMGN2/NUCKS1/RPS18/RPS8/RPL32/SNRPD2/C12orf57/RPL36A/HES1/RPL31/SNHG32/RPL17/RPL39/RPS24/DDIT4/RPS23/RPL26/RPS15A/RPL35A/RPS13/RPLP1/RPL36/HMGN3/RPL7/RPL12/RPL30/RPL23A/RPL21/RPL37/RPS15/RPL34/RPL11/RPS20/RPL24/RPL38/RPS27/RPL41
LAKE_ADULT_KIDNEY_C8_DECENDING_THIN_LIMB	LAKE_ADULT_KIDNEY_C8_DECENDING_THIN_LIMB	188	0.33969	1.80466	5.44718e-05	0.000333315	0.000191129	1607	tags=44%, list=26%, signal=34%	NAP1L1/BEX3/ADGRG1/RPS2/SLPI/CD24/GDF15/IFITM3/RPSA/RPL10A/NPM1/RPS6/RPS17/RPS18/RPL4/RPS8/RPS12/GAS5/RPL35/RPL5/RPL32/ODC1/RPS3A/NCL/PTMA/RPL31/RPL13/RPLP0/RPS5/RPS19/RPL6/RPS24/RPL37A/RPL23/RAN/RPL15/RPS23/RPL3/RPL14/RPS13/RPL7A/EHF/RPLP1/RPS7/RPS27A/RPL7/RPS14/RPL12/RPL19/SLC38A1/RPL30/RPL21/RPL13A/RPS11/RACK1/HMGB1/RPS4X/TIMP1/SASH1/RPL9/RPS15/PPIA/RPS9/RPL34/RPS16/RPL11/RPS20/PGGHG/RPL18/NACA/HSP90AB1/RPS25/RPL8/TAF1D/RPS28/RPLP2/RPL24/SERBP1/RPS27/CCT6A/RPL10/ACSL4/RPL41
DESCARTES_FETAL_LUNG_MYELOID_CELLS	DESCARTES_FETAL_LUNG_MYELOID_CELLS	17	-0.689512	-2.26087	5.58436e-05	0.00033769	0.000193637	300	tags=65%, list=5%, signal=62%	ANPEP/HLA-DMA/HLA-DQB1/HLA-DPB1/CD74/CIITA/HLA-DRB5/HLA-DRB1/HLA-DRA/FGL2/HLA-DPA1
FAN_OVARY_CL1_GPRC5A_TNFRS12A_HIGH_SELECTABLE_FOLLICLE_STROMAL_CELL	FAN_OVARY_CL1_GPRC5A_TNFRS12A_HIGH_SELECTABLE_FOLLICLE_STROMAL_CELL	231	0.317263	1.7325	6.14085e-05	0.000367023	0.000210458	1905	tags=43%, list=31%, signal=31%	MYC/NAP1L1/ARID5B/RRS1/SNHG15/NME1/EMP2/IMPDH2/MYADM/SLC1A5/NXT1/PHLDA1/TOMM40/C1QBP/FBL/DKC1/WDR43/MRTO4/QSOX1/NOP56/PNO1/GNL3/RPSA/RPL10A/NOLC1/DSE/PSMG1/NIFK/NPM1/GPATCH4/CCT2/IFI16/RPL4/NOP16/MTHFD2/RPL5/DDX21/GTPBP4/TFAM/RSL1D1/PA2G4/NCL/YBX3/SNHG32/RPLP0/RPS5/DIMT1/IQCG/RAN/BRIX1/HNRNPA1/NASP/RPL14/RPL7A/NAA15/KPNA2/SNRPB/BTG3/WDR74/NFIA/TRMT10C/RPL13A/RACK1/TIMP1/RPL9/SNU13/EIF3E/RPS9/RPL7L1/SSB/RPL18/NACA/HSP90AB1/RPL8/RPL24/ILF2/SERBP1/GSPT1/CCT6A/RPL10/UBA2/EIF4A1/FKBP4/HSPE1/HNRNPA0/YBX1/PAWR/NOP53/HNRNPA3/EIF3I/CCT4/APP/SYNCRIP/DCAF13/PALLD/EIF5B/G3BP1/HNRNPDL/HNRNPM
ZHONG_PFC_C8_ORG_PROLIFERATING	ZHONG_PFC_C8_ORG_PROLIFERATING	35	0.554018	2.15354	6.83568e-05	0.000403855	0.000231578	986	tags=54%, list=16%, signal=46%	CENPF/PTTG1/BIRC5/KIF18A/CCDC34/PRC1/CCNB2/SMTN/CDKN3/CENPE/CCNB1/SGO2/PLK1/RACGAP1/CKS2/NUSAP1/TACC3/CDCA8/CKAP2
LAKE_ADULT_KIDNEY_C9_THIN_ASCENDING_LIMB	LAKE_ADULT_KIDNEY_C9_THIN_ASCENDING_LIMB	186	0.342074	1.81984	7.14481e-05	0.000417322	0.0002393	1588	tags=44%, list=26%, signal=33%	NAP1L1/BEX3/ADGRG1/WFDC2/ARHGAP24/IFITM2/RPS2/SLPI/CD24/GDF15/IFITM3/RPSA/RPL10A/DANCR/NPM1/RPS3/RPS6/RPS17/RPS18/RPL4/RPS8/RPS12/RPL35/RPL5/NTN4/RPL32/RPS3A/NCL/PTMA/RPL31/RPL13/RPLP0/RPS5/RPS19/RPL6/RPS24/RPL37A/RPL23/RAN/RPL15/RPS23/RPL3/RPL14/RPS13/RPL7A/RPLP1/RPS7/RPS27A/RPL7/RPS14/RPL12/RPL19/RPL30/RPL21/RPL13A/RPS11/RACK1/RPS4X/TIMP1/SASH1/RPL9/RPS15/PPIA/RPS9/RPL34/RPS16/RPL11/RPS20/RPL18/NACA/HSP90AB1/RPS25/RPL8/GOLM1/RPLP2/RPL24/SERBP1/CCT6A/RPL10/IVNS1ABP/ACSL4
LAKE_ADULT_KIDNEY_C18_COLLECTING_DUCT_PRINCIPAL_CELLS_MEDULLA	LAKE_ADULT_KIDNEY_C18_COLLECTING_DUCT_PRINCIPAL_CELLS_MEDULLA	201	0.326578	1.76235	7.4822e-05	0.000432118	0.000247784	1607	tags=42%, list=26%, signal=32%	NAP1L1/BEX3/ST6GAL1/ADGRG1/CA2/CD81/WFDC2/IFITM2/MECOM/RPS2/SLPI/CD24/GDF15/CA12/IFITM3/RPSA/RPL10A/NPM1/RPS6/NUCKS1/RPS18/RPL4/RPS8/RPS12/RPL35/RPL5/RPL32/RPS3A/PTMA/RPL31/TOX/RPL13/RPLP0/RPS5/RPS19/RPL6/RPS24/RPL37A/RPL23/RPL15/RPS23/RPL3/HACD3/RPL14/RPS13/RPL7A/RPLP1/RPS7/RPS27A/RPL7/RPS14/RPL12/RPL19/SLC38A1/RPL30/RPL21/RPL13A/RPS11/RACK1/RPS4X/RPL9/MYO1B/RPS15/PPIA/RPS9/RPL34/RPS16/RPL11/RPS20/PGGHG/RPL18/NACA/HSP90AB1/RPS25/RPL8/RPS28/RPLP2/RPL24/SERBP1/RPS27/CCT6A/RPL10/IVNS1ABP/ACSL4/RPL41
FAN_OVARY_CL13_MONOCYTE_MACROPHAGE	FAN_OVARY_CL13_MONOCYTE_MACROPHAGE	203	-0.297967	-1.7059	8.10181e-05	0.000462703	0.000265322	1168	tags=31%, list=19%, signal=26%	NEAT1/IFNGR1/GLA/ATP2B1/CHMP1B/FCGRT/TPP1/ZNF706/CASP4/PRR13/EZR/BTG1/CFLAR/RAB8A/SAT1/VAMP8/CD68/IFNGR2/LDHA/ARRB2/SPAG9/CTSD/ATP6V1B2/HLA-B/ATP1B3/CTSZ/BLVRB/ALOX5AP/TNFRSF1B/ATOX1/B2M/NCOA4/FTL/MIR22HG/RGS2/CDKN1A/ACAA1/GPAT3/HLA-A/DUSP1/INSIG1/ARFGAP3/GPX4/NABP1/ISG20/RAB8B/ISG15/HMOX1/HLA-DMA/TYMP/PLIN2/HLA-DQB1/HLA-DPB1/CD74/CRIP1/HLA-DRB5/HLA-DRB1/HLA-DRA/FGL2/HLA-DPA1/SERPINA1/HLA-DMB/MPP1
GAO_LARGE_INTESTINE_ADULT_CJ_IMMUNE_CELLS	GAO_LARGE_INTESTINE_ADULT_CJ_IMMUNE_CELLS	59	-0.452346	-2.07405	8.59658e-05	0.000485565	0.000278432	1227	tags=58%, list=20%, signal=46%	IFIT5/NPAS3/GBP4/TRPA1/LRP1/SPON2/RAI14/TFPI/KLHL5/ASAP1/MXRA5/PAM/GULP1/ARHGAP6/SAMD4A/NDST1/GRK5/WWC3/RUNDC3B/ITGA7/COL4A2/STOM/ANKRD29/RAB8B/TUBB6/TIMP2/SOX6/CYBRD1/KIFC3/C8G/MYL9/MAF/PMP22/CD36
GAO_LARGE_INTESTINE_24W_C8_GOBLET_CELL	GAO_LARGE_INTESTINE_24W_C8_GOBLET_CELL	23	0.619113	2.17979	9.00291e-05	0.000502989	0.000288423	839	tags=61%, list=14%, signal=53%	MUC4/BCAS1/ERN2/ATP2C2/SPDEF/MLPH/FER1L6/B3GNT6/RASEF/DHRS9/CEACAM5/CAPN8/PTPRN2/STXBP5-AS1
TRAVAGLINI_LUNG_PROLIFERATING_MACROPHAGE_CELL	TRAVAGLINI_LUNG_PROLIFERATING_MACROPHAGE_CELL	507	0.252455	1.51424	0.000110786	0.0006123	0.000351104	1277	tags=29%, list=21%, signal=25%	CENPF/MKI67/FABP5/TGFBI/PTTG1/TOP2A/ACTN1/CXCL3/STMN1/DUT/CDK4/LYAR/HMMR/PCLAF/TK1/CENPK/GLUL/ASRGL1/MCM6/BIRC5/ANLN/ZWINT/TRIP6/DNMT1/CD81/TCEAL4/CXCL8/VRK1/GGH/PRPS2/DPYSL2/TYMS/MPZL2/CCNA2/NUDT1/CCDC34/MCM7/PRC1/FANCI/CXCL1/MCM3/EIF4EBP1/UBE2T/DTYMK/GTSE1/ITGB3BP/MELK/CCNB2/IGFBP2/POGLUT3/CXCL2/DENND5A/MAGOHB/CDKN3/LSM2/CENPE/QSOX1/MCM4/TCEAL9/GMNN/CCNB1/COPRS/BHLHE41/SGO2/C20orf27/PRDX4/IDH2/RANBP1/GPN3/RFC4/MRPL17/TUBB/SKA2/HMGB2/HMGN2/SNRPD1/NUCKS1/BANF1/PLK1/MTHFD2/SMC2/RACGAP1/COQ2/CENPN/DCTPP1/CSE1L/GGA2/ATAD2/CKS2/NANS/NUCB2/ASF1B/UQCC2/RRM2/LGALS9/NUSAP1/DMAC1/POLD1/POLR3K/TMED3/TKT/TACC3/TIMM10/BCL2L12/LSM5/RAN/RRM1/DNASE2/SNRNP25/IL3RA/CENPW/GMPS/NASP/CPVL/CKAP2/PLP2/HACD3/TUBA1B/PHF19/PTPMT1/HMGB3/DIAPH3/KPNA2/PCNA/SNRPB/ANP32B/BTG3/NENF/HMGN3/NIT2/MND1/RGCC/TMPO/HAUS1/COLGALT1/RFC2/EZH2/BARD1/ALDH7A1/MRPS15/MT1E/HMGB1/TMED9/HAUS4/ANP32E/PPIA/PAFAH1B3
HU_FETAL_RETINA_AMACRINE	HU_FETAL_RETINA_AMACRINE	15	0.701888	2.14929	0.000118268	0.000646698	0.000370828	524	tags=47%, list=9%, signal=43%	STMN1/MARCKSL1/NREP/DPYSL2/CD24/SOX4/NRXN3
RUBENSTEIN_SKELETAL_MUSCLE_PCV_ENDOTHELIAL_CELLS	RUBENSTEIN_SKELETAL_MUSCLE_PCV_ENDOTHELIAL_CELLS	131	0.359219	1.81348	0.000123101	0.00066604	0.000381919	1448	tags=48%, list=24%, signal=37%	NAP1L1/FABP5/ACTN1/MARCKSL1/NPDC1/IFITM2/PRMT1/RPS2/IFITM3/RPS6/HMGB2/SNRPF/IFI16/RPS18/RPS8/RPS12/RPL32/RPS3A/RPL36A/YBX3/PTMA/RPL31/RPL22/RPLP0/RPS5/SOCS3/RPL17/RPS19/RPS24/RPL15/RPS23/SET/RPL26/IL3RA/RPL3/RPS15A/ELK3/RPL35A/CRTAP/RPS13/RPS21/RPL7A/RPS7/RPL36/SNHG8/RPS27A/RPL7/RPS14/RPL12/CRIM1/RPL37/RPS11/RPS4X/RPS15/RPS9/SYNE2/RPL34/RPL11/RPS25/RPL8/HSPB1/ZFAS1/RPS28
TRAVAGLINI_LUNG_EREG_DENDRITIC_CELL	TRAVAGLINI_LUNG_EREG_DENDRITIC_CELL	261	-0.276939	-1.63432	0.000133412	0.00071431	0.000409598	1887	tags=49%, list=31%, signal=35%	PICALM/BRI3/SHOC2/PSAP/MIDN/MYL6/NECTIN2/ARPC5/VEGFA/BIRC2/CTNNB1/YWHAZ/RALA/ITGAV/MRC1/PDXK/CHMP4B/MOB3B/MCL1/STARD4/MAP1LC3B/S100A10/RAB7A/EMP1/PAPSS2/KLF4/AZI2/DUSP6/ETS2/GNB1/HLA-DQA1/SORL1/SPINT2/GNA13/AGFG1/PLAUR/LHFPL2/SYAP1/CCL20/SLC6A6/TOM1/JMJD1C/RAB1A/SKIL/ACTB/CST3/CD58/JUND/DYNLT1/MAP3K2/IL13RA1/NEAT1/IFNGR1/RTN4/CHMP1B/FCGRT/MYD88/TPP1/SLC25A37/ZNF706/DPYD/SAT1/TMBIM6/CSRNP1/VAMP8/AHNAK/TNFRSF12A/IL6R/IFNGR2/SLCO2B1/ARRB2/SPAG9/RHOB/ATP6V1B2/SLC20A1/ATP2B1-AS1/ATP1B3/PLEC/CTSZ/B3GNT5/GNS/TTYH3/HBEGF/BACH1/RGL1/ATOX1/PLIN3/SUSD6/MXD1/FTL/MIR22HG/RGS2/ARHGAP18/CDKN1A/MB21D2/GPAT3/GADD45B/DUSP1/EPB41L3/INSIG1/ATF3/RAB8B/GABARAPL1/REEP3/SIRPA/ANPEP/TNFRSF1A/SGK1/RHOU/HMOX1/HLA-DMA/TYMP/SLC43A2/HLA-DQB1/HLA-DPB1/CD74/GK/ANGPTL4/HLA-DRB5/HLA-DRB1/HLA-DRA/TCN2/FGL2/HLA-DPA1/PMP22/HLA-DMB/CD36
HAY_BONE_MARROW_DENDRITIC_CELL	HAY_BONE_MARROW_DENDRITIC_CELL	67	-0.424535	-2.01094	0.000150468	0.000797326	0.000457201	948	tags=37%, list=16%, signal=32%	PLAC8/SLC20A1/TSPAN13/ALOX5AP/CD2AP/AP3S1/UGCG/CRYM/SMPD3/PRXL2A/CXCR3/PHEX/CIB2/HLA-DMA/DUSP5/HLA-DQB1/HLA-DPB1/CD74/CIITA/HLA-DRB5/HLA-DRB1/HLA-DRA/HLA-DPA1/HLA-DMB/SCT
FAN_OVARY_CL7_ANGEIOGENIC_ENDOTHELIAL_CELL	FAN_OVARY_CL7_ANGEIOGENIC_ENDOTHELIAL_CELL	121	-0.343477	-1.81478	0.000168516	0.000883847	0.000506814	1671	tags=47%, list=28%, signal=35%	EHD4/CYB5R3/GABARAPL2/S100A10/EMP1/CCNL1/KLF4/DUSP6/ETS2/MYL12A/HLA-C/EFNA1/PSME2/CAPZA2/CALM1/RHOC/JUN/UBC/BTG2/IFNGR1/IL6ST/SCP2/NOSTRIN/FCGRT/CHMP5/SAT1/CCL14/RHOB/HLA-B/TFPI/ZFP36/AQP1/HSD17B11/B2M/ITM2B/MX1/C4orf3/ARL4A/CDKN1A/HLA-A/GADD45B/DUSP1/CPE/TNFSF10/STOM/VAMP5/ISG15/IFIT3/HLA-DMA/HLA-DQB1/HLA-DPB1/CD74/HLA-DRB5/HLA-DRB1/HLA-DRA/ADIRF/HLA-DPA1
DESCARTES_FETAL_CEREBELLUM_MICROGLIA	DESCARTES_FETAL_CEREBELLUM_MICROGLIA	131	-0.332715	-1.76735	0.000185799	0.000964653	0.000553149	958	tags=33%, list=16%, signal=28%	IL6R/CD68/ARRB2/CACNA2D4/HRH1/C2/ATP6V1B2/CTSZ/CNGA1/B3GNT5/ZC3H12D/LINC-PINT/GALNT6/BLVRB/ALOX5AP/LY75/GBP2/IRAK2/FTL/CDKN1A/GADD45B/PDK4/SMPDL3A/NABP1/CFB/SCIN/DPP4/HMOX1/HLA-DMA/TYMP/PCK2/MEP1A/SLC5A9/CD74/ACY3/SERPINA1/SLC7A7/SLC2A5/MAF/HLA-DMB/CD36/MRO/SLC28A1
GAO_LARGE_INTESTINE_ADULT_CI_MESENCHYMAL_CELLS	GAO_LARGE_INTESTINE_ADULT_CI_MESENCHYMAL_CELLS	45	-0.463175	-2.00254	0.000187755	0.000965062	0.000553384	886	tags=44%, list=15%, signal=38%	OSR2/KLHL5/CREB3L2/LINC-PINT/ARHGAP6/ALOX5AP/SCPEP1/BNIP3/GRK5/BLVRA/ISG20/EMB/DENND5B/DUSP5/TRPV3/RAB30/FGL2/HLA-DPA1/SLC7A7/AQP3
ZHONG_PFC_MAJOR_TYPES_MICROGLIA	ZHONG_PFC_MAJOR_TYPES_MICROGLIA	169	-0.310883	-1.73536	0.000204906	0.00104279	0.000597954	1406	tags=42%, list=23%, signal=33%	LHFPL2/ABHD12/VMP1/RNF213/RPS6KA1/NR3C1/SP100/JUN/DHRS3/OAS1/SWAP70/IL13RA1/NEU1/BTG2/NEAT1/IFNGR1/IL6ST/PAG1/FCGRT/TPP1/TGOLN2/PRR13/BLNK/MERTK/SAT1/VAMP8/RASSF4/IL6R/CD68/SLCO2B1/ARRB2/CTSD/C2/RHOB/ATP2B1-AS1/HLA-B/ZFP36/B3GNT5/BLVRB/KLF6/ALOX5AP/DAB2/TNFRSF1B/VSIR/B2M/APPL2/ITM2B/MGAT4A/P2RX4/FTL/RGS2/GADD45B/DUSP1/LPIN2/PDK4/STOM/NABP1/SIRPA/TIMP2/TNFRSF1A/SGK1/GATM/CD74/ABCG2/ACY3/SERPINA1/SLC7A7/LIPA/MAF/MPP1/CD36
BUSSLINGER_GASTRIC_CHIEF_CELLS	BUSSLINGER_GASTRIC_CHIEF_CELLS	22	0.611286	2.14043	0.000228517	0.00115155	0.000660319	521	tags=45%, list=9%, signal=42%	SLC12A2/GLUL/TMEM97/ITLN1/ENAH/IGFBP2/CA9/MECOM/SOX4/PRDX4
FAN_EMBRYONIC_CTX_BRAIN_MYELOID	FAN_EMBRYONIC_CTX_BRAIN_MYELOID	47	-0.467023	-2.05727	0.000252547	0.00125124	0.000717482	591	tags=36%, list=10%, signal=33%	TMEM176B/HLA-A/TENT5A/ATF3/ISG15/HLA-DMA/TYMP/HLA-DQB1/HLA-DPB1/CD74/CRIP1/HLA-DRB1/HLA-DRA/FGL2/HLA-DPA1/SERPINA1/SECTM1
LAKE_ADULT_KIDNEY_C19_COLLECTING_DUCT_INTERCALATED_CELLS_TYPE_A_MEDULLA	LAKE_ADULT_KIDNEY_C19_COLLECTING_DUCT_INTERCALATED_CELLS_TYPE_A_MEDULLA	204	0.315236	1.69779	0.000253169	0.00125124	0.000717482	1579	tags=41%, list=26%, signal=31%	ST6GAL1/ADGRG1/CA2/TFCP2L1/WFDC2/TMEM123/MBOAT2/MOB1B/RPS2/CD24/CA12/SNHG29/RPSA/IDH2/RPL10A/NPM1/RPS3/RPS6/RPS17/RPS18/RPL4/RPS8/RPS12/GAS5/RPL35/RPL5/RPL32/RPS3A/RPL31/RPL13/RPLP0/RPS5/RPS19/RPL6/RPS24/RPL37A/RPL23/RPL15/RPS23/RPL3/RPL35A/RPL14/RPS13/RPL7A/RPLP1/RPS7/RPS27A/RPL7/RPS14/RPL12/RPL19/SLC38A1/RPL30/RPL21/RPL13A/RPS11/RACK1/RPS4X/RPL9/RPS15/PPIA/RPS9/RPL34/RPS16/RPL11/RPS20/MTR/PGGHG/RPL18/NACA/HSP90AB1/RPS25/RPL8/HSPB1/RPS28/RPLP2/RPL24/SNTB1/SERBP1/RPS27/CCT6A/RPL10/CRYBG3
LAKE_ADULT_KIDNEY_C10_THIN_ASCENDING_LIMB	LAKE_ADULT_KIDNEY_C10_THIN_ASCENDING_LIMB	225	0.30203	1.64932	0.000317526	0.00155437	0.000891302	1607	tags=40%, list=26%, signal=30%	CD44/ADGRG1/CD81/WFDC2/BACE2/IFITM2/RPS2/SLPI/CD24/GDF15/SLC16A7/IFITM3/PITPNC1/RPSA/IDH2/NRXN3/RPL10A/NPM1/RPS6/RPS17/RPS18/RPL4/RPS8/RPS12/GNAI1/RPL35/RPL5/RPL32/RPS3A/NCL/YBX3/PTMA/RPL31/RPL13/RPLP0/RPS5/RPS19/RPL6/RPS24/CPM/RPL37A/RAN/RPL15/RPS23/IER3/RPL3/RPL14/RPS13/RPL7A/FNIP2/RPLP1/RPS7/RPS27A/RPL7/RPS14/RPL12/RPL19/RPL30/RPL21/RPL13A/RPS11/RACK1/RPS4X/TIMP1/SASH1/RPL9/RPS15/PPIA/RPS9/RPS16/RPL11/RPS20/RPL18/HSP90AB1/RPS25/RPL8/GOLM1/RPS28/RPLP2/RPL24/RPS29/SERBP1/GSPT1/RPS27/CCT6A/RPL10/IVNS1ABP/ACSL4/RPL41
TRAVAGLINI_LUNG_SEROUS_CELL	TRAVAGLINI_LUNG_SEROUS_CELL	34	0.537677	2.07175	0.000327376	0.00158746	0.00091028	766	tags=53%, list=13%, signal=47%	SLC12A2/PYCR1/MARCKSL1/PPP1R1B/CA2/NPDC1/WFDC2/PHLDA1/ATP2A3/NDRG2/FKBP11/SLPI/KCNN4/LRRC26/TPD52L1/PKDCC/PHB/NUCB2
DESCARTES_FETAL_CEREBRUM_MICROGLIA	DESCARTES_FETAL_CEREBRUM_MICROGLIA	87	-0.376527	-1.87557	0.000330862	0.00158937	0.000911375	1039	tags=48%, list=17%, signal=41%	CDKN2A/PTPN22/RPS6KA1/LGALS3/LINC01504/SPNS3/OAS1/IL13RA1/BLNK/MERTK/CD68/ARRB2/CACNA2D4/HRH1/C2/B3GNT5/ZC3H12D/LINC-PINT/GALNT6/BLVRB/TLR3/MGAT4A/LY75/P2RX4/GBP2/LPIN2/PDK4/MYO1A/SCIN/HMOX1/TYMP/PCK2/MEP1A/CD74/CDKN2B-AS1/ACY3/SERPINA1/SLC7A7/SLC2A5/MAF/HLA-DMB/SLC28A1
HAY_BONE_MARROW_CD34_POS_HSC	HAY_BONE_MARROW_CD34_POS_HSC	47	0.47841	1.98385	0.000396675	0.00188788	0.00108254	1767	tags=66%, list=29%, signal=47%	CHRM3/HMGA2/EBPL/NPDC1/TCEAL4/MECOM/SAMD13/GNAI1/ZBTB8A/RSL1D1/EPB41L4A-AS1/RPS24/RPL15/HOXA7/RPL26/CCNB1IP1/FBXW9/EIF3L/HOXB-AS3/HOXA10-AS/RACK1/RPS9/NACA/TAF1D/ZFAS1/HOXB3/ATP2C1/CCDC171/EIF3D/PROM1/PCBD1
DESCARTES_FETAL_KIDNEY_MYELOID_CELLS	DESCARTES_FETAL_KIDNEY_MYELOID_CELLS	26	-0.551935	-2.08836	0.000427481	0.00201583	0.00115591	982	tags=62%, list=16%, signal=52%	RASSF4/CD68/SLCO2B1/HRH1/B3GNT5/RGS2/METTL7B/HMOX1/SLC43A2/HLA-DQB1/HLA-DPB1/CIITA/HLA-DRB5/ACY3/PLB1/HLA-DMB
DESCARTES_FETAL_MUSCLE_STROMAL_CELLS	DESCARTES_FETAL_MUSCLE_STROMAL_CELLS	11	-0.723978	-2.08254	0.00045046	0.00210488	0.00120698	1503	tags=91%, list=25%, signal=69%	MAL2-AS1/LINC02323/SPON2/ANGPTL1/LINC01133/PHEX/C1QTNF12/CNTFR/XPNPEP2/SLC28A1
DESCARTES_FETAL_PANCREAS_ACINAR_CELLS	DESCARTES_FETAL_PANCREAS_ACINAR_CELLS	18	-0.632082	-2.13186	0.000458416	0.00212275	0.00121723	930	tags=72%, list=15%, signal=61%	IL22RA1/CELA3A/SLC39A5/CELA3B/FABP1/BCL2L15/AKR7A3/GATM/MEP1A/DPEP1/GSTA1/CPA2/APOB
LAKE_ADULT_KIDNEY_C12_THICK_ASCENDING_LIMB	LAKE_ADULT_KIDNEY_C12_THICK_ASCENDING_LIMB	214	0.30475	1.65464	0.000489991	0.00224871	0.00128945	1607	tags=44%, list=26%, signal=33%	BEX3/CKB/TACC1/CD81/ARHGAP24/TBC1D4/BACE2/WNK4/OXCT1/CD24/CA12/SNHG29/SLC16A7/RPSA/IDH2/RPL10A/RPS3/RPS6/RPS17/RPS18/RPL4/RPS8/RPS12/GNAI1/RPL35/RPL5/RPL32/RPS3A/RPL31/RPL13/PRKX/RPLP0/RPS5/WLS/RPS19/RPL6/RPS24/RPL37A/RPL23/RPL15/RPS23/RPL3/CPVL/RPL35A/RPL14/RPS13/RPS21/RPL7A/IMPA2/RPLP1/RPS7/RPS27A/RPL7/RPS14/PLCL1/RPL12/RPL19/RPL30/RPL21/FAM171A1/RPL37/KCNQ1/RPL13A/RPS11/RPL27/RPL27A/RACK1/RPS4X/RPL9/RPS15/PPIA/RPS9/BICDL1/MAGED1/PLCB1/RPL34/RPS16/RPL11/RPS20/RPL18/NACA/RPS25/RPL8/GOLM1/RPS28/RPLP2/RPL24/ATP5MC1/RPS29/RPS27/RPL10/IVNS1ABP/FMN1/RPL41
AIZARANI_LIVER_C31_KUPFFER_CELLS_5	AIZARANI_LIVER_C31_KUPFFER_CELLS_5	37	-0.488774	-2.00899	0.00050636	0.00230327	0.00132073	1522	tags=62%, list=25%, signal=47%	ECHDC2/EFNA1/PLAUR/PTK2B/ACADVL/VMP1/STAT3/PAG1/ATP2B1/SLC25A37/SAT1/IL6R/ATP1B3/MLXIPL/TNFRSF1B/RGS2/MFSD4B/CYP3A5/GADD45B/TENT5A/CYP2B6/MST1/SLC43A2
MANNO_MIDBRAIN_NEUROTYPES_HMGL	MANNO_MIDBRAIN_NEUROTYPES_HMGL	206	-0.283569	-1.62338	0.000554705	0.00250104	0.00143414	1272	tags=37%, list=21%, signal=31%	STAT1/DHRS3/UBC/OAS1/BMP2K/IL13RA1/IRF1/NEAT1/IFNGR1/IL6ST/PAG1/FCGRT/TPP1/MFNG/CASP4/MAFF/BLNK/MERTK/SAT1/CSRNP1/VAMP8/RASSF4/IL6R/CD68/RNF125/SLCO2B1/ARRB2/HRH1/CDH17/CTSD/ZFP36/B3GNT5/TICAM1/BLVRB/ALOX5AP/DAB2/TNFRSF1B/RGL1/B2M/PARP14/ITM2B/P2RX4/IRAK2/FTL/SCPEP1/CDKN1A/GADD45B/DUSP1/NPC1/KRT14/PDK4/RASGEF1B/TENT5A/STOM/ATF3/NEU4/STK17B/ACSF2/SIRPA/GLRX/TNFRSF1A/BIRC3/SGK1/SCIN/HMOX1/TYMP/GATM/CD74/ACSL5/ACY3/FGL2/SLC7A7/LIPA/MAF/MPP1/CD36/APOC2
AIZARANI_LIVER_C30_HEPATOCYTES_4	AIZARANI_LIVER_C30_HEPATOCYTES_4	161	-0.303127	-1.67471	0.000630211	0.00281677	0.00161519	1522	tags=43%, list=25%, signal=33%	ECHDC2/PTK6/ERRFI1/NR1I2/SORL1/EFNA1/ACADVL/ADGRG6/ALAS1/PDP2/MIGA1/STAT3/SLC25A16/PPARA/ITSN1/CPEB4/GSDMB/RPS6KA5/GLYCTK/MOGAT3/CHDH/SLC25A37/ABHD15/TTC38/AIG1/DNAJC22/AP1M1/SRD5A1/IL6R/PCYT1A/UBR4/SEC23A/MLXIPL/PPARGC1A/KLF6/FHL2/MAST4/ABCA5/RIOK3/CYP2C9/CNKSR3/CYP2C19/MACC1/POR/SLC31A1/IYD/MFSD4B/A1CF/CYP3A5/FMO5/PPP1R3B/EPHX2/INSIG1/TENT5A/ENPP1/MUC3A/ATF3/DST/NEDD9/CYP2B6/MST1/SLC43A2/PCK1/ACAD11/ANGPTL4/CYP2D6/SLC28A2/LEAP2/ABCC2/CYP3A4
GAO_LARGE_INTESTINE_ADULT_CH_MKI67HIGH_CELLS	GAO_LARGE_INTESTINE_ADULT_CH_MKI67HIGH_CELLS	16	0.641243	1.992	0.000649845	0.00287897	0.00165085	329	tags=56%, list=5%, signal=53%	CENPF/MKI67/TOP2A/HMMR/BIRC5/ANLN/CHAF1B/CCNA2/GTSE1
DESCARTES_FETAL_STOMACH_MYELOID_CELLS	DESCARTES_FETAL_STOMACH_MYELOID_CELLS	21	-0.603681	-2.13812	0.000655329	0.00287897	0.00165085	229	tags=48%, list=4%, signal=46%	HLA-DMA/HLA-DQB1/HLA-DPB1/CD74/CIITA/HLA-DRB5/HLA-DRB1/HLA-DRA/HLA-DPA1/HLA-DMB
DURANTE_ADULT_OLFACTORY_NEUROEPITHELIUM_B_CELLS	DURANTE_ADULT_OLFACTORY_NEUROEPITHELIUM_B_CELLS	12	-0.714511	-2.12492	0.000691582	0.00301248	0.00172741	496	tags=67%, list=8%, signal=61%	IGHM/BIRC3/HLA-DQB1/HLA-DPB1/CD74/HLA-DRB1/HLA-DRA/HLA-DMB
CUI_DEVELOPING_HEART_5TH_WEEK_VENTRICULAR_CARDIOMYOCYTE	CUI_DEVELOPING_HEART_5TH_WEEK_VENTRICULAR_CARDIOMYOCYTE	22	-0.577675	-2.04517	0.000828869	0.00358016	0.00205293	847	tags=50%, list=14%, signal=43%	CREB3L2/ZFP36/PAM/RHOD/RABGAP1L/CPE/TUBB6/CLIC5/GATM/DUSP5/LINC00842
LAKE_ADULT_KIDNEY_C3_PROXIMAL_TUBULE_EPITHELIAL_CELLS_S1_S2	LAKE_ADULT_KIDNEY_C3_PROXIMAL_TUBULE_EPITHELIAL_CELLS_S1_S2	100	-0.345051	-1.76393	0.000846173	0.00362444	0.00207832	981	tags=35%, list=16%, signal=30%	NEAT1/DENND1A/MSRA/RNF152/AIG1/CRYL1/SPAG9/INSR/SCAPER/SMIM2-AS1/PTPRJ/ARHGAP6/NEDD4L/MAST4/AFDN/TINAG/PCSK5/CNKSR3/RABGAP1L/SLC2A9/GALNT14/SUGCT/FRMD3/EPB41L3/GRAMD1B/SLC1A1/UGT2B7/NCKAP5/ALDOB/ENPEP/MME/SLC13A1/SLC28A1/CUBN/SLC5A12
FAN_OVARY_CL10_PUTATIVE_EARLY_ATRESIA_GRANULOSA_CELL	FAN_OVARY_CL10_PUTATIVE_EARLY_ATRESIA_GRANULOSA_CELL	145	0.318956	1.63981	0.000874199	0.00371354	0.00212941	1053	tags=27%, list=17%, signal=23%	BEX3/STMN1/DUT/MARCKSL1/CKB/NME1/TMEM97/NHP2/NME4/TCEA3/SNRPE/TCEAL9/APEX1/SOX4/RANBP1/TUBB/HMGB2/SNRPF/HMGN2/SNRPD1/RPS17/BANF1/RPL35/TRMT112/SNRPD2/PHB/RPL36A/PTMA/DMAC1/RPS19/MZT2A/APRT/LSM5/RAN/GADD45GIP1/HNRNPA1/RPL3/TUBA1B/LSM7
MANNO_MIDBRAIN_NEUROTYPES_HNBML1	MANNO_MIDBRAIN_NEUROTYPES_HNBML1	70	0.411497	1.84382	0.00094287	0.00397242	0.00227786	1306	tags=46%, list=22%, signal=36%	FOXA2/KCNH8/STMN1/ST6GAL1/DOCK4/NREP/ARFGEF3/MPP3/PHLDA1/PGM2L1/BIN1/KLHL32/MCF2L/TUBB3/CD24/SAMD5/SOX4/SH3PXD2A/PKP2/CADPS/PRKACB/RPS19/DTD1/RAP1GAP2/FNIP2/PLCL1/C1orf35/SLC38A1/RPL23A/PAFAH1B3/BZW2/SYBU
DESCARTES_MAIN_FETAL_ADRENOCORTICAL_CELLS	DESCARTES_MAIN_FETAL_ADRENOCORTICAL_CELLS	23	-0.563419	-2.04293	0.00106364	0.0044448	0.00254873	807	tags=43%, list=13%, signal=38%	GNS/MSMO1/POR/NPC1/OSGIN1/SLC46A3/GRAMD1B/AQP11/PLB1/CIDEB
DESCARTES_FETAL_MUSCLE_MYELOID_CELLS	DESCARTES_FETAL_MUSCLE_MYELOID_CELLS	32	-0.48671	-1.92793	0.00113278	0.00469555	0.00269251	1258	tags=56%, list=21%, signal=45%	CST3/LACC1/BLNK/MERTK/HRH1/C2/RGL1/LY75/HMOX1/HLA-DMA/HLA-DQB1/HLA-DPB1/CD74/CIITA/HLA-DRB1/HLA-DRA/HLA-DPA1/PLB1
GAO_LARGE_INTESTINE_ADULT_CA_ENTEROENDOCRINE_CELLS	GAO_LARGE_INTESTINE_ADULT_CA_ENTEROENDOCRINE_CELLS	35	-0.472393	-1.92557	0.00120083	0.00493782	0.00283143	1076	tags=57%, list=18%, signal=47%	ABAT/SYT5/CASTOR3/TFPI/MLXIPL/PAM/GULP1/STX1A/MAPK8IP1/BNIP3/AKAP6/CPE/RASA4/ASPA/NAB2/NCKAP5/MS4A8/SEMA3G/SLC15A1/SCT
BUSSLINGER_GASTRIC_X_CELLS	BUSSLINGER_GASTRIC_X_CELLS	66	-0.381118	-1.79973	0.00129525	0.00528378	0.00302981	1579	tags=48%, list=26%, signal=36%	PAPSS2/AP1AR/ARRDC4/SPATS2L/CRY2/HLA-C/USH1C/CALM1/JUN/JUND/BTG2/RTN4/MDK/PBXIP1/MLXIPL/APPL2/TMEM176B/A1CF/TMEM176A/DUSP1/CPE/ENPP1/ARFGAP3/ATF3/DST/RASA4/SOX6/TM4SF4/MAOB/MS4A8/SERPINA1/APOA1
FAN_EMBRYONIC_CTX_BIG_GROUPS_MICROGLIA	FAN_EMBRYONIC_CTX_BIG_GROUPS_MICROGLIA	139	-0.295335	-1.57913	0.00148378	0.00600522	0.0034435	1406	tags=41%, list=23%, signal=32%	LHFPL2/VMP1/RNF213/SP100/JUN/DHRS3/OAS1/IL13RA1/BTG2/NEAT1/IFNGR1/IL6ST/FCGRT/TPP1/PRR13/BLNK/MERTK/SAT1/VAMP8/IL6R/CD68/SLCO2B1/ARRB2/CTSD/C2/RHOB/HLA-B/ZFP36/B3GNT5/ALOX5AP/DAB2/TNFRSF1B/VSIR/B2M/APPL2/ITM2B/MGAT4A/DEGS1/P2RX4/RGS2/GADD45B/DUSP1/PDK4/STOM/SIRPA/GLRX/TNFRSF1A/HMOX1/GATM/CD74/ABCG2/ACY3/SERPINA1/SLC7A7/LIPA/MAF/CD36
BUSSLINGER_GASTRIC_PREZYMOGENIC_CELLS	BUSSLINGER_GASTRIC_PREZYMOGENIC_CELLS	34	0.506246	1.95064	0.00153341	0.0061576	0.00353088	603	tags=32%, list=10%, signal=29%	EPHB3/SLC12A2/PLCB4/ENAH/ERN2/SPDEF/CA9/MECOM/TCEA3/SOX4/RGMB
DESCARTES_FETAL_ADRENAL_CSH1_CSH2_POSITIVE_CELLS	DESCARTES_FETAL_ADRENAL_CSH1_CSH2_POSITIVE_CELLS	47	-0.429417	-1.89161	0.00162105	0.00645905	0.00370374	1677	tags=68%, list=28%, signal=50%	MYL5/CLDN4/PRKCZ/CBR3-AS1/ERRFI1/SPINT1/SP6/FAM83G/ITGB4/ARHGEF5/MAFF/TNFRSF12A/RASSF6/TMC5/TMEM184A/NCMAP/SMIM2-AS1/KISS1/FAM3B/MFSD2A/ATF3/GOLT1A/SLC19A3/NOCT/CLIC5/SLC47A2/SCIN/C1orf115/SMIM18/SLC52A1/RIMKLB/SLC6A4
LAKE_ADULT_KIDNEY_C6_PROXIMAL_TUBULE_EPITHELIAL_CELLS_FIBRINOGEN_POS_S3	LAKE_ADULT_KIDNEY_C6_PROXIMAL_TUBULE_EPITHELIAL_CELLS_FIBRINOGEN_POS_S3	101	-0.340093	-1.74546	0.0017148	0.00678007	0.00388781	1089	tags=39%, list=18%, signal=32%	ARHGAP5/MSRA/EZR/BTG1/ALDH6A1/TMBIM6/RASSF4/PEBP1/SPAG9/SEMA6A/RNF19A/TFPI/COBL/SMIM2-AS1/APOL6/GULP1/MAST4/SERPINE2/PARP14/TINAG/CNKSR3/MACC1/GBP2/FTL/UGCG/GALNT14/TNFSF10/CYB5A/PTGR1/CNDP2/UNC5CL/GLRX/PLAAT4/LPGAT1/GATM/NCKAP5/SLC3A1/SERPINA1/SLC13A1
HAY_BONE_MARROW_IMMATURE_NEUTROPHIL	HAY_BONE_MARROW_IMMATURE_NEUTROPHIL	108	-0.33102	-1.72241	0.0017572	0.00688974	0.0039507	1975	tags=56%, list=33%, signal=38%	NINJ1/CTSB/NAMPT/KLF10/PICALM/NUMB/UBE2D3/VEGFA/BIRC2/CTNNB1/VAMP3/MGAT1/TMEM127/ARRDC4/DUSP6/UBE2R2/GNA13/MAPK6/VMP1/SLC6A6/RAB1A/LGALS3/USP12/GPCPD1/MAP3K2/PRKAG2/IL13RA1/CPEB4/NEAT1/ATP2B1/FCGRT/DDIT3/RNF141/IFNGR2/ATP2B1-AS1/B3GNT5/HBEGF/BACH1/SLC30A1/HSD17B11/RIOK3/ITM2B/SUSD6/ARL4A/FTL/MIR22HG/CDKN1A/FUOM/EPB41L3/GPX4/GABARAPL1/SAT2/SGK1/HMOX1/PLIN2/SLC43A2/SLC8A1/CRIP1/LIPA/SECTM1
TRAVAGLINI_LUNG_MUCOUS_CELL	TRAVAGLINI_LUNG_MUCOUS_CELL	45	0.438604	1.81877	0.00176935	0.00688974	0.0039507	544	tags=31%, list=9%, signal=29%	S100P/MUC4/CXCL3/FCGBP/HILPDA/TFF3/SLC9A3R2/WFDC2/CXCL8/CXCL1/BACE2/SLPI/ANKRD36C/BID
FAN_EMBRYONIC_CTX_BRAIN_B_CELL	FAN_EMBRYONIC_CTX_BRAIN_B_CELL	39	-0.450544	-1.84902	0.0018831	0.00727755	0.00417308	351	tags=31%, list=6%, signal=29%	HLA-A/ISG20/BIRC3/HLA-DMA/HLA-DQB1/HLA-DPB1/CD74/CRIP1/HLA-DRB1/HLA-DRA/HLA-DPA1/HLA-DMB
MANNO_MIDBRAIN_NEUROTYPES_BASAL	MANNO_MIDBRAIN_NEUROTYPES_BASAL	53	0.417579	1.77902	0.00194381	0.00745611	0.00427546	1607	tags=42%, list=26%, signal=31%	BEX3/RPS8/RPL31/RPL13/RPL6/RPL15/RPL3/TUBA1B/RPL14/RPL7A/RPS27A/RPL7/RPS4X/RPL9/RPL34/RPL28/MARCKS/RPL8/RPL38/EEF1G/SERBP1/RPL41
TRAVAGLINI_LUNG_PLATELET_MEGAKARYOCYTE_CELL	TRAVAGLINI_LUNG_PLATELET_MEGAKARYOCYTE_CELL	220	-0.263347	-1.51752	0.00197976	0.00753777	0.00432229	1567	tags=40%, list=26%, signal=30%	MYZAP/RAP1B/ARHGAP45/TMBIM1/MYL12A/C19orf33/TAOK3/HDAC5/SPINT2/SSX2IP/ELOVL7/CAPZA2/CALM1/PPM1A/IFRD1/ACTB/EPCAM/DHRS3/CASP3/VAMP7/F11R/AGPAT1/RTN4/MAX/HIGD1A/DERA/TM2D2/ARF4/WBP2/YPEL5/PGRMC1/RAB8A/SAT1/RNF11/AIG1/GTPBP2/TMC5/UBXN11/TFPI/SLC40A1/ASAP1/ENDOD1/CERS2/KIF2A/WWC1/PTPRJ/FHL2/ARHGAP6/DAB2/SERPINE2/CENPT/RIOK3/XPNPEP1/ITM2B/NCOA4/IRAK2/MCUR1/RABGAP1L/BCL2L1/MYLK/ARHGAP18/CDKN1A/BNIP3/GRK5/FRMD3/C9orf24/STON2/CYB5A/ANKRD9/SMIM5/INSIG1/OSBPL6/GPX4/STOM/ENKUR/TMEM140/LGALSL/ARG2/TNNC2/C2orf88/MS4A8/GSTA1/KIFC3/MYL9/MPP1/CD36/SLC6A4
MANNO_MIDBRAIN_NEUROTYPES_HRGL2A	MANNO_MIDBRAIN_NEUROTYPES_HRGL2A	168	-0.276451	-1.53974	0.002052	0.00775537	0.00444707	1130	tags=34%, list=19%, signal=28%	PAG1/PHYHIPL/EPB41L4B/LRP1/KBTBD11/ABAT/EZR/ALDH6A1/IQGAP2/RASSF4/AHNAK/SEMA6A/FGFR3/HMGCS1/PBXIP1/GNG12/TTYH3/WWC1/GULP1/NSMF/SERPINE2/NELL2/ABCA5/PLIN3/CPNE2/MSMO1/ACSS1/KAT2B/RGS2/BDH2/EEPD1/CRYM/AKAP6/KRT14/C9orf24/STON2/LPIN2/INSIG1/OSBPL6/STOM/ENKUR/SLC9A3R1/THSD4/SOX6/OAT/FAM3C/GATM/GDPD2/NCKAP5/SELENOP/ALDOC/ADIRF/PXDC1/LIPA/CREB5/PMP22/MTTP
GAUTAM_EYE_IRIS_CILIARY_BODY_WIF1_HIGH_FIBROBLASTS	GAUTAM_EYE_IRIS_CILIARY_BODY_WIF1_HIGH_FIBROBLASTS	61	0.389942	1.70802	0.00209042	0.00784288	0.00449725	1410	tags=51%, list=23%, signal=39%	TGFBI/ARID5B/SLC9A3R2/TBC1D4/CTTNBP2/NPM1/RPS3/RPS18/RPS8/RPL5/TGIF1/RSL1D1/RPL13/RPS5/RPL17/RPL6/RPL15/RPS23/RPL26/SNHG8/BTG3/RPL7/RPS14/RPL21/RPL13A/MT1E/RACK1/RPS4X/RPS9/RPL34/RPL8
DESCARTES_MAIN_FETAL_GOBLET_CELLS	DESCARTES_MAIN_FETAL_GOBLET_CELLS	17	0.606926	1.94898	0.00211208	0.00786674	0.00451093	675	tags=47%, list=11%, signal=42%	CXCL3/CAPN9/ERN2/SPDEF/AGR2/CREB3L1/B3GNT6/FAM177B
DESCARTES_FETAL_LIVER_MYELOID_CELLS	DESCARTES_FETAL_LIVER_MYELOID_CELLS	37	-0.453654	-1.86464	0.00212941	0.00787422	0.00451522	1304	tags=54%, list=21%, signal=43%	LINC01504/CST3/IFNGR1/MERTK/RASSF4/CD68/HRH1/MYO7B/EPB41L3/PDK4/NABP1/TLDC2/IFIT2/IFIT3/HMOX1/TYMP/MANCR/FGL2/LIPA/DHDH
BUSSLINGER_GASTRIC_METALLOTHIONEIN_CELLS	BUSSLINGER_GASTRIC_METALLOTHIONEIN_CELLS	53	0.414857	1.76743	0.00216505	0.00794883	0.004558	1608	tags=53%, list=26%, signal=39%	S100P/FABP5/CAPN9/CA2/MUC1/RAB27B/AGR2/STARD10/IGFBP2/CA9/SNHG29/ADH1C/QSOX1/RPS3/RPL36A/RPLP0/RPS21/RPS10/SLC44A2/RPL27A/MT1E/RPL28/MARCKS/RPL8/RPS28/RPLP2/TSPO/RPL29
MENON_FETAL_KIDNEY_2_NEPHRON_PROGENITOR_CELLS	MENON_FETAL_KIDNEY_2_NEPHRON_PROGENITOR_CELLS	24	0.547656	1.95116	0.0022389	0.00816167	0.00468005	1695	tags=71%, list=28%, signal=51%	MARCKSL1/MECOM/RPS2/CD24/SOX4/RPSA/CCND1/ODC1/HES1/RPLP0/RPL3/LIMCH1/ANP32E/UTRN/HOXB3/HMGA1/EIF3F
DESCARTES_MAIN_FETAL_RETINAL_PROGENITORS_AND_MULLER_GLIA	DESCARTES_MAIN_FETAL_RETINAL_PROGENITORS_AND_MULLER_GLIA	10	0.691308	1.86853	0.00231189	0.0083684	0.00479859	1401	tags=80%, list=23%, signal=62%	EPHB2/RFC3/ADORA2B/NOTCH1/CLVS1/RTKN2/ADARB1/DDHD1
RUBENSTEIN_SKELETAL_MUSCLE_ENDOTHELIAL_CELLS	RUBENSTEIN_SKELETAL_MUSCLE_ENDOTHELIAL_CELLS	59	-0.380526	-1.74475	0.0023311	0.0083789	0.00480461	878	tags=36%, list=14%, signal=31%	MYL12B/HLA-B/KLF6/AQP1/AFDN/B2M/HLA-A/UACA/TNFSF10/COL4A2/STOM/VAMP5/ISG15/HLA-DMA/HLA-DPB1/CD74/HLA-DRB1/HLA-DRA/HLA-DPA1/IL32/CD36
HAY_BONE_MARROW_PLATELET	HAY_BONE_MARROW_PLATELET	73	-0.359238	-1.7234	0.00242816	0.00866716	0.00496991	865	tags=41%, list=14%, signal=36%	WBP2/PGRMC1/RNF11/C1orf116/ENDOD1/CERS2/KIF2A/ADGRG7/ARHGAP6/DAB2/CENPT/XPNPEP1/NCOA4/BCL2L1/MYLK/ARHGAP18/FRMD3/STON2/SMIM5/ENKUR/TRIM40/TMEM140/VIL1/LGALSL/TNNC2/C2orf88/MAOB/KIFC3/MYL9/SLC6A4
TRAVAGLINI_LUNG_ADVENTITIAL_FIBROBLAST_CELL	TRAVAGLINI_LUNG_ADVENTITIAL_FIBROBLAST_CELL	112	-0.314049	-1.63289	0.00272057	0.00964394	0.00553001	1359	tags=41%, list=22%, signal=32%	ZDHHC9/SKIL/LGALS3/JUN/DHRS3/CST3/JUND/BTG2/RTN4/LRP1/FCGRT/ARF4/MAFF/GPRC5A/CSRNP1/TNFRSF12A/LDHA/OSR2/SLC20A1/ZFP36/PIM1/ATP1A1/DAB2/ABCA10/FTL/SCPEP1/TMEM176B/BDH2/TMEM176A/DUSP1/CPE/LINC01133/SEMA3B/GABARAPL1/VAT1/CYP27A1/TUBB6/TIMP2/MATN2/CNTFR/CD74/CYBRD1/TCN2/FGL2/IL32/PXDC1
LAKE_ADULT_KIDNEY_C17_COLLECTING_SYSTEM_PCS_STRESSED_DISSOC_SUBSET	LAKE_ADULT_KIDNEY_C17_COLLECTING_SYSTEM_PCS_STRESSED_DISSOC_SUBSET	134	-0.297682	-1.58707	0.00274291	0.00965653	0.00553723	1741	tags=49%, list=29%, signal=36%	SH3RF1/YWHAZ/ITGAV/EIF2AK3/MAP3K14/TNFRSF10B/HSPA5/RAB7A/CCNL1/RAP1B/CRY1/VMP1/NDRG1/ZFAND3/NFAT5/JMJD1C/IFRD1/LGALS3/JUN/STAT3/UBC/ELOVL5/SLC25A25/PRKAG2/BTG2/NEAT1/IL6ST/RTN4/AAK1/IDI1/EZR/DDIT3/BTBD9/SAT1/AHNAK/SPAG9/TJP1/RNF19A/ATP1B3/HMGCS1/ZFP36/LINC-PINT/ZNF165/WWC1/MAPK8/BACH1/PPARGC1A/KLF6/NEDD4L/CD2AP/MSMO1/MACC1/GLS/UACA/DUSP1/NPC1/PIK3C2G/PDK4/INSIG1/ABTB2/ATF3/DEFB1/THSD4/SCIN/SLC8A1/ALDOB
DURANTE_ADULT_OLFACTORY_NEUROEPITHELIUM_GLOBOSE_BASAL_CELLS	DURANTE_ADULT_OLFACTORY_NEUROEPITHELIUM_GLOBOSE_BASAL_CELLS	11	0.684269	1.90798	0.00277591	0.00970624	0.00556573	801	tags=64%, list=13%, signal=55%	STMN1/MARCKSL1/CKB/SOX4/TUBB/HMGN2/PTMA
DESCARTES_FETAL_PLACENTA_EXTRAVILLOUS_TROPHOBLASTS	DESCARTES_FETAL_PLACENTA_EXTRAVILLOUS_TROPHOBLASTS	14	-0.619844	-1.94423	0.00280578	0.00974441	0.00558762	1043	tags=79%, list=17%, signal=65%	HLA-G/PTPRF/COL17A1/ITM2B/AOC1/TNFSF10/TAC3/SYT8/DEPDC7/EGFR-AS1/SLC17A8
TRAVAGLINI_LUNG_GOBLET_CELL	TRAVAGLINI_LUNG_GOBLET_CELL	88	0.352321	1.65675	0.00323276	0.0111519	0.00639472	804	tags=28%, list=13%, signal=25%	S100P/MUC4/ST6GAL1/SLC12A2/MARCKSL1/SLC9A3R2/SPDEF/WFDC2/CXCL1/BACE2/AGR2/BIK/NDRG2/PODXL/FKBP11/SLPI/DHRS9/STEAP1/LRRC26/IFI16/SORD/NANS/NUCB2/RPL18A/LGALS9
DESCARTES_FETAL_CEREBRUM_VASCULAR_ENDOTHELIAL_CELLS	DESCARTES_FETAL_CEREBRUM_VASCULAR_ENDOTHELIAL_CELLS	121	-0.301688	-1.59398	0.00336098	0.011517	0.00660403	1611	tags=50%, list=27%, signal=38%	RRAS/S100A10/MYZAP/KLF4/DUSP6/STAP2/TMC4/EFNA1/TMEM45B/SP6/F2RL1/FRK/RHOC/DLC1/HELZ2/CARD10/RGS3/PRKCH/TAGLN/NOSTRIN/MYD88/SPON2/SULT1E1/AHNAK/RHOB/EDN3/MELTF/OCEL1/SLC40A1/HRCT1/MXRA5/SULT1B1/SLC30A1/C4orf3/RHOD/CDKN2B/TMEM176B/SLC52A3/SLC16A4/UACA/BTNL8/COL4A2/VAMP5/SLCO2A1/C1QTNF12/ANPEP/ISG15/CLIC5/IFIT3/C1orf115/TMEM37/SLC51B/TMEM92/ABCB1/CRIP1/DPEP1/ANGPTL4/SEMA3G/XPNPEP2/NAALADL1/ACE
RUBENSTEIN_SKELETAL_MUSCLE_FAP_CELLS	RUBENSTEIN_SKELETAL_MUSCLE_FAP_CELLS	73	-0.350162	-1.67986	0.00388048	0.013209	0.0075743	1782	tags=55%, list=29%, signal=39%	LGALS3BP/EPHX1/TRAM1/PRDX1/TMEM59/NDFIP1/CYB5R3/TMCO1/S100A10/HSPA5/EMP1/SELENOS/RAB2A/MALAT1/RAB1A/NR3C1/CST3/PLPP3/JUND/RTN4/LRP1/FCGRT/ARF4/SPON2/ANGPTL1/TFPI/DAB2/CPQ/AP3S1/ITM2B/ABCA10/CYB5A/GPX4/DHRS7/TIMP2/SELENOP/CYBRD1/FGL2/PMP22/MME
DURANTE_ADULT_OLFACTORY_NEUROEPITHELIUM_SUSTENTACULAR_CELLS	DURANTE_ADULT_OLFACTORY_NEUROEPITHELIUM_SUSTENTACULAR_CELLS	21	0.561311	1.90658	0.00400114	0.0135302	0.00775845	455	tags=38%, list=7%, signal=35%	S100P/TFF3/WFDC2/MUC1/CXCL8/CXCL1/AGR2/ADH1C
TRAVAGLINI_LUNG_CLASSICAL_MONOCYTE_CELL	TRAVAGLINI_LUNG_CLASSICAL_MONOCYTE_CELL	103	-0.313682	-1.61672	0.00414155	0.0139134	0.00797821	1258	tags=36%, list=21%, signal=29%	CST3/RXRA/PRKAG2/IL13RA1/NEAT1/IFNGR1/LRP1/FCGRT/TPP1/DPYD/SAT1/AHNAK/IL6R/ARRB2/ATP6V1B2/PLEC/UBXN11/INSR/GNS/BLVRB/BACH1/TNFRSF1B/NCOA4/SCPEP1/TNFSF10/SULT1A1/STK17B/TIMP2/TNFRSF1A/TYMP/LPGAT1/SLC8A1/FGL2/SERPINA1/SLC7A7/CREB5/CD36
BUSSLINGER_GASTRIC_NECK_CELLS	BUSSLINGER_GASTRIC_NECK_CELLS	16	0.587714	1.82572	0.00439114	0.0146073	0.00837608	603	tags=44%, list=10%, signal=40%	SLC12A2/PPP1R1B/ERN2/CREB3L1/CD24/KCNN4/RGMB
MENON_FETAL_KIDNEY_10_IMMUNE_CELLS	MENON_FETAL_KIDNEY_10_IMMUNE_CELLS	44	-0.409967	-1.7659	0.00440492	0.0146073	0.00837608	993	tags=41%, list=16%, signal=34%	ACTB/CST3/NEAT1/SAT1/VAMP8/HLA-B/KLF6/DAB2/B2M/FTL/HLA-A/HLA-DPB1/CD74/HLA-DRB1/HLA-DRA/FGL2/HLA-DPA1/MAF
GAUTAM_EYE_CORNEA_FIBROBLASTS	GAUTAM_EYE_CORNEA_FIBROBLASTS	104	0.331919	1.60973	0.00472453	0.0155667	0.00892623	1423	tags=44%, list=23%, signal=34%	CXCL3/TACC1/PPP1R1B/MYADM/CD81/RCN1/DPYSL2/WIPF1/FBL/FKBP11/RPS3/RPS17/IFI16/RPL4/RPL35/C12orf57/RSL1D1/EPB41L4A-AS1/RPL18A/RPS3A/RPL36A/NCL/SNHG32/RPL22/RPS5/RPS23/HNRNPA1/TUBA1B/RPL35A/RPS13/RPL36/BTG3/RPL21/RPL13A/RACK1/RPS4X/RPS15/RPS9/NFIC/RPS16/RPL11/RPS20/RPL18/RPS25/RPL8/TAF1D
MENON_FETAL_KIDNEY_5_PROXIMAL_TUBULE_CELLS	MENON_FETAL_KIDNEY_5_PROXIMAL_TUBULE_CELLS	60	-0.370633	-1.70198	0.00502559	0.0164532	0.00943457	1719	tags=53%, list=28%, signal=39%	CALM3/RNF181/QPRT/AKR1A1/S100A10/SPATS2L/MSRB1/SPINT2/CALM1/SYAP1/OCIAD2/RTN4/ALDH6A1/TMBIM6/AIG1/HADHA/C11orf54/DAB2/ITM2B/FTL/UGCG/TNFSF10/CYB5A/PTGR1/SLC9A3R1/APOM/DPP4/SELENOP/SLC3A1/SMIM24/PDZK1/CUBN
GAO_SMALL_INTESTINE_24W_C3_ENTEROCYTE_PROGENITOR_SUBTYPE_1	GAO_SMALL_INTESTINE_24W_C3_ENTEROCYTE_PROGENITOR_SUBTYPE_1	22	-0.518735	-1.8365	0.00558609	0.0181725	0.0104204	359	tags=32%, list=6%, signal=30%	CA3/CYP2J2/SLC51B/GSTA1/AADAC/GSTA2/C17orf78
ZHENG_CORD_BLOOD_C3_MEGAKARYOCYTE_ERYTHROID_PROGENITOR	ZHENG_CORD_BLOOD_C3_MEGAKARYOCYTE_ERYTHROID_PROGENITOR	42	0.42487	1.73193	0.00565997	0.018297	0.0104918	1674	tags=60%, list=28%, signal=43%	CENPF/PVT1/LYAR/GLUL/HDAC7/DKC1/SOX4/NOLC1/SNRPD1/REXO2/ACSM3/PA2G4/NCL/PTMA/CCDC112/PARP1/STAT5A/HMGN5/SSB/PKIG/SERBP1/NAA38/S100A4/ACSL4/HDAC2
DESCARTES_FETAL_MUSCLE_SCHWANN_CELLS	DESCARTES_FETAL_MUSCLE_SCHWANN_CELLS	20	-0.522755	-1.80735	0.00570103	0.0183146	0.0105019	421	tags=45%, list=7%, signal=42%	SEMA3B/BMP8B/DST/TMEM92/ASPA/TRPV3/GABRA2/PMP22/GRIK2
ZHENG_CORD_BLOOD_C6_HSC_MULTIPOTENT_PROGENITOR	ZHENG_CORD_BLOOD_C6_HSC_MULTIPOTENT_PROGENITOR	51	-0.382661	-1.68333	0.00593457	0.0188377	0.0108019	1272	tags=49%, list=21%, signal=39%	SELENOK/STAT1/GBP4/IRF1/NEAT1/PRKCH/MAFF/EZR/SMCHD1/SAT1/SNX9/RNF125/TFPI/LINC-PINT/TNFRSF1B/DUSP1/FAM3C/HLA-DQB1/HLA-DPB1/CD74/HLA-DRB5/HLA-DRB1/HLA-DRA/HLA-DPA1/HLA-DMB
ZHENG_CORD_BLOOD_C9_GRANULOCYTE_MACROPHAGE_PROGENITOR	ZHENG_CORD_BLOOD_C9_GRANULOCYTE_MACROPHAGE_PROGENITOR	48	0.408037	1.70094	0.00593717	0.0188377	0.0108019	1099	tags=35%, list=18%, signal=29%	CENPF/NAP1L1/MKI67/CD44/STMN1/BIRC5/HMGN2/NUCKS1/NUCB2/PA2G4/NCL/PTMA/SET/GADD45GIP1/HNRNPA1/TUBA1B/ANP32B
GAO_LARGE_INTESTINE_24W_C11_PANETH_LIKE_CELL	GAO_LARGE_INTESTINE_24W_C11_PANETH_LIKE_CELL	82	-0.32761	-1.6091	0.00629153	0.0198396	0.0113764	1158	tags=40%, list=19%, signal=33%	IFNGR1/GLA/TPP1/SLC25A37/MERTK/CD68/SLCO2B1/ARRB2/C2/ATP6V1B2/ATP1B3/CTSZ/DAB2/TNFRSF1B/GNPDA1/RASGEF1B/BIRC3/SGK1/HMOX1/HLA-DMA/GATM/PLIN2/HLA-DQB1/HLA-DPB1/CD74/HLA-DRB1/HLA-DRA/FGL2/HLA-DPA1/LIPA/MAF/HLA-DMB/SECTM1
TRAVAGLINI_LUNG_CILIATED_CELL	TRAVAGLINI_LUNG_CILIATED_CELL	387	0.234	1.35972	0.00633384	0.0198512	0.011383	1396	tags=30%, list=23%, signal=25%	MYB/NAP1L1/MUC4/POLD2/GPX2/GLUL/BCAS1/CKB/ENAH/SPATA7/UBE3D/TMEM67/CCDC34/PGM2L1/ADGRE5/UCP2/CHCHD6/GABPB1-AS1/FAIM/BACE2/AGR2/KLHL32/SPEF2/ULK4/DGKH/AKNA/TTC8/ABCA13/DNAJC10/HES2/SORBS2/CD24/RILPL2/NOP56/COPRS/BHLHE41/LRRC26/IDH2/GNA14/NRAV/AGTRAP/RUVBL1/HSPBP1/INTU/HMGB2/MCAT/AK7/HMGN2/BANF1/LRP11/EBNA1BP2/SNHG10/IFT22/CEP41/PTPRN2/CEP97/NANS/IQCK/NUCB2/EVA1C/YBX3/FAM104B/DPCD/MORN2/CEP83/WLS/KIF9/CLMN/CCDC138/C21orf58/TP53BP1/IQCG/FOCAD/LMLN/MIPEP/CLHC1/PPIL6/RBM38/IFT80/MNAT1/WDR35/FBXW9/ELK3/NSUN7/ARMC9/CYB5R1/FAM221A/HMGN3/SPAG16/LRRC45/GLB1L2/CNTRL/RUVBL2/SMYD2/DNAL1/TTC21B/TTC39C/LRRC23/CLUAP1/MORN1/IFT140/IQCH/USP11/HMGN5/EFHC2/BBS4/TULP3/SYNE2/EFCAB10/PSMB5/EFCAB2/SSB/EFCAB11/MARCKS/XPNPEP3/FANK1/SSBP4
DESCARTES_FETAL_ADRENAL_LYMPHOID_CELLS	DESCARTES_FETAL_ADRENAL_LYMPHOID_CELLS	16	-0.582184	-1.90338	0.00675204	0.0210336	0.0120611	948	tags=56%, list=16%, signal=48%	PLAC8/SULT1B1/IGHM/ISG20/BIRC3/PLAAT4/CRIP1/IL32/MME-AS1
MANNO_MIDBRAIN_NEUROTYPES_HNBM	MANNO_MIDBRAIN_NEUROTYPES_HNBM	65	0.36923	1.63427	0.00706835	0.0218863	0.01255	978	tags=34%, list=16%, signal=29%	FOXA2/KCNH8/STMN1/ST6GAL1/ADGRG1/CASD1/PHLDA1/MCF2L/TUBB3/CD24/SAMD5/SOX4/CCSAP/RGMB/PKP2/CADPS/CLVS1/PRKX/RPS19/ZNF738/RAP1GAP2/PBX3
DESCARTES_FETAL_KIDNEY_ERYTHROBLASTS	DESCARTES_FETAL_KIDNEY_ERYTHROBLASTS	46	-0.378408	-1.65416	0.00720614	0.0221794	0.012718	892	tags=35%, list=15%, signal=30%	UGT1A10/TCP11L2/BLVRB/FHDC1/HAGH/ARL4A/ANKRD9/SMIM5/SLC6A8/MYL4/ESPN/SLC36A1/ACHE/SOX6/SLC22A4/SLC30A10
AIZARANI_LIVER_C23_KUPFFER_CELLS_3	AIZARANI_LIVER_C23_KUPFFER_CELLS_3	58	-0.364542	-1.66385	0.00750591	0.0229645	0.0131683	1594	tags=50%, list=26%, signal=37%	S100A10/TMEM127/DUSP6/CALM2/AGFG1/PLAUR/PTK2B/VMP1/ACTB/ATP2B1/SLC25A37/SAT1/IFNGR2/ARRB2/ATP6V1B2/ATP2B1-AS1/TNFRSF1B/VSIR/MACC1/RGS2/DDX60L/TYMP/SLC43A2/GK/FGL2/SLC7A7/CREB5/SECTM1/MPP1
DESCARTES_FETAL_CEREBELLUM_ASTROCYTES	DESCARTES_FETAL_CEREBELLUM_ASTROCYTES	18	-0.547724	-1.84735	0.0082164	0.0249895	0.0143294	911	tags=50%, list=15%, signal=43%	RMDN2-AS1/MARVELD3/PIK3C2G/TENT5A/SLC6A20/ENKUR/GDPD2/MS4A8/MTTP
ZHENG_CORD_BLOOD_C7_PUTATIVE_LYMPHOID_PRIMED_MULTIPOTENT_PROGENITOR_1	ZHENG_CORD_BLOOD_C7_PUTATIVE_LYMPHOID_PRIMED_MULTIPOTENT_PROGENITOR_1	49	0.406288	1.69883	0.00852375	0.0257718	0.014778	1126	tags=35%, list=19%, signal=28%	NAP1L1/ANKRD36/NPDC1/MAP3K8/ANKRD36C/SNHG29/RILPL2/IFITM3/MSI2/IFI16/ZBTB8A/NUCB2/SET/TTC3/TUBA1B/USP36/TCERG1
GAUTAM_EYE_CORNEA_MELANOCYTES	GAUTAM_EYE_CORNEA_MELANOCYTES	155	0.288713	1.50031	0.0096601	0.0290368	0.0166502	1251	tags=29%, list=21%, signal=24%	NAP1L1/SRM/ARID5B/NME1/CD320/IMPDH2/PITPNA-AS1/MOB1B/C7orf50/NDUFAF4/RPSA/PRDX4/PSMG1/MRPL24/SDHAF3/WDR18/NPM1/CCT2/IFI16/RPS8/RPL32/SRFBP1/RSL1D1/PA2G4/RPL18A/RPS3A/PTMA/RPS5/RPL17/RPL39/SNRNP25/RPL26/TUBA1B/RPS13/RPS10/RPS14/RPL12/RPL19/NUBP2/RPL13A/RPS11/SAP30/ALDH7A1/CFAP97/TMED9
ZHONG_PFC_MAJOR_TYPES_ASTROCYTES	ZHONG_PFC_MAJOR_TYPES_ASTROCYTES	112	-0.290332	-1.50957	0.0098818	0.0295305	0.0169333	1469	tags=45%, list=24%, signal=34%	HLA-C/EFNA1/MYORG/FAT1/RHOC/LGALS3/JUN/SLC3A2/PRR5/CST3/PLPP3/ELOVL5/PPP1R16A/ABCD3/PHYHIPL/ABAT/IDI1/ALDH6A1/RASSF4/CRYL1/TRIM47/SEMA6A/HLA-B/PLEC/TFPI/HMGCS1/PBXIP1/GNG12/GULP1/SERPINE2/SEMA6D/PLIN3/B2M/MSMO1/ABHD3/BDH2/HADHB/HLA-A/EEPD1/NPNT/STON2/SLC9A3R1/SIRPA/CBR1/OAT/GATM/GDPD2/ALDOC/LIPA/PMP22
CUI_DEVELOPING_HEART_C6_EPICARDIAL_CELL	CUI_DEVELOPING_HEART_C6_EPICARDIAL_CELL	75	-0.327687	-1.5814	0.0102512	0.0304573	0.0174648	790	tags=37%, list=13%, signal=33%	PTPRF/PLOD2/WWC1/KLF6/AQP1/VSIR/CXADR/ALDH1A2/TMEM176B/TMEM176A/NPNT/SMPD3/CPE/LINC01133/TOR1AIP2/SEMA3B/SLC9A3R1/CFB/TNFRSF1A/SGK1/PLAAT4/OAT/MST1/TMEM37/CRIP1/CYBRD1/ADIRF/LINC00842
TRAVAGLINI_LUNG_MACROPHAGE_CELL	TRAVAGLINI_LUNG_MACROPHAGE_CELL	94	-0.300798	-1.52212	0.0104676	0.0306928	0.0175998	1134	tags=37%, list=19%, signal=31%	RTN4/LRP1/FCGRT/MYD88/MGST3/PNPLA6/SLCO2B1/CTSD/RHOB/ATP6V1B2/PLEC/HBEGF/ALOX5AP/DAB2/P2RX4/FTL/RASGEF1B/CNDP2/GPX4/DEFB1/VAT1/SIRPA/ANPEP/GPD1/ISG15/TYMP/SLC43A2/HLA-DQB1/CD74/GK/FBP1/HLA-DRB5/HLA-DRB1/SERPINA1/SLC7A7
DESCARTES_MAIN_FETAL_IGFBP1_DKK1_POSITIVE_CELLS	DESCARTES_MAIN_FETAL_IGFBP1_DKK1_POSITIVE_CELLS	30	-0.453625	-1.76735	0.0104756	0.0306928	0.0175998	1243	tags=50%, list=20%, signal=40%	PLPP3/PRLR/NFE2L1/PLPP1/SPON2/OSR2/PBXIP1/MACC1-AS1/B2M/ENPP1/GBP1/TMEM37/PDLIM2/MAOB/ACE
DESCARTES_FETAL_KIDNEY_LYMPHOID_CELLS	DESCARTES_FETAL_KIDNEY_LYMPHOID_CELLS	13	-0.609819	-1.8566	0.0105096	0.0306928	0.0175998	1377	tags=77%, list=23%, signal=60%	PTPN22/GPA33/SUN2/PBXIP1/HLA-F/NELL2/DGKA/ISG20/PLAAT4/CRIP1
DESCARTES_MAIN_FETAL_PARIETAL_AND_CHIEF_CELLS	DESCARTES_MAIN_FETAL_PARIETAL_AND_CHIEF_CELLS	42	0.407385	1.66065	0.0105868	0.0307435	0.0176289	1190	tags=38%, list=20%, signal=31%	TFF1/GPX2/C9orf152/CKB/PHLDA1/STARD10/SLC16A7/SAMD13/MTFP1/MRPL12/B4GALNT3/RAP1GAP2/CYB5R1/HK2/TBRG4/KCNQ1
DESCARTES_FETAL_KIDNEY_MEGAKARYOCYTES	DESCARTES_FETAL_KIDNEY_MEGAKARYOCYTES	22	0.515327	1.80443	0.010954	0.0316313	0.0181379	911	tags=41%, list=15%, signal=35%	LEFTY1/EXOSC5/CXCL3/C9orf152/ADAM32/RAB27B/PPIF/EEF2KMT/SRPRB
LAKE_ADULT_KIDNEY_C23_ENDOTHELIAL_CELLS_AVR	LAKE_ADULT_KIDNEY_C23_ENDOTHELIAL_CELLS_AVR	67	0.351263	1.56118	0.0111089	0.0318994	0.0182917	1472	tags=49%, list=24%, signal=38%	DOCK4/TMTC2/RPS2/IFITM3/NPM1/RPS6/RPL4/RPS8/RPS12/RPL5/NCL/PTMA/RPL31/RPL13/RPLP0/RPS19/RPS23/RPL3/PPFIBP1/RPLP1/RPS27A/RPL7/RPS14/RPL19/RPL13A/RACK1/SASH1/UTRN/RPS16/RPL18/HSP90AB1/RPL8/RPLP2
AIZARANI_LIVER_C18_NK_NKT_CELLS_5	AIZARANI_LIVER_C18_NK_NKT_CELLS_5	32	-0.423008	-1.6756	0.0114319	0.0325632	0.0186723	993	tags=47%, list=16%, signal=39%	SAT1/ATP6V1B2/ATP2B1-AS1/HBEGF/TNFRSF1B/RGS2/GADD45B/SGK1/HLA-DMA/HLA-DQB1/HLA-DPB1/HLA-DRA/FGL2/HLA-DPA1/SLC7A7
ZHENG_CORD_BLOOD_C4_PUTATIVE_EARLY_ERYTHROID_COMMITMENT	ZHENG_CORD_BLOOD_C4_PUTATIVE_EARLY_ERYTHROID_COMMITMENT	41	0.41361	1.6701	0.0114668	0.0325632	0.0186723	1127	tags=37%, list=19%, signal=30%	MYB/SLC39A8/CELF2/MOB1B/DGKE/NOP58/CCND2/GNAI1/CDK6/PRKACB/DDX21/DTD1/CKAP2/IKZF2/NFIA
GAO_LARGE_INTESTINE_ADULT_CF_GOBLET_CELL_SUBTYPE_1	GAO_LARGE_INTESTINE_ADULT_CF_GOBLET_CELL_SUBTYPE_1	14	0.572362	1.70654	0.0118076	0.0333467	0.0191216	706	tags=64%, list=12%, signal=57%	CAPN9/GPR153/FER1L6/B3GNT6/FAXDC2/LRRC26/GALNT8/FAM177B/MYRIP
MANNO_MIDBRAIN_NEUROTYPES_HNBML5	MANNO_MIDBRAIN_NEUROTYPES_HNBML5	102	0.310308	1.50463	0.012406	0.0348453	0.0199809	1332	tags=34%, list=22%, signal=27%	FOXA2/KCNH8/RBFOX1/NREP/ADAT2/ARFGEF3/PGM2L1/FRMD5/SYT13/TENM2/DGKE/TUBB3/CD24/TP53I11/BICD1/SOX4/PITPNC1/NRXN3/PTPRN2/CADPS/PRKACB/SCAI/IRF2BPL/GRM7/RAP1GAP2/PBX3/TCERG1/C1orf35/SLC38A1/CCDC112/BZW2/ZFHX3/SYBU/GRIP1/GOLGA8B
BUSSLINGER_ESOPHAGEAL_QUIESCENT_BASAL_CELLS	BUSSLINGER_ESOPHAGEAL_QUIESCENT_BASAL_CELLS	43	0.400299	1.63767	0.0127998	0.0357561	0.0205032	1565	tags=56%, list=26%, signal=42%	NAP1L1/GLUL/CD81/SNHG29/IFITM3/RPS3/RPS6/RPL4/GAS5/RPL5/RPS3A/RPL13/SOCS3/RPL3/RPLP1/RPL13A/RACK1/SLC7A5/SLC7A1/NFIC/SYNE2/HSP90AB1/EEF1G/RPL10
HAY_BONE_MARROW_STROMAL	HAY_BONE_MARROW_STROMAL	159	-0.26347	-1.44925	0.0134344	0.0373257	0.0214033	1308	tags=38%, list=22%, signal=30%	JUN/DLC1/LPIN3/DAPK2/RGS3/PLPP3/SLC25A25/PLA2R1/IL6ST/TAGLN/EPB41L4B/HEPH/C5orf15/PLPP1/GPRC5A/TNFRSF12A/RAI14/TJP1/TRIM47/MDK/OSR2/FGFR3/TFPI/HRCT1/ZFP36/GNG12/GEM/MXRA5/GULP1/RGL1/SEMA6D/MALL/ABCA10/PLEKHS1/MFSD2A/NPNT/GADD45B/TRHDE/COL4A2/CTSO/RETREG1/ECM2/ATF3/TNFRSF1A/THSD4/ZNF488/TM6SF2/CNTFR/TMEM37/ASPA/ANGPTL4/NCKAP5/SELENOP/AQP7/CYBRD1/ADIRF/PXDC1/SEMA3G/ENPEP/APOB
CUI_DEVELOPING_HEART_TRABECULAR_ATRIAL_CARDIOMYOCYTE	CUI_DEVELOPING_HEART_TRABECULAR_ATRIAL_CARDIOMYOCYTE	91	-0.301361	-1.51274	0.015628	0.0429612	0.0246347	2334	tags=62%, list=38%, signal=38%	SPTBN1/ARL6IP5/NPTN/ETNK1/TMEM41B/ATP1B1/AKAP9/APLP2/GOLIM4/DMD/CD164/ITGB1/PKN2/RNPC3/PSAP/ZNF827/SLC20A2/VEGFA/LGALS3BP/CYP51A1/TMEM245/KIAA1109/HSPA5/CCNL1/LAMP2/SPINT2/MALAT1/SURF4/IGF2BP2/FAT1/SLC3A2/NEU1/NFE2L1/RTN4/HEPH/MMP15/C5orf15/PGRMC1/TMBIM6/TNFRSF12A/MDK/PLOD2/INSR/ATP1A1/PAM/B2M/CXADR/LAPTM4B/MSMO1/LMO7/CPE/COL4A2/DST/SUCO/CYP2J2/SLC8A1
DESCARTES_MAIN_FETAL_AFP_ALB_POSITIVE_CELLS	DESCARTES_MAIN_FETAL_AFP_ALB_POSITIVE_CELLS	31	-0.419112	-1.63072	0.0156298	0.0429612	0.0246347	979	tags=35%, list=16%, signal=30%	SOWAHB/PEBP1/CERS2/FTL/FABP1/CBR1/SELENOP/AQP7/SERPINA1/SLC23A1/SMLR1
DESCARTES_FETAL_LIVER_MEGAKARYOCYTES	DESCARTES_FETAL_LIVER_MEGAKARYOCYTES	25	0.466247	1.67164	0.0164912	0.0450876	0.025854	450	tags=28%, list=7%, signal=26%	LEFTY1/ACTN1/CXCL3/MYEOV/RAB27B/CXCL2/NBEAL2
GAO_LARGE_INTESTINE_ADULT_CE_OLFM4HIGH_STEM_CELL	GAO_LARGE_INTESTINE_ADULT_CE_OLFM4HIGH_STEM_CELL	61	-0.332936	-1.53317	0.0169173	0.0460078	0.0263817	938	tags=34%, list=15%, signal=29%	ARRB2/LATS2/B4GALT6/CTSZ/MLXIPL/SAP25/PSORS1C1/IRAK2/OXER1/SNTA1/UNC5CL/CMPK2/SYNPO/CYP2B6/IFIT2/IFIT3/WNT11/HLA-DQB1/AQP11/CD36/MS4A10
MANNO_MIDBRAIN_NEUROTYPES_HPERIC	MANNO_MIDBRAIN_NEUROTYPES_HPERIC	271	-0.22846	-1.35213	0.0178954	0.0484118	0.0277602	1150	tags=30%, list=19%, signal=26%	GLA/TAGLN/PAG1/CHMP1B/BTN3A3/NOSTRIN/LRP1/FCGRT/CASP4/MAFF/ZBTB46/DDIT3/SPON2/CSRNP1/SULT1E1/VAMP8/TJP1/LATS2/MYL12B/ATP1B3/MELTF/TFPI/ZFP36/GNG12/HTATIP2/HBEGF/GEM/MXRA5/APOL6/TMEM74B/KLF6/ARHGAP6/HAAO/CPQ/RGL1/B2M/PARP14/SCPEP1/MIR22HG/MYLK/KCP/CDKN1A/HADHB/DGKA/GADD45B/GLS/C2CD2L/UACA/FAM13A/RCAN1/SNRK/TENT5A/EPSTI1/PTGR1/COL4A2/STOM/ECM2/SLC9A3R1/ATF3/VAMP5/SYNPO/REEP3/TUBB6/ANPEP/TIMP2/GLRX/TNFRSF1A/ISG15/DUSP5/PDLIM2/SLC8A1/CRIP1/ANGPTL4/MS4A8/PXDC1/PLA2G4C/NAALADL1/ENPEP/TRPC6/MYL9/PMP22/SLC2A2
MANNO_MIDBRAIN_NEUROTYPES_HRGL1	MANNO_MIDBRAIN_NEUROTYPES_HRGL1	102	0.302716	1.46782	0.0182854	0.0492078	0.0282166	831	tags=26%, list=14%, signal=23%	FOXA2/LRP8/CD44/EPHB4/TGIF2/TFF3/NEBL/TMEM123/RCN1/SOX9/DACH1/NOTCH1/IGFBP2/CXCL2/XPO4/TRABD2A/NOTCH2/SULF2/TPBG/TRIM59/SAMD13/INTU/CDK6/HES1/YBX3/MORN2/WLS

### Sheet: POU_EC2vsAC
ID	Description	setSize	enrichmentScore	NES	pvalue	p.adjust	qvalues	rank	leading_edge	core_enrichment
HALLMARK_INTERFERON_GAMMA_RESPONSE	HALLMARK_INTERFERON_GAMMA_RESPONSE	51	0.541493	2.0262	4.63084e-05	0.00199126	0.00180359	637	tags=67%, list=28%, signal=49%	BST2/HLA-DRB1/CD74/GBP4/CIITA/SAMD9L/HLA-DMA/IFIT3/CASP1/CFB/IRF8/UBE2L6/PSMB9/XAF1/IFITM2/MTHFD2/ISG20/MX2/VAMP5/IFI30/PLA2G4A/CASP4/JAK2/TAP1/PFKP/EPSTI1/PSME2/HIF1A/IRF9/PARP14/OAS3/RIPK2/IFNAR2/STAT1
HALLMARK_ALLOGRAFT_REJECTION	HALLMARK_ALLOGRAFT_REJECTION	22	0.667677	2.08131	0.000224925	0.00483589	0.00438012	676	tags=86%, list=30%, signal=61%	HLA-DRA/CDKN2A/HLA-DMB/TIMP1/CD74/C2/HLA-DMA/DEGS1/IRF8/LYN/TAP2/JAK2/TAP1/HIF1A/RIPK2/IFNAR2/CCND3/STAT1/CCND2
HALLMARK_INTERFERON_ALPHA_RESPONSE	HALLMARK_INTERFERON_ALPHA_RESPONSE	29	0.566707	1.8888	0.0019917	0.0285477	0.0258572	610	tags=66%, list=27%, signal=48%	BST2/CD74/GBP4/SAMD9L/IFIT3/CASP1/UBE2L6/PSMB9/IFITM2/ISG20/IFI30/PROCR/PARP9/TAP1/EPSTI1/PSME2/IRF9/PARP14/RIPK2
HALLMARK_COAGULATION	HALLMARK_COAGULATION	27	0.564014	1.85691	0.00291811	0.0313697	0.0284132	483	tags=63%, list=21%, signal=50%	MMP1/APOA1/APOC2/TIMP1/KLF7/SERPINA1/CFI/C2/CLU/CFB/DPP4/PROS1/F3/FYN/ADAM9/GDA/ITGA2
SCHUETZ_BREAST_CANCER_DUCTAL_INVASIVE_UP	SCHUETZ_BREAST_CANCER_DUCTAL_INVASIVE_UP	67	0.650688	2.54797	1e-10	2.039e-07	1.81789e-07	427	tags=67%, list=19%, signal=56%	MMP1/HLA-DRA/IGLC2/TGM2/HLA-DQB1/PDE10A/RGS2/HLA-DMB/HLA-DPB1/HLA-DPA1/HLA-DRB1/CD74/TGFBI/ALOX5/MAFB/WWTR1/FXYD5/MEIS2/ENPEP/ACSL4/TRIM22/SLC7A7/CPVL/NRP1/GRK5/ROR1/ROBO1/CAVIN1/HLA-DMA/IFI16/MAF/CASP1/IRF8/PSMB9/PROS1/LYN/EVI2B/PAM/WIPF1/GBP1/PLS3/IFI30/FYN/PRNP/HEG1
SMID_BREAST_CANCER_LUMINAL_B_DN	SMID_BREAST_CANCER_LUMINAL_B_DN	76	0.619374	2.4763	2.09475e-10	2.1356e-07	1.90402e-07	475	tags=62%, list=21%, signal=51%	MMP1/SLC6A14/VNN1/FOLH1/HLA-DRA/IGLC2/SLC34A2/TFPI/HLA-DQB1/CA9/DSG3/RGS2/CDKN2A/LYZ/PI3/CFI/IGHA1/WWTR1/RBP4/GSTA1/IGKC/AKR1C1/ACE2/ADGRG6/LCN2/IFI16/PSAT1/LMO4/PROS1/KRT15/BIRC3/TNFRSF11B/LYN/RARRES1/STEAP1B/ASS1/ANXA3/KRT14/ISG20/GBP1/FYN/CHRM3/PLA2G4A/SLC25A37/MALL/STXBP6/RIPK4
SABATES_COLORECTAL_ADENOMA_UP	SABATES_COLORECTAL_ADENOMA_UP	39	0.71626	2.53336	1.13597e-09	7.72083e-07	6.8836e-07	318	tags=69%, list=14%, signal=61%	FABP6/REG1A/REG4/REG3A/DEFA5/MMP1/CPS1/DMBT1/DEFA6/SLC6A14/DSG3/CLDN2/DPEP1/SLC6A6/LRP8/TGFBI/ARNTL2/C4BPB/RRM2/CCNO/LCN2/CADPS/ANLN/PSAT1/SLC16A4/AZGP1/TBX3
MCLACHLAN_DENTAL_CARIES_UP	MCLACHLAN_DENTAL_CARIES_UP	50	0.661202	2.46037	4.3257e-09	2.04437e-06	1.82269e-06	413	tags=64%, list=18%, signal=53%	MMP1/HLA-DRA/IGLC2/HLA-DQB1/RGS2/AQP3/LYZ/HLA-DMB/TIMP1/HLA-DPB1/HLA-DPA1/HLA-DRB1/CD74/SERPINA1/PI3/ALOX5/CFI/IGHA1/IGKC/CPVL/SLC7A11/HLA-DMA/UCP2/CFB/TNFRSF1B/IRF8/BIRC3/LYN/EVI2B/MTHFD2/RNASE1/IFI30
SABATES_COLORECTAL_ADENOMA_DN	SABATES_COLORECTAL_ADENOMA_DN	55	-0.582134	-2.6061	5.01318e-09	2.04437e-06	1.82269e-06	249	tags=56%, list=11%, signal=51%	PCK1/PTPRR/ADH1B/SECTM1/PKIB/GUCA2A/SPINK5/TEX11/GUCA2B/GHR/MCOLN2/SCNN1B/TMEM72/PDE6A/NDN/LYPD8/LINC02023/CPNE8/NEXMIF/DPP10/MS4A12/DPP10-AS1/CA2/SCN9A/SLC26A2/CNTN4/HSD3B2/CEACAM7/CD177/EDIL3/AQP8
WIELAND_UP_BY_HBV_INFECTION	WIELAND_UP_BY_HBV_INFECTION	30	0.72857	2.41826	3.31269e-08	1.12576e-05	1.00369e-05	415	tags=73%, list=18%, signal=61%	HLA-DRA/IGLC2/HLA-DQB1/LYZ/HLA-DMB/HLA-DPB1/HLA-DPA1/HLA-DRB1/CD74/TRIM22/SLC7A7/RRM2/HLA-DMA/IFI16/PLAAT4/UCP2/UBE2L6/PSMB9/ISG20/GBP1/IFI30/DRAM1
REACTOME_PLASMA_LIPOPROTEIN_REMODELING	REACTOME_PLASMA_LIPOPROTEIN_REMODELING	13	0.851124	2.29268	1.28838e-07	3.75286e-05	3.3459e-05	100	tags=54%, list=4%, signal=52%	MTTP/APOA4/APOB/APOA1/APOC2/CREB3L3/CIDEC
LUI_THYROID_CANCER_CLUSTER_4	LUI_THYROID_CANCER_CLUSTER_4	11	0.864952	2.2398	1.89121e-07	4.82023e-05	4.29753e-05	121	tags=82%, list=5%, signal=78%	HLA-DRA/IGLC2/HLA-DQB1/HLA-DPB1/HLA-DPA1/HLA-DRB1/CD74/IGHA1/IGKC
GRAHAM_CML_QUIESCENT_VS_NORMAL_QUIESCENT_DN	GRAHAM_CML_QUIESCENT_VS_NORMAL_QUIESCENT_DN	11	0.858317	2.22262	3.94059e-07	8.92762e-05	7.95953e-05	208	tags=82%, list=9%, signal=75%	VNN1/HLA-DQB1/HLA-DMB/HLA-DPB1/HLA-DPA1/ALOX5/LIMCH1/ADGRG6/HLA-DMA
SANA_RESPONSE_TO_IFNG_UP	SANA_RESPONSE_TO_IFNG_UP	23	0.726915	2.29459	1.1086e-06	0.000226044	0.000201533	411	tags=74%, list=18%, signal=61%	HLA-DQB1/BST2/HLA-DPA1/HLA-DRB1/CD74/GBP4/TRIM22/ETV7/SAMD9L/APOL1/HLA-DMA/PLAAT4/CASP1/UBE2L6/APOL2/VAMP5/GBP1
BLANCO_MELO_RESPIRATORY_SYNCYTIAL_VIRUS_INFECTION_A594_CELLS_UP	BLANCO_MELO_RESPIRATORY_SYNCYTIAL_VIRUS_INFECTION_A594_CELLS_UP	56	0.58799	2.21657	1.51799e-06	0.000281381	0.000250868	611	tags=71%, list=27%, signal=53%	MMP1/TGM2/RGS2/BST2/SLFN5/GBP4/TRIM22/PLEKHA4/ARNTL2/ENTPD7/SAMD9L/APOL1/IFI16/CD82/IFIT3/CASP1/CFB/TNFRSF1B/IRAK2/SORCS2/CD68/UBE2L6/SERPINB8/XAF1/BIRC3/PITPNC1/F3/PPM1K/APOL2/MX2/GBP1/ANPEP/PARP9/GK/TAP1/GPAT3/XDH/PARP14/OAS3/CA13
BLANCO_MELO_HUMAN_PARAINFLUENZA_VIRUS_3_INFECTION_A594_CELLS_UP	BLANCO_MELO_HUMAN_PARAINFLUENZA_VIRUS_3_INFECTION_A594_CELLS_UP	48	0.610992	2.24663	2.01025e-06	0.000341575	0.000304535	596	tags=75%, list=26%, signal=56%	TGM2/RGS2/BST2/GBP4/PHLDA1/PODXL/TRIM22/ETV7/PLEKHA4/SAMD9L/APOL1/IFI16/IFIT3/CASP1/CFB/CD68/UBE2L6/XAF1/BIRC3/RASGRF2/PPM1K/MX2/GBP1/TAP2/PARP9/ITGA2/PIK3AP1/JAK2/HYOU1/TAP1/EPSTI1/IFIT5/XDH/IRF9/PARP14/OAS3
WP_STATIN_INHIBITION_OF_CHOLESTEROL_PRODUCTION	WP_STATIN_INHIBITION_OF_CHOLESTEROL_PRODUCTION	12	0.82003	2.14613	4.0186e-06	0.000622665	0.000555144	142	tags=58%, list=6%, signal=55%	MTTP/APOA4/APOB/APOA1/APOC2/ABCG5/ABCG8
GAURNIER_PSMD4_TARGETS	GAURNIER_PSMD4_TARGETS	11	0.825654	2.13804	4.27528e-06	0.000622665	0.000555144	208	tags=73%, list=9%, signal=66%	HLA-DRA/HLA-DQB1/HLA-DMB/HLA-DPB1/HLA-DPA1/HLA-DRB1/C2/HLA-DMA
FEVR_CTNNB1_TARGETS_UP	FEVR_CTNNB1_TARGETS_UP	156	0.431555	1.94675	5.69033e-06	0.000773505	0.000689628	683	tags=50%, list=30%, signal=37%	FABP6/MTTP/REG3A/APOA1/SERPINB5/PMP22/SLC15A1/DPEP1/SLC7A9/HLA-DMB/GPD1/SLC6A6/KLF7/TGFBI/CIITA/GATA5/SMOX/ABCG5/ACKR4/C2/SLC7A7/CLCA1/CIDEB/ACE2/CLU/APOBEC1/IFI27L2/HLA-DMA/MAOB/TM6SF2/GATM/MB21D2/IFIT3/ME1/B3GALT5/DPP4/KDELR3/SPINK1/TNFRSF12A/TMC5/LPIN1/NR1H4/ARFGAP3/LIPA/CXCL16/OSGIN1/SEC14L2/RNASE1/VAMP5/PCSK9/TAP2/CASP4/ABCB1/PROCR/TRIM16/GK/JAK2/AGR2/TAP1/MCFD2/SEC22C/XDH/HIF1A/DUSP6/FKBP11/CA13/SLC31A1/SEC14L1/STAT1/SURF4/ZYX/C11orf24/CA3/TNFSF13B/COTL1/ABHD2/CDC42EP2/STAT3
HSIAO_LIVER_SPECIFIC_GENES	HSIAO_LIVER_SPECIFIC_GENES	55	0.572304	2.1647	6.82161e-06	0.00086933	0.000775061	362	tags=44%, list=16%, signal=38%	MTTP/APOB/CPS1/APOA1/ALDOB/APOC2/TM4SF4/TFPI/NR0B2/SERPINA1/CYP3A4/CFI/RBP4/GSTA1/AKR1C1/OTC/C4BPB/GATM/CFB/HGD/PROS1/AZGP1/NR1H4/ASS1
WP_ALLOGRAFT_REJECTION	WP_ALLOGRAFT_REJECTION	12	0.810032	2.11997	7.84775e-06	0.000918298	0.00081872	208	tags=67%, list=9%, signal=61%	HLA-DRA/HLA-DQB1/HLA-DMB/HLA-DPB1/HLA-DPA1/HLA-DRB1/C2/HLA-DMA
REACTOME_VISUAL_PHOTOTRANSDUCTION	REACTOME_VISUAL_PHOTOTRANSDUCTION	21	0.723263	2.22077	8.10661e-06	0.000918298	0.00081872	128	tags=43%, list=6%, signal=41%	APOA4/APOB/APOA1/RBP2/APOC2/LRP8/GPC5/RBP4/AKR1C1
RODWELL_AGING_KIDNEY_UP	RODWELL_AGING_KIDNEY_UP	88	0.489919	2.02294	9.81844e-06	0.00105367	0.000939415	385	tags=42%, list=17%, signal=36%	HLA-DRA/IGLC2/TFPI/HLA-DQB1/LYZ/PGGHG/TIMP1/SLFN5/HLA-DPA1/SLC6A6/HLA-DRB1/TGFBI/ALOX5/IGHA1/FXYD5/LPCAT1/IGKC/TRIM22/SAMD9L/HLA-DMA/PLAAT4/CASP1/CFB/DEGS1/IRF8/IRAK2/MYRF/PSMB9/TBXAS1/BIRC3/TNFRSF11B/LYN/RARRES1/RAB8B/PAM/CXCL16/SETD7
CADWELL_ATG16L1_TARGETS_UP	CADWELL_ATG16L1_TARGETS_UP	21	0.716446	2.19984	1.26726e-05	0.00129197	0.00115187	118	tags=38%, list=5%, signal=36%	MTTP/APOA4/APOA1/VNN1/APOC2/CIDEC/CFI/RBP4
POOLA_INVASIVE_BREAST_CANCER_UP	POOLA_INVASIVE_BREAST_CANCER_UP	34	0.634126	2.16193	1.34958e-05	0.00131038	0.00116828	513	tags=68%, list=23%, signal=53%	MMP1/LYZ/HLA-DMB/HLA-DRB1/CD74/LRP8/MAFB/SLC7A7/RRM2/CEP55/IRF8/KDELR3/CPNE7/NUSAP1/EVI2B/ISG20/CREB3L1/GBP1/IFI30/TPK1/BIRC5/PCLAF/CDKN3
LINDGREN_BLADDER_CANCER_CLUSTER_2B	LINDGREN_BLADDER_CANCER_CLUSTER_2B	58	0.552309	2.10987	1.44179e-05	0.00133628	0.00119137	504	tags=59%, list=22%, signal=47%	HLA-DRA/HLA-DQB1/PMP22/RGS2/LYZ/FAM126A/HLA-DPB1/HLA-DRB1/MAFB/MAP3K20/PODXL/CYBRD1/GRK5/CAVIN1/HLA-DMA/MAF/STARD4/CDC25B/WHRN/PROS1/LAMB2/BIRC3/EVI2B/IFITM2/ISG20/MPP1/CD302/IFI30/FYN/TOX/STXBP6/ANPEP/TTC7A/FILIP1L
REACTOME_INTERFERON_SIGNALING	REACTOME_INTERFERON_SIGNALING	38	0.616652	2.15953	1.56463e-05	0.00137222	0.00122342	638	tags=71%, list=28%, signal=52%	HLA-DRA/HLA-DQB1/BST2/HLA-DPB1/HLA-DPA1/HLA-DRB1/GBP4/CIITA/NEDD4/TRIM22/IFIT3/IRF8/UBE2L6/XAF1/IFI6/IFITM2/ISG20/MX2/GBP1/IFI30/JAK2/IFIT5/IRF9/OAS3/IFNAR2/STAT1/CD44
SMID_BREAST_CANCER_NORMAL_LIKE_UP	SMID_BREAST_CANCER_NORMAL_LIKE_UP	62	0.545737	2.10996	1.61517e-05	0.00137222	0.00122342	420	tags=56%, list=19%, signal=47%	SLC6A14/HLA-DRA/IGLC2/TFPI/HLA-DQB1/LYZ/HLA-DPA1/HLA-DRB1/CD74/MGAT3/ELMO1/CIITA/CFI/IGHA1/IGKC/CPVL/SLC16A7/CLU/IFI16/CASP1/NRXN1/TNFRSF1B/DPP4/IRF8/PROS1/BIRC3/LYN/ST3GAL2/EVI2B/KRT14/ISG20/CD302/VAMP5/WIPF1/FYN
REACTOME_ANTIMICROBIAL_PEPTIDES	REACTOME_ANTIMICROBIAL_PEPTIDES	11	0.807071	2.08992	1.70417e-05	0.00138992	0.0012392	209	tags=73%, list=9%, signal=66%	REG3A/DEFA5/DEFA6/LYZ/PI3/ITLN1/CLU/LCN2
KIM_GLIS2_TARGETS_UP	KIM_GLIS2_TARGETS_UP	12	0.79483	2.08018	1.87664e-05	0.00146215	0.0013036	288	tags=75%, list=13%, signal=66%	HLA-DRA/HLA-DMB/HLA-DRB1/CD74/TGFBI/CIDEC/CDCA3/HLA-DMA/PSMB9
BOQUEST_STEM_CELL_DN	BOQUEST_STEM_CELL_DN	41	0.606034	2.17152	1.93615e-05	0.00146215	0.0013036	400	tags=51%, list=18%, signal=43%	MMP1/HLA-DRA/IGLC2/TGM2/HLA-DQB1/BST2/HLA-DPB1/HLA-DPA1/HLA-DRB1/CD74/CFI/PODXL/HLA-DMA/TNFRSF1B/XAF1/PITPNC1/ANXA3/PIK3R3/ISG20/SLCO4A1/RNASE1
HELLER_SILENCED_BY_METHYLATION_UP	HELLER_SILENCED_BY_METHYLATION_UP	51	0.556153	2.08383	2.55004e-05	0.00185698	0.00165561	471	tags=51%, list=21%, signal=41%	HLA-DRA/TFPI/HLA-DQB1/HLA-DMB/HLA-DPB1/HLA-DPA1/HLA-DRB1/CIITA/IGHA1/MAFB/TRIM22/CEP55/CLU/HLA-DMA/IFIT3/NRXN1/CFB/TNFRSF1B/BIRC3/TBX3/PLK1/ISG20/GBP1/CCNB1/MAP3K6/IDH2
KEGG_VIRAL_MYOCARDITIS	KEGG_VIRAL_MYOCARDITIS	10	0.827402	2.06247	2.80475e-05	0.00196239	0.0017496	208	tags=70%, list=9%, signal=64%	HLA-DRA/HLA-DQB1/HLA-DMB/HLA-DPB1/HLA-DPA1/HLA-DRB1/HLA-DMA
REACTOME_METABOLISM_OF_FAT_SOLUBLE_VITAMINS	REACTOME_METABOLISM_OF_FAT_SOLUBLE_VITAMINS	15	0.764054	2.12742	2.90037e-05	0.00196239	0.0017496	128	tags=60%, list=6%, signal=57%	APOA4/APOB/APOA1/RBP2/APOC2/LRP8/GPC5/RBP4/AKR1C1
WALLACE_PROSTATE_CANCER_RACE_UP	WALLACE_PROSTATE_CANCER_RACE_UP	45	0.580743	2.11743	2.98353e-05	0.00196239	0.0017496	473	tags=62%, list=21%, signal=50%	HLA-DRA/IGLC2/HLA-DQB1/LYZ/HLA-DPB1/HLA-DRB1/IGHA1/IGKC/CLU/APOL1/IFI16/IFIT3/UCP2/IRF8/UBE2L6/PSMB9/XAF1/IFI6/EVI2B/IFITM2/ISG20/MX2/RNASE1/WIPF1/GBP1/FYN/TAP2/ANPEP
SANSOM_APC_TARGETS_DN	SANSOM_APC_TARGETS_DN	74	0.500326	1.99365	3.16271e-05	0.00201524	0.00179671	594	tags=54%, list=26%, signal=41%	MTTP/REG1A/RBP2/ALDOB/RGS2/DPEP1/SLC7A9/HLA-DMB/GPD1/TGFBI/MGAT3/CIDEC/RBP4/GSTA1/MEIS2/CIDEB/SLC5A1/CD82/CASP1/DAB1/ACY3/SLC2A5/SLC7A8/LIPA/MOCOS/SEC14L2/CD302/VAMP5/VAV2/KSR1/LPGAT1/DNASE1/SRXN1/JAK2/GRINA/AGR2/MCFD2/XDH/S100A13/DGAT1
SMID_BREAST_CANCER_BASAL_UP	SMID_BREAST_CANCER_BASAL_UP	109	0.444871	1.89745	4.00797e-05	0.00246523	0.00219791	475	tags=46%, list=21%, signal=38%	REG1A/MMP1/SLC6A14/VNN1/FOLH1/IGLC2/SLC34A2/CA9/DSG3/RGS2/SLC15A1/CDKN2A/LRP8/PI3/CDCA3/WWTR1/FXYD5/GSTA1/ARNTL2/CEP55/ADGRG6/LCN2/IFI16/PSAT1/LZTS3/LMO4/KRT15/KIFC1/KCTD14/NUSAP1/TNFRSF11B/LYN/RARRES1/ATP11A/STEAP1B/MOCOS/ANXA3/KRT14/GTSE1/MKI67/ISG20/GBP1/CHRM3/PLA2G4A/SLC25A37/BIRC5/MALL/TOX/STXBP6/RIPK4
NAKAYAMA_SOFT_TISSUE_TUMORS_PCA1_UP	NAKAYAMA_SOFT_TISSUE_TUMORS_PCA1_UP	16	0.733685	2.09536	4.11074e-05	0.00246523	0.00219791	248	tags=69%, list=11%, signal=62%	HLA-DRA/IGLC2/HLA-DQB1/LYZ/TIMP1/HLA-DPA1/SERPINA1/IGHA1/IGKC/APOL1/CFB
DELYS_THYROID_CANCER_UP	DELYS_THYROID_CANCER_UP	87	0.478547	1.97169	4.56026e-05	0.0026474	0.00236032	462	tags=41%, list=20%, signal=34%	MMP1/SLC6A14/RAMP1/APOC2/TGM2/PLAAT3/TIMP1/SERPINA1/ALOX5/CFI/FXYD5/C2/TRIM22/TNFSF15/ROR1/LCN2/UCP2/CFB/DPP4/BICD1/KDELR3/SLC16A4/PROS1/KRT15/LYN/MDK/ATP11A/KRT14/S100A11/IFI30/FYN/PLAG1/ALDH3B1/KRT19/MAP3K6/MALL
KEGG_LEISHMANIA_INFECTION	KEGG_LEISHMANIA_INFECTION	13	0.770747	2.07617	4.67418e-05	0.0026474	0.00236032	208	tags=54%, list=9%, signal=49%	HLA-DRA/HLA-DQB1/HLA-DMB/HLA-DPB1/HLA-DPA1/HLA-DRB1/HLA-DMA
VALK_AML_CLUSTER_6	VALK_AML_CLUSTER_6	11	0.787406	2.03899	5.68293e-05	0.00313175	0.00279215	88	tags=45%, list=4%, signal=44%	HLA-DRA/BST2/HLA-DPA1/HLA-DRB1/CD74
SARRIO_EPITHELIAL_MESENCHYMAL_TRANSITION_UP	SARRIO_EPITHELIAL_MESENCHYMAL_TRANSITION_UP	35	0.608926	2.09314	5.99002e-05	0.00321412	0.00286559	577	tags=77%, list=26%, signal=58%	LRP8/PHLDA1/RRM2/CEP55/ANLN/UHRF1/TNFRSF12A/HMMR/ASF1B/PLK1/F3/MKI67/CCNB1/TACC3/GDA/IDH2/CENPW/PHF19/SRXN1/CENPE/MCM2/ECT2/CDK2/RELT/HELLS/PRC1/KNTC1
THUM_SYSTOLIC_HEART_FAILURE_UP	THUM_SYSTOLIC_HEART_FAILURE_UP	67	0.497336	1.94747	6.33312e-05	0.00331109	0.00295204	432	tags=39%, list=19%, signal=32%	HLA-DRA/IGLC2/TGM2/HLA-DQB1/LYZ/HLA-DPA1/HLA-DRB1/CD74/CFI/IGKC/AKR1C1/PDLIM7/ACE2/SELENOM/HLA-DMA/CASP1/MYOM3/CFB/IRF8/TNFRSF11B/LYN/EVI2B/RNASE1/PRNP/ADAM9/PLA2G4A
FISCHER_G2_M_CELL_CYCLE	FISCHER_G2_M_CELL_CYCLE	50	0.540742	2.01213	7.51455e-05	0.00375087	0.00334413	738	tags=74%, list=33%, signal=51%	CDCA3/ACSL4/CEP55/ADGRG6/ANLN/CDC25B/FAM3C/HMMR/BIRC3/KIFC1/NUSAP1/PLK1/ANXA3/GTSE1/MKI67/NUF2/CCNB1/FYN/TACC3/RDH11/BIRC5/DEPDC1B/CENPE/ECT2/CCSAP/PRC1/ARHGAP11B/KIF18A/FAM110A/SAP30/STAT1/ANP32E/ZNF267/CDC27/TNFAIP8L1/MELK/MGAT2
YOSHIMURA_MAPK8_TARGETS_UP	YOSHIMURA_MAPK8_TARGETS_UP	145	0.417104	1.85728	7.65209e-05	0.00375087	0.00334413	254	tags=26%, list=11%, signal=25%	FABP6/APOB/REG1A/SULT1E1/APOA1/RBP2/ALDOB/SERPINB5/AQP3/SLC15A1/TFF1/LYZ/NR0B2/DPEP1/SI/SULT1C2/CD74/SLC6A19/SERPINA1/ALOX5/MUC2/MAFB/RBP4/GRIN2D/ASIC2/PLLP/TTC36/OTC/KHK/ACE2/APOBEC1/HAAO/LCN2/MAOB/SLC5A1/TFF3/UCP2/DPP4
VARELA_ZMPSTE24_TARGETS_DN	VARELA_ZMPSTE24_TARGETS_DN	16	0.720975	2.05906	7.72616e-05	0.00375087	0.00334413	213	tags=50%, list=9%, signal=46%	VNN1/ALDOB/LYZ/PHLDA1/AKR1C1/OTC/REEP6/PDZK1
REACTOME_METABOLISM_OF_VITAMINS_AND_COFACTORS	REACTOME_METABOLISM_OF_VITAMINS_AND_COFACTORS	36	0.60045	2.08894	8.55205e-05	0.0039738	0.00354289	128	tags=31%, list=6%, signal=29%	APOA4/APOB/PARP8/APOA1/VNN1/RBP2/APOC2/LRP8/GPC5/RBP4/AKR1C1
REACTOME_PLASMA_LIPOPROTEIN_ASSEMBLY_REMODELING_AND_CLEARANCE	REACTOME_PLASMA_LIPOPROTEIN_ASSEMBLY_REMODELING_AND_CLEARANCE	23	0.650272	2.05266	8.57515e-05	0.0039738	0.00354289	100	tags=30%, list=4%, signal=29%	MTTP/APOA4/APOB/APOA1/APOC2/CREB3L3/CIDEC
RICKMAN_HEAD_AND_NECK_CANCER_D	RICKMAN_HEAD_AND_NECK_CANCER_D	11	0.777108	2.01233	9.37907e-05	0.00424976	0.00378893	313	tags=73%, list=14%, signal=63%	DMBT1/SLC34A2/HLA-DQB1/IGHA1/CLU/TFF3/TMC5/AZGP1
REACTOME_INNATE_IMMUNE_SYSTEM	REACTOME_INNATE_IMMUNE_SYSTEM	162	0.393984	1.78416	9.97545e-05	0.00442173	0.00394224	444	tags=31%, list=20%, signal=27%	APOB/REG3A/DEFA5/DEFA6/VNN1/IGLC2/ANO6/GSDME/BST2/LYZ/MUC17/ELMO1/SERPINA1/PI3/ALOX5/CFI/OLFM4/LPCAT1/C2/ITLN1/C4BPB/CLU/LCN2/MGAM/IFI16/CASP1/UNC13D/CFB/TNFRSF1B/DEGS1/IRAK2/CD68/UBE2L6/PSMB9/PROS1/SLC2A5/TKFC/BIRC3/POLR3G/LYN/ATP11A/SERPINB6/CDA/CGAS/S100A11/WIPF1/FYN/ALDH3B1/VAV2/CASP4
BERTUCCI_MEDULLARY_VS_DUCTAL_BREAST_CANCER_UP	BERTUCCI_MEDULLARY_VS_DUCTAL_BREAST_CANCER_UP	35	0.595969	2.0486	0.000118731	0.00515092	0.00459237	533	tags=60%, list=24%, signal=47%	PARP8/IGLC2/GBP4/CDCA3/ETV7/ARNTL2/CEP55/SNHG26/TNFRSF1B/RILPL2/PSMB9/BIRC3/GRK3/GTSE1/MKI67/CGAS/IFI30/DRAM1/PHF19/XPNPEP1/TAP1
ODONNELL_TFRC_TARGETS_DN	ODONNELL_TFRC_TARGETS_DN	21	0.668718	2.0533	0.000149579	0.00622431	0.00554936	617	tags=95%, list=27%, signal=70%	RRM2/CEP55/ANLN/SNHG26/HMMR/PLK1/GTSE1/MKI67/CCNB1/TACC3/NPNT/BIRC5/DEPDC1B/DIAPH3/CENPE/CDKN3/ECT2/HELLS/PRC1/HSPH1
WUNDER_INFLAMMATORY_RESPONSE_AND_CHOLESTEROL_UP	WUNDER_INFLAMMATORY_RESPONSE_AND_CHOLESTEROL_UP	21	0.668837	2.05366	0.000149579	0.00622431	0.00554936	336	tags=62%, list=15%, signal=53%	DMBT1/BST2/HLA-DMB/HLA-DRB1/MUC17/CD74/SERPINA1/HLA-DMA/GATM/TFF3/CASP1/PSMB9/LYN
HAN_SATB1_TARGETS_UP	HAN_SATB1_TARGETS_UP	85	0.465048	1.90227	0.000158928	0.00648109	0.0057783	469	tags=41%, list=21%, signal=34%	MMP1/PMP22/PDE10A/ZNF804A/BST2/TFF1/SULT1C2/KLF7/TGFBI/PI3/NEDD4/GRK5/LIMCH1/TNFSF15/ADGRG6/SLC7A11/CD82/IFIT3/CASP1/UCP2/SERPINB8/LAMB2/ARFGAP3/EVI2B/LIPA/RAB8B/F3/ISG20/SEC14L2/APOL2/MX2/FYN/CASP4/TOX/STXBP6
CHARAFE_BREAST_CANCER_LUMINAL_VS_BASAL_DN	CHARAFE_BREAST_CANCER_LUMINAL_VS_BASAL_DN	95	0.448824	1.88171	0.000195152	0.00780224	0.00695618	581	tags=49%, list=26%, signal=38%	MIR31HG/CARD6/SERPINB5/DSG3/RGS2/TGFBI/PI3/CFI/WWTR1/FXYD5/AKR1C1/CYBRD1/TRIM22/ARNTL2/NRP1/SLC16A7/CAVIN1/IFI16/ADA/PSAT1/IFIT3/CASP1/CFB/PSMB9/KRT15/BIRC3/LYN/OSBPL3/ANXA3/F3/KRT14/GBP1/PLS3/PRNP/PLA2G4A/TAP2/CASP4/SLC25A37/NR3C1/RIPK4/PDP1/SCPEP1/PPP4R1/AKR1C3/INPP1/HIF1A/RGL1
KEGG_ANTIGEN_PROCESSING_AND_PRESENTATION	KEGG_ANTIGEN_PROCESSING_AND_PRESENTATION	19	0.682316	2.06042	0.000231911	0.0090936	0.00810751	208	tags=47%, list=9%, signal=43%	HLA-DRA/HLA-DQB1/HLA-DMB/HLA-DPB1/HLA-DPA1/HLA-DRB1/CD74/CIITA/HLA-DMA
BLANCO_MELO_BRONCHIAL_EPITHELIAL_CELLS_INFLUENZA_A_DEL_NS1_INFECTION_DN	BLANCO_MELO_BRONCHIAL_EPITHELIAL_CELLS_INFLUENZA_A_DEL_NS1_INFECTION_DN	35	0.58036	1.99495	0.000241973	0.00917659	0.0081815	513	tags=69%, list=23%, signal=54%	CDCA3/CLSPN/RRM2/CEP55/ANLN/FAM111B/UHRF1/HMMR/KIFC1/NUSAP1/ASF1B/PLK1/NEXN/KNL1/NUF2/TACC3/BIRC5/DEPDC1B/FEN1/DIAPH3/CENPE/PCLAF/MCM2/CDKN3
AUNG_GASTRIC_CANCER	AUNG_GASTRIC_CANCER	10	0.790882	1.97144	0.000243029	0.00917659	0.0081815	111	tags=50%, list=5%, signal=48%	REG4/DEFA5/DEFA6/SULT1C2/OLFM4
VECCHI_GASTRIC_CANCER_EARLY_UP	VECCHI_GASTRIC_CANCER_EARLY_UP	91	0.439446	1.81536	0.000262678	0.00973817	0.00868219	723	tags=59%, list=32%, signal=42%	TFAP2A/CLDN2/CDR2L/LRP8/PI3/RRM2/CEP55/LCN2/ANLN/MYEOV/CDC25B/UHRF1/TMC5/KCNE3/HMMR/IFI6/NUSAP1/RARRES1/ATP11A/IFITM2/ASS1/KNL1/GTSE1/MKI67/NUF2/S100A11/CCNB1/CPLX1/BIRC5/STK3/DEPDC1B/CENPW/ITGA2/PDP1/FEN1/NUP62CL/PCLAF/MCM2/CDKN3/ECT2/SAMD5/PFKP/MUC3A/PRC1/HSPH1/EFNA2/BRIP1/NCAPG2/ANP32E/MUC13/ATAD2/ATG16L1/LACTB2/MELK
MEBARKI_HCC_PROGENITOR_FZD8CRD_DN	MEBARKI_HCC_PROGENITOR_FZD8CRD_DN	81	0.457477	1.8603	0.00033355	0.0119508	0.0106549	335	tags=37%, list=15%, signal=33%	ALDOB/TM4SF4/CA9/SULT1C2/GPD1/ELMO1/CREB3L3/SERPINA1/CIDEC/CFI/GSTA1/COL28A1/ABCG8/SOX6/CIDEB/KHK/C11orf86/REEP6/MLXIPL/MAOB/PDZK1/GATM/DPP4/ACY3/SPINK1/HGD/SEC16B/XAF1/LPIN1/NR1H4
REACTOME_COSTIMULATION_BY_THE_CD28_FAMILY	REACTOME_COSTIMULATION_BY_THE_CD28_FAMILY	11	0.755178	1.95554	0.000334084	0.0119508	0.0106549	420	tags=73%, list=19%, signal=60%	HLA-DRA/HLA-DQB1/HLA-DPB1/HLA-DPA1/HLA-DRB1/LYN/PIK3R3/FYN
KEGG_CELL_ADHESION_MOLECULES_CAMS	KEGG_CELL_ADHESION_MOLECULES_CAMS	16	0.685705	1.95833	0.000344579	0.0121137	0.0108002	245	tags=56%, list=11%, signal=51%	HLA-DRA/HLA-DQB1/CLDN2/HLA-DMB/HLA-DPB1/HLA-DPA1/HLA-DRB1/HLA-DMA/NRXN1
WP_EBOLA_VIRUS_INFECTION_IN_HOST	WP_EBOLA_VIRUS_INFECTION_IN_HOST	26	0.620007	1.98081	0.000400438	0.0138389	0.0123382	208	tags=38%, list=9%, signal=35%	TFAP2A/HLA-DRA/HLA-DQB1/BST2/HLA-DMB/HLA-DPB1/HLA-DPA1/HLA-DRB1/NEDD4/HLA-DMA
VERHAAK_GLIOBLASTOMA_MESENCHYMAL	VERHAAK_GLIOBLASTOMA_MESENCHYMAL	48	0.522907	1.92274	0.000457447	0.0155456	0.0138599	584	tags=58%, list=26%, signal=44%	TIMP1/TGFBI/SERPINA1/ALOX5/MAFB/WWTR1/FXYD5/CYBRD1/TRIM22/NRP1/CAVIN1/SEC24D/CASP1/UCP2/TNFRSF1B/S100A11/VAMP5/WIPF1/PLS3/IFI30/DRAM1/ALDH3B1/CASP4/PROCR/SCPEP1/CLCF1/TCIRG1/S100A13
VECCHI_GASTRIC_CANCER_ADVANCED_VS_EARLY_DN	VECCHI_GASTRIC_CANCER_ADVANCED_VS_EARLY_DN	43	0.532919	1.93227	0.000501371	0.0165165	0.0147255	310	tags=40%, list=14%, signal=35%	REG1A/REG4/REG3A/CPS1/ALDOB/SULT1C2/TM4SF20/AKR1C1/ABCG5/OTC/REEP6/MYEOV/TFF3/HGD/TMC5/KCNE3/HMMR
KIM_LRRC3B_TARGETS	KIM_LRRC3B_TARGETS	12	0.733479	1.91962	0.000502218	0.0165165	0.0147255	219	tags=58%, list=10%, signal=53%	HLA-DQB1/LYZ/HLA-DPB1/HLA-DRB1/CD74/SERPINA1/IFI16
DIAZ_CHRONIC_MYELOGENOUS_LEUKEMIA_DN	DIAZ_CHRONIC_MYELOGENOUS_LEUKEMIA_DN	22	0.652759	2.03408	0.000616322	0.0199473	0.0177843	421	tags=59%, list=19%, signal=49%	GSDME/HLA-DMB/TGFBI/MAFB/ACSL4/SLC16A7/ADA/ME1/IRF8/ISG20/VAMP5/IFI30/PRNP
SHEPARD_BMYB_MORPHOLINO_DN	SHEPARD_BMYB_MORPHOLINO_DN	45	0.517749	1.88775	0.000676444	0.0213934	0.0190735	454	tags=51%, list=20%, signal=42%	APOA4/PMP22/RGS2/AQP3/NR0B2/CIDEC/CDCA3/RBP4/CPVL/SLX1B/ANLN/PSAT1/UCP2/CFB/UHRF1/SLC2A5/MDK/GTSE1/MKI67/GALC/CCNB1/TACC3/BIRC5
REACTOME_TCR_SIGNALING	REACTOME_TCR_SIGNALING	15	0.699788	1.94848	0.000681986	0.0213934	0.0190735	84	tags=33%, list=4%, signal=32%	HLA-DRA/HLA-DQB1/HLA-DPB1/HLA-DPA1/HLA-DRB1
BAUS_TFF2_TARGETS_UP	BAUS_TFF2_TARGETS_UP	14	0.709716	1.92971	0.000717663	0.0221714	0.0197672	288	tags=57%, list=13%, signal=50%	APOA4/RBP2/APOC2/DPEP1/ITLN1/ADA/TFF3/PSMB9
GAVIN_FOXP3_TARGETS_CLUSTER_P6	GAVIN_FOXP3_TARGETS_CLUSTER_P6	20	0.651363	1.98254	0.000800613	0.024032	0.021426	511	tags=80%, list=23%, signal=62%	CDCA3/NEDD4/CLSPN/RRM2/CEP55/IRF8/HMMR/NUSAP1/PLK1/NUF2/CCNB1/BIRC5/KSR1/ABCB1/CENPE/PCLAF
REACTOME_TRANSPORT_OF_BILE_SALTS_AND_ORGANIC_ACIDS_METAL_IONS_AND_AMINE_COMPOUNDS	REACTOME_TRANSPORT_OF_BILE_SALTS_AND_ORGANIC_ACIDS_METAL_IONS_AND_AMINE_COMPOUNDS	15	0.695946	1.93778	0.00080146	0.024032	0.021426	188	tags=40%, list=8%, signal=37%	EMB/SLC6A14/SLC6A6/SLC6A19/SLC6A20/SLC16A7
BLANCO_MELO_COVID19_BRONCHIAL_EPITHELIAL_CELLS_SARS_COV_2_INFECTION_UP	BLANCO_MELO_COVID19_BRONCHIAL_EPITHELIAL_CELLS_SARS_COV_2_INFECTION_UP	26	0.60111	1.92044	0.000832825	0.0246106	0.0219419	596	tags=65%, list=26%, signal=49%	MMP1/SLC6A14/VNN1/TGM2/BST2/PI3/MYEOV/CFB/IRAK2/BIRC3/DRAM1/SLC25A37/PARP9/EPSTI1/XDH/IRF9/OAS3
LEE_EARLY_T_LYMPHOCYTE_UP	LEE_EARLY_T_LYMPHOCYTE_UP	29	0.580564	1.9163	0.000866874	0.025065	0.022347	571	tags=69%, list=25%, signal=52%	CDCA3/CPVL/RRM2/CEP55/ADA/UHRF1/HMMR/NUSAP1/KNL1/MKI67/MPP1/NUF2/CCNB1/BIRC5/CENPW/DIAPH3/PCLAF/MCM2/CDKN3/PRC1
TAVAZOIE_METASTASIS	TAVAZOIE_METASTASIS	12	0.720639	1.88602	0.000872789	0.025065	0.022347	227	tags=58%, list=10%, signal=53%	MMP1/RGS2/SULT1C2/ABCG5/PLEKHS1/ROBO1/GATM
GRAHAM_CML_DIVIDING_VS_NORMAL_QUIESCENT_DN	GRAHAM_CML_DIVIDING_VS_NORMAL_QUIESCENT_DN	18	0.655303	1.96171	0.000889758	0.0251974	0.0224651	219	tags=50%, list=10%, signal=46%	VNN1/TFPI/HLA-DQB1/HLA-DPA1/ALOX5/TRIM22/LIMCH1/ADGRG6/IFI16
REACTOME_BINDING_AND_UPTAKE_OF_LIGANDS_BY_SCAVENGER_RECEPTORS	REACTOME_BINDING_AND_UPTAKE_OF_LIGANDS_BY_SCAVENGER_RECEPTORS	10	0.759409	1.89298	0.00095082	0.0265578	0.023678	202	tags=50%, list=9%, signal=46%	APOB/APOA1/IGLC2/IGHA1/APOL1
WP_HIPPOMERLIN_SIGNALING_DYSREGULATION	WP_HIPPOMERLIN_SIGNALING_DYSREGULATION	13	-0.661127	-2.04625	0.000975811	0.0268876	0.0239719	95	tags=46%, list=4%, signal=44%	PRKACB/FGFR2/PRKAR2B/NTRK2/CDH13/PPP1R14A
MCBRYAN_PUBERTAL_TGFB1_TARGETS_DN	MCBRYAN_PUBERTAL_TGFB1_TARGETS_DN	11	0.728495	1.88644	0.00101783	0.0273524	0.0243864	353	tags=64%, list=16%, signal=54%	APOC2/RGS2/PHLDA1/LCN2/IFIT3/ARHGEF3/DAPK1
LINDSTEDT_DENDRITIC_CELL_MATURATION_D	LINDSTEDT_DENDRITIC_CELL_MATURATION_D	13	0.701356	1.88925	0.00101951	0.0273524	0.0243864	222	tags=54%, list=10%, signal=49%	AQP3/HLA-DMB/TGFBI/CIITA/HLA-DMA/IFI16/MAF
VECCHI_GASTRIC_CANCER_EARLY_DN	VECCHI_GASTRIC_CANCER_EARLY_DN	62	0.476324	1.84159	0.00107747	0.0285318	0.0254379	267	tags=40%, list=12%, signal=37%	MTTP/REG1A/TMPRSS15/SULT1E1/APOA1/RBP2/UNC5D/IGLC2/SLC15A1/CYP3A4/GATA5/IGHA1/GSTA1/AKR1C1/PLLP/CYBRD1/SOX6/ACKR4/ACE2/SLC16A7/CLU/MAF/ADA/DAB1/RIMS3
REACTOME_INTERFERON_GAMMA_SIGNALING	REACTOME_INTERFERON_GAMMA_SIGNALING	20	0.642157	1.95452	0.00112652	0.0292172	0.0260489	638	tags=80%, list=28%, signal=58%	HLA-DRA/HLA-DQB1/HLA-DPB1/HLA-DPA1/HLA-DRB1/GBP4/CIITA/TRIM22/IRF8/GBP1/IFI30/JAK2/IRF9/OAS3/STAT1/CD44
DURCHDEWALD_SKIN_CARCINOGENESIS_UP	DURCHDEWALD_SKIN_CARCINOGENESIS_UP	10	-0.720715	-2.01291	0.001132	0.0292172	0.0260489	230	tags=50%, list=10%, signal=45%	ADH1B/ACAT1/CA2/CKB/HSD3B2
PID_HNF3A_PATHWAY	PID_HNF3A_PATHWAY	11	0.725346	1.87829	0.00119878	0.0305539	0.0272407	168	tags=36%, list=7%, signal=34%	APOB/TFF1/SERPINA1/C4BPB
REACTOME_SENSORY_PERCEPTION	REACTOME_SENSORY_PERCEPTION	34	0.545956	1.86134	0.00122919	0.0309423	0.027587	128	tags=26%, list=6%, signal=25%	APOA4/APOB/APOA1/RBP2/APOC2/LRP8/GPC5/RBP4/AKR1C1
REACTOME_TRANSPORT_OF_SMALL_MOLECULES	REACTOME_TRANSPORT_OF_SMALL_MOLECULES	130	0.383754	1.67397	0.00124908	0.0310593	0.0276913	229	tags=22%, list=10%, signal=21%	MTTP/APOA4/APOB/EMB/APOA1/SLC6A14/APOC2/ANO6/SLC34A2/AQP3/SLC15A1/SLC7A9/SLC6A6/SLC6A19/CREB3L3/CIDEC/SLC6A20/ASIC2/CYBRD1/ABCG5/ABCG8/SLC7A7/CLCA1/SLC16A7/SLC7A11/LCN2/SLC5A1/TRPC6
ICHIBA_GRAFT_VERSUS_HOST_DISEASE_D7_UP	ICHIBA_GRAFT_VERSUS_HOST_DISEASE_D7_UP	28	0.594567	1.94235	0.00130675	0.032102	0.0286209	637	tags=75%, list=28%, signal=55%	HLA-DRA/LYZ/HLA-DMB/HLA-DRB1/CD74/GBP4/HLA-DMA/IFI16/TFF3/SNX10/IFIT3/IRF8/PSMB9/ATP11A/TAP2/PROCR/TAP1/PSME2/XDH/FKBP11/STAT1
LEE_LIVER_CANCER_CIPROFIBRATE_UP	LEE_LIVER_CANCER_CIPROFIBRATE_UP	21	0.612689	1.88126	0.00132676	0.0322023	0.0287103	259	tags=43%, list=11%, signal=38%	VNN1/TM4SF4/TGM2/CIDEC/LCN2/GATM/TFF3/UCP2/DAB1
BLANCO_MELO_BRONCHIAL_EPITHELIAL_CELLS_INFLUENZA_A_DEL_NS1_INFECTION_UP	BLANCO_MELO_BRONCHIAL_EPITHELIAL_CELLS_INFLUENZA_A_DEL_NS1_INFECTION_UP	121	0.387668	1.67675	0.00134242	0.0322023	0.0287103	678	tags=53%, list=30%, signal=39%	PARP8/TGM2/BST2/CACHD1/SMOX/TRIM22/ETV7/ACE2/SAMD9L/OSR2/APOL1/SLC5A1/IFI16/PLAAT4/IFIT3/CASP1/DPP4/IRAK2/SLC16A4/UBE2L6/PSMB9/TRIM69/XAF1/TBX3/IFI6/LYN/FAM222A/IFITM2/RAB8B/PIK3R3/CXCL16/SLCO4A1/PPM1K/APOL2/CGAS/C17orf67/MX2/GBP1/IFI30/TAP2/ZMYND15/PARP9/PIK3AP1/REC8/HS3ST1/TAP1/CLCF1/EPSTI1/PSME2/IFIT5/XDH/IRF9/PARP14/OAS3/RTKN2/RIPK2/CARD16/GRB10/STAT1/B3GNT7/FUT4/ZNF267/TNFSF13B/IL22RA1
LIU_CDX2_TARGETS_UP	LIU_CDX2_TARGETS_UP	10	0.747399	1.86304	0.00136825	0.0323631	0.0288537	166	tags=50%, list=7%, signal=47%	FABP6/LYZ/SI/MUC2/FABP2
CHEMNITZ_RESPONSE_TO_PROSTAGLANDIN_E2_UP	CHEMNITZ_RESPONSE_TO_PROSTAGLANDIN_E2_UP	28	0.592878	1.93684	0.00138972	0.0323631	0.0288537	685	tags=79%, list=30%, signal=55%	MAP3K20/RRM2/UHRF1/NUSAP1/ASF1B/KNL1/GTSE1/MTHFD2/MKI67/CCNB1/BIRC5/KSR1/ZGRF1/CENPE/PCLAF/CDKN3/GRINA/WDFY2/PRC1/DGAT1/BRIP1/ATAD2
LEI_MYB_TARGETS	LEI_MYB_TARGETS	64	0.449157	1.74546	0.00139674	0.0323631	0.0288537	384	tags=38%, list=17%, signal=32%	MMP1/TFAP2A/SERPINB5/TGM2/RGS2/TFF1/TGFBI/PI3/LPCAT1/AKR1C1/ELOVL5/ADGRG6/CLU/LCN2/TFF3/ME1/SPINK1/CDC25B/KRT15/MDK/IFITM2/ANXA3/KRT14/ISG20
REACTOME_CYTOKINE_SIGNALING_IN_IMMUNE_SYSTEM	REACTOME_CYTOKINE_SIGNALING_IN_IMMUNE_SYSTEM	103	0.413123	1.75396	0.00141832	0.032494	0.0289704	683	tags=52%, list=30%, signal=38%	MMP1/HLA-DRA/HLA-DQB1/BST2/TIMP1/HLA-DPB1/HLA-DPA1/HLA-DRB1/GBP4/CIITA/ALOX5/NEDD4/TRIM22/TNFSF15/LCN2/IFIT3/CASP1/TNFRSF1B/IRF8/IRAK2/UBE2L6/PSMB9/TNFRSF12A/XAF1/BIRC3/IFI6/TNFRSF11B/LYN/IFITM2/PIK3R3/ISG20/MX2/GBP1/IFI30/FYN/BIRC5/JAK2/MAP2K3/CLCF1/PSME2/IFIT5/HIF1A/DUSP6/IRF9/OAS3/RIPK2/IFNAR2/GRB10/STAT1/CD44/P4HB/TNFSF13B/IL22RA1/STAT3
NABA_ECM_AFFILIATED	NABA_ECM_AFFILIATED	24	0.594598	1.88124	0.00153088	0.0337893	0.0301252	167	tags=33%, list=7%, signal=31%	REG1A/REG4/REG3A/MUC17/MUC2/GPC5/FREM1/ITLN1
COLINA_TARGETS_OF_4EBP1_AND_4EBP2	COLINA_TARGETS_OF_4EBP1_AND_4EBP2	79	0.433524	1.75636	0.00153556	0.0337893	0.0301252	611	tags=49%, list=27%, signal=37%	EMB/TFPI/TGM2/BST2/GBP4/PHLDA1/FXYD5/GRK5/TRIM54/IFI27L2/LCN2/ANLN/ADA/NQO2/CDC25B/PSMB9/HMMR/NUSAP1/ASF1B/TNFRSF11B/OSBPL3/PLK1/F3/PAM/CD302/NUF2/VAMP5/CCNB1/TACC3/BIRC5/ABCB1/DIAPH3/ECT2/HELLS/TCIRG1/S100A13/IRF9/CRYZ/CA13
BASAKI_YBX1_TARGETS_UP	BASAKI_YBX1_TARGETS_UP	50	0.484835	1.8041	0.00153556	0.0337893	0.0301252	571	tags=58%, list=25%, signal=44%	MTCL1/CDCA3/PDLIM7/CEP55/CAVIN1/ANLN/RHOD/UHRF1/TNFRSF12A/ASF1B/PLK1/CYTH3/ANXA3/GTSE1/CDA/MKI67/NUF2/CCNB1/BIRC5/DEPDC1B/CENPW/PHF19/FEN1/DIAPH3/MCM2/CDKN3/CDK2/WWC1/PRC1
REACTOME_AMINO_ACID_TRANSPORT_ACROSS_THE_PLASMA_MEMBRANE	REACTOME_AMINO_ACID_TRANSPORT_ACROSS_THE_PLASMA_MEMBRANE	10	0.74216	1.84999	0.00155377	0.0337893	0.0301252	191	tags=70%, list=8%, signal=64%	SLC6A14/SLC7A9/SLC6A6/SLC6A19/SLC6A20/SLC7A7/SLC7A11
ACEVEDO_LIVER_TUMOR_VS_NORMAL_ADJACENT_TISSUE_DN	ACEVEDO_LIVER_TUMOR_VS_NORMAL_ADJACENT_TISSUE_DN	52	0.483183	1.81255	0.00156355	0.0337893	0.0301252	473	tags=40%, list=21%, signal=33%	MTTP/VNN1/ALDOB/GSDME/RGS2/SLC15A1/NR0B2/PGGHG/GPD1/MLXIPL/IRF8/CD68/TKFC/AZGP1/CDA/PRNP/RDH11/CYP2C9/SLC25A37/MFSD2A/ANPEP
KEGG_COMPLEMENT_AND_COAGULATION_CASCADES	KEGG_COMPLEMENT_AND_COAGULATION_CASCADES	10	0.740855	1.84673	0.0016003	0.0337893	0.0301252	368	tags=80%, list=16%, signal=67%	TFPI/SERPINA1/CFI/C2/C4BPB/CFB/PROS1/F3
MARTENS_TRETINOIN_RESPONSE_UP	MARTENS_TRETINOIN_RESPONSE_UP	66	0.448308	1.74492	0.00160176	0.0337893	0.0301252	307	tags=35%, list=14%, signal=31%	REG4/DEFA6/NLRP6/TGM2/CA9/TFF1/DPEP1/SLC6A19/SERPINA1/SLC6A20/MUC2/MAFB/FXYD5/SMOX/MLXIPL/APOL1/IFI27L2/PLAAT4/MYOM3/TNFRSF1B/FAM20C/SLC2A5/KRT15
ODONNELL_TFRC_TARGETS_UP	ODONNELL_TFRC_TARGETS_UP	55	0.477882	1.80755	0.00160743	0.0337893	0.0301252	246	tags=27%, list=11%, signal=25%	VNN1/ALDOB/TFPI/HLA-DQB1/RGS2/LYZ/GALNT13/SLC6A19/SERPINA1/ALOX5/IGHA1/TRIM22/PLAAT4/UCP2/UNC13D
GUILLAUMOND_KLF10_TARGETS_DN	GUILLAUMOND_KLF10_TARGETS_DN	10	0.738712	1.84139	0.00163137	0.0339426	0.0302619	154	tags=40%, list=7%, signal=37%	VNN1/GPD1/ENPEP/ELOVL5
REACTOME_HEMOSTASIS	REACTOME_HEMOSTASIS	98	0.405274	1.70485	0.0017253	0.0355328	0.0316797	547	tags=41%, list=24%, signal=32%	APOB/MMP1/APOA1/IGLC2/TFPI/PDE10A/SLC7A9/TIMP1/CD74/LRP8/SERPINA1/GATA5/IGHA1/SLC7A7/SLC7A11/CLU/TRPC6/FAM3C/SERPINB8/PROS1/KIFC1/SLC7A8/LYN/SERPINB6/F3/PIK3R3/FYN/CABLES1/PLA2G4A/VAV2/PROCR/ITGA2/PDE11A/CENPE/JAK2/ITPR1/DGKZ/ANXA5/CDK2/ARRB2
WP_COMPLEMENT_AND_COAGULATION_CASCADES	WP_COMPLEMENT_AND_COAGULATION_CASCADES	11	0.715475	1.85273	0.00174266	0.0355328	0.0316797	368	tags=73%, list=16%, signal=61%	TFPI/SERPINA1/CFI/C2/CLU/CFB/PROS1/F3
MEBARKI_HCC_PROGENITOR_FZD8CRD_UP	MEBARKI_HCC_PROGENITOR_FZD8CRD_UP	85	0.42285	1.72966	0.00179684	0.0362747	0.0323412	753	tags=65%, list=33%, signal=45%	MTCL1/CDCA3/RRM2/CEP55/CHRNA5/SLC7A11/ANLN/FAM111B/MB21D2/CDC25B/UHRF1/HMMR/KIFC1/NUSAP1/ASF1B/PLK1/ANXA3/KNL1/GTSE1/LYPD6/MKI67/NUF2/CCNB1/TACC3/BIRC5/DEPDC1B/CEP135/CENPW/PHF19/RBM15-AS1/DIAPH3/CENPE/NUP62CL/PCLAF/MCM2/CDKN3/ECT2/CCSAP/CDK2/PRC1/KNTC1/FANCA/KIF18A/CCP110/MCM8/NCAPG2/PACC1/COTL1/ATAD2/GEM/RANGAP1/MELK/TONSL/RGS12/POLA2
GRADE_COLON_AND_RECTAL_CANCER_UP	GRADE_COLON_AND_RECTAL_CANCER_UP	44	0.501872	1.82647	0.00186114	0.0372046	0.0331702	577	tags=52%, list=26%, signal=40%	SERPINB5/PLAAT3/TIMP1/LRP8/TGFBI/FXYD5/C4BPB/RRM2/CFB/NQO2/CDC25B/AZGP1/NUSAP1/PLK1/NEBL/MTHFD2/CCNB1/ERI1/MCM2/ANXA5/SH3GL1/HELLS/KNTC1
CHEN_METABOLIC_SYNDROM_NETWORK	CHEN_METABOLIC_SYNDROM_NETWORK	195	0.34495	1.59297	0.0019642	0.0384692	0.0342976	583	tags=40%, list=26%, signal=32%	PARP8/ANO6/TM4SF4/NLRP6/PMP22/RGS2/LYZ/FAM126A/HLA-DMB/BLVRA/SLC6A6/CD74/SERPINA1/CIDEC/CDCA3/MAFB/FXYD5/CACHD1/MAP3K20/SMOX/PLEKHA4/CLSPN/C11orf86/APOBEC1/CAVIN1/IFI27L2/HAAO/IFI16/GATM/IFIT3/CASP1/UNC13D/SESTD1/IRF8/RILPL2/OSBPL8/CD68/KCNE3/ASF1B/SLC7A8/LYN/OSBPL3/TRERF1/LIPA/MOCOS/SERPINB6/RAB8B/ANXA3/PAM/CXCL16/MTHFD2/S100A11/SLC4A7/IFI30/DRAM1/ALDH3B1/PLA2G4A/CYP2C19/BIRC5/ANPEP/SMIM5/HPCAL1/PIK3AP1/FEN1/SRXN1/APH1B/DIAPH3/FILIP1L/DUSP10/SCPEP1/ANXA5/PFKP/ARRB2/EPSTI1/GPAT3/OXCT1/RGL1/SYBU
JOHNSTONE_PARVB_TARGETS_3_UP	JOHNSTONE_PARVB_TARGETS_3_UP	96	0.397475	1.67001	0.00198857	0.0384692	0.0342976	491	tags=32%, list=22%, signal=26%	DMBT1/HLA-DRA/TGM2/AQP3/PLAAT3/TIMP1/HLA-DPB1/SULT1C2/HLA-DPA1/HLA-DRB1/TGFBI/FXYD5/AKR1C1/SFXN3/GRK5/CLU/HLA-DMA/FRAS1/IRAK2/PSMB9/OSBPL3/LIPA/PRNP/ALDH3B1/VAV2/KRT19/FUT8/HPCAL1/ITGA2/PDP1/MORC4
NABA_MATRISOME	NABA_MATRISOME	83	0.416626	1.6946	0.00201084	0.0384692	0.0342976	177	tags=25%, list=8%, signal=24%	REG1A/TMPRSS15/REG4/REG3A/MMP1/DMBT1/SERPINB5/TGM2/TIMP1/MUC17/TGFBI/SERPINA1/PI3/MUC2/GPC5/VWA2/NTN1/COL28A1/FREM1/ITLN1/TNFSF15
WP_NETWORK_MAP_OF_SARSCOV2_SIGNALING_PATHWAY	WP_NETWORK_MAP_OF_SARSCOV2_SIGNALING_PATHWAY	32	0.543948	1.82132	0.00201453	0.0384692	0.0342976	593	tags=62%, list=26%, signal=47%	APOA1/HLA-DRA/BST2/HLA-DRB1/CFI/RRM2/ACE2/APOL1/CFB/IFI6/GTSE1/CXCL16/CCNB1/FYN/BIRC5/JAK2/AHR/HIF1A/SKAP1/IRF9
ROVERSI_GLIOMA_COPY_NUMBER_UP	ROVERSI_GLIOMA_COPY_NUMBER_UP	14	0.683472	1.85835	0.00201874	0.0384692	0.0342976	520	tags=71%, list=23%, signal=55%	FOLH1/APOC2/ELMO1/SLC7A11/MDK/CREB3L1/GALNT5/AHR/DGKZ/ECT2
LENAOUR_DENDRITIC_CELL_MATURATION_UP	LENAOUR_DENDRITIC_CELL_MATURATION_UP	26	0.579477	1.85133	0.00215212	0.0406311	0.0362252	400	tags=50%, list=18%, signal=42%	TGM2/HLA-DQB1/HLA-DPB1/SULT1C2/HLA-DPA1/CD74/GATM/DPP4/BIRC3/RARRES1/LIPA/SERPINB6/RNASE1
HOSHIDA_LIVER_CANCER_SUBCLASS_S1	HOSHIDA_LIVER_CANCER_SUBCLASS_S1	56	0.456575	1.72117	0.00227013	0.0424661	0.0378611	733	tags=61%, list=32%, signal=42%	HLA-DQB1/HLA-DPB1/BLVRA/CD74/IGKC/HLA-DMA/IFI16/TFF3/ME1/TNFRSF1B/CDC25B/LMO4/SLC2A5/LYN/PAM/MTHFD2/RNASE1/S100A11/IFI30/ADAM9/PROCR/PCLAF/DGKZ/ANXA5/PPP4R1/HIF1A/S100A13/GNAI2/FUT4/ARPC1B/CCND2/RCC1/GEM/DGKA
GAL_LEUKEMIC_STEM_CELL_DN	GAL_LEUKEMIC_STEM_CELL_DN	43	0.494416	1.79266	0.00244893	0.0453943	0.0404718	513	tags=53%, list=23%, signal=42%	IGLC2/LYZ/SLC6A6/ONECUT2/SERPINA1/MAFB/GPC5/IGKC/RRM2/CASP1/HMMR/KIFC1/LRRC49/NUSAP1/ASF1B/PLK1/GTSE1/IFI30/CCNB1/BIRC5/FEN1/PCLAF/CDKN3
LIM_MAMMARY_STEM_CELL_UP	LIM_MAMMARY_STEM_CELL_UP	54	-0.391459	-1.74378	0.00267531	0.0491437	0.0438147	336	tags=35%, list=15%, signal=31%	PLPP1/TACC1/LAMA3/PHLDB1/THBS1/IGFBP4/VSNL1/SEMA5A/ZNF423/NETO2/MTSS1/NDN/CPNE8/P3H2/NTRK2/KANK4/MEF2C/CDH13/PPP1R14A
GOBP_B_CELL_MEDIATED_IMMUNITY	GOBP_B_CELL_MEDIATED_IMMUNITY	20	0.82905	2.53203	3.93008e-09	1.35273e-05	1.20054e-05	208	tags=75%, list=9%, signal=69%	HLA-DRA/IGLC2/HLA-DQB1/HLA-DMB/HLA-DPB1/HLA-DPA1/HLA-DRB1/CD74/CFI/IGHA1/IGKC/C2/C4BPB/CLU/HLA-DMA
GOCC_BRUSH_BORDER	GOCC_BRUSH_BORDER	24	0.758424	2.42285	7.84629e-08	6.86643e-05	6.09388e-05	214	tags=58%, list=9%, signal=53%	MTTP/TMPRSS15/SLC34A2/SLC15A1/SLC7A9/SI/SLC6A19/ENPEP/CYBRD1/ITLN1/ACE2/SLC7A11/PDZK1/SLC5A1
GOBP_IMMUNE_RESPONSE	GOBP_IMMUNE_RESPONSE	190	0.446321	2.04405	8.32626e-08	6.86643e-05	6.09388e-05	444	tags=39%, list=20%, signal=35%	APOA4/REG1A/REG3A/DEFA5/DMBT1/APOA1/DEFA6/VNN1/HLA-DRA/IGLC2/NLRP6/HLA-DQB1/BST2/LYZ/HLA-DMB/HLA-DPB1/HLA-DPA1/HLA-DRB1/CD74/LRP8/GBP4/PI3/CIITA/ALOX5/CFI/IGHA1/IGKC/ACKR4/C2/TRIM22/C4BPB/TNFSF15/ENTPD7/CLU/APOBEC3C/APOL1/HLA-DMA/LCN2/IFI16/ADA/IFIT3/CASP1/UNC13D/CFB/TNFRSF1B/TRIM40/IRF8/IRAK2/CD68/BMX/TKFC/AZGP1/BIRC3/SPNS2/IFI6/POLR3G/NR1H4/LYN/MDK/DAPK1/IFITM2/ASS1/ANXA3/CXCL16/ISG20/CGAS/MX2/GBP1/FYN/PRNP/PLA2G4A/VAV2/STXBP4/TAP2/CASP4
GOBP_LYMPHOCYTE_MEDIATED_IMMUNITY	GOBP_LYMPHOCYTE_MEDIATED_IMMUNITY	32	0.709518	2.41682	9.37544e-08	6.86643e-05	6.09388e-05	250	tags=53%, list=11%, signal=48%	HLA-DRA/IGLC2/HLA-DQB1/HLA-DMB/HLA-DPB1/HLA-DPA1/HLA-DRB1/CD74/CFI/IGHA1/IGKC/C2/C4BPB/CLU/HLA-DMA/UNC13D/TNFRSF1B
GOBP_HUMORAL_IMMUNE_RESPONSE	GOBP_HUMORAL_IMMUNE_RESPONSE	30	0.715153	2.39994	1.01612e-07	6.86643e-05	6.09388e-05	192	tags=57%, list=8%, signal=53%	REG1A/REG3A/DEFA5/DMBT1/DEFA6/IGLC2/HLA-DQB1/LYZ/HLA-DRB1/PI3/ALOX5/CFI/IGHA1/IGKC/C2/C4BPB/CLU
GOBP_INNATE_IMMUNE_RESPONSE	GOBP_INNATE_IMMUNE_RESPONSE	98	0.532257	2.25558	1.24646e-07	6.86643e-05	6.09388e-05	444	tags=49%, list=20%, signal=41%	APOA4/DEFA5/DMBT1/DEFA6/VNN1/IGLC2/NLRP6/BST2/HLA-DPA1/CD74/LRP8/GBP4/PI3/CIITA/CFI/IGHA1/IGKC/C2/TRIM22/C4BPB/CLU/APOBEC3C/APOL1/LCN2/IFI16/IFIT3/CASP1/UNC13D/CFB/TRIM40/IRF8/TKFC/BIRC3/IFI6/POLR3G/NR1H4/LYN/DAPK1/IFITM2/ASS1/CXCL16/ISG20/CGAS/MX2/GBP1/FYN/STXBP4/CASP4
GOCC_CLATHRIN_COATED_ENDOCYTIC_VESICLE	GOCC_CLATHRIN_COATED_ENDOCYTIC_VESICLE	13	0.853982	2.34956	1.52323e-07	6.86643e-05	6.09388e-05	88	tags=54%, list=4%, signal=52%	APOB/HLA-DRA/HLA-DQB1/HLA-DPB1/HLA-DPA1/HLA-DRB1/CD74
GOCC_CLATHRIN_COATED_ENDOCYTIC_VESICLE_MEMBRANE	GOCC_CLATHRIN_COATED_ENDOCYTIC_VESICLE_MEMBRANE	11	0.879738	2.31731	1.59592e-07	6.86643e-05	6.09388e-05	88	tags=64%, list=4%, signal=61%	APOB/HLA-DRA/HLA-DQB1/HLA-DPB1/HLA-DPA1/HLA-DRB1/CD74
GOBP_ORGANIC_HYDROXY_COMPOUND_TRANSPORT	GOBP_ORGANIC_HYDROXY_COMPOUND_TRANSPORT	43	0.652696	2.36611	2.80592e-07	0.000107311	9.52373e-05	280	tags=47%, list=12%, signal=42%	MTTP/APOA4/APOB/EMB/APOA1/APOC2/AQP3/NR0B2/GRAMD1B/RBP4/AKR1C1/ABCG5/ABCG8/SLC16A7/CLU/SELENOM/MAOB/SLC5A1/STARD4/OSBPL8
GOMF_ANTIGEN_BINDING	GOMF_ANTIGEN_BINDING	14	0.821626	2.30201	5.47494e-07	0.000188447	0.000167245	121	tags=64%, list=5%, signal=61%	HLA-DRA/IGLC2/HLA-DQB1/SLC7A9/HLA-DPB1/HLA-DPA1/HLA-DRB1/IGHA1/IGKC
GOBP_NEUTRAL_LIPID_CATABOLIC_PROCESS	GOBP_NEUTRAL_LIPID_CATABOLIC_PROCESS	10	0.876279	2.23929	7.3033e-07	0.000228527	0.000202815	30	tags=50%, list=1%, signal=50%	APOA4/APOB/CPS1/APOA1/APOC2
GOBP_BIOLOGICAL_PROCESS_INVOLVED_IN_INTERSPECIES_INTERACTION_BETWEEN_ORGANISMS	GOBP_BIOLOGICAL_PROCESS_INVOLVED_IN_INTERSPECIES_INTERACTION_BETWEEN_ORGANISMS	202	0.414733	1.91134	1.72897e-06	0.000495925	0.000440128	425	tags=33%, list=19%, signal=30%	APOA4/APOB/REG1A/REG4/REG3A/DEFA5/CPS1/DMBT1/DEFA6/VNN1/IGLC2/GSDME/NLRP6/BST2/LYZ/PLAAT3/HLA-DPA1/HLA-DRB1/CD74/LRP8/GBP4/PI3/CIITA/CFI/IGHA1/IGKC/NEDD4/C2/TRIM22/NRP1/ITLN1/C4BPB/ACE2/CLU/APOBEC3C/APOL1/LCN2/MAOB/IFI16/IFIT3/CASP1/UNC13D/CFB/TNFRSF1B/TRIM40/IRF8/IRAK2/CD68/TKFC/BIRC3/IFI6/POLR3G/NR1H4/LYN/DAPK1/IFITM2/ASS1/ANXA3/CXCL16/ISG20/CGAS/MX2/RNASE1/WIPF1/GBP1/FYN/ADAM9
GOMF_MHC_CLASS_II_PROTEIN_COMPLEX_BINDING	GOMF_MHC_CLASS_II_PROTEIN_COMPLEX_BINDING	10	0.866306	2.21381	2.06641e-06	0.000508041	0.000450881	208	tags=80%, list=9%, signal=73%	HLA-DRA/HLA-DQB1/HLA-DMB/HLA-DPB1/HLA-DPA1/HLA-DRB1/CD74/HLA-DMA
GOMF_MHC_PROTEIN_COMPLEX_BINDING	GOMF_MHC_PROTEIN_COMPLEX_BINDING	10	0.866306	2.21381	2.06641e-06	0.000508041	0.000450881	208	tags=80%, list=9%, signal=73%	HLA-DRA/HLA-DQB1/HLA-DMB/HLA-DPB1/HLA-DPA1/HLA-DRB1/CD74/HLA-DMA
GOBP_ANTIMICROBIAL_HUMORAL_RESPONSE	GOBP_ANTIMICROBIAL_HUMORAL_RESPONSE	11	0.845249	2.22646	4.39457e-06	0.00100841	0.000894949	110	tags=73%, list=5%, signal=70%	REG1A/REG3A/DEFA5/DMBT1/DEFA6/LYZ/PI3/IGHA1
GOCC_CLUSTER_OF_ACTIN_BASED_CELL_PROJECTIONS	GOCC_CLUSTER_OF_ACTIN_BASED_CELL_PROJECTIONS	30	0.661468	2.21978	5.74892e-06	0.00114795	0.0010188	214	tags=47%, list=9%, signal=43%	MTTP/TMPRSS15/SLC34A2/SLC15A1/SLC7A9/SI/SLC6A19/ENPEP/CYBRD1/ITLN1/ACE2/SLC7A11/PDZK1/SLC5A1
GOCC_CLATHRIN_COATED_VESICLE_MEMBRANE	GOCC_CLATHRIN_COATED_VESICLE_MEMBRANE	18	0.764225	2.26405	5.95193e-06	0.00114795	0.0010188	195	tags=44%, list=9%, signal=41%	APOB/HLA-DRA/HLA-DQB1/HLA-DPB1/HLA-DPA1/HLA-DRB1/CD74/REEP6
GOBP_LIPID_LOCALIZATION	GOBP_LIPID_LOCALIZATION	83	0.506818	2.07882	6.00325e-06	0.00114795	0.0010188	351	tags=34%, list=16%, signal=30%	FABP6/MTTP/APOA4/APOB/APOA1/RBP2/APOC2/ANO6/XKR9/NR0B2/GRAMD1B/CIDEC/RBP4/AKR1C1/ABCG5/ABCG8/GLTPD2/FABP2/CLU/SELENOM/APOL1/STARD4/OSBPL8/PLA2G12B/SPNS2/OSBPL3/ATP11A/PITPNC1
GOBP_PRODUCTION_OF_MOLECULAR_MEDIATOR_OF_IMMUNE_RESPONSE	GOBP_PRODUCTION_OF_MOLECULAR_MEDIATOR_OF_IMMUNE_RESPONSE	22	0.735665	2.28416	7.70685e-06	0.00139616	0.00123907	250	tags=59%, list=11%, signal=53%	APOA1/HLA-DRA/HLA-DQB1/BST2/HLA-DMB/HLA-DPB1/HLA-DPA1/HLA-DRB1/CD74/RBP4/IGKC/HLA-DMA/TNFRSF1B
GOBP_ADAPTIVE_IMMUNE_RESPONSE_BASED_ON_SOMATIC_RECOMBINATION_OF_IMMUNE_RECEPTORS_BUILT_FROM_IMMUNOGLOBULIN_SUPERFAMILY_DOMAINS	GOBP_ADAPTIVE_IMMUNE_RESPONSE_BASED_ON_SOMATIC_RECOMBINATION_OF_IMMUNE_RECEPTORS_BUILT_FROM_IMMUNOGLOBULIN_SUPERFAMILY_DOMAINS	38	0.616549	2.16841	8.22099e-06	0.00141483	0.00125565	250	tags=50%, list=11%, signal=45%	HLA-DRA/IGLC2/HLA-DQB1/HLA-DMB/HLA-DPB1/HLA-DPA1/HLA-DRB1/CD74/CFI/IGHA1/IGKC/C2/C4BPB/ENTPD7/CLU/HLA-DMA/ADA/UNC13D/TNFRSF1B
HP_ABNORMAL_URINE_PROTEIN_LEVEL	HP_ABNORMAL_URINE_PROTEIN_LEVEL	38	0.614215	2.16021	9.53229e-06	0.00156239	0.0013866	327	tags=45%, list=14%, signal=39%	APOA1/LYZ/HLA-DPB1/HLA-DPA1/CFI/MAFB/ACSL4/SLC7A7/MLXIPL/APOL1/ANLN/MAF/GATM/TRPC6/CFB/LAMB2/DISP1
GOBP_DIGESTION	GOBP_DIGESTION	35	0.636685	2.21627	1.09908e-05	0.00171956	0.00152609	337	tags=49%, list=15%, signal=42%	APOA4/APOA1/TFF1/SI/MUC2/RBP4/AKR1C1/ABCG5/ABCG8/FABP2/SLC5A1/TFF3/SNX10/AKR1C2/SPINK1/SLC2A5/MDK
GOBP_DEFENSE_RESPONSE	GOBP_DEFENSE_RESPONSE	203	0.393966	1.81622	1.15764e-05	0.00173243	0.00153752	444	tags=35%, list=20%, signal=31%	APOA4/REG3A/DEFA5/DMBT1/APOA1/DEFA6/VNN1/IGLC2/ANO6/NLRP6/BST2/LYZ/TIMP1/HLA-DPA1/HLA-DRB1/CD74/LRP8/GBP4/CREB3L3/SERPINA1/PI3/CIITA/ALOX5/CFI/IGHA1/IGKC/C2/TRIM22/C4BPB/ACE2/CLU/APOBEC3C/APOL1/C2CD4B/LCN2/IFI16/ADA/IFIT3/CASP1/UNC13D/CFB/TNFRSF1B/TRIM40/DPP4/IRF8/IRAK2/CD68/TKFC/BIRC3/IFI6/POLR3G/NR1H4/LYN/MDK/DAPK1/LIPA/IFITM2/ASS1/ANXA3/F3/CXCL16/ISG20/APOL2/CGAS/MX2/RNASE1/ALS2/GBP1/FYN/FFAR4/STXBP4/CASP4
GOBP_DEFENSE_RESPONSE_TO_OTHER_ORGANISM	GOBP_DEFENSE_RESPONSE_TO_OTHER_ORGANISM	122	0.459641	2.00602	1.29592e-05	0.00185857	0.00164946	444	tags=42%, list=20%, signal=36%	APOA4/DEFA5/DMBT1/DEFA6/VNN1/IGLC2/NLRP6/BST2/LYZ/HLA-DPA1/CD74/LRP8/GBP4/PI3/CIITA/CFI/IGHA1/IGKC/C2/TRIM22/C4BPB/CLU/APOBEC3C/APOL1/LCN2/IFI16/IFIT3/CASP1/UNC13D/CFB/TRIM40/IRF8/TKFC/BIRC3/IFI6/POLR3G/NR1H4/LYN/DAPK1/IFITM2/ASS1/ANXA3/CXCL16/ISG20/CGAS/MX2/RNASE1/GBP1/FYN/STXBP4/CASP4
GOBP_IMMUNOGLOBULIN_PRODUCTION	GOBP_IMMUNOGLOBULIN_PRODUCTION	14	0.778377	2.18083	1.45255e-05	0.00199987	0.00177487	208	tags=64%, list=9%, signal=59%	HLA-DRA/HLA-DQB1/HLA-DMB/HLA-DPB1/HLA-DPA1/HLA-DRB1/RBP4/IGKC/HLA-DMA
GOCC_LUMENAL_SIDE_OF_MEMBRANE	GOCC_LUMENAL_SIDE_OF_MEMBRANE	11	0.826494	2.17706	1.61693e-05	0.00214057	0.00189973	88	tags=55%, list=4%, signal=53%	HLA-DRA/HLA-DQB1/HLA-DPB1/HLA-DPA1/HLA-DRB1/CD74
GOMF_PEPTIDE_BINDING	GOMF_PEPTIDE_BINDING	39	0.606802	2.14209	1.96524e-05	0.00250531	0.00222344	132	tags=33%, list=6%, signal=32%	APOA1/RAMP1/FOLH1/HLA-DRA/NLRP6/HLA-DQB1/SLC7A9/HLA-DPB1/HLA-DPA1/HLA-DRB1/CD74/LRP8/ENPEP
GOBP_DIGESTIVE_SYSTEM_PROCESS	GOBP_DIGESTIVE_SYSTEM_PROCESS	32	0.632233	2.15356	2.19786e-05	0.00270179	0.00239781	337	tags=47%, list=15%, signal=40%	APOA4/APOA1/TFF1/MUC2/RBP4/AKR1C1/ABCG5/ABCG8/FABP2/SLC5A1/TFF3/SNX10/SPINK1/SLC2A5/MDK
GOBP_STEROL_TRANSPORT	GOBP_STEROL_TRANSPORT	23	0.684723	2.14976	3.00595e-05	0.00356775	0.00316634	280	tags=52%, list=12%, signal=46%	MTTP/APOA4/APOB/APOA1/APOC2/GRAMD1B/AKR1C1/ABCG5/ABCG8/CLU/STARD4/OSBPL8
GOMF_AMIDE_BINDING	GOMF_AMIDE_BINDING	51	0.550732	2.06253	3.28977e-05	0.00376617	0.00334243	290	tags=35%, list=13%, signal=31%	APOA1/RAMP1/FOLH1/HLA-DRA/NLRP6/HLA-DQB1/SLC7A9/HLA-DPB1/HLA-DPA1/HLA-DRB1/CD74/LRP8/ENPEP/GLTPD2/CLU/NQO2/KDELR3/CHRNA7
GOBP_LEUKOCYTE_MEDIATED_IMMUNITY	GOBP_LEUKOCYTE_MEDIATED_IMMUNITY	44	0.572923	2.08474	3.44822e-05	0.00376617	0.00334243	250	tags=43%, list=11%, signal=39%	HLA-DRA/IGLC2/NLRP6/HLA-DQB1/BST2/HLA-DMB/HLA-DPB1/HLA-DPA1/HLA-DRB1/CD74/CFI/IGHA1/IGKC/C2/C4BPB/CLU/HLA-DMA/UNC13D/TNFRSF1B
GOCC_BRUSH_BORDER_MEMBRANE	GOCC_BRUSH_BORDER_MEMBRANE	16	0.749927	2.18087	3.56799e-05	0.00376617	0.00334243	214	tags=62%, list=9%, signal=57%	MTTP/SLC34A2/SLC7A9/SLC6A19/CYBRD1/ITLN1/ACE2/SLC7A11/PDZK1/SLC5A1
HP_ABNORMALITY_OF_THE_ABDOMINAL_ORGANS	HP_ABNORMALITY_OF_THE_ABDOMINAL_ORGANS	178	0.400177	1.82191	3.61079e-05	0.00376617	0.00334243	306	tags=24%, list=14%, signal=23%	MTTP/APOB/APOA1/SLC6A14/ALDOB/APOC2/SLC34A2/CDKN2A/LYZ/HLA-DPB1/BLVRA/HLA-DPA1/GPD1/HLA-DRB1/SERPINA1/CIDEC/CIITA/ABCG5/ABCG8/SLC7A7/OTC/TNFSF15/DYNC2H1/SAMD9L/CAVIN1/MLXIPL/APOL1/CCNO/ANLN/FAM111B/TRPC6/ADA/SNX10/UCP2/UNC13D/CFB/TNFRSF1B/IRF8/SPINK1/MYRF/PSMB9/TBXAS1/TKFC
GOCC_BLOOD_MICROPARTICLE	GOCC_BLOOD_MICROPARTICLE	12	0.806825	2.17676	3.92444e-05	0.00397292	0.00352592	301	tags=75%, list=13%, signal=65%	APOA4/APOA1/IGLC2/IGHA1/IGKC/CLU/APOL1/CFB/PROS1
GOBP_GLYCEROLIPID_CATABOLIC_PROCESS	GOBP_GLYCEROLIPID_CATABOLIC_PROCESS	12	0.805754	2.17387	4.15394e-05	0.00402211	0.00356958	30	tags=42%, list=1%, signal=41%	APOA4/APOB/CPS1/APOA1/APOC2
GOBP_PROTEIN_LIPID_COMPLEX_SUBUNIT_ORGANIZATION	GOBP_PROTEIN_LIPID_COMPLEX_SUBUNIT_ORGANIZATION	14	0.762569	2.13654	4.20674e-05	0.00402211	0.00356958	30	tags=36%, list=1%, signal=35%	MTTP/APOA4/APOB/APOA1/APOC2
HP_ABNORMAL_URINE_CYTOLOGY	HP_ABNORMAL_URINE_CYTOLOGY	24	0.68037	2.1735	4.63139e-05	0.00430844	0.00382369	248	tags=42%, list=11%, signal=37%	APOA1/SLC34A2/LYZ/HLA-DPB1/HLA-DPA1/HLA-DRB1/CFI/ACSL4/SLC5A1/CFB
GOBP_TRIGLYCERIDE_METABOLIC_PROCESS	GOBP_TRIGLYCERIDE_METABOLIC_PROCESS	25	0.667477	2.1511	5.70534e-05	0.00509226	0.00451932	67	tags=28%, list=3%, signal=27%	MTTP/APOA4/APOB/CPS1/APOA1/APOC2/PLAAT3
GOMF_LIPID_TRANSPORTER_ACTIVITY	GOMF_LIPID_TRANSPORTER_ACTIVITY	34	0.609684	2.10477	5.76985e-05	0.00509226	0.00451932	351	tags=50%, list=16%, signal=43%	MTTP/APOA4/APOB/APOA1/ANO6/GRAMD1B/RBP4/ABCG5/ABCG8/GLTPD2/FABP2/STARD4/OSBPL8/SPNS2/OSBPL3/ATP11A/PITPNC1
GOMF_STEROL_TRANSPORTER_ACTIVITY	GOMF_STEROL_TRANSPORTER_ACTIVITY	11	0.808895	2.1307	5.98365e-05	0.00511309	0.00453781	338	tags=91%, list=15%, signal=78%	MTTP/APOA4/APOB/APOA1/GRAMD1B/ABCG5/ABCG8/STARD4/OSBPL8/OSBPL3
GOCC_COATED_VESICLE_MEMBRANE	GOCC_COATED_VESICLE_MEMBRANE	36	0.590302	2.05999	6.09055e-05	0.00511309	0.00453781	300	tags=31%, list=13%, signal=27%	APOB/HLA-DRA/HLA-DQB1/HLA-DPB1/HLA-DPA1/HLA-DRB1/CD74/REEP6/SEC24D/KDELR3/SEC16B
GOBP_STEROL_HOMEOSTASIS	GOBP_STEROL_HOMEOSTASIS	26	0.649385	2.10354	6.6781e-05	0.00543176	0.00482063	142	tags=38%, list=6%, signal=36%	MTTP/APOA4/MALRD1/APOB/APOA1/APOC2/GRAMD1B/AKR1C1/ABCG5/ABCG8
HP_ABNORMAL_CIRCULATING_METABOLITE_CONCENTRATION	HP_ABNORMAL_CIRCULATING_METABOLITE_CONCENTRATION	202	0.381653	1.75889	6.78576e-05	0.00543176	0.00482063	369	tags=27%, list=16%, signal=25%	MTTP/APOB/TMPRSS15/MMP1/CPS1/APOA1/ALDOB/APOC2/SLC34A2/HLA-DQB1/HLA-DPB1/HLA-DPA1/GPD1/SLC6A6/HLA-DRB1/CREB3L3/CIDEC/CYP3A4/CIITA/CFI/ABCG5/ABCG8/SLC7A7/OTC/TNFSF15/CAVIN1/MLXIPL/APOL1/SLC5A1/ANLN/GATM/FAM111B/TRPC6/SNX10/PSAT1/UCP2/UNC13D/CFB/SPINK1/PSMB9/FAM20C/KCNE3/TKFC/LAMB2/DISP1/TNFRSF11B/LPIN1/NR1H4/PHEX/LIPA/NEXN/MOCOS/ASS1/KRT14
GOCC_ENDOCYTIC_VESICLE_MEMBRANE	GOCC_ENDOCYTIC_VESICLE_MEMBRANE	29	0.63657	2.11437	7.52823e-05	0.00588913	0.00522654	184	tags=34%, list=8%, signal=32%	APOB/DMBT1/HLA-DRA/HLA-DQB1/HLA-DPB1/HLA-DPA1/HLA-DRB1/CD74/ENTPD7/ACE2
GOBP_PROTEIN_LIPID_COMPLEX_ASSEMBLY	GOBP_PROTEIN_LIPID_COMPLEX_ASSEMBLY	10	0.811257	2.07313	7.99263e-05	0.00611348	0.00542564	19	tags=40%, list=1%, signal=40%	MTTP/APOA4/APOB/APOA1
GOBP_ANTIGEN_PROCESSING_AND_PRESENTATION_OF_EXOGENOUS_PEPTIDE_ANTIGEN_VIA_MHC_CLASS_II	GOBP_ANTIGEN_PROCESSING_AND_PRESENTATION_OF_EXOGENOUS_PEPTIDE_ANTIGEN_VIA_MHC_CLASS_II	10	0.809612	2.06893	8.92743e-05	0.00647886	0.00574992	208	tags=80%, list=9%, signal=73%	HLA-DRA/HLA-DQB1/HLA-DMB/HLA-DPB1/HLA-DPA1/HLA-DRB1/CD74/HLA-DMA
GOMF_PEPTIDE_ANTIGEN_BINDING	GOMF_PEPTIDE_ANTIGEN_BINDING	10	0.80961	2.06892	8.92743e-05	0.00647886	0.00574992	84	tags=60%, list=4%, signal=58%	HLA-DRA/HLA-DQB1/SLC7A9/HLA-DPB1/HLA-DPA1/HLA-DRB1
GOMF_LIPID_BINDING	GOMF_LIPID_BINDING	135	0.40531	1.79839	9.21653e-05	0.00647886	0.00574992	397	tags=28%, list=18%, signal=25%	FABP6/MTTP/APOA4/APOB/SULT1E1/CPS1/APOA1/RBP2/APOC2/GSDME/DPEP1/GRAMD1B/CYP3A4/PHLDA1/RBP4/GSTA1/GLTPD2/OTC/PLEKHA4/FABP2/GRK5/APOL1/CADPS/SNX10/SESTD1/STARD4/OSBPL8/CPNE7/NR1H4/LYN/OSBPL3/PITPNC1/CYTH3/ANXA3/F3/SEC14L2/APOL2/CGAS
GOBP_NEUTRAL_LIPID_METABOLIC_PROCESS	GOBP_NEUTRAL_LIPID_METABOLIC_PROCESS	32	0.607017	2.06767	9.22325e-05	0.00647886	0.00574992	67	tags=22%, list=3%, signal=22%	MTTP/APOA4/APOB/CPS1/APOA1/APOC2/PLAAT3
GOBP_IMMUNOGLOBULIN_PRODUCTION_INVOLVED_IN_IMMUNOGLOBULIN_MEDIATED_IMMUNE_RESPONSE	GOBP_IMMUNOGLOBULIN_PRODUCTION_INVOLVED_IN_IMMUNOGLOBULIN_MEDIATED_IMMUNE_RESPONSE	10	0.807989	2.06478	9.6762e-05	0.00666109	0.00591165	208	tags=70%, list=9%, signal=64%	HLA-DRA/HLA-DQB1/HLA-DMB/HLA-DPB1/HLA-DPA1/HLA-DRB1/HLA-DMA
GOBP_NEUTRAL_AMINO_ACID_TRANSPORT	GOBP_NEUTRAL_AMINO_ACID_TRANSPORT	12	0.790322	2.13223	0.000115886	0.00782119	0.00694122	184	tags=67%, list=8%, signal=62%	SLC6A14/RGS2/SLC7A9/SLC6A6/SLC6A19/SLC6A20/SFXN3/ACE2
GOBP_INTERMEMBRANE_LIPID_TRANSFER	GOBP_INTERMEMBRANE_LIPID_TRANSFER	14	0.743063	2.08189	0.00012722	0.00819195	0.00727026	280	tags=71%, list=12%, signal=63%	MTTP/APOA4/APOB/APOA1/GRAMD1B/ABCG5/ABCG8/GLTPD2/STARD4/OSBPL8
GOMF_LIPID_TRANSFER_ACTIVITY	GOMF_LIPID_TRANSFER_ACTIVITY	14	0.743063	2.08189	0.00012722	0.00819195	0.00727026	280	tags=71%, list=12%, signal=63%	MTTP/APOA4/APOB/APOA1/GRAMD1B/ABCG5/ABCG8/GLTPD2/STARD4/OSBPL8
HP_ABNORMAL_URINE_METABOLITE_LEVEL	HP_ABNORMAL_URINE_METABOLITE_LEVEL	93	0.457909	1.91122	0.00012852	0.00819195	0.00727026	332	tags=30%, list=15%, signal=27%	CPS1/APOA1/ALDOB/LYZ/SLC7A9/HLA-DPB1/HLA-DPA1/SLC6A19/SLC6A20/CFI/MAFB/ACSL4/SLC7A7/OTC/KHK/MLXIPL/APOL1/SLC5A1/ANLN/MAF/GATM/TRPC6/CFB/HGD/LAMB2/DISP1/TNFRSF11B/LPIN1
HP_PAIN	HP_PAIN	116	0.437854	1.89555	0.000137858	0.00862741	0.00765673	343	tags=29%, list=15%, signal=26%	MTTP/APOB/MMP1/ALDOB/SLC34A2/HLA-DQB1/PMP22/CDKN2A/HLA-DPB1/SI/HLA-DPA1/HLA-DRB1/TGFBI/CIITA/CFI/MAFB/NTN1/ABCG5/ABCG8/CAVIN1/MLXIPL/APOL1/ANLN/GATM/TRPC6/SNX10/SPINK1/HGD/PSMB9/BIRC3/TNFRSF11B/LPIN1/NR1H4/PHEX
GOBP_COMPLEMENT_ACTIVATION	GOBP_COMPLEMENT_ACTIVATION	10	0.801583	2.04841	0.000149369	0.00918086	0.00814791	248	tags=80%, list=11%, signal=72%	IGLC2/CFI/IGHA1/IGKC/C2/C4BPB/CLU/CFB
GOBP_ORGANIC_ACID_TRANSMEMBRANE_TRANSPORT	GOBP_ORGANIC_ACID_TRANSMEMBRANE_TRANSPORT	30	0.607807	2.0397	0.000152337	0.00919905	0.00816405	191	tags=40%, list=8%, signal=37%	EMB/SLC6A14/RGS2/SLC7A9/SLC6A6/SLC6A19/SLC6A20/SFXN3/SLC7A7/ACE2/SLC16A7/SLC7A11
GOBP_ORGANOPHOSPHATE_ESTER_TRANSPORT	GOBP_ORGANOPHOSPHATE_ESTER_TRANSPORT	27	0.630053	2.05795	0.000157703	0.009297	0.00825098	147	tags=30%, list=7%, signal=28%	MTTP/APOA4/APOA1/APOC2/ANO6/XKR9/ABCG8/GLTPD2
HP_SKIN_RASH	HP_SKIN_RASH	19	0.694722	2.08773	0.000159362	0.009297	0.00825098	288	tags=53%, list=13%, signal=46%	APOA1/LYZ/HLA-DPB1/HLA-DPA1/HLA-DRB1/SLC6A19/CIITA/UNC13D/TNFRSF1B/PSMB9
HP_ABNORMAL_INFLAMMATORY_RESPONSE	HP_ABNORMAL_INFLAMMATORY_RESPONSE	146	0.400228	1.7844	0.000167158	0.00953406	0.00846137	327	tags=26%, list=14%, signal=24%	MTTP/MMP1/APOA1/APOC2/HLA-DQB1/LYZ/HLA-DPB1/HLA-DPA1/HLA-DRB1/SLC6A19/SERPINA1/CIDEC/CIITA/CFI/RBP4/MAP3K20/MEIS2/SLC7A7/TNFSF15/MLXIPL/APOL1/CCNO/ANLN/MAF/FAM111B/TRPC6/ADA/SNX10/UNC13D/CFB/TNFRSF1B/IRF8/SPINK1/HGD/PSMB9/TKFC/BIRC3/DISP1
GOBP_ACTIVATION_OF_IMMUNE_RESPONSE	GOBP_ACTIVATION_OF_IMMUNE_RESPONSE	36	0.568009	1.9822	0.000172393	0.00953406	0.00846137	434	tags=56%, list=19%, signal=46%	IGLC2/HLA-DQB1/HLA-DPB1/HLA-DRB1/CFI/IGHA1/IGKC/C2/C4BPB/CLU/IFI16/ADA/CFB/BMX/LYN/CGAS/GBP1/FYN/PRNP/VAV2
GOBP_NEGATIVE_REGULATION_OF_HYDROLASE_ACTIVITY	GOBP_NEGATIVE_REGULATION_OF_HYDROLASE_ACTIVITY	55	0.525726	2.00307	0.000175188	0.00953406	0.00846137	361	tags=38%, list=16%, signal=33%	APOA1/SERPINB5/TFPI/RGS2/BST2/SPINK4/DPEP1/TIMP1/SERPINA1/PI3/COL28A1/IFI16/BICD1/SPINK1/SERPINB8/PROS1/BIRC3/IFI6/LPIN1/RARRES1/SERPINB6
GOBP_IMMUNE_EFFECTOR_PROCESS	GOBP_IMMUNE_EFFECTOR_PROCESS	72	0.482718	1.94821	0.00017562	0.00953406	0.00846137	257	tags=35%, list=11%, signal=32%	APOA1/HLA-DRA/IGLC2/NLRP6/HLA-DQB1/BST2/HLA-DMB/HLA-DPB1/HLA-DPA1/HLA-DRB1/CD74/CFI/IGHA1/RBP4/IGKC/C2/C4BPB/ENTPD7/CLU/HLA-DMA/ADA/UNC13D/CFB/TNFRSF1B/IRF8
GOCC_CELL_SURFACE	GOCC_CELL_SURFACE	108	0.419897	1.79695	0.000179249	0.00953406	0.00846137	261	tags=30%, list=12%, signal=28%	APOA4/RAMP1/FOLH1/UNC5D/HLA-DRA/IGLC2/ANO6/TFPI/BST2/HLA-DPB1/KCNJ3/HLA-DPA1/HLA-DRB1/MUC17/CD74/LRP8/IGHA1/GPC5/IGKC/ENPEP/ACKR4/ROR1/ROBO1/ACE2/ADGRG6/SLC7A11/CLU/HLA-DMA/ADA/NRXN1/DPP4/ROBO2
GOMF_CARBOHYDRATE_BINDING	GOMF_CARBOHYDRATE_BINDING	41	0.561348	2.00692	0.000180045	0.00953406	0.00846137	232	tags=32%, list=10%, signal=29%	REG1A/REG4/REG3A/ALDOB/HLA-DRA/GALNT13/SI/HLA-DRB1/FREM1/ITLN1/GALNTL6/MGAM/HKDC1
GOBP_AMINO_ACID_IMPORT	GOBP_AMINO_ACID_IMPORT	10	0.795663	2.03328	0.000190703	0.00989089	0.00877805	191	tags=70%, list=8%, signal=64%	SLC6A14/RGS2/SLC6A6/SLC6A20/SFXN3/ACE2/SLC7A11
HP_ABNORMAL_CIRCULATING_LIPID_CONCENTRATION	HP_ABNORMAL_CIRCULATING_LIPID_CONCENTRATION	57	0.514412	1.96936	0.00019494	0.00989089	0.00877805	246	tags=30%, list=11%, signal=27%	MTTP/APOB/MMP1/APOA1/APOC2/GPD1/CREB3L3/CIDEC/ABCG5/ABCG8/SLC7A7/TNFSF15/CAVIN1/MLXIPL/GATM/UCP2/UNC13D
GOBP_PHOSPHOLIPID_TRANSPORT	GOBP_PHOSPHOLIPID_TRANSPORT	22	0.676242	2.09966	0.000195404	0.00989089	0.00877805	147	tags=36%, list=7%, signal=34%	MTTP/APOA4/APOA1/APOC2/ANO6/XKR9/ABCG8/GLTPD2
GOBP_ANTIGEN_PROCESSING_AND_PRESENTATION_OF_EXOGENOUS_ANTIGEN	GOBP_ANTIGEN_PROCESSING_AND_PRESENTATION_OF_EXOGENOUS_ANTIGEN	13	0.750213	2.06406	0.000216417	0.0107957	0.00958109	208	tags=62%, list=9%, signal=56%	HLA-DRA/HLA-DQB1/HLA-DMB/HLA-DPB1/HLA-DPA1/HLA-DRB1/CD74/HLA-DMA
GOBP_ANTIGEN_PROCESSING_AND_PRESENTATION_OF_EXOGENOUS_PEPTIDE_ANTIGEN	GOBP_ANTIGEN_PROCESSING_AND_PRESENTATION_OF_EXOGENOUS_PEPTIDE_ANTIGEN	11	0.782296	2.06064	0.000249096	0.0122484	0.0108703	208	tags=73%, list=9%, signal=66%	HLA-DRA/HLA-DQB1/HLA-DMB/HLA-DPB1/HLA-DPA1/HLA-DRB1/CD74/HLA-DMA
GOMF_TRANSPORTER_ACTIVITY	GOMF_TRANSPORTER_ACTIVITY	166	0.389155	1.76734	0.000253497	0.0122573	0.0108782	351	tags=32%, list=16%, signal=29%	MTTP/APOA4/APOB/APOA1/KCNJ13/SLC6A14/ANO6/SLC34A2/AQP3/SLC15A1/GRAMD1B/SLC7A9/KCNJ3/SLC6A6/SLC6A19/SLC6A20/CACHD1/RBP4/GRIN2D/ASIC2/CYBRD1/ABCG5/ABCG8/SFXN3/GLTPD2/SLC7A7/CLCA1/FABP2/SLC16A7/CHRNA5/SLC7A11/APOL1/SLC5A1/TRPC6/UCP2/SLC17A8/STARD4/SLC16A4/OSBPL8/CHRNA7/TMC5/KCNE3/CPNE7/SLC2A5/AZGP1/SPNS2/TMCO3/DISP1/SLC7A8/OSBPL3/SLC25A48/ATP11A/PITPNC1
GOBP_NEGATIVE_REGULATION_OF_PEPTIDASE_ACTIVITY	GOBP_NEGATIVE_REGULATION_OF_PEPTIDASE_ACTIVITY	38	0.555848	1.95493	0.000256398	0.0122573	0.0108782	361	tags=45%, list=16%, signal=38%	SERPINB5/TFPI/BST2/SPINK4/DPEP1/TIMP1/SERPINA1/PI3/COL28A1/IFI16/SPINK1/SERPINB8/PROS1/BIRC3/IFI6/RARRES1/SERPINB6
GOBP_REGULATION_OF_FATTY_ACID_BIOSYNTHETIC_PROCESS	GOBP_REGULATION_OF_FATTY_ACID_BIOSYNTHETIC_PROCESS	11	0.780233	2.0552	0.000271238	0.012789	0.0113501	198	tags=55%, list=9%, signal=50%	APOA4/APOA1/APOC2/CD74/ELOVL5/MLXIPL
HP_ABNORMALITY_OF_THE_KIDNEY	HP_ABNORMALITY_OF_THE_KIDNEY	170	0.382691	1.74162	0.000279767	0.0128516	0.0114056	343	tags=26%, list=15%, signal=24%	APOB/MMP1/APOA1/TFAP2A/ALDOB/SLC34A2/CLDN2/CDKN2A/LYZ/SLC7A9/HLA-DPB1/SI/HLA-DPA1/HLA-DRB1/SLC6A19/SERPINA1/SLC6A20/CFI/MAFB/ABCG5/ABCG8/ACSL4/FREM1/SLC7A7/CEP55/DYNC2H1/MLXIPL/APOL1/HAAO/SLC5A1/ANLN/FRAS1/GATM/TRPC6/ADA/UNC13D/CFB/ROBO2/HGD/FAM20C/LAMB2/TBX3/DISP1/LPIN1/PHEX
GOBP_AMINO_ACID_TRANSMEMBRANE_TRANSPORT	GOBP_AMINO_ACID_TRANSMEMBRANE_TRANSPORT	19	0.681984	2.04945	0.000280032	0.0128516	0.0114056	330	tags=63%, list=15%, signal=54%	SLC6A14/RGS2/SLC7A9/SLC6A6/SLC6A19/SLC6A20/SFXN3/SLC7A7/ACE2/SLC7A11/SLC17A8/SLC7A8
GOBP_CHOLESTEROL_EFFLUX	GOBP_CHOLESTEROL_EFFLUX	10	0.787828	2.01326	0.000285108	0.0129124	0.0114596	142	tags=60%, list=6%, signal=56%	APOA4/APOB/APOA1/APOC2/ABCG5/ABCG8
GOBP_INTESTINAL_ABSORPTION	GOBP_INTESTINAL_ABSORPTION	16	0.708964	2.06175	0.000289689	0.0129495	0.0114925	305	tags=50%, list=13%, signal=44%	APOA4/APOA1/AKR1C1/ABCG5/ABCG8/FABP2/SLC5A1/SLC2A5
GOBP_REGULATION_OF_LIPID_BIOSYNTHETIC_PROCESS	GOBP_REGULATION_OF_LIPID_BIOSYNTHETIC_PROCESS	35	0.575604	2.00365	0.000296682	0.013092	0.011619	335	tags=34%, list=15%, signal=30%	APOA4/MALRD1/APOB/APOA1/APOC2/CD74/LPCAT1/ELOVL5/MLXIPL/STARD4/LPIN1/NR1H4
HP_ABNORMAL_LABIA_MORPHOLOGY	HP_ABNORMAL_LABIA_MORPHOLOGY	10	-0.761334	-2.13165	0.000302796	0.0131927	0.0117084	351	tags=80%, list=16%, signal=68%	SETBP1/GMNN/HYMAI/PLAGL1/ZFPM2/FGFR2/NDN/HSD3B2
HP_ABNORMALITY_OF_PANCREAS_PHYSIOLOGY	HP_ABNORMALITY_OF_PANCREAS_PHYSIOLOGY	29	0.608557	2.02132	0.000345817	0.0148788	0.0132047	306	tags=38%, list=14%, signal=33%	SLC6A14/APOC2/CDKN2A/HLA-DPB1/HLA-DPA1/SERPINA1/CIDEC/SLC7A7/UCP2/SPINK1/TKFC
HP_ABNORMAL_PULMONARY_INTERSTITIAL_MORPHOLOGY	HP_ABNORMAL_PULMONARY_INTERSTITIAL_MORPHOLOGY	21	0.655639	2.03003	0.00035976	0.0152876	0.0135676	228	tags=43%, list=10%, signal=39%	SLC6A14/SLC34A2/HLA-DPB1/HLA-DPA1/HLA-DRB1/SERPINA1/CCNO/GATM/FAM111B
GOBP_PROTEOLYSIS	GOBP_PROTEOLYSIS	234	0.353638	1.65869	0.000365023	0.0153221	0.0135982	368	tags=25%, list=16%, signal=23%	TMPRSS15/MMP1/CPS1/FOLH1/SERPINB5/NLRP6/TFPI/TGM2/BST2/SPINK4/DPEP1/TIMP1/MYRFL/LRP8/XPNPEP2/TM4SF20/SERPINA1/PI3/CFI/WWTR1/ENPEP/TTC36/NEDD4/COL28A1/UNC5CL/C2/CPVL/CLCA1/CIDEB/TNFSF15/ROBO1/ACE2/ADGRG6/DYNC2H1/CLU/IFI16/FAM111B/CASP1/CFB/TNFRSF1B/DPP4/SPINK1/UHRF1/UBE2L6/MYRF/PSMB9/SERPINB8/PROS1/BIRC3/IFI6/DISP1/LYN/RARRES1/PLK1/PHEX/DAPK1/SERPINB6/F3
HP_ABNORMAL_ERYTHROCYTE_SEDIMENTATION_RATE	HP_ABNORMAL_ERYTHROCYTE_SEDIMENTATION_RATE	12	0.765497	2.06526	0.000378255	0.0156862	0.0139213	103	tags=42%, list=5%, signal=40%	MTTP/HLA-DPB1/HLA-DPA1/HLA-DRB1/CIITA
GOBP_ANTIGEN_PROCESSING_AND_PRESENTATION_OF_PEPTIDE_OR_POLYSACCHARIDE_ANTIGEN_VIA_MHC_CLASS_II	GOBP_ANTIGEN_PROCESSING_AND_PRESENTATION_OF_PEPTIDE_OR_POLYSACCHARIDE_ANTIGEN_VIA_MHC_CLASS_II	11	0.771259	2.03157	0.000389399	0.0159378	0.0141446	208	tags=73%, list=9%, signal=66%	HLA-DRA/HLA-DQB1/HLA-DMB/HLA-DPB1/HLA-DPA1/HLA-DRB1/CD74/HLA-DMA
GOMF_PEPTIDASE_REGULATOR_ACTIVITY	GOMF_PEPTIDASE_REGULATOR_ACTIVITY	36	0.550078	1.91962	0.000393582	0.0159378	0.0141446	361	tags=44%, list=16%, signal=38%	SERPINB5/TFPI/BST2/SPINK4/DPEP1/TIMP1/SERPINA1/PI3/COL28A1/CASP1/SPINK1/SERPINB8/PROS1/BIRC3/RARRES1/SERPINB6
GOCC_TRANS_GOLGI_NETWORK_MEMBRANE	GOCC_TRANS_GOLGI_NETWORK_MEMBRANE	19	0.674848	2.02801	0.000400973	0.0160482	0.0142426	88	tags=32%, list=4%, signal=31%	HLA-DRA/HLA-DQB1/HLA-DPB1/HLA-DPA1/HLA-DRB1/CD74
HP_PULMONARY_FIBROSIS	HP_PULMONARY_FIBROSIS	16	0.699207	2.03337	0.000419066	0.0165796	0.0147142	228	tags=50%, list=10%, signal=45%	SLC6A14/SLC34A2/HLA-DPB1/HLA-DPA1/HLA-DRB1/SERPINA1/GATM/FAM111B
HP_ABNORMAL_CIRCULATING_PROTEIN_CONCENTRATION	HP_ABNORMAL_CIRCULATING_PROTEIN_CONCENTRATION	87	0.450872	1.85928	0.00042764	0.0166111	0.0147422	369	tags=31%, list=16%, signal=27%	MTTP/TMPRSS15/APOC2/SLC34A2/HLA-DQB1/HLA-DPB1/HLA-DPA1/HLA-DRB1/CIITA/SLC7A7/TNFSF15/CAVIN1/MLXIPL/APOL1/ANLN/FAM111B/TRPC6/UCP2/UNC13D/SPINK1/KCNE3/TKFC/LAMB2/LPIN1/NR1H4/NEXN/KRT14
GOBP_CELLULAR_KETONE_METABOLIC_PROCESS	GOBP_CELLULAR_KETONE_METABOLIC_PROCESS	44	0.527902	1.92092	0.000429514	0.0166111	0.0147422	264	tags=32%, list=12%, signal=29%	APOA4/MALRD1/APOA1/APOC2/GPD1/CD74/AKR1C1/SLC7A7/ELOVL5/SLC7A11/MLXIPL/AKR1C2/NQO2/STARD4
HP_ABNORMAL_LIVER_MORPHOLOGY	HP_ABNORMAL_LIVER_MORPHOLOGY	126	0.411609	1.8028	0.000442242	0.0166406	0.0147683	306	tags=24%, list=14%, signal=22%	MTTP/APOB/APOA1/SLC6A14/ALDOB/APOC2/SLC34A2/CDKN2A/LYZ/GPD1/HLA-DRB1/SERPINA1/CIDEC/CIITA/ABCG5/ABCG8/SLC7A7/TNFSF15/DYNC2H1/CAVIN1/MLXIPL/FAM111B/ADA/SNX10/UCP2/UNC13D/TNFRSF1B/MYRF/PSMB9/TKFC
HP_ABNORMALITY_OF_FLUID_REGULATION	HP_ABNORMALITY_OF_FLUID_REGULATION	89	0.440706	1.82758	0.000443479	0.0166406	0.0147683	335	tags=33%, list=15%, signal=29%	TMPRSS15/CPS1/APOA1/SLC34A2/LYZ/HLA-DPB1/HLA-DPA1/HLA-DRB1/XPNPEP2/TGFBI/CIITA/CFI/OTC/DYNC2H1/REEP6/MLXIPL/APOL1/SLC5A1/ANLN/GATM/TRPC6/ADA/TNFRSF1B/SPINK1/HGD/PSMB9/LAMB2/TNFRSF11B/NR1H4
GOBP_POSITIVE_REGULATION_OF_LEUKOCYTE_CELL_CELL_ADHESION	GOBP_POSITIVE_REGULATION_OF_LEUKOCYTE_CELL_CELL_ADHESION	40	0.53684	1.90248	0.00044478	0.0166406	0.0147683	669	tags=60%, list=30%, signal=43%	VNN1/HLA-DRA/HLA-DQB1/HLA-DMB/HLA-DPB1/HLA-DPA1/HLA-DRB1/CD74/ALOX5/HLA-DMA/ADA/DPP4/LYN/MDK/FYN/CCDC88B/JAK2/DUSP10/SKAP1/RIPK2/HSPH1/CD44/FUT4/TNFSF13B
GOBP_POSITIVE_REGULATION_OF_IMMUNE_SYSTEM_PROCESS	GOBP_POSITIVE_REGULATION_OF_IMMUNE_SYSTEM_PROCESS	100	0.429322	1.81966	0.000464326	0.017185	0.0152515	519	tags=43%, list=23%, signal=35%	VNN1/HLA-DRA/IGLC2/ANO6/HLA-DQB1/AQP3/HLA-DMB/HLA-DPB1/HLA-DPA1/HLA-DRB1/CD74/CFI/IGHA1/RBP4/IGKC/C2/C4BPB/CLU/HLA-DMA/IFI16/ADA/UNC13D/CFB/DPP4/BMX/AZGP1/POLR3G/LYN/MDK/EVI2B/CGAS/GBP1/FYN/PRNP/PLA2G4A/VAV2/CCDC88B/TOX/PARP9/ITGA2/JAK2/DGKZ/DUSP10
HP_POIKILOCYTOSIS	HP_POIKILOCYTOSIS	11	0.76791	2.02274	0.000478402	0.0175176	0.0155467	146	tags=36%, list=6%, signal=34%	MTTP/APOB/ABCG8/ACSL4
GOMF_NEUTRAL_AMINO_ACID_TRANSMEMBRANE_TRANSPORTER_ACTIVITY	GOMF_NEUTRAL_AMINO_ACID_TRANSMEMBRANE_TRANSPORTER_ACTIVITY	11	0.765933	2.01754	0.000485819	0.017602	0.0156216	191	tags=64%, list=8%, signal=59%	SLC6A14/SLC7A9/SLC6A6/SLC6A19/SLC6A20/SFXN3/SLC7A11
GOBP_LIPID_HOMEOSTASIS	GOBP_LIPID_HOMEOSTASIS	37	0.554651	1.94139	0.000505716	0.018132	0.016092	335	tags=41%, list=15%, signal=35%	MTTP/APOA4/MALRD1/APOB/APOA1/APOC2/GRAMD1B/AKR1C1/ABCG5/ABCG8/MLXIPL/TM6SF2/TLCD3A/PLA2G12B/NR1H4
HP_ABNORMAL_ENZYME_COENZYME_ACTIVITY	HP_ABNORMAL_ENZYME_COENZYME_ACTIVITY	85	0.438402	1.80431	0.000553548	0.0196424	0.0174324	354	tags=29%, list=16%, signal=26%	MTTP/ALDOB/HLA-DQB1/CDKN2A/SI/GPD1/HLA-DRB1/SERPINA1/CYP3A4/CFI/SLC7A7/KHK/TNFSF15/CAVIN1/ADA/UNC13D/SPINK1/PSMB9/FAM20C/TKFC/LAMB2/TNFRSF11B/NR1H4/PHEX/LIPA
GOCC_CLATHRIN_COATED_VESICLE	GOCC_CLATHRIN_COATED_VESICLE	29	0.595868	1.97917	0.000569313	0.0199957	0.0177459	246	tags=31%, list=11%, signal=28%	APOB/HLA-DRA/HLA-DQB1/HLA-DPB1/HLA-DPA1/HLA-DRB1/CD74/REEP6/UNC13D
GOMF_ENDOPEPTIDASE_REGULATOR_ACTIVITY	GOMF_ENDOPEPTIDASE_REGULATOR_ACTIVITY	28	0.594289	1.9542	0.000581502	0.0201059	0.0178437	454	tags=61%, list=20%, signal=49%	SERPINB5/TFPI/BST2/SPINK4/DPEP1/TIMP1/SERPINA1/PI3/COL28A1/SPINK1/SERPINB8/PROS1/BIRC3/RARRES1/SERPINB6/PRNP/BIRC5
HP_ABNORMALITY_OF_URINE_HOMEOSTASIS	HP_ABNORMALITY_OF_URINE_HOMEOSTASIS	119	0.404021	1.75867	0.000584133	0.0201059	0.0178437	362	tags=28%, list=16%, signal=25%	CPS1/APOA1/ALDOB/SLC34A2/LYZ/SLC7A9/HLA-DPB1/BLVRA/HLA-DPA1/HLA-DRB1/SLC6A19/SLC6A20/CFI/MAFB/ACSL4/SLC7A7/OTC/KHK/MLXIPL/APOL1/SLC5A1/ANLN/MAF/GATM/TRPC6/CFB/HGD/LAMB2/DISP1/TNFRSF11B/LPIN1/PHEX/ASS1
HP_ABNORMAL_ERYTHROCYTE_MORPHOLOGY	HP_ABNORMAL_ERYTHROCYTE_MORPHOLOGY	86	0.43425	1.78686	0.000616498	0.0210098	0.0186459	526	tags=36%, list=23%, signal=29%	MTTP/APOB/MMP1/APOA1/HLA-DQB1/HLA-DRB1/CIITA/CFI/ABCG8/ACSL4/SLC7A7/KHK/SAMD9L/ADA/SNX10/UNC13D/CFB/PSMB9/TBXAS1/TKFC/BIRC3/LIPA/KRT14/WIPF1/SLC25A21/PLA2G4A/IDH2/DNASE1/TTC7A/JAK2/HYOU1
GOBP_ORGANIC_ACID_TRANSPORT	GOBP_ORGANIC_ACID_TRANSPORT	56	0.511009	1.9493	0.00063937	0.0211865	0.0188028	191	tags=30%, list=8%, signal=28%	FABP6/EMB/SLC6A14/RBP2/RGS2/NR0B2/SLC7A9/SLC6A6/SLC6A19/SLC6A20/AKR1C1/SFXN3/SLC7A7/FABP2/ACE2/SLC16A7/SLC7A11
GOBP_ADAPTIVE_IMMUNE_RESPONSE	GOBP_ADAPTIVE_IMMUNE_RESPONSE	52	0.510694	1.93001	0.000640151	0.0211865	0.0188028	626	tags=67%, list=28%, signal=50%	HLA-DRA/IGLC2/HLA-DQB1/HLA-DMB/HLA-DPB1/HLA-DPA1/HLA-DRB1/CD74/CFI/IGHA1/IGKC/C2/C4BPB/ENTPD7/CLU/HLA-DMA/ADA/UNC13D/TNFRSF1B/BMX/AZGP1/LYN/FYN/PLA2G4A/TAP2/JAK2/AHR/DUSP10/TAP1/CLCF1/ALCAM/TCIRG1/SKAP1/RIPK2/MR1
GOBP_NEGATIVE_REGULATION_OF_PROTEOLYSIS	GOBP_NEGATIVE_REGULATION_OF_PROTEOLYSIS	52	0.510526	1.92938	0.000640151	0.0211865	0.0188028	361	tags=37%, list=16%, signal=31%	SERPINB5/TFPI/BST2/SPINK4/DPEP1/TIMP1/TM4SF20/SERPINA1/PI3/TTC36/COL28A1/IFI16/SPINK1/SERPINB8/PROS1/BIRC3/IFI6/RARRES1/SERPINB6
GOBP_REGULATION_OF_IMMUNE_SYSTEM_PROCESS	GOBP_REGULATION_OF_IMMUNE_SYSTEM_PROCESS	168	0.376724	1.71177	0.000659457	0.0216176	0.0191854	626	tags=45%, list=28%, signal=35%	APOA1/VNN1/HLA-DRA/IGLC2/ANO6/NLRP6/HLA-DQB1/AQP3/BST2/HLA-DMB/HLA-DPB1/HLA-DPA1/HLA-DRB1/CD74/LRP8/CFI/IGHA1/OLFM4/MAFB/RBP4/IGKC/MEIS2/C2/C4BPB/ENTPD7/SLC7A11/CLU/HLA-DMA/IFI16/ADA/UNC13D/CFB/TNFRSF1B/DPP4/IRAK2/CD68/BMX/TKFC/AZGP1/BIRC3/SPNS2/POLR3G/NR1H4/LYN/MDK/EVI2B/MPP1/CGAS/GBP1/FYN/PRNP/PLA2G4A/VAV2/CCDC88B/TOX/PARP9/ITGA2/PIK3AP1/DNASE1/JAK2/AHR/DGKZ/DUSP10/ARRB2/CLCF1/SMPD3/LRCH1/HIF1A/FANCA/SKAP1/PARP14/OAS3/RIPK2/HSPH1/SEC14L1/MR1
HP_ABNORMALITY_OF_HUMORAL_IMMUNITY	HP_ABNORMALITY_OF_HUMORAL_IMMUNITY	45	0.531959	1.9546	0.000667132	0.0216629	0.0192256	288	tags=36%, list=13%, signal=32%	SLC6A14/HLA-DQB1/HLA-DRB1/SERPINA1/CIITA/CFI/IGKC/SLC7A7/TNFSF15/SAMD9L/CAVIN1/ADA/UNC13D/CFB/TNFRSF1B/PSMB9
GOBP_BIOLOGICAL_ADHESION	GOBP_BIOLOGICAL_ADHESION	198	0.357674	1.64456	0.000692435	0.0222744	0.0197683	313	tags=25%, list=14%, signal=23%	APOA4/EMB/REG3A/APOA1/VNN1/KIFC3/UNC5D/HLA-DRA/TGM2/HLA-DQB1/DSG3/CLDN2/CDKN2A/HLA-DMB/HLA-DPB1/HLA-DPA1/HLA-DRB1/ONECUT2/CD74/TGFBI/GATA5/ALOX5/OLFM4/FXYD5/VWA2/NTN1/PODXL/COL28A1/FREM1/NRP1/EPHB1/LIMCH1/ROBO1/ACE2/SLC7A11/C2CD4B/HLA-DMA/ADA/NRXN1/UNC13D/DPP4/DAB1/ROBO2/RHOD/BMX/TNFRSF12A/SERPINB8/LAMB2/AZGP1
GOBP_POSITIVE_REGULATION_OF_IMMUNE_RESPONSE	GOBP_POSITIVE_REGULATION_OF_IMMUNE_RESPONSE	55	0.501085	1.90919	0.00070769	0.0225543	0.0200167	434	tags=47%, list=19%, signal=39%	HLA-DRA/IGLC2/HLA-DQB1/HLA-DMB/HLA-DPB1/HLA-DRB1/CD74/CFI/IGHA1/IGKC/C2/C4BPB/CLU/IFI16/ADA/CFB/BMX/AZGP1/POLR3G/LYN/CGAS/GBP1/FYN/PRNP/PLA2G4A/VAV2
GOBP_L_ALPHA_AMINO_ACID_TRANSMEMBRANE_TRANSPORT	GOBP_L_ALPHA_AMINO_ACID_TRANSMEMBRANE_TRANSPORT	12	0.75016	2.02388	0.0007753	0.0244824	0.0217279	330	tags=67%, list=15%, signal=57%	RGS2/SLC7A9/SLC6A20/SLC7A7/ACE2/SLC7A11/SLC17A8/SLC7A8
GOBP_ORGANIC_ACID_BIOSYNTHETIC_PROCESS	GOBP_ORGANIC_ACID_BIOSYNTHETIC_PROCESS	64	0.472086	1.84558	0.000784937	0.0245614	0.021798	439	tags=36%, list=19%, signal=30%	APOA4/MALRD1/CPS1/APOA1/APOC2/CD74/CYP3A4/ALOX5/ELOVL5/OTC/MLXIPL/HAAO/GATM/PSAT1/DEGS1/STARD4/TBXAS1/NR1H4/OSBPL3/ASS1/ELOVL7/PLA2G4A/CYP2C9
GOCC_COPII_COATED_ER_TO_GOLGI_TRANSPORT_VESICLE	GOCC_COPII_COATED_ER_TO_GOLGI_TRANSPORT_VESICLE	25	0.609204	1.9633	0.000831523	0.0257847	0.0228836	98	tags=28%, list=4%, signal=27%	HLA-DRA/HLA-DQB1/HLA-DPB1/HLA-DPA1/HLA-DRB1/CD74/SERPINA1
HP_ABNORMAL_ABDOMEN_MORPHOLOGY	HP_ABNORMAL_ABDOMEN_MORPHOLOGY	122	0.404015	1.76325	0.000865435	0.0265967	0.0236043	362	tags=26%, list=16%, signal=23%	MTTP/APOA1/SLC6A14/TFAP2A/ALDOB/APOC2/SLC34A2/CDKN2A/LYZ/GPD1/HLA-DRB1/SERPINA1/CIDEC/ABCG8/SLC7A7/OTC/TNFSF15/SAMD9L/CAVIN1/FAM111B/ADA/SNX10/UCP2/UNC13D/TNFRSF1B/IRF8/PSMB9/TBXAS1/TKFC/NR1H4/LIPA/ASS1
GOBP_CELL_CELL_ADHESION	GOBP_CELL_CELL_ADHESION	123	0.397549	1.7363	0.000937891	0.0285683	0.0253541	261	tags=24%, list=12%, signal=22%	APOA4/EMB/REG3A/APOA1/VNN1/KIFC3/UNC5D/HLA-DRA/HLA-DQB1/DSG3/CLDN2/HLA-DMB/HLA-DPB1/HLA-DPA1/HLA-DRB1/CD74/GATA5/ALOX5/FXYD5/NTN1/PODXL/ROBO1/SLC7A11/HLA-DMA/ADA/NRXN1/DPP4/DAB1/ROBO2
HP_ARTHRALGIA	HP_ARTHRALGIA	31	0.586971	1.98816	0.000977832	0.0294386	0.0261264	343	tags=45%, list=15%, signal=39%	APOB/HLA-DQB1/HLA-DPB1/HLA-DPA1/HLA-DRB1/CIITA/MAFB/ABCG5/ABCG8/MLXIPL/HGD/PSMB9/TNFRSF11B/PHEX
HP_ABNORMALITY_OF_THE_COAGULATION_CASCADE	HP_ABNORMALITY_OF_THE_COAGULATION_CASCADE	21	0.631054	1.95391	0.000990554	0.0294386	0.0261264	335	tags=43%, list=15%, signal=37%	MTTP/ALDOB/ANO6/HLA-DQB1/CFI/SLC7A7/UNC13D/PROS1/NR1H4
GOBP_ANTIGEN_PROCESSING_AND_PRESENTATION_OF_PEPTIDE_ANTIGEN	GOBP_ANTIGEN_PROCESSING_AND_PRESENTATION_OF_PEPTIDE_ANTIGEN	17	0.661427	1.95242	0.000992119	0.0294386	0.0261264	441	tags=65%, list=20%, signal=52%	HLA-DRA/HLA-DQB1/HLA-DMB/HLA-DPB1/HLA-DPA1/HLA-DRB1/CD74/HLA-DMA/AZGP1/IFI30/TAP2
GOBP_POSITIVE_REGULATION_OF_CELL_CELL_ADHESION	GOBP_POSITIVE_REGULATION_OF_CELL_CELL_ADHESION	43	0.527594	1.9126	0.00100609	0.0295978	0.0262677	337	tags=35%, list=15%, signal=30%	VNN1/HLA-DRA/HLA-DQB1/HLA-DMB/HLA-DPB1/HLA-DPA1/HLA-DRB1/CD74/ALOX5/PODXL/HLA-DMA/ADA/DPP4/LYN/MDK
HP_LIPID_ACCUMULATION_IN_HEPATOCYTES	HP_LIPID_ACCUMULATION_IN_HEPATOCYTES	25	0.604651	1.94863	0.0010163	0.029645	0.0263096	197	tags=32%, list=9%, signal=30%	MTTP/APOB/ALDOB/GPD1/CIDEC/ABCG5/ABCG8/CAVIN1
HP_CONSTITUTIONAL_SYMPTOM	HP_CONSTITUTIONAL_SYMPTOM	153	0.371052	1.67056	0.00102773	0.0297265	0.0263819	343	tags=26%, list=15%, signal=24%	MTTP/APOB/MMP1/ALDOB/SLC34A2/HLA-DQB1/PMP22/CDKN2A/HLA-DPB1/SI/HLA-DPA1/HLA-DRB1/TGFBI/CIITA/CFI/MAFB/MAP3K20/NTN1/PODXL/ABCG5/ABCG8/ACSL4/TNFSF15/CAVIN1/MLXIPL/APOL1/ANLN/GATM/TRPC6/SNX10/TNFRSF1B/SPINK1/HGD/PSMB9/PROS1/BIRC3/TNFRSF11B/LPIN1/NR1H4/PHEX
GOBP_POSITIVE_REGULATION_OF_FATTY_ACID_METABOLIC_PROCESS	GOBP_POSITIVE_REGULATION_OF_FATTY_ACID_METABOLIC_PROCESS	13	0.711567	1.95773	0.00104148	0.0298123	0.0264581	198	tags=46%, list=9%, signal=42%	APOA4/APOA1/APOC2/CD74/ELOVL5/MLXIPL
GOBP_REGULATION_OF_IMMUNE_RESPONSE	GOBP_REGULATION_OF_IMMUNE_RESPONSE	94	0.417784	1.75109	0.00104863	0.0298123	0.0264581	626	tags=52%, list=28%, signal=39%	HLA-DRA/IGLC2/NLRP6/HLA-DQB1/HLA-DMB/HLA-DPB1/HLA-DRB1/CD74/LRP8/CFI/IGHA1/IGKC/C2/C4BPB/ENTPD7/CLU/IFI16/ADA/UNC13D/CFB/TNFRSF1B/IRAK2/BMX/TKFC/AZGP1/BIRC3/SPNS2/POLR3G/NR1H4/LYN/CGAS/GBP1/FYN/PRNP/PLA2G4A/VAV2/PARP9/PIK3AP1/AHR/DGKZ/DUSP10/ARRB2/CLCF1/SKAP1/PARP14/OAS3/RIPK2/SEC14L1/MR1
GOMF_SERINE_TYPE_ENDOPEPTIDASE_INHIBITOR_ACTIVITY	GOMF_SERINE_TYPE_ENDOPEPTIDASE_INHIBITOR_ACTIVITY	13	0.711284	1.95695	0.00105668	0.0298123	0.0264581	361	tags=69%, list=16%, signal=59%	SERPINB5/TFPI/SPINK4/SERPINA1/PI3/COL28A1/SPINK1/SERPINB8/SERPINB6
GOMF_IDENTICAL_PROTEIN_BINDING	GOMF_IDENTICAL_PROTEIN_BINDING	291	0.320924	1.53538	0.00107251	0.0300129	0.0266361	293	tags=19%, list=13%, signal=19%	APOA4/REG3A/DEFA5/APOA1/DEFA6/TFAP2A/ALDOB/MTCL1/CLDN2/AQP3/BST2/LYZ/CDR2L/NR0B2/GPD1/CD74/GBP4/TGFBI/CREB3L3/SERPINA1/MAFB/WWTR1/VWA2/CYBRD1/SOX6/TRIM22/OTC/CIDEB/ITLN1/RRM2/CEP55/ROBO1/ACE2/CAVIN1/MLXIPL/LCN2/MAOB/TM6SF2/MAF/TRPC6/TFF3/PSAT1/IFIT3/CASP1/MYOM3/ME1/NQO2/DPP4/ROBO2/RILPL2/ACY3/IRAK2/HGD/UHRF1/CHRNA7/WHRN
GOCC_PLASMA_MEMBRANE_REGION	GOCC_PLASMA_MEMBRANE_REGION	161	0.370006	1.67022	0.00108468	0.0301086	0.0267211	330	tags=29%, list=15%, signal=27%	MTTP/SLC34A2/TFPI/MTCL1/CA9/AQP3/BST2/SLC15A1/DPEP1/SLC7A9/SI/KCNJ3/SLC6A6/MUC17/LRP8/SLC6A19/SLC6A20/GRIN2D/PODXL/ENPEP/NEDD4/CYBRD1/ABCG5/ABCG8/SLC7A7/NRP1/ITLN1/CEP55/ACE2/CHRNA5/SLC7A11/CAVIN1/PDZK1/SLC5A1/MGAM/NRXN1/DPP4/ROBO2/ACY3/RIMS3/SORCS2/BMX/CHRNA7/WHRN/SLC2A5/DISP1/SLC7A8
GOBP_REGULATION_OF_PEPTIDASE_ACTIVITY	GOBP_REGULATION_OF_PEPTIDASE_ACTIVITY	81	0.435781	1.77978	0.00109551	0.030166	0.026772	454	tags=37%, list=20%, signal=31%	SERPINB5/NLRP6/TFPI/BST2/SPINK4/DPEP1/TIMP1/SERPINA1/PI3/COL28A1/CIDEB/TNFSF15/ROBO1/IFI16/CASP1/SPINK1/PSMB9/SERPINB8/PROS1/BIRC3/IFI6/LYN/RARRES1/DAPK1/SERPINB6/F3/FYN/PRNP/CASP4/BIRC5
HP_ABNORMAL_RENAL_MORPHOLOGY	HP_ABNORMAL_RENAL_MORPHOLOGY	132	0.385061	1.69817	0.00118409	0.0320136	0.0284117	327	tags=27%, list=14%, signal=24%	APOB/MMP1/TFAP2A/SLC34A2/CLDN2/SLC7A9/HLA-DPB1/SI/HLA-DPA1/HLA-DRB1/SLC6A19/SLC6A20/CFI/MAFB/ABCG5/ABCG8/ACSL4/FREM1/SLC7A7/CEP55/DYNC2H1/MLXIPL/APOL1/HAAO/SLC5A1/ANLN/FRAS1/TRPC6/ADA/ROBO2/HGD/FAM20C/LAMB2/TBX3/DISP1
GOBP_REGULATION_OF_PLASMA_LIPOPROTEIN_PARTICLE_LEVELS	GOBP_REGULATION_OF_PLASMA_LIPOPROTEIN_PARTICLE_LEVELS	19	0.65051	1.95487	0.00119036	0.0320136	0.0284117	30	tags=26%, list=1%, signal=26%	MTTP/APOA4/APOB/APOA1/APOC2
GOBP_RESPONSE_TO_BACTERIUM	GOBP_RESPONSE_TO_BACTERIUM	87	0.431567	1.77967	0.00120086	0.0320136	0.0284117	281	tags=28%, list=12%, signal=25%	APOB/REG4/DEFA5/CPS1/DMBT1/DEFA6/IGLC2/NLRP6/LYZ/PLAAT3/HLA-DRB1/GBP4/PI3/IGHA1/IGKC/C2/C4BPB/LCN2/MAOB/CASP1/TNFRSF1B/IRF8/IRAK2/CD68
HP_ABNORMALITY_OF_THE_LIVER	HP_ABNORMALITY_OF_THE_LIVER	149	0.378105	1.68985	0.00120849	0.0320136	0.0284117	288	tags=21%, list=13%, signal=19%	MTTP/APOB/APOA1/SLC6A14/ALDOB/APOC2/SLC34A2/CDKN2A/LYZ/BLVRA/GPD1/HLA-DRB1/SERPINA1/CIDEC/CIITA/ABCG5/ABCG8/SLC7A7/TNFSF15/DYNC2H1/CAVIN1/MLXIPL/FAM111B/ADA/SNX10/UCP2/UNC13D/TNFRSF1B/SPINK1/MYRF/PSMB9
GOBP_CELL_KILLING	GOBP_CELL_KILLING	20	0.653376	1.9955	0.00122878	0.0320136	0.0284117	84	tags=30%, list=4%, signal=29%	DEFA5/DEFA6/HLA-DRA/NLRP6/LYZ/HLA-DRB1
GOBP_DEFENSE_RESPONSE_TO_GRAM_POSITIVE_BACTERIUM	GOBP_DEFENSE_RESPONSE_TO_GRAM_POSITIVE_BACTERIUM	11	0.744402	1.96082	0.00122986	0.0320136	0.0284117	90	tags=55%, list=4%, signal=53%	DEFA5/DMBT1/DEFA6/NLRP6/LYZ/GBP4
GOBP_REGULATION_OF_PHAGOCYTOSIS	GOBP_REGULATION_OF_PHAGOCYTOSIS	10	0.752228	1.92229	0.00124325	0.0320136	0.0284117	149	tags=50%, list=7%, signal=47%	APOA1/ANO6/TGM2/OLFM4/C2
HP_RETINAL_DEGENERATION	HP_RETINAL_DEGENERATION	28	0.574546	1.88928	0.00125273	0.0320136	0.0284117	195	tags=29%, list=9%, signal=26%	MTTP/APOB/KCNJ13/SLC6A6/CFI/RBP4/GRIN2D/REEP6
HP_ABNORMAL_RENAL_PHYSIOLOGY	HP_ABNORMAL_RENAL_PHYSIOLOGY	96	0.416274	1.75209	0.00125474	0.0320136	0.0284117	359	tags=30%, list=16%, signal=27%	MMP1/APOA1/ALDOB/SLC34A2/LYZ/SLC7A9/HLA-DPB1/HLA-DPA1/HLA-DRB1/SERPINA1/CFI/MAFB/ACSL4/SLC7A7/DYNC2H1/MLXIPL/APOL1/SLC5A1/ANLN/GATM/TRPC6/ADA/UNC13D/CFB/HGD/LAMB2/LPIN1/PHEX/MOCOS
GOBP_PHAGOCYTOSIS	GOBP_PHAGOCYTOSIS	39	0.529315	1.86855	0.00125562	0.0320136	0.0284117	483	tags=51%, list=21%, signal=41%	APOA1/IGLC2/ANO6/XKR9/TGM2/ELMO1/IGHA1/OLFM4/IGKC/C2/C4BPB/UNC13D/IRF8/LYN/ANXA3/CD302/FYN/VAV2/TXNDC5/ITGA2
HP_HYPOLIPOPROTEINEMIA	HP_HYPOLIPOPROTEINEMIA	10	0.750936	1.91898	0.00128901	0.0326234	0.0289529	151	tags=50%, list=7%, signal=47%	MTTP/APOB/APOA1/CREB3L3/SLC7A7
GOCC_EXTERNAL_ENCAPSULATING_STRUCTURE	GOCC_EXTERNAL_ENCAPSULATING_STRUCTURE	55	0.485139	1.84843	0.00131986	0.0331603	0.0294294	368	tags=45%, list=16%, signal=39%	APOA4/MMP1/DMBT1/APOA1/TGM2/TIMP1/MUC17/TGFBI/SERPINA1/PI3/MUC2/GPC5/VWA2/NTN1/COL28A1/FREM1/CLU/FRAS1/SERPINB8/LAMB2/AZGP1/TNFRSF11B/MDK/SERPINB6/F3
GOCC_ER_TO_GOLGI_TRANSPORT_VESICLE_MEMBRANE	GOCC_ER_TO_GOLGI_TRANSPORT_VESICLE_MEMBRANE	20	0.650358	1.98628	0.00133179	0.0332175	0.0294802	300	tags=40%, list=13%, signal=35%	HLA-DRA/HLA-DQB1/HLA-DPB1/HLA-DPA1/HLA-DRB1/CD74/SEC24D/SEC16B
HP_ABNORMALITY_OF_DIGESTIVE_SYSTEM_MORPHOLOGY	HP_ABNORMALITY_OF_DIGESTIVE_SYSTEM_MORPHOLOGY	121	0.387181	1.68788	0.00135293	0.0335021	0.0297327	217	tags=21%, list=10%, signal=20%	MTTP/MMP1/SLC6A14/TFAP2A/HLA-DQB1/CDKN2A/HLA-DPB1/SI/HLA-DPA1/HLA-DRB1/SLC6A19/SERPINA1/CIITA/MAFB/ACSL4/FREM1/SLC7A7/OTC/TNFSF15/DYNC2H1/CAVIN1/MLXIPL/CCNO/SLC5A1/FRAS1
GOCC_COATED_VESICLE	GOCC_COATED_VESICLE	53	0.480609	1.81253	0.00141644	0.0346568	0.0307575	300	tags=25%, list=13%, signal=22%	APOB/HLA-DRA/HLA-DQB1/HLA-DPB1/HLA-DPA1/HLA-DRB1/CD74/SERPINA1/REEP6/SEC24D/UNC13D/KDELR3/SEC16B
GOBP_RESPONSE_TO_INTERFERON_GAMMA	GOBP_RESPONSE_TO_INTERFERON_GAMMA	24	0.613815	1.96089	0.0014197	0.0346568	0.0307575	681	tags=79%, list=30%, signal=56%	BST2/HLA-DPA1/CD74/GBP4/CIITA/CASP1/IRF8/DAPK1/IFITM2/ASS1/CXCL16/GBP1/STXBP4/PARP9/JAK2/PARP14/STAT1/ZYX/CDC42EP2
GOBP_REGULATION_OF_CELLULAR_KETONE_METABOLIC_PROCESS	GOBP_REGULATION_OF_CELLULAR_KETONE_METABOLIC_PROCESS	30	0.562022	1.88606	0.0014747	0.0355583	0.0315576	264	tags=33%, list=12%, signal=30%	APOA4/MALRD1/APOA1/APOC2/CD74/SLC7A7/ELOVL5/SLC7A11/MLXIPL/STARD4
GOBP_MEMBRANE_ORGANIZATION	GOBP_MEMBRANE_ORGANIZATION	132	0.382805	1.68822	0.00147729	0.0355583	0.0315576	366	tags=24%, list=16%, signal=22%	MTTP/APOA4/APOB/APOA1/IGLC2/ANO6/XKR9/PLAAT3/GRAMD1B/ELMO1/IGHA1/IGKC/ABCG5/ABCG8/GLTPD2/CEP55/SLC7A11/CLU/SEC24D/NRXN1/DEGS1/STARD4/RILPL2/OSBPL8/MYRF/SEC16B/LPIN1/ARFGAP3/PLK1/ATP11A/PITPNC1/RAB8B
GOCC_VESICLE_MEMBRANE	GOCC_VESICLE_MEMBRANE	186	0.356986	1.62644	0.0014973	0.0356034	0.0315976	441	tags=27%, list=20%, signal=24%	MALRD1/APOB/DMBT1/VNN1/KIFC3/HLA-DRA/ANO6/HLA-DQB1/BST2/HLA-DMB/HLA-DPB1/HLA-DPA1/HLA-DRB1/CD74/LPCAT1/CLCA1/EPHB1/ENTPD7/ACE2/REEP6/HLA-DMA/CADPS/MGAM/SEC24D/SNX10/TNFRSF1B/DEGS1/KDELR3/SLC17A8/IRAK2/RHOD/TMEM150B/SORCS2/CD68/SEC16B/SLC2A5/SPNS2/LYN/ATP11A/IFITM2/SERPINB6/RAB8B/ANXA3/PAM/AP1S3/VAMP5/GBP1/PCSK9/ALDH3B1/FFAR4/TAP2
HP_ACUTE_PHASE_RESPONSE	HP_ACUTE_PHASE_RESPONSE	25	0.58995	1.90125	0.00149985	0.0356034	0.0315976	343	tags=40%, list=15%, signal=34%	HLA-DPB1/HLA-DPA1/HLA-DRB1/CYP3A4/CIITA/SLC7A7/UNC13D/SPINK1/PSMB9/PHEX
HP_MULTIFACTORIAL_INHERITANCE	HP_MULTIFACTORIAL_INHERITANCE	14	0.682244	1.91149	0.00156082	0.0367969	0.0326568	202	tags=50%, list=9%, signal=46%	HLA-DQB1/NR0B2/HLA-DRB1/ALOX5/ABCG8/DYNC2H1/APOL1
HP_RENAL_INSUFFICIENCY	HP_RENAL_INSUFFICIENCY	57	0.476663	1.82484	0.00158274	0.0370598	0.0328901	359	tags=37%, list=16%, signal=32%	MMP1/ALDOB/SLC7A9/HLA-DPB1/HLA-DPA1/HLA-DRB1/CFI/MAFB/ACSL4/SLC7A7/DYNC2H1/MLXIPL/APOL1/SLC5A1/ANLN/GATM/TRPC6/CFB/LAMB2/LPIN1/MOCOS
HP_ABNORMAL_INTESTINE_MORPHOLOGY	HP_ABNORMAL_INTESTINE_MORPHOLOGY	102	0.401942	1.70395	0.00163766	0.0380867	0.0338015	287	tags=25%, list=13%, signal=22%	MTTP/SLC6A14/TFAP2A/HLA-DQB1/CDKN2A/HLA-DPB1/SI/HLA-DPA1/HLA-DRB1/SLC6A19/SERPINA1/CIITA/ACSL4/FREM1/SLC7A7/TNFSF15/DYNC2H1/CAVIN1/MLXIPL/CCNO/SLC5A1/FRAS1/UNC13D/SPINK1/MYRF
GOBP_ACUTE_INFLAMMATORY_RESPONSE	GOBP_ACUTE_INFLAMMATORY_RESPONSE	16	0.664559	1.93261	0.0016629	0.0384141	0.0340921	396	tags=62%, list=18%, signal=52%	REG3A/VNN1/ANO6/NLRP6/CREB3L3/SERPINA1/C2CD4B/ASS1/F3/APOL2
HP_UNUSUAL_INFECTION_BY_ANATOMICAL_SITE	HP_UNUSUAL_INFECTION_BY_ANATOMICAL_SITE	18	0.652065	1.93177	0.00179231	0.0411275	0.0365002	248	tags=44%, list=11%, signal=40%	HLA-DPB1/HLA-DPA1/HLA-DRB1/SLC6A19/CIITA/CFI/UNC13D/CFB
GOMF_AMINO_ACID_TRANSMEMBRANE_TRANSPORTER_ACTIVITY	GOMF_AMINO_ACID_TRANSMEMBRANE_TRANSPORTER_ACTIVITY	16	0.661938	1.92499	0.00187263	0.042686	0.0378834	330	tags=62%, list=15%, signal=54%	SLC6A14/SLC7A9/SLC6A6/SLC6A19/SLC6A20/SFXN3/SLC7A7/SLC7A11/SLC17A8/SLC7A8
HP_ABNORMAL_BLOOD_PHOSPHATE_CONCENTRATION	HP_ABNORMAL_BLOOD_PHOSPHATE_CONCENTRATION	10	0.743366	1.89964	0.00188559	0.0426987	0.0378947	343	tags=70%, list=15%, signal=60%	ALDOB/CYP3A4/GATM/SNX10/FAM20C/TNFRSF11B/PHEX
GOBP_RESPONSE_TO_VIRUS	GOBP_RESPONSE_TO_VIRUS	57	0.472301	1.80814	0.00194303	0.0437118	0.0387938	791	tags=63%, list=35%, signal=42%	APOB/DMBT1/GSDME/BST2/TRIM22/CLU/APOBEC3C/IFI16/IFIT3/UNC13D/TKFC/BIRC3/IFI6/POLR3G/IFITM2/ISG20/CGAS/MX2/RNASE1/GBP1/PARP9/IFIT5/HIF1A/IRF9/OAS3/IFNAR2/SEC14L1/STAT1/TRIM15/ATG16L1/BCL2L1/MST1R/ILRUN/RTP4/PIM2/ZNFX1
HP_MALABSORPTION	HP_MALABSORPTION	38	0.512357	1.80197	0.00205486	0.0459275	0.0407602	268	tags=32%, list=12%, signal=28%	MTTP/SLC6A14/HLA-DQB1/SI/HLA-DRB1/SLC6A19/SERPINA1/CIITA/SLC7A7/MLXIPL/SLC5A1/SPINK1
GOBP_REGULATION_OF_T_CELL_ACTIVATION	GOBP_REGULATION_OF_T_CELL_ACTIVATION	46	0.499391	1.84525	0.00206937	0.0459454	0.040776	519	tags=46%, list=23%, signal=36%	VNN1/HLA-DRA/HLA-DQB1/HLA-DMB/HLA-DPB1/HLA-DPA1/HLA-DRB1/CD74/HLA-DMA/ADA/TNFRSF1B/DPP4/LYN/MDK/CGAS/FYN/PRNP/CCDC88B/TOX/JAK2/DUSP10
HP_ABNORMAL_BLISTERING_OF_THE_SKIN	HP_ABNORMAL_BLISTERING_OF_THE_SKIN	11	0.734422	1.93454	0.00208236	0.0459454	0.040776	235	tags=55%, list=10%, signal=49%	MMP1/HLA-DQB1/DSG3/HLA-DRB1/SLC6A19/SNX10
GOBP_DEFENSE_RESPONSE_TO_BACTERIUM	GOBP_DEFENSE_RESPONSE_TO_BACTERIUM	29	0.563428	1.87143	0.00221514	0.0485638	0.0430999	121	tags=34%, list=5%, signal=33%	DEFA5/DMBT1/DEFA6/IGLC2/NLRP6/LYZ/GBP4/PI3/IGHA1/IGKC
GOCC_PROTEIN_LIPID_COMPLEX	GOCC_PROTEIN_LIPID_COMPLEX	10	0.739047	1.8886	0.00228416	0.0495339	0.0439608	202	tags=60%, list=9%, signal=55%	APOA4/APOB/APOA1/APOC2/CLU/APOL1
GOBP_PHOSPHATIDYLCHOLINE_METABOLIC_PROCESS	GOBP_PHOSPHATIDYLCHOLINE_METABOLIC_PROCESS	14	0.670523	1.87865	0.00228817	0.0495339	0.0439608	220	tags=36%, list=10%, signal=32%	APOA4/APOA1/PLAAT3/LPCAT1/PLAAT4
GOBP_ACYLGLYCEROL_HOMEOSTASIS	GOBP_ACYLGLYCEROL_HOMEOSTASIS	11	0.730686	1.92469	0.00232205	0.0499531	0.0443329	335	tags=73%, list=15%, signal=62%	APOA4/APOA1/APOC2/ABCG5/ABCG8/MLXIPL/PLA2G12B/NR1H4
HOWARD_NEUTROPHIL_INACT_MONOV_INFLUENZA_A_INDONESIA_05_2005_H5N1_AGE_18_49YO_1DY_UP	HOWARD_NEUTROPHIL_INACT_MONOV_INFLUENZA_A_INDONESIA_05_2005_H5N1_AGE_18_49YO_1DY_UP	98	0.56282	2.41014	2.26536e-09	1.12702e-05	1.09405e-05	637	tags=63%, list=28%, signal=47%	HLA-DRA/ANO6/HLA-DQB1/BST2/GRAMD1B/HLA-DMB/SLFN5/HLA-DRB1/CD74/GBP4/CIITA/TRIM22/ETV7/APOBEC3C/SAMD9L/APOL1/HLA-DMA/IFI16/PLAAT4/IFIT3/SESTD1/IRAK2/UBE2L6/PSMB9/WHRN/FRMD3/TRIM69/XAF1/IFI6/MDK/LIPA/SERPINB6/ANXA3/MTHFD2/ISG20/PPM1K/APOL2/CGAS/VAMP5/GBP1/IFI30/ERI1/CREB3L2/TAP2/STK3/PARP9/PIK3AP1/REC8/TMEM268/GRINA/TAP1/EPSTI1/PSME2/IFIT5/FANCA/IRF9/PARP14/OAS3/RIPK2/CARD16/MR1/STAT1
SCHERER_PBMC_APSV_WETVAX_AGE_18_32YO_5_TO_7DY_UP	SCHERER_PBMC_APSV_WETVAX_AGE_18_32YO_5_TO_7DY_UP	65	0.577357	2.29722	3.8738e-07	0.000963607	0.00093542	610	tags=63%, list=27%, signal=47%	HLA-DRA/HLA-DQB1/HLA-DPB1/BLVRA/HLA-DPA1/HLA-DRB1/CD74/SERPINA1/C2/TRIM22/CPVL/ETV7/APOL1/SNX10/IFIT3/CASP1/TNFRSF1B/UBE2L6/PSMB9/XAF1/IFI6/LYN/LIPA/IFITM2/MTHFD2/MX2/GBP1/IFI30/ALDH3B1/TAP2/CASP4/LPGAT1/PDP1/GK/JAK2/ANXA5/TAP1/PSME2/IFIT5/IRF9/RIPK2
ZAK_PBMC_MRKAD5_HIV_1_GAG_POL_NEF_AGE_20_50YO_1DY_UP	ZAK_PBMC_MRKAD5_HIV_1_GAG_POL_NEF_AGE_20_50YO_1DY_UP	201	0.427314	1.97519	6.0097e-07	0.000996609	0.000967456	626	tags=49%, list=28%, signal=39%	HLA-DRA/CARD6/TGM2/BST2/GRAMD1B/HLA-DMB/TIMP1/BLVRA/HLA-DPA1/HLA-DRB1/GBP4/SERPINA1/ALOX5/OLFM4/MAFB/ACSL4/C2/TRIM22/SLC7A7/ETV7/SAMD9L/APOL1/HLA-DMA/IFI16/PLAAT4/SEC24D/SNX10/IFIT3/CASP1/CFB/TNFRSF1B/NQO2/STARD4/RILPL2/TMEM150B/CD68/UBE2L6/PSMB9/SERPINB8/FRMD3/XAF1/IFI6/KCTD14/LYN/ATP11A/IFITM2/NEXN/GRK3/TTYH3/PAM/CXCL16/MTHFD2/ISG20/PPM1K/APOL2/CGAS/MX2/S100A11/VAMP5/GBP1/IFI30/DRAM1/ADAM9/HEG1/TAP2/CASP4/KSR1/STK3/MFSD2A/PARP9/PIK3AP1/ABTB2/TTC7A/GK/JAK2/TMEM268/SCPEP1/GRINA/ANXA5/TAP1/MFSD12/EPSTI1/GPAT3/PSME2/RELT/IFIT5/TCIRG1/RGL1/DUSP6/IRF9/PARP14/OAS3/SLC37A1/RIPK2/SLC31A1/SEC14L1/FUOM/CARD16/MR1
OSMAN_BLOOD_CHAD63_KH_AGE_18_50YO_HIGH_DOSE_SUBJECTS_24HR_UP	OSMAN_BLOOD_CHAD63_KH_AGE_18_50YO_HIGH_DOSE_SUBJECTS_24HR_UP	329	0.363945	1.77323	1.16752e-06	0.0014521	0.00140963	626	tags=40%, list=28%, signal=34%	HLA-DRA/CARD6/TGM2/ZNF804A/BST2/LYZ/GRAMD1B/HLA-DMB/SLFN5/HLA-DPB1/BLVRA/HLA-DPA1/HLA-DRB1/CD74/GBP4/SERPINA1/CIITA/MAFB/ACSL4/C2/TRIM22/SLC7A7/CPVL/ELOVL5/ETV7/ARNTL2/EPHB1/TNFSF15/APOBEC3C/SAMD9L/APOL1/HLA-DMA/IFI16/PLAAT4/SEC24D/SNX10/IFIT3/CASP1/CFB/TNFRSF1B/SESTD1/DEGS1/IRF8/GK-AS1/SLC17A8/STARD4/RILPL2/IRAK2/LMO4/TMEM150B/CD68/UBE2L6/PSMB9/FAM20C/TGIF2/KCNE3/FRMD3/TRIM69/XAF1/ARHGEF3/IFI6/KCTD14/LYN/MDK/ST3GAL2/EVI2B/LIPA/IFITM2/NEXN/GRK3/HPS5/RAB8B/ANXA3/CXCL16/MTHFD2/ISG20/SETD7/PPM1K/AP1S3/APOL2/CGAS/MX2/VAMP5/GBP1/PLS3/IFI30/DRAM1/ERI1/PLA2G4A/PGAP1/TAP2/CASP4/STK3/MFSD2A/IDH2/PARP9/PIK3AP1/ABTB2/C4orf3/REC8/GK/JAK2/TMEM268/DUSP10/SCPEP1/XPNPEP1/ANXA5/TAP1/CNTLN/PFKP/ARRB2/EPSTI1/PSME2/RELT/IFIT5/HIF1A/TCIRG1/KANSL1L/RGL1/FANCA/DUSP6/RHOQ/IRF9/PARP14/OAS3/SLC37A1/RIPK2/SLC31A1/FUOM/CARD16/MR1
LI_PBMC_MENACTRA_AGE_18_45YO_CORRELATED_WITH_ANTI_DT_ANTIBODY_3DY_POSITIVE	LI_PBMC_MENACTRA_AGE_18_45YO_CORRELATED_WITH_ANTI_DT_ANTIBODY_3DY_POSITIVE	12	0.816897	2.20418	9.30627e-06	0.00851473	0.00826566	88	tags=58%, list=4%, signal=56%	HLA-DRA/HLA-DQB1/HLA-DMB/HLA-DPB1/HLA-DPA1/HLA-DRB1/CD74
HOWARD_DENDRITIC_CELL_INACT_MONOV_INFLUENZA_A_INDONESIA_05_2005_H5N1_AGE_18_49YO_1DY_UP	HOWARD_DENDRITIC_CELL_INACT_MONOV_INFLUENZA_A_INDONESIA_05_2005_H5N1_AGE_18_49YO_1DY_UP	34	0.642603	2.23966	1.0269e-05	0.00851473	0.00826566	596	tags=79%, list=26%, signal=59%	TGM2/GBP4/C2/ETV7/SAMD9L/APOL1/PLAAT4/IFIT3/CFB/UBE2L6/PSMB9/FRMD3/XAF1/IFI6/NEXN/ISG20/APOL2/VAMP5/GBP1/TAP2/PARP9/TAP1/PFKP/EPSTI1/PSME2/PARP14/OAS3
HOWARD_NEUTROPHIL_INACT_MONOV_INFLUENZA_A_INDONESIA_05_2005_H5N1_AGE_18_49YO_3DY_UP	HOWARD_NEUTROPHIL_INACT_MONOV_INFLUENZA_A_INDONESIA_05_2005_H5N1_AGE_18_49YO_3DY_UP	28	0.671514	2.24481	1.41674e-05	0.010069	0.00977447	596	tags=82%, list=26%, signal=61%	HLA-DRA/BST2/GRAMD1B/SLFN5/GBP4/TRIM22/ETV7/SAMD9L/IFIT3/SESTD1/FRMD3/XAF1/IFI6/LIPA/PPM1K/VAMP5/GBP1/CREB3L2/TMEM268/EPSTI1/IFIT5/PARP14/OAS3
GSE1112_HY_CD8AB_VS_HY_CD8AA_THYMOCYTE_RTOC_CULTURE_UP	GSE1112_HY_CD8AB_VS_HY_CD8AA_THYMOCYTE_RTOC_CULTURE_UP	43	0.578031	2.13717	3.41648e-05	0.0212463	0.0206248	696	tags=72%, list=31%, signal=51%	HLA-DRA/CARD6/HLA-DQB1/HLA-DPB1/HLA-DPA1/HLA-DRB1/CD74/GBP4/SAMD9L/APOL1/PDZK1/MGAM/PLAAT4/CASP1/STARD4/UBE2L6/PSMB9/SERPINB8/NR1H4/GBP1/TAP2/PDP1/SCPEP1/PSME2/PARP14/SLC31A1/DPH3/STAT1/ZNF267/CCND2/APOL6
GSE13485_CTRL_VS_DAY7_YF17D_VACCINE_PBMC_DN	GSE13485_CTRL_VS_DAY7_YF17D_VACCINE_PBMC_DN	56	0.541052	2.09963	4.92899e-05	0.0255817	0.0248334	596	tags=61%, list=26%, signal=46%	BST2/BLVRA/GBP4/C2/TRIM22/SAMD9L/IFI16/IFIT3/UBE2L6/PSMB9/HMMR/TRIM69/XAF1/IFI6/KCTD14/IFITM2/NEXN/MTHFD2/MKI67/MX2/GBP1/HEG1/PARP9/PIK3AP1/REC8/JAK2/TAP1/EPSTI1/PSME2/IFIT5/RGL1/IRF9/PARP14/OAS3
GSE21546_WT_VS_SAP1A_KO_DP_THYMOCYTES_UP	GSE21546_WT_VS_SAP1A_KO_DP_THYMOCYTES_UP	47	0.567061	2.13589	5.18544e-05	0.0255817	0.0248334	637	tags=68%, list=28%, signal=50%	BST2/TRIM22/ETV7/ADGRG6/SAMD9L/APOL1/IFI16/IFIT3/CASP1/UBE2L6/PSMB9/TRIM69/XAF1/TRERF1/IFITM2/PPM1K/APOL2/MX2/VAMP5/GBP1/HEG1/TAP2/PARP9/TAP1/PSME2/IFIT5/LINC01091/IRF9/PARP14/OAS3/CRYZ/STAT1
LI_PBMC_MENOMUNE_A_C_Y_W_135_AGE_18_45YO_CORRELATED_WITH_ANTIBODY_RESPONSE_3DY_POSITIVE	LI_PBMC_MENOMUNE_A_C_Y_W_135_AGE_18_45YO_CORRELATED_WITH_ANTIBODY_RESPONSE_3DY_POSITIVE	13	0.773975	2.14733	6.47908e-05	0.0255817	0.0248334	208	tags=54%, list=9%, signal=49%	HLA-DRA/HLA-DQB1/HLA-DPB1/HLA-DPA1/HLA-DRB1/CD74/HLA-DMA
GSE13485_DAY3_VS_DAY7_YF17D_VACCINE_PBMC_DN	GSE13485_DAY3_VS_DAY7_YF17D_VACCINE_PBMC_DN	47	0.562575	2.11899	6.49198e-05	0.0255817	0.0248334	596	tags=68%, list=26%, signal=51%	SLFN5/BLVRA/SMOX/TRIM22/SAMD9L/IFI16/IFIT3/HGD/UBE2L6/FRMD3/HMMR/TRIM69/XAF1/IFI6/KCTD14/IFITM2/NEXN/MX2/GBP1/DEPDC1B/PARP9/ABTB2/NAGS/REC8/JAK2/TAP1/EPSTI1/IFIT5/RGL1/C1orf116/PARP14/OAS3
HOWARD_PBMC_INACT_MONOV_INFLUENZA_A_INDONESIA_05_2005_H5N1_AGE_19_39YO_AS03_ADJUVANT_VS_BUFFER_1DY_UP	HOWARD_PBMC_INACT_MONOV_INFLUENZA_A_INDONESIA_05_2005_H5N1_AGE_19_39YO_AS03_ADJUVANT_VS_BUFFER_1DY_UP	73	0.494562	1.99794	6.68467e-05	0.0255817	0.0248334	696	tags=67%, list=31%, signal=48%	TGM2/LYZ/BLVRA/GBP4/SERPINA1/MAFB/C2/ETV7/ARNTL2/SAMD9L/APOL1/SNX10/IFIT3/CASP1/TMEM150B/UBE2L6/PSMB9/FAM20C/FRMD3/XAF1/IFI6/LYN/NEXN/CXCL16/MTHFD2/APOL2/VAMP5/GBP1/IFI30/DRAM1/ADAM9/PLA2G4A/ZMYND15/PARP9/JAK2/GRINA/TAP1/EPSTI1/PSME2/DUSP6/PARP14/OAS3/SLC31A1/CARD16/STAT1/TNFSF13B/CDC42EP2/DPYD/APOL6
GSE42724_NAIVE_BCELL_VS_PLASMABLAST_UP	GSE42724_NAIVE_BCELL_VS_PLASMABLAST_UP	47	0.557003	2.09801	9.27322e-05	0.0316052	0.0306807	652	tags=70%, list=29%, signal=51%	BST2/GBP4/TRIM22/SAMD9L/APOL1/PLAAT4/IFIT3/CASP1/CFB/STARD4/UBE2L6/PSMB9/FRMD3/XAF1/KCTD14/NEXN/ISG20/PPM1K/MX2/GBP1/TAP2/PARP9/TMEM268/TAP1/EPSTI1/ST7/IRF9/PARP14/OAS3/CARD16/STAT1/BRIP1/FUT4
GSE2585_THYMIC_DC_VS_THYMIC_MACROPHAGE_UP	GSE2585_THYMIC_DC_VS_THYMIC_MACROPHAGE_UP	19	0.694344	2.12602	9.64599e-05	0.0316052	0.0306807	159	tags=32%, list=7%, signal=30%	FABP6/REG3A/SLC34A2/SULT1C2/CYBRD1/ARNTL2
GSE32986_CURDLAN_LOWDOSE_VS_CURDLAN_HIGHDOSE_STIM_DC_DN	GSE32986_CURDLAN_LOWDOSE_VS_CURDLAN_HIGHDOSE_STIM_DC_DN	35	0.602107	2.1206	0.000101645	0.0316052	0.0306807	508	tags=57%, list=22%, signal=45%	TGM2/GRAMD1B/HLA-DRB1/LRP8/PHLDA1/CIITA/SLC7A11/IFIT3/TNFRSF1B/IRAK2/LMO4/FAM20C/CDYL2/F3/CXCL16/ISG20/CASP4/PROCR/SRXN1/JAK2
ERWIN_COHEN_BLOOD_TC_83_AGE_23_48YO_VACCINATED_VS_CONTROL_2DY_UP	ERWIN_COHEN_BLOOD_TC_83_AGE_23_48YO_VACCINATED_VS_CONTROL_2DY_UP	37	0.582527	2.09125	0.000113087	0.0330946	0.0321265	696	tags=76%, list=31%, signal=53%	BST2/BLVRA/GBP4/MAFB/TRIM22/ETV7/SAMD9L/IFI16/IFIT3/UBE2L6/FRMD3/XAF1/IFI6/LIPA/IFITM2/NEXN/ISG20/MX2/GBP1/PARP9/TMEM268/EPSTI1/IFIT5/PARP14/OAS3/STAT1/TNFSF13B/APOL6
GSE1740_UNSTIM_VS_IFNA_STIMULATED_MCSF_DERIVED_MACROPHAGE_DN	GSE1740_UNSTIM_VS_IFNA_STIMULATED_MCSF_DERIVED_MACROPHAGE_DN	38	0.582572	2.11505	0.000125558	0.0347029	0.0336878	288	tags=39%, list=13%, signal=35%	HLA-DRA/CARD6/HLA-DQB1/HLA-DPB1/HLA-DPA1/HLA-DRB1/CD74/GBP4/SAMD9L/APOL1/PLAAT4/CASP1/STARD4/UBE2L6/PSMB9
GAUCHER_PBMC_YF_VAX_STAMARIL_UNKNOWN_AGE_7DY_UP	GAUCHER_PBMC_YF_VAX_STAMARIL_UNKNOWN_AGE_7DY_UP	69	0.486887	1.94658	0.000152699	0.039983	0.0388135	596	tags=57%, list=26%, signal=43%	BST2/BLVRA/CD74/GBP4/MAFB/TRIM22/SAMD9L/IFI16/ADA/IFIT3/CD68/UBE2L6/FRMD3/XAF1/IFI6/NUSAP1/NEXN/TTYH3/ISG20/PPM1K/MX2/VAMP5/GBP1/IFI30/ALDH3B1/TAP2/IDH2/PARP9/PIK3AP1/REC8/TMEM268/TAP1/EPSTI1/PSME2/IFIT5/RGL1/IRF9/PARP14/OAS3
GSE1432_CTRL_VS_IFNG_24H_MICROGLIA_DN	GSE1432_CTRL_VS_IFNG_24H_MICROGLIA_DN	49	0.540248	2.05172	0.000167213	0.0415943	0.0403777	637	tags=61%, list=28%, signal=45%	TGM2/HLA-DQB1/HLA-DPB1/HLA-DRB1/CIITA/NTN1/TRIM22/APOL1/PLAAT4/SNX10/IFIT3/CFB/UBE2L6/PSMB9/LYN/ISG20/APOL2/MX2/VAMP5/GBP1/PLA2G4A/TAP2/GK/JAK2/TAP1/PSME2/IFIT5/OAS3/SLC37A1/STAT1
GARCIA_PINERES_PBMC_HPV_16_L1_VLP_AGE_18_25YO_STIMULATED_VS_UNSTIMULATED_0DY_VACCINATION_INDEPENDENT_UP	GARCIA_PINERES_PBMC_HPV_16_L1_VLP_AGE_18_25YO_STIMULATED_VS_UNSTIMULATED_0DY_VACCINATION_INDEPENDENT_UP	44	0.559926	2.08223	0.000207088	0.0490601	0.047625	596	tags=68%, list=26%, signal=51%	KIFC3/BST2/C2/ETV7/ARNTL2/RRM2/APOL1/IFIT3/CFB/UBE2L6/MYRF/PSMB9/HMMR/XAF1/IFI6/IFITM2/F3/ISG20/SLCO4A1/MX2/VAMP5/GBP1/TAP2/BIRC5/PROCR/JAK2/PSME2/IFIT5/DUSP6/OAS3
FLETCHER_PBMC_BCG_10W_INFANT_BCG_STIMULATED_VS_UNSTIMULATED_10W_UP	FLETCHER_PBMC_BCG_10W_INFANT_BCG_STIMULATED_VS_UNSTIMULATED_10W_UP	30	0.607805	2.07376	0.000223436	0.0499665	0.0485049	637	tags=83%, list=28%, signal=61%	MMP1/VNN1/GBP4/SERPINA1/TRIM22/SLC7A7/APOL1/C2CD4B/PLAAT4/ADA/PSAT1/AKR1C2/IFIT3/UBE2L6/PSMB9/F3/GBP1/PARP9/ABTB2/EPSTI1/PSME2/IRF9/OAS3/RIPK2/STAT1
GSE39864_WT_VS_GATA3_KO_TREG_UP	GSE39864_WT_VS_GATA3_KO_TREG_UP	40	0.561839	2.05191	0.000231001	0.0499665	0.0485049	533	tags=57%, list=24%, signal=45%	CPS1/TFF1/SLC7A9/TIMP1/GBP4/CACHD1/ROR1/CAVIN1/AATK/SLC5A1/ADA/CFB/PSMB9/LYN/ANXA3/MX2/ADAM9/PLA2G4A/CYP2C19/CASP4/PROCR/GRINA/TAP1
BUSSLINGER_DUODENAL_MATURE_ENTEROCYTES	BUSSLINGER_DUODENAL_MATURE_ENTEROCYTES	94	0.606571	2.55573	1e-10	1.44333e-08	1.06316e-08	232	tags=40%, list=10%, signal=38%	MTTP/APOA4/APOB/TMPRSS15/APOA1/ALDOB/HLA-DRA/GSDME/TM4SF4/SLC15A1/NR0B2/HLA-DRB1/MUC17/CD74/SLC6A19/XPNPEP2/TM4SF20/CREB3L3/SERPINA1/CIDEC/CYP3A4/SLC6A20/ENPEP/SMIM24/ABCG5/GLTPD2/CIDEB/FABP2/ACE2/C11orf86/REEP6/AATK/SLC5A1/MGAM/TM6SF2/MAF/ADA/HKDC1
DESCARTES_FETAL_INTESTINE_INTESTINAL_EPITHELIAL_CELLS	DESCARTES_FETAL_INTESTINE_INTESTINAL_EPITHELIAL_CELLS	83	0.66449	2.75783	1e-10	1.44333e-08	1.06316e-08	232	tags=51%, list=10%, signal=47%	MTTP/APOA4/APOB/SULT1E1/CPS1/DMBT1/APOA1/FOLH1/RBP2/ALDOB/CEACAM18/CLDN2/TFF1/SI/ERICH4/SULT1C2/GPD1/MUC17/SLC6A19/XPNPEP2/TM4SF20/CREB3L3/CIDEC/SLC6A20/MUC2/RBP4/GSTA1/SMIM24/UNC5CL/ABCG5/GLTPD2/ADGRG7/PLEKHS1/CLCA1/FABP2/KHK/ACE2/C11orf86/REEP6/MAOB/SLC5A1/HKDC1
DESCARTES_FETAL_STOMACH_MUC13_DMBT1_POSITIVE_CELLS	DESCARTES_FETAL_STOMACH_MUC13_DMBT1_POSITIVE_CELLS	44	0.745256	2.75177	1e-10	1.44333e-08	1.06316e-08	184	tags=55%, list=8%, signal=51%	MTTP/APOA4/MALRD1/APOB/SULT1E1/CPS1/DMBT1/APOA1/RBP2/ALDOB/CLDN2/SLC15A1/SI/GPD1/ONECUT2/MUC17/TM4SF20/CREB3L3/SLC6A20/OLFM4/ADGRG7/OTC/KHK/ACE2
GAO_SMALL_INTESTINE_24W_C4_ENTEROCYTE_PROGENITOR_SUBTYPE_2	GAO_SMALL_INTESTINE_24W_C4_ENTEROCYTE_PROGENITOR_SUBTYPE_2	39	0.726659	2.63636	4.85734e-10	5.25807e-08	3.87309e-08	259	tags=54%, list=11%, signal=49%	APOA4/APOB/EMB/APOA1/RBP2/ALDOB/TGM2/NR0B2/DPEP1/SLC6A19/XPNPEP2/TM4SF20/CFI/RBP4/SMIM24/SLC7A7/FABP2/C11orf86/CFB/DPP4/DAB1
BUSSLINGER_DUODENAL_LATE_IMMATURE_ENTEROCYTES	BUSSLINGER_DUODENAL_LATE_IMMATURE_ENTEROCYTES	78	0.601584	2.47182	1.11619e-09	9.66624e-08	7.12015e-08	230	tags=41%, list=10%, signal=38%	MTTP/APOB/TMPRSS15/VNN1/RBP2/ALDOB/HLA-DRA/TM4SF4/SLC15A1/SLC7A9/SI/GPD1/HLA-DRB1/CD74/SLC6A19/XPNPEP2/TM4SF20/CREB3L3/CYP3A4/SMIM24/CYBRD1/ABCG5/CIDEB/FABP2/ACE2/REEP6/SLC5A1/MGAM/TM6SF2/MAF/GATM/ADA
DESCARTES_FETAL_LIVER_HEPATOBLASTS	DESCARTES_FETAL_LIVER_HEPATOBLASTS	84	0.578234	2.40111	3.51127e-09	2.53396e-07	1.86652e-07	313	tags=45%, list=14%, signal=40%	MTTP/APOA4/APOB/PHYHIPL/SULT1E1/CPS1/APOA1/ALDOB/APOC2/TM4SF4/SLC15A1/NR0B2/SULT1C2/ONECUT2/XPNPEP2/CREB3L3/SERPINA1/GPC5/RBP4/TTC36/ABCG5/ABCG8/ACSL4/GLTPD2/C4BPB/ACE2/REEP6/MLXIPL/MAOB/PDZK1/HKDC1/PSAT1/AKR1C2/CFB/HGD/CASC19/PLA2G12B/AZGP1
DESCARTES_MAIN_FETAL_INTESTINAL_EPITHELIAL_CELLS	DESCARTES_MAIN_FETAL_INTESTINAL_EPITHELIAL_CELLS	31	0.736657	2.49172	2.15901e-08	1.3355e-06	9.83731e-07	221	tags=55%, list=10%, signal=50%	MTTP/APOA4/MALRD1/DEFA5/DEFA6/RBP2/NLRP6/CEACAM18/SI/ERICH4/XPNPEP2/MUC2/CLCA1/KHK/ENTPD7/REEP6/TM6SF2
AIZARANI_LIVER_C2_KUPFFER_CELLS_1	AIZARANI_LIVER_C2_KUPFFER_CELLS_1	43	0.626304	2.30642	1.8549e-06	0.000100396	7.39519e-05	404	tags=56%, list=18%, signal=47%	HLA-DRA/HLA-DQB1/RGS2/LYZ/HLA-DMB/HLA-DPB1/HLA-DPA1/HLA-DRB1/TGFBI/CIITA/ALOX5/MAFB/CPVL/HLA-DMA/UCP2/TNFRSF1B/IRF8/RILPL2/TBXAS1/LYN/EVI2B/LIPA/CXCL16/S100A11
DURANTE_ADULT_OLFACTORY_NEUROEPITHELIUM_MONOCYTES	DURANTE_ADULT_OLFACTORY_NEUROEPITHELIUM_MONOCYTES	10	0.875285	2.23304	2.37428e-06	0.000114229	8.41412e-05	208	tags=90%, list=9%, signal=82%	HLA-DRA/HLA-DQB1/RGS2/HLA-DMB/HLA-DPB1/HLA-DPA1/HLA-DRB1/CD74/HLA-DMA
BUSSLINGER_DUODENAL_PANETH_CELLS	BUSSLINGER_DUODENAL_PANETH_CELLS	11	0.856752	2.23412	3.09572e-06	0.000131463	9.68357e-05	231	tags=91%, list=10%, signal=82%	REG3A/DEFA5/DEFA6/LYZ/SPINK4/MUC2/CLCA1/ITLN1/LCN2/TFF3
BUSSLINGER_GASTRIC_REG3A_POSITIVE_CELLS	BUSSLINGER_GASTRIC_REG3A_POSITIVE_CELLS	20	0.751646	2.3004	3.33971e-06	0.000131463	9.68357e-05	315	tags=65%, list=14%, signal=56%	REG1A/REG3A/HLA-DRA/HLA-DQB1/HLA-DPB1/SULT1C2/HLA-DPA1/HLA-DRB1/CD74/HLA-DMA/LCN2/KCNE3/BIRC3
DESCARTES_FETAL_STOMACH_MYELOID_CELLS	DESCARTES_FETAL_STOMACH_MYELOID_CELLS	18	0.77357	2.33979	4.04578e-06	0.000145985	0.000107532	304	tags=83%, list=13%, signal=73%	HLA-DRA/HLA-DQB1/HLA-DMB/HLA-DPB1/HLA-DPA1/HLA-DRB1/CD74/CIITA/ALOX5/CPVL/HLA-DMA/TNFRSF1B/IRF8/RILPL2/TBXAS1
AIZARANI_LIVER_C18_NK_NKT_CELLS_5	AIZARANI_LIVER_C18_NK_NKT_CELLS_5	24	0.710652	2.27162	6.00566e-06	0.000200035	0.000147345	404	tags=71%, list=18%, signal=59%	HLA-DRA/HLA-DQB1/RGS2/LYZ/HLA-DPB1/HLA-DPA1/TGFBI/ALOX5/MAFB/SLC7A7/CPVL/HLA-DMA/TNFRSF1B/RILPL2/LYN/EVI2B/S100A11
FAN_EMBRYONIC_CTX_BRAIN_MYELOID	FAN_EMBRYONIC_CTX_BRAIN_MYELOID	29	0.659666	2.19186	1.46343e-05	0.000452616	0.000333397	413	tags=62%, list=18%, signal=51%	HLA-DRA/HLA-DQB1/LYZ/TIMP1/HLA-DPB1/HLA-DPA1/HLA-DRB1/CD74/TGFBI/SERPINA1/MAFB/FXYD5/HLA-DMA/PSMB9/IFITM2/MX2/S100A11/IFI30
DESCARTES_FETAL_SPLEEN_AFP_ALB_POSITIVE_CELLS	DESCARTES_FETAL_SPLEEN_AFP_ALB_POSITIVE_CELLS	37	0.611098	2.18102	4.64819e-05	0.00126703	0.000933295	227	tags=41%, list=10%, signal=37%	MTTP/APOB/SULT1E1/CPS1/APOA1/ALDOB/TM4SF4/SULT1C2/SERPINA1/RBP4/GSTA1/ACSL4/C2/CLU/GATM
GAO_LARGE_INTESTINE_24W_C11_PANETH_LIKE_CELL	GAO_LARGE_INTESTINE_24W_C11_PANETH_LIKE_CELL	56	0.550787	2.11762	4.68187e-05	0.00126703	0.000933295	413	tags=57%, list=18%, signal=48%	HLA-DRA/HLA-DQB1/LYZ/HLA-DMB/HLA-DPB1/HLA-DPA1/HLA-DRB1/CD74/MAFB/LPCAT1/C2/CPVL/HLA-DMA/MAF/GATM/SNX10/CASP1/UCP2/TNFRSF1B/IRF8/RILPL2/CD68/TBXAS1/BIRC3/LYN/ATP11A/EVI2B/LIPA/CXCL16/MTHFD2/WIPF1/IFI30
LAKE_ADULT_KIDNEY_C23_ENDOTHELIAL_CELLS_AVR	LAKE_ADULT_KIDNEY_C23_ENDOTHELIAL_CELLS_AVR	11	0.803964	2.09647	7.22343e-05	0.00168936	0.00124438	131	tags=55%, list=6%, signal=52%	HLA-DRA/TFPI/TGM2/HLA-DRB1/CD74/MEIS2
MURARO_PANCREAS_DUCTAL_CELL	MURARO_PANCREAS_DUCTAL_CELL	306	0.344685	1.66488	7.27512e-05	0.00168936	0.00124438	490	tags=30%, list=22%, signal=28%	VNN1/HLA-DRA/ANO6/SLC34A2/TFPI/TGM2/HLA-DQB1/PMP22/CLDN2/SLC15A1/TFF1/LYZ/CDR2L/NR0B2/HLA-DMB/SLFN5/HLA-DPB1/SULT1C2/HLA-DPA1/HLA-DRB1/ONECUT2/CD74/TGFBI/SERPINA1/PHLDA1/ALOX5/SLC6A20/CFI/OLFM4/WWTR1/MAP3K20/AKR1C1/ACSL4/NRP1/TNFSF15/ADGRG6/SLC16A7/APOL1/HLA-DMA/LCN2/MAOB/IFI16/GATM/HKDC1/SNX10/IFIT3/CFB/TNFRSF1B/SESTD1/LMO4/CD68/UBE2L6/MYRF/TNFRSF12A/TMC5/TBXAS1/BIRC3/SPNS2/TNFRSF11B/NR1H4/LYN/MDK/ATP11A/DAPK1/LIPA/IFITM2/NEXN/ASS1/ANXA3/TTYH3/CXCL16/SETD7/RNASE1/S100A11/ELOVL7/PLS3/IFI30/ADAM9/HEG1/ALDH3B1/RDH11/CASP4/NPNT/KRT19/MALL/ABCB1/IDH2/HPCAL1/ITGA2/PIK3AP1/LPGAT1/PDP1/ABTB2
DESCARTES_FETAL_LUNG_MYELOID_CELLS	DESCARTES_FETAL_LUNG_MYELOID_CELLS	16	0.739977	2.12619	7.44636e-05	0.00168936	0.00124438	257	tags=75%, list=11%, signal=67%	HLA-DRA/HLA-DQB1/LYZ/HLA-DPB1/HLA-DPA1/HLA-DRB1/CD74/TGFBI/CIITA/CPVL/HLA-DMA/IRF8
AIZARANI_LIVER_C25_KUPFFER_CELLS_4	AIZARANI_LIVER_C25_KUPFFER_CELLS_4	39	0.589115	2.13734	7.80306e-05	0.00168936	0.00124438	404	tags=51%, list=18%, signal=43%	HLA-DRA/HLA-DQB1/RGS2/LYZ/HLA-DMB/HLA-DPB1/HLA-DPA1/HLA-DRB1/TGFBI/CIITA/MAFB/CPVL/HLA-DMA/TNFRSF1B/IRF8/RILPL2/LYN/EVI2B/CXCL16/S100A11
TRAVAGLINI_LUNG_MESOTHELIAL_CELL	TRAVAGLINI_LUNG_MESOTHELIAL_CELL	129	0.422155	1.87136	0.000101195	0.00208654	0.00153694	482	tags=36%, list=21%, signal=30%	EMB/APOA1/HLA-DRA/HLA-DQB1/AQP3/LYZ/PLAAT3/TIMP1/HLA-DPB1/HLA-DPA1/HLA-DRB1/CD74/SERPINA1/CFI/FXYD5/RBP4/SMOX/PODXL/MEIS2/ACSL4/C2/ELOVL5/ITLN1/HLA-DMA/IFI16/PLAAT4/MAF/CFB/KDELR3/UBE2L6/MYRF/PSMB9/TNFRSF12A/SLC7A8/RARRES1/DAPK1/ANXA3/CLDN15/APOL2/IFI30/HEG1/CASP4/KRT19/PROCR/MFSD2A/CENPW/HPCAL1
AIZARANI_LIVER_C6_KUPFFER_CELLS_2	AIZARANI_LIVER_C6_KUPFFER_CELLS_2	60	0.517388	2.02382	0.000117917	0.00232082	0.00170952	404	tags=47%, list=18%, signal=39%	HLA-DRA/RGS2/LYZ/HLA-DMB/HLA-DPB1/HLA-DPA1/HLA-DRB1/TGFBI/ALOX5/MAFB/SLC7A7/CPVL/HLA-DMA/MAF/SNX10/IFIT3/UCP2/TNFRSF1B/TBXAS1/IFI6/LYN/EVI2B/LIPA/TTYH3/CXCL16/MPP1/RNASE1/S100A11
TRAVAGLINI_LUNG_PROLIFERATING_MACROPHAGE_CELL	TRAVAGLINI_LUNG_PROLIFERATING_MACROPHAGE_CELL	187	0.386917	1.77263	0.000127185	0.0023944	0.00176371	535	tags=39%, list=24%, signal=32%	HLA-DRA/TGM2/HLA-DQB1/AQP3/CDKN2A/LYZ/PLAAT3/HLA-DPB1/BLVRA/HLA-DPA1/GPD1/HLA-DRB1/CD74/TGFBI/SERPINA1/ALOX5/CDCA3/RBP4/PDLIM7/C2/SLC7A7/CPVL/CLSPN/RRM2/CEP55/HLA-DMA/ANLN/FAM111B/SNX10/AKR1C2/IFIT3/NQO2/UHRF1/CD68/UBE2L6/HMMR/KIFC1/IFI6/NUSAP1/ASF1B/MDK/PLK1/LIPA/CIP2A/KNL1/GTSE1/CXCL16/MTHFD2/MKI67/MPP1/NUF2/S100A11/GBP1/IFI30/CCNB1/DRAM1/TACC3/BIRC5/IDH2/ANPEP/CENPW/PARP9/PHF19/FEN1/DIAPH3/CENPE/PCLAF/CDKN3/SCPEP1/GRINA/ANXA5/AKR1C3
GAO_LARGE_INTESTINE_ADULT_CI_MESENCHYMAL_CELLS	GAO_LARGE_INTESTINE_ADULT_CI_MESENCHYMAL_CELLS	45	0.556381	2.06317	0.000133183	0.00240284	0.00176993	453	tags=62%, list=20%, signal=51%	EMB/AQP3/BST2/CDKN2A/FAM126A/PLAAT3/BLVRA/HLA-DPA1/ELMO1/ALOX5/FXYD5/SLC7A7/GRK5/SELENOM/OSR2/BRSK1/ADA/TRIM69/OSBPL3/EVI2B/ISG20/PPM1K/MX2/WIPF1/CREB3L2/FYN/CABLES1/NR3C1
ZHENG_CORD_BLOOD_C6_HSC_MULTIPOTENT_PROGENITOR	ZHENG_CORD_BLOOD_C6_HSC_MULTIPOTENT_PROGENITOR	23	0.664503	2.10098	0.000164968	0.00285724	0.00210464	282	tags=57%, list=12%, signal=50%	HLA-DRA/TFPI/HLA-DQB1/HLA-DMB/HLA-DPB1/HLA-DPA1/HLA-DRB1/CD74/GBP4/LIMCH1/TNFRSF1B/RILPL2/FAM3C
CUI_DEVELOPING_HEART_C8_MACROPHAGE	CUI_DEVELOPING_HEART_C8_MACROPHAGE	51	0.544905	2.06062	0.000172185	0.00286753	0.00211222	413	tags=53%, list=18%, signal=44%	HLA-DRA/HLA-DQB1/RGS2/BST2/LYZ/HLA-DMB/HLA-DPB1/HLA-DPA1/HLA-DRB1/CD74/ALOX5/MAFB/CPVL/HLA-DMA/MAF/CASP1/UCP2/TNFRSF1B/IRF8/RILPL2/CD68/TBXAS1/LYN/EVI2B/CXCL16/WIPF1/IFI30
DURANTE_ADULT_OLFACTORY_NEUROEPITHELIUM_B_CELLS	DURANTE_ADULT_OLFACTORY_NEUROEPITHELIUM_B_CELLS	10	0.819156	2.08984	0.000187238	0.00299214	0.00220401	352	tags=90%, list=16%, signal=76%	HLA-DRA/HLA-DQB1/HLA-DMB/HLA-DPB1/HLA-DRB1/CD74/IRF8/BIRC3/EVI2B
RUBENSTEIN_SKELETAL_MUSCLE_B_CELLS	RUBENSTEIN_SKELETAL_MUSCLE_B_CELLS	18	0.70446	2.13075	0.000193487	0.00299214	0.00220401	257	tags=50%, list=11%, signal=45%	HLA-DRA/HLA-DQB1/HLA-DPB1/HLA-DPA1/HLA-DRB1/CD74/TRIM22/HLA-DMA/IRF8
DESCARTES_FETAL_PLACENTA_MYELOID_CELLS	DESCARTES_FETAL_PLACENTA_MYELOID_CELLS	18	0.698376	2.11235	0.00024578	0.00366975	0.00270313	208	tags=67%, list=9%, signal=61%	HLA-DRA/HLA-DQB1/LYZ/HLA-DPB1/HLA-DPA1/HLA-DRB1/CD74/CIITA/MAFB/SLC7A7/CPVL/HLA-DMA
GAO_LARGE_INTESTINE_24W_C2_MKI67POS_PROGENITOR	GAO_LARGE_INTESTINE_24W_C2_MKI67POS_PROGENITOR	18	0.69433	2.10012	0.000277155	0.00400028	0.0029466	621	tags=94%, list=27%, signal=69%	TFPI/PODXL/NRP1/RRM2/ANLN/NUSAP1/MKI67/NUF2/CCNB1/TACC3/HEG1/BIRC5/CENPW/PHF19/CDKN3/PRC1/SEC14L1
ZHONG_PFC_C3_ASTROCYTE	ZHONG_PFC_C3_ASTROCYTE	53	-0.45377	-2.02893	0.000309139	0.00431798	0.00318062	227	tags=25%, list=10%, signal=23%	EFR3B/ME3/SATB2/CNTN3/PRKAR2B/TMEM63C/NEXMIF/BASP1/SCN9A/MEF2C/CNTN4/STOX2/NPY1R
BUSSLINGER_GASTRIC_X_CELLS	BUSSLINGER_GASTRIC_X_CELLS	30	0.615821	2.0708	0.000354862	0.00480173	0.00353695	362	tags=47%, list=16%, signal=40%	APOA1/TM4SF4/KCNJ3/SERPINA1/MAFB/SOX6/CLU/MLXIPL/MAOB/UCP2/MDK/ARFGAP3/SERPINB6/ASS1
AIZARANI_LIVER_C11_HEPATOCYTES_1	AIZARANI_LIVER_C11_HEPATOCYTES_1	67	0.483746	1.93709	0.000409919	0.00537863	0.00396189	271	tags=33%, list=12%, signal=30%	MTTP/APOB/CPS1/APOA1/VNN1/ALDOB/SERPINA1/CYP3A4/CFI/RBP4/GSTA1/AKR1C1/C2/C4BPB/CLU/MLXIPL/HAAO/MAOB/GATM/PSAT1/CFB/HGD
BUSSLINGER_DUODENAL_GOBLET_CELLS	BUSSLINGER_DUODENAL_GOBLET_CELLS	11	0.770565	2.00937	0.000440819	0.00561396	0.00413523	527	tags=100%, list=23%, signal=77%	REG4/LYZ/SPINK4/MUC2/CLCA1/ITLN1/TFF3/CREB3L1/RNASE1/HPCAL1/AGR2
RUBENSTEIN_SKELETAL_MUSCLE_PCV_ENDOTHELIAL_CELLS	RUBENSTEIN_SKELETAL_MUSCLE_PCV_ENDOTHELIAL_CELLS	36	0.570092	2.0133	0.00050573	0.00625661	0.00460861	219	tags=33%, list=10%, signal=31%	HLA-DRA/HLA-DQB1/HLA-DPB1/HLA-DPA1/HLA-DRB1/CD74/GBP4/FXYD5/CLU/CAVIN1/HLA-DMA/IFI16
DESCARTES_FETAL_PLACENTA_AFP_ALB_POSITIVE_CELLS	DESCARTES_FETAL_PLACENTA_AFP_ALB_POSITIVE_CELLS	32	0.585822	1.98996	0.000603425	0.00706863	0.00520674	238	tags=41%, list=11%, signal=37%	APOB/CPS1/APOA1/ALDOB/TM4SF4/XPNPEP2/SERPINA1/RBP4/GSTA1/C4BPB/REEP6/MLXIPL/AKR1C2
GAO_LARGE_INTESTINE_ADULT_CJ_IMMUNE_CELLS	GAO_LARGE_INTESTINE_ADULT_CJ_IMMUNE_CELLS	50	0.512175	1.92598	0.000604017	0.00706863	0.00520674	537	tags=72%, list=24%, signal=56%	KIFC3/TFPI/TGM2/PMP22/BST2/GBP4/TGFBI/ELMO1/WWTR1/PDLIM7/MEIS2/CYBRD1/SOX6/ACSL4/PLEKHA4/NRP1/GRK5/LIMCH1/FRY/DYNC2H1/CAVIN1/MAF/FAM20C/LAMB2/LRRC49/NEXN/RAB8B/PAM/MX2/HEG1/PROCR/RBM15-AS1/FILIP1L/JAK2/ITPR1/CNTLN
DESCARTES_FETAL_MUSCLE_MYELOID_CELLS	DESCARTES_FETAL_MUSCLE_MYELOID_CELLS	23	0.629942	1.99171	0.000737746	0.00840643	0.00619217	257	tags=52%, list=11%, signal=47%	HLA-DRA/HLA-DQB1/LYZ/HLA-DPB1/HLA-DPA1/HLA-DRB1/CD74/CIITA/C2/HLA-DMA/CASP1/IRF8
FAN_EMBRYONIC_CTX_MICROGLIA_1	FAN_EMBRYONIC_CTX_MICROGLIA_1	40	0.553361	2.017	0.000874714	0.00952806	0.00701836	723	tags=75%, list=32%, signal=52%	CDCA3/CLSPN/RRM2/CEP55/ANLN/HMMR/NUSAP1/ASF1B/PLK1/EVI2B/KNL1/GTSE1/MKI67/NUF2/CCNB1/TACC3/BIRC5/DEPDC1B/CENPW/PHF19/DIAPH3/CENPE/PCLAF/CDKN3/PRC1/NCAPG2/ANP32E/ATAD2/CDC27/MELK
GAO_LARGE_INTESTINE_ADULT_CH_MKI67HIGH_CELLS	GAO_LARGE_INTESTINE_ADULT_CH_MKI67HIGH_CELLS	18	0.66838	2.02162	0.000880191	0.00952806	0.00701836	501	tags=83%, list=22%, signal=65%	CDCA3/CEP55/ANLN/FAM111B/HMMR/KIFC1/CIP2A/GTSE1/MKI67/NUF2/TACC3/BIRC5/DEPDC1B/FEN1/DIAPH3
DURANTE_ADULT_OLFACTORY_NEUROEPITHELIUM_MACROPHAGES	DURANTE_ADULT_OLFACTORY_NEUROEPITHELIUM_MACROPHAGES	18	0.664388	2.00955	0.000964687	0.010188	0.0075045	88	tags=44%, list=4%, signal=43%	HLA-DRA/HLA-DQB1/RGS2/HLA-DMB/HLA-DPB1/HLA-DPA1/HLA-DRB1/CD74
FAN_EMBRYONIC_CTX_EX_4_EXCITATORY_NEURON	FAN_EMBRYONIC_CTX_EX_4_EXCITATORY_NEURON	19	-0.592744	-2.0004	0.00112749	0.0116238	0.00856211	154	tags=32%, list=7%, signal=30%	CNTN3/LGI4/SCN9A/SLC4A10/KHDRBS2/NPY1R
AIZARANI_LIVER_C17_HEPATOCYTES_3	AIZARANI_LIVER_C17_HEPATOCYTES_3	17	0.662284	1.94224	0.00146484	0.0147506	0.0108653	313	tags=59%, list=14%, signal=51%	APOB/CPS1/APOA1/SERPINA1/CYP3A4/RBP4/CLU/MLXIPL/CFB/AZGP1
FAN_EMBRYONIC_CTX_NSC_2	FAN_EMBRYONIC_CTX_NSC_2	57	0.482073	1.86248	0.00168107	0.0165433	0.0121858	723	tags=67%, list=32%, signal=47%	CDCA3/RRM2/CEP55/UCP2/CDC25B/HMMR/KIFC1/NUSAP1/ASF1B/PLK1/CIP2A/KNL1/GTSE1/MKI67/NUF2/CCNB1/TACC3/BIRC5/DEPDC1B/CEP135/CENPW/PHF19/DIAPH3/CENPE/CDKN3/ECT2/JADE1/PSME2/PRC1/NUDT1/KIF18A/RTKN2/FAM110A/NCAPG2/ANP32E/TNFAIP8L1/RANGAP1/MELK
DESCARTES_FETAL_THYMUS_ANTIGEN_PRESENTING_CELLS	DESCARTES_FETAL_THYMUS_ANTIGEN_PRESENTING_CELLS	28	0.577451	1.89902	0.00211197	0.0201656	0.014854	315	tags=54%, list=14%, signal=47%	HLA-DRA/LYZ/HLA-DMB/HLA-DPB1/HLA-DPA1/HLA-DRB1/CD74/ALOX5/MAFB/IGKC/SLC7A7/CPVL/IRF8/CD68/BIRC3
DESCARTES_FETAL_INTESTINE_MYELOID_CELLS	DESCARTES_FETAL_INTESTINE_MYELOID_CELLS	25	0.588322	1.91259	0.0021423	0.0201656	0.014854	304	tags=60%, list=13%, signal=53%	HLA-DRA/HLA-DQB1/LYZ/HLA-DMB/HLA-DPB1/HLA-DPA1/HLA-DRB1/CD74/CIITA/MAFB/CPVL/HLA-DMA/IRF8/RILPL2/TBXAS1
LAKE_ADULT_KIDNEY_C4_PROXIMAL_TUBULE_EPITHELIAL_CELLS_S2	LAKE_ADULT_KIDNEY_C4_PROXIMAL_TUBULE_EPITHELIAL_CELLS_S2	35	-0.464579	-1.85492	0.00229201	0.0205859	0.0151635	523	tags=54%, list=23%, signal=42%	BCL2/ZBTB20/DNAH14/OXR1/PRUNE2/MAST4/FOXP2/PRKN/MAML2/FARP1/ACSM3/PLCL1/KLF12/SEMA5A/RORA/PKHD1/P3H2/CNTN4/STOX2
AIZARANI_LIVER_C34_MHC_II_POS_B_CELLS	AIZARANI_LIVER_C34_MHC_II_POS_B_CELLS	26	0.587122	1.90983	0.00231754	0.0205859	0.0151635	388	tags=50%, list=17%, signal=42%	HLA-DRA/HLA-DQB1/HLA-DPB1/HLA-DRB1/CIITA/CD82/UCP2/IRF8/BIRC3/LYN/EVI2B/ISG20/PPM1K
MANNO_MIDBRAIN_NEUROTYPES_HSERT	MANNO_MIDBRAIN_NEUROTYPES_HSERT	53	-0.40996	-1.83304	0.00232958	0.0205859	0.0151635	151	tags=25%, list=7%, signal=23%	VSNL1/RBFOX1/MAPRE3/TAFA1/GNG2/PRKAR2B/PIGZ/BASP1/KANK4/SCN9A/GRM8/CNTN4/CDH13
AIZARANI_LIVER_C14_HEPATOCYTES_2	AIZARANI_LIVER_C14_HEPATOCYTES_2	47	0.501942	1.86816	0.00243646	0.02073	0.0152697	271	tags=36%, list=12%, signal=33%	APOB/CPS1/APOA1/ALDOB/SERPINA1/CYP3A4/RBP4/GSTA1/C2/C4BPB/CLU/REEP6/MLXIPL/HAAO/GATM/CFB/HGD
FAN_OVARY_CL13_MONOCYTE_MACROPHAGE	FAN_OVARY_CL13_MONOCYTE_MACROPHAGE	96	0.409154	1.72991	0.00244164	0.02073	0.0152697	561	tags=42%, list=25%, signal=33%	HLA-DRA/HLA-DQB1/RGS2/LYZ/HLA-DMB/TIMP1/HLA-DPB1/HLA-DPA1/HLA-DRB1/CD74/SERPINA1/MAFB/FXYD5/CPVL/HLA-DMA/ADA/CASP1/TNFRSF1B/RILPL2/OSBPL8/CD68/PSMB9/ARFGAP3/EVI2B/RAB8B/CXCL16/ISG20/MPP1/S100A11/WIPF1/IFI30/CASP4/AHR/GRINA/MAP2K3/ANXA5/INSIG1/ARRB2/GPAT3/PSME2
GAO_LARGE_INTESTINE_ADULT_CA_ENTEROENDOCRINE_CELLS	GAO_LARGE_INTESTINE_ADULT_CA_ENTEROENDOCRINE_CELLS	23	0.595513	1.88285	0.00263442	0.0219366	0.0161585	210	tags=52%, list=9%, signal=48%	REG4/RAMP1/TFPI/MTCL1/SLC15A1/CDKN2A/KCNJ3/NRP1/FRY/MLXIPL/C2CD4B/CADPS
TRAVAGLINI_LUNG_ALVEOLAR_EPITHELIAL_TYPE_2_CELL	TRAVAGLINI_LUNG_ALVEOLAR_EPITHELIAL_TYPE_2_CELL	27	0.573232	1.88221	0.00272724	0.0222811	0.0164122	146	tags=33%, list=6%, signal=32%	DMBT1/SLC6A14/SLC34A2/TFPI/HLA-DRB1/CD74/SERPINA1/LPCAT1/ACSL4
MANNO_MIDBRAIN_NEUROTYPES_HPROGBP	MANNO_MIDBRAIN_NEUROTYPES_HPROGBP	57	0.469508	1.81394	0.00295969	0.0237323	0.0174812	685	tags=65%, list=30%, signal=46%	MTTP/CDCA3/CLSPN/RRM2/LIMCH1/ANLN/UHRF1/TGIF2/HMMR/NUSAP1/MDK/PLK1/CIP2A/KNL1/GTSE1/MKI67/NUF2/CCNB1/TACC3/ARHGEF26/BIRC5/ZGRF1/DEPDC1B/CENPW/CENPE/CDKN3/ECT2/CDK2/HELLS/PRC1/KIF18A/RTKN2/CRYZ/NCAPG2/ANP32E/XRCC3/ATAD2
TRAVAGLINI_LUNG_LIPOFIBROBLAST_CELL	TRAVAGLINI_LUNG_LIPOFIBROBLAST_CELL	25	0.577388	1.87704	0.00334894	0.0263653	0.0194207	351	tags=44%, list=16%, signal=38%	RGS2/TIMP1/CD74/PHLDA1/CFI/ACSL4/ELOVL5/PLAAT4/PROS1/RARRES1/PITPNC1
MURARO_PANCREAS_ACINAR_CELL	MURARO_PANCREAS_ACINAR_CELL	176	0.346076	1.5748	0.00349431	0.0270175	0.019901	488	tags=31%, list=22%, signal=27%	REG1A/REG3A/ALDOB/HLA-DRA/ANO6/TFPI/CLDN2/LYZ/CDR2L/NR0B2/SLFN5/HLA-DRB1/CD74/PHLDA1/CFI/OLFM4/GSTA1/MAP3K20/PODXL/AKR1C1/UNC5CL/ACSL4/SLC16A7/SLC7A11/HLA-DMA/LCN2/GATM/PSAT1/AKR1C2/CFB/KDELR3/SPINK1/TNFRSF12A/TMC5/BIRC3/LYN/NEXN/SERPINB6/ASS1/F3/CXCL16/MTHFD2/SETD7/CREB3L1/RNASE1/S100A11/PLS3/ADAM9/CASP4/SLC25A37/IDH2/ANPEP/ITGA2/PIK3AP1/PDP1
DESCARTES_MAIN_FETAL_MUC13_DMBT1_POSITIVE_CELLS	DESCARTES_MAIN_FETAL_MUC13_DMBT1_POSITIVE_CELLS	16	0.651911	1.87315	0.00355657	0.0270175	0.019901	459	tags=62%, list=20%, signal=50%	TMPRSS15/MMP1/DMBT1/TM4SF20/CHST5/GK-AS1/CYP2C19/GDA/FER1L6/CYP2C18
RUBENSTEIN_SKELETAL_MUSCLE_MYELOID_CELLS	RUBENSTEIN_SKELETAL_MUSCLE_MYELOID_CELLS	51	0.483974	1.8302	0.00393366	0.0293668	0.0216315	304	tags=31%, list=13%, signal=28%	HLA-DRA/RGS2/LYZ/TIMP1/HLA-DPB1/HLA-DPA1/HLA-DRB1/CD74/SERPINA1/FXYD5/CPVL/HLA-DMA/CASP1/UCP2/CD68/TBXAS1
TRAVAGLINI_LUNG_EREG_DENDRITIC_CELL	TRAVAGLINI_LUNG_EREG_DENDRITIC_CELL	124	0.375158	1.64665	0.00400944	0.0294252	0.0216746	670	tags=46%, list=30%, signal=34%	HLA-DRA/HLA-DQB1/PMP22/RGS2/LYZ/HLA-DMB/TIMP1/HLA-DPB1/HLA-DPA1/SLC6A6/HLA-DRB1/CD74/TGFBI/MAFB/PDLIM7/CPVL/IFI27L2/HLA-DMA/MB21D2/STARD4/RILPL2/TNFRSF12A/SERPINB8/TBXAS1/RAB8B/TTYH3/CXCL16/RNASE1/S100A11/IFI30/ADAM9/SMIM3/SLC25A37/ANPEP/FILIP1L/GK/AHR/GRINA/MAP2K3/ANXA5/INSIG1/ARRB2/GPAT3/ALCAM/HIF1A/RGL1/DUSP6/RHOQ/RIPK2/SEC14L1/SAP30/CD44/GNAI2/AMPD2/ZYX/TNFSF13B/COTL1
HAY_BONE_MARROW_DENDRITIC_CELL	HAY_BONE_MARROW_DENDRITIC_CELL	37	0.507303	1.81057	0.00434297	0.0309177	0.0227739	257	tags=35%, list=11%, signal=32%	HLA-DRA/HLA-DQB1/HLA-DMB/HLA-DPB1/HLA-DPA1/HLA-DRB1/CD74/TGFBI/CIITA/EPHB1/SLC7A11/HLA-DMA/IRF8
BUSSLINGER_ESOPHAGEAL_DENDRITIC_CELLS	BUSSLINGER_ESOPHAGEAL_DENDRITIC_CELLS	48	0.482658	1.80041	0.00442171	0.0309177	0.0227739	378	tags=38%, list=17%, signal=32%	HLA-DRA/HLA-DQB1/RGS2/HLA-DMB/TIMP1/HLA-DPB1/HLA-DPA1/HLA-DRB1/CD74/ALOX5/FXYD5/CPVL/HLA-DMA/UCP2/LYN/EVI2B/GRK3/CXCL16
FAN_OVARY_CL18_B_LYMPHOCYTE	FAN_OVARY_CL18_B_LYMPHOCYTE	65	0.453906	1.80385	0.00442702	0.0309177	0.0227739	384	tags=31%, list=17%, signal=26%	HLA-DRA/HLA-DQB1/RGS2/HLA-DMB/HLA-DPB1/HLA-DPA1/HLA-DRB1/CD74/FXYD5/IGKC/SLC7A11/HLA-DMA/UCP2/IRF8/RILPL2/CD68/BIRC3/ARFGAP3/EVI2B/ISG20
DURANTE_ADULT_OLFACTORY_NEUROEPITHELIUM_IMMATURE_NEURONS	DURANTE_ADULT_OLFACTORY_NEUROEPITHELIUM_IMMATURE_NEURONS	26	-0.487938	-1.82938	0.00460664	0.0311616	0.0229536	227	tags=27%, list=10%, signal=25%	EFR3B/CAPS/BASP1/SCN9A/EFNA5/CKB/CNTN4
DURANTE_ADULT_OLFACTORY_NEUROEPITHELIUM_BOWMANS_GLAND	DURANTE_ADULT_OLFACTORY_NEUROEPITHELIUM_BOWMANS_GLAND	10	0.731408	1.86598	0.0046294	0.0311616	0.0229536	400	tags=70%, list=18%, signal=58%	DMBT1/LYZ/PI3/GSTA1/LCN2/AZGP1/RNASE1
BUSSLINGER_DUODENAL_EARLY_IMMATURE_ENTEROCYTES	BUSSLINGER_DUODENAL_EARLY_IMMATURE_ENTEROCYTES	32	0.538715	1.82994	0.00467783	0.0311616	0.0229536	230	tags=38%, list=10%, signal=34%	MTTP/CPS1/DMBT1/RBP2/SI/GSTA1/SMIM24/FABP2/REEP6/SLC5A1/GATM/ADA
TRAVAGLINI_LUNG_MUCOUS_CELL	TRAVAGLINI_LUNG_MUCOUS_CELL	28	0.552824	1.81803	0.00487155	0.0318026	0.0234257	362	tags=54%, list=16%, signal=46%	TGM2/TIMP1/PI3/AKR1C1/CLU/LCN2/TFF3/AKR1C2/CFB/TMC5/AZGP1/LYN/MDK/RARRES1/ASS1
FAN_EMBRYONIC_CTX_BRAIN_B_CELL	FAN_EMBRYONIC_CTX_BRAIN_B_CELL	24	0.569362	1.81999	0.00492095	0.0318026	0.0234257	315	tags=46%, list=14%, signal=40%	HLA-DRA/HLA-DQB1/HLA-DMB/HLA-DPB1/HLA-DPA1/HLA-DRB1/CD74/ALOX5/HLA-DMA/PSMB9/BIRC3
DESCARTES_FETAL_ADRENAL_MYELOID_CELLS	DESCARTES_FETAL_ADRENAL_MYELOID_CELLS	24	0.567935	1.81542	0.00503473	0.0320594	0.0236149	330	tags=54%, list=15%, signal=47%	HLA-DRA/HLA-DQB1/LYZ/HLA-DMB/HLA-DPB1/HLA-DPA1/HLA-DRB1/SLC7A7/CPVL/HLA-DMA/TMEM150B/CD68/SLC7A8
MANNO_MIDBRAIN_NEUROTYPES_HNBGABA	MANNO_MIDBRAIN_NEUROTYPES_HNBGABA	99	-0.318435	-1.58688	0.00522363	0.0327802	0.0241458	214	tags=20%, list=9%, signal=19%	NLN/BCO2/SHROOM2/PITX2/RBFOX1/MAPRE3/TAFA1/FNBP1/GNG2/MTSS1/PRKAR2B/BASP1/TRIM58/SCN9A/GRM8/RAB6B/CNTN4/KHDRBS2/EDIL3/NPY1R
RUBENSTEIN_SKELETAL_MUSCLE_SMOOTH_MUSCLE_CELLS	RUBENSTEIN_SKELETAL_MUSCLE_SMOOTH_MUSCLE_CELLS	57	-0.378679	-1.71713	0.0056529	0.0349672	0.0257568	432	tags=35%, list=19%, signal=29%	HES1/FTH1/UGP2/ECH1/BEX3/LITAF/CD9/HES4/TMEM38B/ITM2C/DDAH2/PKIG/BEX4/NUPR1/LDHB/PRSS23/NTRK2/MEF2C/CKB/PPP1R14A
FAN_EMBRYONIC_CTX_BIG_GROUPS_BRAIN_IMMUNE	FAN_EMBRYONIC_CTX_BIG_GROUPS_BRAIN_IMMUNE	26	0.557891	1.81475	0.00574387	0.0350295	0.0258027	668	tags=69%, list=30%, signal=49%	HLA-DRA/HLA-DRB1/CD74/FXYD5/PLAAT4/UCP2/PSMB9/XAF1/EVI2B/IFITM2/ISG20/S100A11/PSME2/SKAP1/CARD16/CCND3/CD44/ARPC1B
HU_FETAL_RETINA_MICROGLIA	HU_FETAL_RETINA_MICROGLIA	60	0.436863	1.70884	0.00612583	0.0363488	0.0267745	425	tags=40%, list=19%, signal=33%	HLA-DRA/RGS2/HLA-DMB/HLA-DPA1/HLA-DRB1/CD74/ALOX5/CPVL/HLA-DMA/IFI16/MAF/GATM/CASP1/UCP2/TNFRSF1B/IRF8/ACY3/TBXAS1/LYN/EVI2B/LIPA/CXCL16/S100A11/ADAM9
RUBENSTEIN_SKELETAL_MUSCLE_ENDOTHELIAL_CELLS	RUBENSTEIN_SKELETAL_MUSCLE_ENDOTHELIAL_CELLS	30	0.534268	1.79656	0.0061281	0.0363488	0.0267745	412	tags=50%, list=18%, signal=41%	HLA-DRA/BST2/HLA-DPB1/HLA-DPA1/HLA-DRB1/CD74/PODXL/NRP1/CAVIN1/HLA-DMA/IFITM2/ANXA3/RNASE1/VAMP5/PLS3
DESCARTES_FETAL_HEART_MYELOID_CELLS	DESCARTES_FETAL_HEART_MYELOID_CELLS	11	0.692988	1.80708	0.00669305	0.038682	0.0284932	103	tags=64%, list=5%, signal=61%	HLA-DRA/LYZ/HLA-DMB/HLA-DPA1/HLA-DRB1/CD74/CIITA
LAKE_ADULT_KIDNEY_C29_UNKNOWN_NOVEL_PT_CFH_POS_SUBPOPULATION_S2	LAKE_ADULT_KIDNEY_C29_UNKNOWN_NOVEL_PT_CFH_POS_SUBPOPULATION_S2	18	-0.57105	-1.89345	0.00670012	0.038682	0.0284932	552	tags=67%, list=24%, signal=51%	MACROD2/BCL2/FAM189A1/ZBTB20/PRUNE2/CEP112/ACSM3/RBFOX1/RORA/ZFPM2/CNTN4/EDIL3
DESCARTES_FETAL_KIDNEY_MYELOID_CELLS	DESCARTES_FETAL_KIDNEY_MYELOID_CELLS	18	0.597227	1.80641	0.00680334	0.0387611	0.0285514	281	tags=50%, list=12%, signal=44%	VNN1/HLA-DQB1/RGS2/HLA-DMB/HLA-DPB1/CIITA/CPVL/ACY3/CD68
BUSSLINGER_DUODENAL_STEM_CELLS	BUSSLINGER_DUODENAL_STEM_CELLS	57	0.447557	1.72913	0.00710672	0.0399638	0.0294373	268	tags=19%, list=12%, signal=17%	REG1A/REG3A/CPS1/DMBT1/CA9/LYZ/ONECUT2/OLFM4/CLU/DACH1/SPINK1
FAN_OVARY_CL7_ANGEIOGENIC_ENDOTHELIAL_CELL	FAN_OVARY_CL7_ANGEIOGENIC_ENDOTHELIAL_CELL	63	0.426684	1.68292	0.00803747	0.0446182	0.0328658	412	tags=33%, list=18%, signal=28%	HLA-DRA/TFPI/HLA-DQB1/BST2/HLA-DPB1/HLA-DPA1/HLA-DRB1/CD74/FXYD5/CPVL/CLU/CAVIN1/HLA-DMA/IFI16/IFIT3/PSMB9/IFI6/IFITM2/RNASE1/VAMP5/PLS3
AIZARANI_LIVER_C31_KUPFFER_CELLS_5	AIZARANI_LIVER_C31_KUPFFER_CELLS_5	20	0.585774	1.79275	0.00839463	0.046011	0.0338917	524	tags=55%, list=23%, signal=43%	DSG3/RGS2/MAFB/C4BPB/MLXIPL/TNFRSF1B/LYN/EVI2B/S100A11/SLC25A37/SAMD5
DESCARTES_FETAL_PLACENTA_IGFBP1_DKK1_POSITIVE_CELLS	DESCARTES_FETAL_PLACENTA_IGFBP1_DKK1_POSITIVE_CELLS	13	0.666062	1.82915	0.00881802	0.046978	0.034604	226	tags=54%, list=10%, signal=49%	RAMP1/RGS2/GALNT13/TIMP1/OSR2/MAOB/CD82
AIZARANI_LIVER_C1_NK_NKT_CELLS_1	AIZARANI_LIVER_C1_NK_NKT_CELLS_1	18	0.589492	1.78302	0.00886145	0.046978	0.034604	420	tags=50%, list=19%, signal=41%	EMB/PARP8/SLFN5/APOBEC3C/PLAAT4/TNFRSF1B/ISG20/WIPF1/FYN
ZHONG_PFC_C1_OPC	ZHONG_PFC_C1_OPC	57	0.441831	1.70701	0.00889653	0.046978	0.034604	685	tags=65%, list=30%, signal=46%	CDCA3/RRM2/CEP55/ANLN/CDC25B/UHRF1/HMMR/KIFC1/NUSAP1/ASF1B/PLK1/CIP2A/KNL1/GTSE1/MKI67/NUF2/CCNB1/TACC3/BIRC5/DEPDC1B/CEP135/CENPW/PHF19/DIAPH3/CENPE/PCLAF/CDKN3/ECT2/CNTLN/PRC1/NUDT1/KIF18A/RTKN2/NCAPG2/ANP32E/S100A16/ATAD2
MANNO_MIDBRAIN_NEUROTYPES_HPROGFPM	MANNO_MIDBRAIN_NEUROTYPES_HPROGFPM	66	0.423622	1.69195	0.00944337	0.049215	0.0362517	659	tags=61%, list=29%, signal=44%	PGGHG/CDCA3/MAP3K20/FREM1/CLSPN/RRM2/ANLN/TFF3/UCP2/CDC25B/UHRF1/HMMR/NUSAP1/MDK/PLK1/CIP2A/KNL1/GTSE1/MKI67/NUF2/CCNB1/TACC3/ARHGEF26/KRT19/BIRC5/DEPDC1B/CENPW/CENPE/MCM2/CDKN3/ECT2/HELLS/PRC1/KIF18A/RTKN2/SLF1/CRYZ/CHN2/NCAPG2/ANP32E
DURANTE_ADULT_OLFACTORY_NEUROEPITHELIUM_DENDRITIC_CELLS	DURANTE_ADULT_OLFACTORY_NEUROEPITHELIUM_DENDRITIC_CELLS	18	0.586965	1.77537	0.00954749	0.049215	0.0362517	413	tags=61%, list=18%, signal=50%	HLA-DRA/RGS2/TIMP1/SERPINA1/CPVL/TNFRSF1B/CD68/LYN/EVI2B/IFITM2/IFI30
FAN_EMBRYONIC_CTX_BRAIN_ENDOTHELIAL_1	FAN_EMBRYONIC_CTX_BRAIN_ENDOTHELIAL_1	85	0.385801	1.60295	0.00967668	0.0492941	0.03631	482	tags=39%, list=21%, signal=32%	TGM2/BST2/DPEP1/PLAAT3/TIMP1/LRP8/GBP4/WWTR1/FXYD5/VWA2/PODXL/PLLP/HID1/FRY/SLC7A11/CAVIN1/DACH1/CD82/SESTD1/LAMB2/TBX3/IFI6/SLC7A8/MDK/PAM/CDA/VAMP5/PLS3/HEG1/ABCB1/PROCR/MFSD2A/HPCAL1
FAN_EMBRYONIC_CTX_BIG_GROUPS_MICROGLIA	FAN_EMBRYONIC_CTX_BIG_GROUPS_MICROGLIA	69	0.422932	1.69049	0.00986074	0.0496477	0.0365704	425	tags=41%, list=19%, signal=34%	RGS2/BST2/CD74/SERPINA1/C2/SLC7A7/CPVL/IFI16/MAF/GATM/CASP1/UCP2/TNFRSF1B/DEGS1/IRF8/ACY3/CD68/TBXAS1/XAF1/SLC7A8/LYN/EVI2B/LIPA/SERPINB6/CXCL16/S100A11/IFI30/ADAM9
