## Supplementary Data 5 for "Multiomic analysis reveals cellular, transcriptomic and epigenetic changes in intestinal pouches of ulcerative colitis patients"

### Sheet: pouch-EC2 vs AC-EC
	pouchEC2 vs AC-EC	Smillie data	TI-EC vs AC-EC	pouch2vsAC-EC_logFC
FABP6	Upregulated in pouch EC2	NA	Upregulated in TI-EC vs AC-EC	13.75
MIR31HG	Upregulated in pouch EC2	NA	Upregulated in TI-EC vs AC-EC	10.118
MTTP	Upregulated in pouch EC2	NA	Upregulated in TI-EC vs AC-EC	9.75847
APOA4	Upregulated in pouch EC2	NA	Upregulated in TI-EC vs AC-EC	9.71236
MALRD1	Upregulated in pouch EC2	NA	Upregulated in TI-EC vs AC-EC	9.58234
APOB	Upregulated in pouch EC2	NA	Upregulated in TI-EC vs AC-EC	9.38905
AL121974.1	Upregulated in pouch EC2	NA	Upregulated in TI-EC vs AC-EC	9.19644
REG1A	Upregulated in pouch EC2	NA	NA	9.09807
EMB	Upregulated in pouch EC2	NA	Upregulated in TI-EC vs AC-EC	8.75284
TMPRSS15	Upregulated in pouch EC2	NA	Upregulated in TI-EC vs AC-EC	8.55986
REG4	Upregulated in pouch EC2	Inflammatory genes in abosorptive lineage in Smillie et al.	Upregulated in TI-EC vs AC-EC	8.33018
REG3A	Upregulated in pouch EC2	NA	NA	8.0748
DEFA5	Upregulated in pouch EC2	NA	NA	8.06264
MMP1	Upregulated in pouch EC2	NA	Upregulated in TI-EC vs AC-EC	8.04186
PHYHIPL	Upregulated in pouch EC2	NA	Upregulated in TI-EC vs AC-EC	7.97621
PARP8	Upregulated in pouch EC2	Inflammatory genes in abosorptive lineage in Smillie et al.	Upregulated in TI-EC vs AC-EC	7.82592
SULT1E1	Upregulated in pouch EC2	NA	Upregulated in TI-EC vs AC-EC	7.81947
CPS1	Upregulated in pouch EC2	NA	Upregulated in TI-EC vs AC-EC	7.74481
DMBT1	Upregulated in pouch EC2	Inflammatory genes in abosorptive lineage in Smillie et al.	Upregulated in TI-EC vs AC-EC	7.70615
APOA1	Upregulated in pouch EC2	NA	Upregulated in TI-EC vs AC-EC	7.56907
KCNJ13	Upregulated in pouch EC2	NA	Upregulated in TI-EC vs AC-EC	7.10671
DEFA6	Upregulated in pouch EC2	NA	NA	6.75972
SLC6A14	Upregulated in pouch EC2	Inflammatory genes in abosorptive lineage in Smillie et al.	NA	6.57122
RAMP1	Upregulated in pouch EC2	NA	Upregulated in TI-EC vs AC-EC	6.57038
VNN1	Upregulated in pouch EC2	Inflammatory genes in abosorptive lineage in Smillie et al.	Upregulated in TI-EC vs AC-EC	6.54658
TFAP2A	Upregulated in pouch EC2	NA	NA	6.53754
FOLH1	Upregulated in pouch EC2	NA	NA	6.53415
RBP2	Upregulated in pouch EC2	NA	Upregulated in TI-EC vs AC-EC	6.41668
ALDOB	Upregulated in pouch EC2	NA	Upregulated in TI-EC vs AC-EC	6.40121
KIFC3	Upregulated in pouch EC2	NA	Upregulated in TI-EC vs AC-EC	6.22844
APOC2	Upregulated in pouch EC2	NA	Upregulated in TI-EC vs AC-EC	6.21095
UNC5D	Upregulated in pouch EC2	NA	Upregulated in TI-EC vs AC-EC	6.17253
HLA-DRA	Upregulated in pouch EC2	NA	Upregulated in TI-EC vs AC-EC	6.14922
IGLC2	Upregulated in pouch EC2	NA	NA	6.1226
CARD6	Upregulated in pouch EC2	NA	Upregulated in TI-EC vs AC-EC	6.09884
ANO6	Upregulated in pouch EC2	Inflammatory genes in abosorptive lineage in Smillie et al.	Upregulated in TI-EC vs AC-EC	6.07958
SERPINB5	Upregulated in pouch EC2	Inflammatory genes in abosorptive lineage in Smillie et al.	Upregulated in TI-EC vs AC-EC	6.06656
GSDME	Upregulated in pouch EC2	NA	Upregulated in TI-EC vs AC-EC	6.032
SLC34A2	Upregulated in pouch EC2	NA	Upregulated in TI-EC vs AC-EC	6.01665
TM4SF4	Upregulated in pouch EC2	NA	Upregulated in TI-EC vs AC-EC	6.01387
XKR9	Upregulated in pouch EC2	Inflammatory genes in abosorptive lineage in Smillie et al.	Upregulated in TI-EC vs AC-EC	5.98002
NLRP6	Upregulated in pouch EC2	NA	Upregulated in TI-EC vs AC-EC	5.90729
TFPI	Upregulated in pouch EC2	NA	Upregulated in TI-EC vs AC-EC	5.85798
TGM2	Upregulated in pouch EC2	Inflammatory genes in abosorptive lineage in Smillie et al.	Upregulated in TI-EC vs AC-EC	5.84655
AC136475.3	Upregulated in pouch EC2	NA	Upregulated in TI-EC vs AC-EC	5.82653
HLA-DQB1	Upregulated in pouch EC2	NA	Upregulated in TI-EC vs AC-EC	5.81573
MTCL1	Upregulated in pouch EC2	NA	NA	5.81138
PMP22	Upregulated in pouch EC2	NA	Upregulated in TI-EC vs AC-EC	5.77893
PDE10A	Upregulated in pouch EC2	NA	NA	5.75833
CA9	Upregulated in pouch EC2	NA	NA	5.69505
ZNF804A	Upregulated in pouch EC2	NA	Upregulated in TI-EC vs AC-EC	5.65299
MAP3K20-AS1	Upregulated in pouch EC2	NA	NA	5.61032
CEACAM18	Upregulated in pouch EC2	NA	Upregulated in TI-EC vs AC-EC	5.538
DSG3	Upregulated in pouch EC2	NA	Upregulated in TI-EC vs AC-EC	5.5199
RGS2	Upregulated in pouch EC2	NA	Upregulated in TI-EC vs AC-EC	5.49295
AD000090.1	Upregulated in pouch EC2	NA	NA	5.46284
CLDN2	Upregulated in pouch EC2	NA	Upregulated in TI-EC vs AC-EC	5.44922
AQP3	Upregulated in pouch EC2	NA	Upregulated in TI-EC vs AC-EC	5.32274
BST2	Upregulated in pouch EC2	NA	NA	5.29429
SLC15A1	Upregulated in pouch EC2	Inflammatory genes in abosorptive lineage in Smillie et al.	Upregulated in TI-EC vs AC-EC	5.27765
CDKN2A	Upregulated in pouch EC2	NA	Upregulated in TI-EC vs AC-EC	5.27578
TFF1	Upregulated in pouch EC2	Inflammatory genes in abosorptive lineage in Smillie et al.	NA	5.27415
LYZ	Upregulated in pouch EC2	NA	Upregulated in AC-EC vs TI-EC	5.21626
GALNT13	Upregulated in pouch EC2	NA	NA	5.16769
SPINK4	Upregulated in pouch EC2	NA	NA	5.10297
C20orf194	Upregulated in pouch EC2	NA	Upregulated in TI-EC vs AC-EC	5.06709
CDR2L	Upregulated in pouch EC2	NA	Upregulated in TI-EC vs AC-EC	5.03918
NR0B2	Upregulated in pouch EC2	NA	Upregulated in TI-EC vs AC-EC	5.03299
DPEP1	Upregulated in pouch EC2	NA	Upregulated in TI-EC vs AC-EC	4.99273
FAM126A	Upregulated in pouch EC2	NA	Upregulated in TI-EC vs AC-EC	4.98057
PLAAT3	Upregulated in pouch EC2	NA	Upregulated in TI-EC vs AC-EC	4.93085
PGGHG	Upregulated in pouch EC2	NA	Upregulated in TI-EC vs AC-EC	4.8993
GRAMD1B	Upregulated in pouch EC2	NA	Upregulated in TI-EC vs AC-EC	4.85691
AC021218.1	Upregulated in pouch EC2	NA	Upregulated in TI-EC vs AC-EC	4.77147
SLC7A9	Upregulated in pouch EC2	NA	Upregulated in TI-EC vs AC-EC	4.74079
HLA-DMB	Upregulated in pouch EC2	NA	Upregulated in TI-EC vs AC-EC	4.71866
TIMP1	Upregulated in pouch EC2	Inflammatory genes in abosorptive lineage in Smillie et al.	Upregulated in AC-EC vs TI-EC	4.7184
SLFN5	Upregulated in pouch EC2	NA	Upregulated in TI-EC vs AC-EC	4.66293
HLA-DPB1	Upregulated in pouch EC2	NA	Upregulated in TI-EC vs AC-EC	4.64263
SI	Upregulated in pouch EC2	Inflammatory genes in abosorptive lineage in Smillie et al.	Upregulated in TI-EC vs AC-EC	4.57703
ERICH4	Upregulated in pouch EC2	NA	Upregulated in TI-EC vs AC-EC	4.57556
KCNJ3	Upregulated in pouch EC2	NA	Upregulated in TI-EC vs AC-EC	4.5699
SULT1C2	Upregulated in pouch EC2	Inflammatory genes in abosorptive lineage in Smillie et al.	Upregulated in TI-EC vs AC-EC	4.53194
BLVRA	Upregulated in pouch EC2	NA	Upregulated in TI-EC vs AC-EC	4.52979
HLA-DPA1	Upregulated in pouch EC2	NA	Upregulated in TI-EC vs AC-EC	4.48437
GPD1	Upregulated in pouch EC2	NA	Upregulated in TI-EC vs AC-EC	4.47015
SLC6A6	Upregulated in pouch EC2	NA	Upregulated in TI-EC vs AC-EC	4.43018
MYRFL	Upregulated in pouch EC2	NA	Upregulated in TI-EC vs AC-EC	4.42799
HLA-DRB1	Upregulated in pouch EC2	Inflammatory genes in abosorptive lineage in Smillie et al.	Upregulated in TI-EC vs AC-EC	4.37446
KLF7	Upregulated in pouch EC2	NA	Upregulated in TI-EC vs AC-EC	4.33233
ONECUT2	Upregulated in pouch EC2	NA	NA	4.29303
MUC17	Upregulated in pouch EC2	NA	Upregulated in TI-EC vs AC-EC	4.29061
CD74	Upregulated in pouch EC2	NA	Upregulated in TI-EC vs AC-EC	4.28417
LRP8	Upregulated in pouch EC2	NA	NA	4.27427
GBP4	Upregulated in pouch EC2	Inflammatory genes in abosorptive lineage in Smillie et al.	Upregulated in TI-EC vs AC-EC	4.267
AC119673.2	Upregulated in pouch EC2	NA	NA	4.25883
SLC6A19	Upregulated in pouch EC2	NA	Upregulated in TI-EC vs AC-EC	4.25458
XPNPEP2	Upregulated in pouch EC2	NA	Upregulated in TI-EC vs AC-EC	4.2439
TGFBI	Upregulated in pouch EC2	NA	NA	4.23423
AC036176.3	Upregulated in pouch EC2	NA	NA	4.21265
MGAT3	Upregulated in pouch EC2	Inflammatory genes in abosorptive lineage in Smillie et al.	Upregulated in TI-EC vs AC-EC	4.18304
ELMO1	Upregulated in pouch EC2	NA	Upregulated in TI-EC vs AC-EC	4.14669
TM4SF20	Upregulated in pouch EC2	NA	Upregulated in TI-EC vs AC-EC	4.13668
CREB3L3	Upregulated in pouch EC2	NA	Upregulated in TI-EC vs AC-EC	4.11965
SERPINA1	Upregulated in pouch EC2	NA	Upregulated in TI-EC vs AC-EC	4.0976
PI3	Upregulated in pouch EC2	Inflammatory genes in abosorptive lineage in Smillie et al.	NA	4.03241
CIDEC	Upregulated in pouch EC2	NA	Upregulated in TI-EC vs AC-EC	4.01975
CYP3A4	Upregulated in pouch EC2	Inflammatory genes in abosorptive lineage in Smillie et al.	Upregulated in TI-EC vs AC-EC	4.01539
PHLDA1	Upregulated in pouch EC2	NA	NA	3.92728
CIITA	Upregulated in pouch EC2	NA	Upregulated in TI-EC vs AC-EC	3.92338
GATA5	Upregulated in pouch EC2	NA	Upregulated in TI-EC vs AC-EC	3.91352
AC138305.1	Upregulated in pouch EC2	NA	Upregulated in TI-EC vs AC-EC	3.88054
AC105290.1	Upregulated in pouch EC2	NA	Upregulated in TI-EC vs AC-EC	3.87361
ALOX5	Upregulated in pouch EC2	NA	Upregulated in TI-EC vs AC-EC	3.85702
SLC6A20	Upregulated in pouch EC2	NA	Upregulated in TI-EC vs AC-EC	3.81327
CDCA3	Upregulated in pouch EC2	NA	Upregulated in TI-EC vs AC-EC	3.80088
MUC2	Upregulated in pouch EC2	NA	NA	3.76082
AC040174.1	Upregulated in pouch EC2	NA	Upregulated in TI-EC vs AC-EC	3.74785
CFI	Upregulated in pouch EC2	NA	NA	3.74105
IGHA1	Upregulated in pouch EC2	NA	Upregulated in AC-EC vs TI-EC	3.68192
OLFM4	Upregulated in pouch EC2	Inflammatory genes in abosorptive lineage in Smillie et al.	NA	3.66683
MAFB	Upregulated in pouch EC2	NA	Upregulated in TI-EC vs AC-EC	3.65986
WWTR1	Upregulated in pouch EC2	NA	Upregulated in TI-EC vs AC-EC	3.65734
FXYD5	Upregulated in pouch EC2	NA	NA	3.64376
CACHD1	Upregulated in pouch EC2	NA	NA	3.62264
LPCAT1	Upregulated in pouch EC2	Inflammatory genes in abosorptive lineage in Smillie et al.	Upregulated in TI-EC vs AC-EC	3.61965
GPC5	Upregulated in pouch EC2	NA	NA	3.59549
RBP4	Upregulated in pouch EC2	Inflammatory genes in abosorptive lineage in Smillie et al.	NA	3.5901
GSTA1	Upregulated in pouch EC2	NA	Upregulated in TI-EC vs AC-EC	3.58999
GRIN2D	Upregulated in pouch EC2	NA	NA	3.54307
IGKC	Upregulated in pouch EC2	NA	NA	3.49281
MAP3K20	Upregulated in pouch EC2	NA	Upregulated in TI-EC vs AC-EC	3.49075
H3F3C	Upregulated in pouch EC2	NA	NA	3.47793
VWA2	Upregulated in pouch EC2	NA	NA	3.45797
AC006148.1	Upregulated in pouch EC2	NA	Upregulated in TI-EC vs AC-EC	3.44803
NTN1	Upregulated in pouch EC2	NA	Upregulated in TI-EC vs AC-EC	3.40332
ASIC2	Upregulated in pouch EC2	NA	Upregulated in TI-EC vs AC-EC	3.39985
SMOX	Upregulated in pouch EC2	NA	Upregulated in TI-EC vs AC-EC	3.36373
PODXL	Upregulated in pouch EC2	NA	NA	3.34351
AKR1C1	Upregulated in pouch EC2	NA	NA	3.33816
PLLP	Upregulated in pouch EC2	NA	Upregulated in TI-EC vs AC-EC	3.30438
PDLIM7	Upregulated in pouch EC2	NA	NA	3.30249
AP000282.1	Upregulated in pouch EC2	NA	NA	3.28404
MEIS2	Upregulated in pouch EC2	NA	Upregulated in AC-EC vs TI-EC	3.28189
ENPEP	Upregulated in pouch EC2	NA	Upregulated in TI-EC vs AC-EC	3.27355
SMIM24	Upregulated in pouch EC2	NA	Upregulated in TI-EC vs AC-EC	3.23246
TTC36	Upregulated in pouch EC2	NA	Upregulated in TI-EC vs AC-EC	3.23203
NEDD4	Upregulated in pouch EC2	NA	Upregulated in TI-EC vs AC-EC	3.23105
MPP6	Upregulated in pouch EC2	NA	Upregulated in TI-EC vs AC-EC	3.22697
CYBRD1	Upregulated in pouch EC2	NA	Upregulated in TI-EC vs AC-EC	3.21818
CDRT1	Upregulated in pouch EC2	NA	NA	3.21728
COL28A1	Upregulated in pouch EC2	NA	NA	3.19846
AL365226.2	Upregulated in pouch EC2	NA	Upregulated in TI-EC vs AC-EC	3.19803
UNC5CL	Upregulated in pouch EC2	Inflammatory genes in abosorptive lineage in Smillie et al.	Upregulated in TI-EC vs AC-EC	3.19068
ABCG5	Upregulated in pouch EC2	NA	Upregulated in TI-EC vs AC-EC	3.1906
LINC02595	Upregulated in pouch EC2	NA	NA	3.1839
ABCG8	Upregulated in pouch EC2	NA	Upregulated in TI-EC vs AC-EC	3.17534
SFXN3	Upregulated in pouch EC2	NA	Upregulated in TI-EC vs AC-EC	3.16405
SOX6	Upregulated in pouch EC2	NA	Upregulated in TI-EC vs AC-EC	3.1452
ACKR4	Upregulated in pouch EC2	Inflammatory genes in abosorptive lineage in Smillie et al.	Upregulated in TI-EC vs AC-EC	3.14422
ACSL4	Upregulated in pouch EC2	NA	NA	3.12825
GLTPD2	Upregulated in pouch EC2	NA	Upregulated in TI-EC vs AC-EC	3.11019
FREM1	Upregulated in pouch EC2	NA	Upregulated in TI-EC vs AC-EC	3.07867
C2	Upregulated in pouch EC2	Inflammatory genes in abosorptive lineage in Smillie et al.	Upregulated in TI-EC vs AC-EC	3.04355
TRIM22	Upregulated in pouch EC2	Inflammatory genes in abosorptive lineage in Smillie et al.	Upregulated in TI-EC vs AC-EC	3.03578
SLC7A7	Upregulated in pouch EC2	NA	Upregulated in TI-EC vs AC-EC	3.02906
ADGRG7	Upregulated in pouch EC2	NA	Upregulated in TI-EC vs AC-EC	3.02629
CPVL	Upregulated in pouch EC2	NA	NA	3.01434
ELOVL5	Upregulated in pouch EC2	NA	Upregulated in TI-EC vs AC-EC	3.01008
ETV7	Upregulated in pouch EC2	NA	Upregulated in TI-EC vs AC-EC	2.997
PLEKHS1	Upregulated in pouch EC2	NA	Upregulated in TI-EC vs AC-EC	2.98577
OTC	Upregulated in pouch EC2	NA	Upregulated in TI-EC vs AC-EC	2.97166
PLEKHA4	Upregulated in pouch EC2	NA	NA	2.96108
ARNTL2	Upregulated in pouch EC2	NA	NA	2.95861
NRP1	Upregulated in pouch EC2	NA	Upregulated in TI-EC vs AC-EC	2.95787
CLCA1	Upregulated in pouch EC2	NA	NA	2.95533
CHST5	Upregulated in pouch EC2	NA	Upregulated in TI-EC vs AC-EC	2.95508
HID1	Upregulated in pouch EC2	NA	Upregulated in TI-EC vs AC-EC	2.95371
RUSC2	Upregulated in pouch EC2	NA	NA	2.95327
CIDEB	Upregulated in pouch EC2	NA	Upregulated in TI-EC vs AC-EC	2.94593
FABP2	Upregulated in pouch EC2	NA	Upregulated in TI-EC vs AC-EC	2.93619
ITLN1	Upregulated in pouch EC2	NA	Upregulated in AC-EC vs TI-EC	2.91984
C4BPB	Upregulated in pouch EC2	Inflammatory genes in abosorptive lineage in Smillie et al.	Upregulated in AC-EC vs TI-EC	2.91143
EPHB1	Upregulated in pouch EC2	NA	NA	2.91054
CLSPN	Upregulated in pouch EC2	NA	NA	2.8828
KHK	Upregulated in pouch EC2	NA	Upregulated in TI-EC vs AC-EC	2.88141
AL121761.1	Upregulated in pouch EC2	NA	Upregulated in TI-EC vs AC-EC	2.87717
GRK5	Upregulated in pouch EC2	NA	Upregulated in TI-EC vs AC-EC	2.86135
RRM2	Upregulated in pouch EC2	NA	Upregulated in AC-EC vs TI-EC	2.86046
CEP55	Upregulated in pouch EC2	NA	NA	2.83876
LIMCH1	Upregulated in pouch EC2	NA	NA	2.83659
TRIM54	Upregulated in pouch EC2	NA	NA	2.83241
TNFSF15	Upregulated in pouch EC2	NA	Upregulated in TI-EC vs AC-EC	2.83076
ROR1	Upregulated in pouch EC2	NA	Upregulated in AC-EC vs TI-EC	2.83042
LINC02580	Upregulated in pouch EC2	NA	NA	2.82722
LINC01978	Upregulated in pouch EC2	NA	NA	2.81523
ROBO1	Upregulated in pouch EC2	NA	Upregulated in TI-EC vs AC-EC	2.80737
FRY	Upregulated in pouch EC2	NA	NA	2.80565
ENTPD7	Upregulated in pouch EC2	NA	Upregulated in TI-EC vs AC-EC	2.80361
ACE2	Upregulated in pouch EC2	NA	Upregulated in TI-EC vs AC-EC	2.79602
ADGRG6	Upregulated in pouch EC2	NA	NA	2.79106
SLX1B	Upregulated in pouch EC2	NA	Upregulated in TI-EC vs AC-EC	2.77934
C11orf86	Upregulated in pouch EC2	NA	Upregulated in TI-EC vs AC-EC	2.77267
SLC16A7	Upregulated in pouch EC2	NA	NA	2.75992
DYNC2H1	Upregulated in pouch EC2	NA	Upregulated in TI-EC vs AC-EC	2.75854
AC092069.1	Upregulated in pouch EC2	NA	NA	2.75604
CHRNA5	Upregulated in pouch EC2	NA	NA	2.75406
AL596218.1	Upregulated in pouch EC2	NA	Upregulated in TI-EC vs AC-EC	2.74703
SLC7A11	Upregulated in pouch EC2	Inflammatory genes in abosorptive lineage in Smillie et al.	Upregulated in AC-EC vs TI-EC	2.72513
CLU	Upregulated in pouch EC2	NA	NA	2.72485
APOBEC3C	Upregulated in pouch EC2	NA	NA	2.72167
SAMD9L	Upregulated in pouch EC2	Inflammatory genes in abosorptive lineage in Smillie et al.	NA	2.72132
REEP6	Upregulated in pouch EC2	NA	Upregulated in TI-EC vs AC-EC	2.7187
APOBEC1	Upregulated in pouch EC2	NA	Upregulated in TI-EC vs AC-EC	2.71793
CAVIN1	Upregulated in pouch EC2	NA	NA	2.70623
MLXIPL	Upregulated in pouch EC2	NA	Upregulated in TI-EC vs AC-EC	2.70346
GALNTL6	Upregulated in pouch EC2	NA	Upregulated in TI-EC vs AC-EC	2.70269
SELENOM	Upregulated in pouch EC2	NA	Upregulated in TI-EC vs AC-EC	2.68683
OSR2	Upregulated in pouch EC2	NA	Upregulated in TI-EC vs AC-EC	2.67668
APOL1	Upregulated in pouch EC2	Inflammatory genes in abosorptive lineage in Smillie et al.	Upregulated in TI-EC vs AC-EC	2.65598
NCMAP	Upregulated in pouch EC2	NA	Upregulated in TI-EC vs AC-EC	2.64932
IFI27L2	Upregulated in pouch EC2	NA	NA	2.64266
CCNO	Upregulated in pouch EC2	NA	NA	2.63581
C2CD4B	Upregulated in pouch EC2	Inflammatory genes in abosorptive lineage in Smillie et al.	NA	2.63576
HAAO	Upregulated in pouch EC2	NA	Upregulated in TI-EC vs AC-EC	2.63566
HLA-DMA	Upregulated in pouch EC2	NA	Upregulated in TI-EC vs AC-EC	2.62136
LCN2	Upregulated in pouch EC2	Inflammatory genes in abosorptive lineage in Smillie et al.	Upregulated in AC-EC vs TI-EC	2.61451
CADPS	Upregulated in pouch EC2	NA	NA	2.60517
AL390957.1	Upregulated in pouch EC2	NA	Upregulated in TI-EC vs AC-EC	2.57376
AATK	Upregulated in pouch EC2	NA	Upregulated in TI-EC vs AC-EC	2.55232
MAOB	Upregulated in pouch EC2	NA	Upregulated in TI-EC vs AC-EC	2.53869
PDZK1	Upregulated in pouch EC2	NA	Upregulated in TI-EC vs AC-EC	2.53318
SLC5A1	Upregulated in pouch EC2	NA	Upregulated in TI-EC vs AC-EC	2.52094
MGAM	Upregulated in pouch EC2	NA	Upregulated in TI-EC vs AC-EC	2.51904
ANLN	Upregulated in pouch EC2	NA	NA	2.50241
FRAS1	Upregulated in pouch EC2	Inflammatory genes in abosorptive lineage in Smillie et al.	Upregulated in TI-EC vs AC-EC	2.50149
MYEOV	Upregulated in pouch EC2	Inflammatory genes in abosorptive lineage in Smillie et al.	NA	2.49764
IFI16	Upregulated in pouch EC2	NA	NA	2.48224
PLAAT4	Upregulated in pouch EC2	NA	Upregulated in TI-EC vs AC-EC	2.48211
TM6SF2	Upregulated in pouch EC2	NA	Upregulated in TI-EC vs AC-EC	2.4659
MAF	Upregulated in pouch EC2	NA	Upregulated in TI-EC vs AC-EC	2.46137
BRSK1	Upregulated in pouch EC2	NA	Upregulated in TI-EC vs AC-EC	2.46035
SNHG26	Upregulated in pouch EC2	NA	NA	2.44621
DACH1	Upregulated in pouch EC2	NA	NA	2.44042
CD82	Upregulated in pouch EC2	Inflammatory genes in abosorptive lineage in Smillie et al.	Upregulated in TI-EC vs AC-EC	2.43866
GATM	Upregulated in pouch EC2	NA	Upregulated in TI-EC vs AC-EC	2.43705
FAM111B	Upregulated in pouch EC2	NA	NA	2.43141
TRPC6	Upregulated in pouch EC2	NA	Upregulated in TI-EC vs AC-EC	2.43102
AC007319.1	Upregulated in pouch EC2	NA	Upregulated in TI-EC vs AC-EC	2.42425
ADA	Upregulated in pouch EC2	NA	NA	2.42362
TFF3	Upregulated in pouch EC2	NA	Upregulated in AC-EC vs TI-EC	2.4167
HKDC1	Upregulated in pouch EC2	NA	Upregulated in TI-EC vs AC-EC	2.41654
MB21D2	Upregulated in pouch EC2	NA	Upregulated in TI-EC vs AC-EC	2.41383
SEC24D	Upregulated in pouch EC2	Inflammatory genes in abosorptive lineage in Smillie et al.	Upregulated in TI-EC vs AC-EC	2.41066
SNX10	Upregulated in pouch EC2	NA	NA	2.39753
AL355075.4	Upregulated in pouch EC2	NA	Upregulated in TI-EC vs AC-EC	2.38856
GPR153	Upregulated in pouch EC2	NA	NA	2.38543
PSAT1	Upregulated in pouch EC2	NA	NA	2.38542
AKR1C2	Upregulated in pouch EC2	NA	NA	2.38469
IFIT3	Upregulated in pouch EC2	NA	Upregulated in TI-EC vs AC-EC	2.3727
CASP1	Upregulated in pouch EC2	Inflammatory genes in abosorptive lineage in Smillie et al.	NA	2.37215
MYOM3	Upregulated in pouch EC2	NA	Upregulated in TI-EC vs AC-EC	2.3577
UCP2	Upregulated in pouch EC2	NA	NA	2.3516
ME1	Upregulated in pouch EC2	Inflammatory genes in abosorptive lineage in Smillie et al.	NA	2.34334
B3GALT5	Upregulated in pouch EC2	Inflammatory genes in abosorptive lineage in Smillie et al.	Upregulated in TI-EC vs AC-EC	2.3327
NRXN1	Upregulated in pouch EC2	NA	NA	2.32227
UNC13D	Upregulated in pouch EC2	Inflammatory genes in abosorptive lineage in Smillie et al.	NA	2.31484
LZTS3	Upregulated in pouch EC2	NA	Upregulated in TI-EC vs AC-EC	2.29517
CFB	Upregulated in pouch EC2	Inflammatory genes in abosorptive lineage in Smillie et al.	Upregulated in TI-EC vs AC-EC	2.29456
LINC01277	Upregulated in pouch EC2	NA	Upregulated in TI-EC vs AC-EC	2.28738
TNFRSF1B	Upregulated in pouch EC2	NA	Upregulated in TI-EC vs AC-EC	2.28629
TRIM40	Upregulated in pouch EC2	Inflammatory genes in abosorptive lineage in Smillie et al.	Upregulated in TI-EC vs AC-EC	2.28448
AC012363.1	Upregulated in pouch EC2	NA	NA	2.28352
HIST1H3D	Upregulated in pouch EC2	NA	NA	2.27932
AC245297.3	Upregulated in pouch EC2	NA	Upregulated in TI-EC vs AC-EC	2.27836
SESTD1	Upregulated in pouch EC2	Inflammatory genes in abosorptive lineage in Smillie et al.	Upregulated in TI-EC vs AC-EC	2.27024
NQO2	Upregulated in pouch EC2	NA	Upregulated in TI-EC vs AC-EC	2.25833
DPP4	Upregulated in pouch EC2	NA	Upregulated in TI-EC vs AC-EC	2.25043
DEGS1	Upregulated in pouch EC2	NA	Upregulated in TI-EC vs AC-EC	2.24175
BICD1	Upregulated in pouch EC2	NA	NA	2.24058
IRF8	Upregulated in pouch EC2	NA	Upregulated in TI-EC vs AC-EC	2.23893
KLHL32	Upregulated in pouch EC2	NA	NA	2.23513
DAB1	Upregulated in pouch EC2	NA	Upregulated in TI-EC vs AC-EC	2.23342
GK-AS1	Upregulated in pouch EC2	NA	Upregulated in TI-EC vs AC-EC	2.23221
AC026704.1	Upregulated in pouch EC2	NA	Upregulated in TI-EC vs AC-EC	2.23105
ROBO2	Upregulated in pouch EC2	NA	Upregulated in TI-EC vs AC-EC	2.21917
KDELR3	Upregulated in pouch EC2	Inflammatory genes in abosorptive lineage in Smillie et al.	Upregulated in TI-EC vs AC-EC	2.20992
SLC17A8	Upregulated in pouch EC2	NA	Upregulated in TI-EC vs AC-EC	2.20881
STARD4	Upregulated in pouch EC2	Inflammatory genes in abosorptive lineage in Smillie et al.	Upregulated in TI-EC vs AC-EC	2.2033
RILPL2	Upregulated in pouch EC2	NA	NA	2.18806
ACY3	Upregulated in pouch EC2	NA	Upregulated in TI-EC vs AC-EC	2.18097
RIMS3	Upregulated in pouch EC2	NA	NA	2.17162
SPINK1	Upregulated in pouch EC2	NA	NA	2.1696
HLA-F-AS1	Upregulated in pouch EC2	NA	Upregulated in TI-EC vs AC-EC	2.1618
IRAK2	Upregulated in pouch EC2	NA	Upregulated in TI-EC vs AC-EC	2.15909
HGD	Upregulated in pouch EC2	NA	Upregulated in TI-EC vs AC-EC	2.15791
NCKAP5L	Upregulated in pouch EC2	NA	NA	2.15588
CDC25B	Upregulated in pouch EC2	Inflammatory genes in abosorptive lineage in Smillie et al.	NA	2.1557
RHOD	Upregulated in pouch EC2	NA	Upregulated in TI-EC vs AC-EC	2.15294
LMO4	Upregulated in pouch EC2	NA	Upregulated in TI-EC vs AC-EC	2.15068
UHRF1	Upregulated in pouch EC2	NA	NA	2.14826
TMEM150B	Upregulated in pouch EC2	NA	Upregulated in TI-EC vs AC-EC	2.13636
SLC16A4	Upregulated in pouch EC2	NA	Upregulated in TI-EC vs AC-EC	2.13514
SORCS2	Upregulated in pouch EC2	NA	Upregulated in TI-EC vs AC-EC	2.11081
OSBPL8	Upregulated in pouch EC2	NA	Upregulated in TI-EC vs AC-EC	2.11027
HIST1H3B	Upregulated in pouch EC2	NA	NA	2.10308
CD68	Upregulated in pouch EC2	NA	Upregulated in TI-EC vs AC-EC	2.09459
FAM3C	Upregulated in pouch EC2	Inflammatory genes in abosorptive lineage in Smillie et al.	Upregulated in TI-EC vs AC-EC	2.08752
UBE2L6	Upregulated in pouch EC2	NA	Upregulated in TI-EC vs AC-EC	2.08194
HIST1H1B	Upregulated in pouch EC2	NA	NA	2.08052
LINC02405	Upregulated in pouch EC2	NA	NA	2.0798
SOX5	Upregulated in pouch EC2	NA	Upregulated in TI-EC vs AC-EC	2.06829
BMX	Upregulated in pouch EC2	NA	Upregulated in TI-EC vs AC-EC	2.06803
MYRF	Upregulated in pouch EC2	NA	Upregulated in TI-EC vs AC-EC	2.06339
PSMB9	Upregulated in pouch EC2	NA	Upregulated in TI-EC vs AC-EC	2.06163
FAM20C	Upregulated in pouch EC2	NA	Upregulated in TI-EC vs AC-EC	2.0595
CHRNA7	Upregulated in pouch EC2	NA	Upregulated in TI-EC vs AC-EC	2.05686
TNFRSF12A	Upregulated in pouch EC2	NA	Upregulated in TI-EC vs AC-EC	2.0558
CASC19	Upregulated in pouch EC2	NA	Upregulated in AC-EC vs TI-EC	2.05378
WHRN	Upregulated in pouch EC2	NA	NA	2.05131
TGIF2	Upregulated in pouch EC2	NA	NA	2.04843
TLCD3A	Upregulated in pouch EC2	NA	NA	2.04618
TMC5	Upregulated in pouch EC2	Inflammatory genes in abosorptive lineage in Smillie et al.	Upregulated in TI-EC vs AC-EC	2.04185
KCNE3	Upregulated in pouch EC2	NA	Upregulated in AC-EC vs TI-EC	2.03925
SERPINB8	Upregulated in pouch EC2	NA	NA	2.03518
AADACL2-AS1	Upregulated in pouch EC2	NA	Upregulated in TI-EC vs AC-EC	2.03366
SEC16B	Upregulated in pouch EC2	NA	Upregulated in TI-EC vs AC-EC	2.02395
PROS1	Upregulated in pouch EC2	Inflammatory genes in abosorptive lineage in Smillie et al.	NA	2.02373
PLA2G12B	Upregulated in pouch EC2	NA	Upregulated in TI-EC vs AC-EC	2.02274
CPNE7	Upregulated in pouch EC2	NA	NA	2.00609
TBXAS1	Upregulated in pouch EC2	NA	Upregulated in AC-EC vs TI-EC	1.99972
SLC2A5	Upregulated in pouch EC2	NA	Upregulated in TI-EC vs AC-EC	1.99655
TKFC	Upregulated in pouch EC2	NA	Upregulated in TI-EC vs AC-EC	1.99569
KRT15	Upregulated in pouch EC2	NA	NA	1.99279
FRMD3	Upregulated in pouch EC2	Inflammatory genes in abosorptive lineage in Smillie et al.	Upregulated in TI-EC vs AC-EC	1.99241
KIZ	Upregulated in pouch EC2	NA	Upregulated in TI-EC vs AC-EC	1.98814
KIAA1211	Upregulated in pouch EC2	NA	Upregulated in TI-EC vs AC-EC	1.98536
HMMR	Upregulated in pouch EC2	NA	Upregulated in AC-EC vs TI-EC	1.9687
LAMB2	Upregulated in pouch EC2	NA	Upregulated in TI-EC vs AC-EC	1.96841
TRIM69	Upregulated in pouch EC2	NA	Upregulated in TI-EC vs AC-EC	1.96139
AZGP1	Upregulated in pouch EC2	NA	NA	1.95897
XAF1	Upregulated in pouch EC2	NA	Upregulated in TI-EC vs AC-EC	1.9574
BIRC3	Upregulated in pouch EC2	NA	Upregulated in TI-EC vs AC-EC	1.95259
KIFC1	Upregulated in pouch EC2	NA	NA	1.95029
SPNS2	Upregulated in pouch EC2	NA	Upregulated in TI-EC vs AC-EC	1.9501
TBX3	Upregulated in pouch EC2	NA	Upregulated in TI-EC vs AC-EC	1.94872
ARHGEF3	Upregulated in pouch EC2	Inflammatory genes in abosorptive lineage in Smillie et al.	Upregulated in AC-EC vs TI-EC	1.94223
IFI6	Upregulated in pouch EC2	NA	Upregulated in TI-EC vs AC-EC	1.94017
LRRC49	Upregulated in pouch EC2	NA	NA	1.9397
POLR3G	Upregulated in pouch EC2	NA	NA	1.93765
AC008735.2	Upregulated in pouch EC2	NA	NA	1.93282
CDYL2	Upregulated in pouch EC2	NA	Upregulated in TI-EC vs AC-EC	1.93229
KCTD14	Upregulated in pouch EC2	NA	NA	1.91863
NUSAP1	Upregulated in pouch EC2	NA	NA	1.91443
AC129803.1	Upregulated in pouch EC2	NA	Upregulated in TI-EC vs AC-EC	1.90979
TMCO3	Upregulated in pouch EC2	NA	Upregulated in TI-EC vs AC-EC	1.90691
AL022068.1	Upregulated in pouch EC2	NA	Upregulated in TI-EC vs AC-EC	1.90656
AC006064.4	Upregulated in pouch EC2	NA	NA	1.90048
DISP1	Upregulated in pouch EC2	NA	Upregulated in TI-EC vs AC-EC	1.89917
SH3D21	Upregulated in pouch EC2	NA	Upregulated in TI-EC vs AC-EC	1.88922
ASF1B	Upregulated in pouch EC2	NA	NA	1.88326
C5orf66	Upregulated in pouch EC2	NA	NA	1.87652
SLC7A8	Upregulated in pouch EC2	NA	Upregulated in TI-EC vs AC-EC	1.8746
TNFRSF11B	Upregulated in pouch EC2	NA	NA	1.87306
LPIN1	Upregulated in pouch EC2	Inflammatory genes in abosorptive lineage in Smillie et al.	NA	1.87215
LYPD6B	Upregulated in pouch EC2	NA	NA	1.86827
RASGRF2	Upregulated in pouch EC2	NA	NA	1.86742
NR1H4	Upregulated in pouch EC2	NA	Upregulated in TI-EC vs AC-EC	1.86622
LYN	Upregulated in pouch EC2	NA	NA	1.86425
MDK	Upregulated in pouch EC2	NA	Upregulated in TI-EC vs AC-EC	1.86005
OSBPL3	Upregulated in pouch EC2	NA	NA	1.85838
TRERF1	Upregulated in pouch EC2	NA	Upregulated in AC-EC vs TI-EC	1.85836
RARRES1	Upregulated in pouch EC2	NA	NA	1.85538
ARFGAP3	Upregulated in pouch EC2	Inflammatory genes in abosorptive lineage in Smillie et al.	Upregulated in TI-EC vs AC-EC	1.84271
PLK1	Upregulated in pouch EC2	NA	NA	1.8404
PHEX	Upregulated in pouch EC2	NA	Upregulated in TI-EC vs AC-EC	1.84027
SLC25A48	Upregulated in pouch EC2	NA	Upregulated in TI-EC vs AC-EC	1.83321
ST3GAL2	Upregulated in pouch EC2	NA	Upregulated in TI-EC vs AC-EC	1.82903
TMEM25	Upregulated in pouch EC2	NA	Upregulated in TI-EC vs AC-EC	1.82705
ATP11A	Upregulated in pouch EC2	NA	Upregulated in TI-EC vs AC-EC	1.8269
FAM177B	Upregulated in pouch EC2	NA	NA	1.81518
STEAP1B	Upregulated in pouch EC2	NA	NA	1.80994
CHRM3-AS2	Upregulated in pouch EC2	NA	NA	1.80617
PITPNC1	Upregulated in pouch EC2	NA	Upregulated in AC-EC vs TI-EC	1.80572
EVI2B	Upregulated in pouch EC2	NA	NA	1.79742
DAPK1	Upregulated in pouch EC2	NA	Upregulated in TI-EC vs AC-EC	1.79085
LIPA	Upregulated in pouch EC2	NA	Upregulated in TI-EC vs AC-EC	1.78855
FAM222A	Upregulated in pouch EC2	NA	NA	1.78711
IFITM2	Upregulated in pouch EC2	NA	Upregulated in AC-EC vs TI-EC	1.78672
AC127521.1	Upregulated in pouch EC2	NA	NA	1.78307
TMEM92	Upregulated in pouch EC2	Inflammatory genes in abosorptive lineage in Smillie et al.	Upregulated in TI-EC vs AC-EC	1.78019
NEXN	Upregulated in pouch EC2	NA	Upregulated in TI-EC vs AC-EC	1.77934
MOCOS	Upregulated in pouch EC2	NA	Upregulated in TI-EC vs AC-EC	1.7785
GRK3	Upregulated in pouch EC2	NA	NA	1.7745
SERPINB6	Upregulated in pouch EC2	NA	Upregulated in TI-EC vs AC-EC	1.77289
ASS1	Upregulated in pouch EC2	NA	NA	1.77003
HPS5	Upregulated in pouch EC2	NA	Upregulated in TI-EC vs AC-EC	1.76496
CIP2A	Upregulated in pouch EC2	NA	NA	1.76216
AL157786.1	Upregulated in pouch EC2	NA	Upregulated in TI-EC vs AC-EC	1.75343
CYTH3	Upregulated in pouch EC2	NA	Upregulated in TI-EC vs AC-EC	1.75265
RAB8B	Upregulated in pouch EC2	NA	Upregulated in TI-EC vs AC-EC	1.75155
ANXA3	Upregulated in pouch EC2	NA	Upregulated in AC-EC vs TI-EC	1.7444
F3	Upregulated in pouch EC2	Inflammatory genes in abosorptive lineage in Smillie et al.	NA	1.74261
KRT14	Upregulated in pouch EC2	NA	Upregulated in TI-EC vs AC-EC	1.73684
TTYH3	Upregulated in pouch EC2	Inflammatory genes in abosorptive lineage in Smillie et al.	Upregulated in TI-EC vs AC-EC	1.73615
PIK3R3	Upregulated in pouch EC2	NA	NA	1.73015
PAM	Upregulated in pouch EC2	Inflammatory genes in abosorptive lineage in Smillie et al.	Upregulated in TI-EC vs AC-EC	1.72874
KNL1	Upregulated in pouch EC2	NA	Upregulated in TI-EC vs AC-EC	1.72609
GTSE1	Upregulated in pouch EC2	NA	NA	1.72543
CLDN15	Upregulated in pouch EC2	NA	Upregulated in TI-EC vs AC-EC	1.7251
C9orf64	Upregulated in pouch EC2	NA	Upregulated in TI-EC vs AC-EC	1.71818
NEBL	Upregulated in pouch EC2	Inflammatory genes in abosorptive lineage in Smillie et al.	NA	1.71774
AC008655.1	Upregulated in pouch EC2	NA	Upregulated in TI-EC vs AC-EC	1.71583
CXCL16	Upregulated in pouch EC2	NA	Upregulated in TI-EC vs AC-EC	1.71577
LYPD6	Upregulated in pouch EC2	NA	NA	1.7156
CDA	Upregulated in pouch EC2	NA	Upregulated in TI-EC vs AC-EC	1.71439
MTHFD2	Upregulated in pouch EC2	NA	NA	1.71177
MKI67	Upregulated in pouch EC2	NA	Upregulated in AC-EC vs TI-EC	1.7103
GREB1L	Upregulated in pouch EC2	NA	Upregulated in TI-EC vs AC-EC	1.70889
ISG20	Upregulated in pouch EC2	NA	Upregulated in TI-EC vs AC-EC	1.70316
SETD7	Upregulated in pouch EC2	NA	Upregulated in AC-EC vs TI-EC	1.70073
SGMS1	Upregulated in pouch EC2	Inflammatory genes in abosorptive lineage in Smillie et al.	Upregulated in TI-EC vs AC-EC	1.69833
SLCO4A1	Upregulated in pouch EC2	NA	Upregulated in AC-EC vs TI-EC	1.69039
PPM1K	Upregulated in pouch EC2	NA	NA	1.68913
GALC	Upregulated in pouch EC2	NA	Upregulated in TI-EC vs AC-EC	1.68795
AP1S3	Upregulated in pouch EC2	NA	Upregulated in TI-EC vs AC-EC	1.68765
OSGIN1	Upregulated in pouch EC2	NA	Upregulated in TI-EC vs AC-EC	1.68561
SEC14L2	Upregulated in pouch EC2	NA	Upregulated in TI-EC vs AC-EC	1.68531
CREB3L1	Upregulated in pouch EC2	Inflammatory genes in abosorptive lineage in Smillie et al.	Upregulated in AC-EC vs TI-EC	1.67764
MPP1	Upregulated in pouch EC2	NA	Upregulated in TI-EC vs AC-EC	1.66952
CD302	Upregulated in pouch EC2	NA	NA	1.66875
APOL2	Upregulated in pouch EC2	NA	Upregulated in TI-EC vs AC-EC	1.66817
CGAS	Upregulated in pouch EC2	NA	NA	1.66795
C17orf67	Upregulated in pouch EC2	NA	NA	1.66791
MX2	Upregulated in pouch EC2	NA	Upregulated in TI-EC vs AC-EC	1.66643
RNASE1	Upregulated in pouch EC2	Inflammatory genes in abosorptive lineage in Smillie et al.	NA	1.66593
LRRC66	Upregulated in pouch EC2	NA	Upregulated in TI-EC vs AC-EC	1.66266
PLCB3	Upregulated in pouch EC2	NA	Upregulated in TI-EC vs AC-EC	1.65837
NUF2	Upregulated in pouch EC2	NA	NA	1.65029
S100A11	Upregulated in pouch EC2	Inflammatory genes in abosorptive lineage in Smillie et al.	Upregulated in AC-EC vs TI-EC	1.64691
ALS2	Upregulated in pouch EC2	NA	Upregulated in TI-EC vs AC-EC	1.64658
VAMP5	Upregulated in pouch EC2	Inflammatory genes in abosorptive lineage in Smillie et al.	Upregulated in TI-EC vs AC-EC	1.63877
ELOVL7	Upregulated in pouch EC2	Inflammatory genes in abosorptive lineage in Smillie et al.	Upregulated in TI-EC vs AC-EC	1.62185
CCDC192	Upregulated in pouch EC2	NA	NA	1.61999
WIPF1	Upregulated in pouch EC2	NA	Upregulated in AC-EC vs TI-EC	1.61183
SLC4A7	Upregulated in pouch EC2	NA	Upregulated in TI-EC vs AC-EC	1.60985
GBP1	Upregulated in pouch EC2	Inflammatory genes in abosorptive lineage in Smillie et al.	Upregulated in TI-EC vs AC-EC	1.6079
PLS3	Upregulated in pouch EC2	NA	Upregulated in AC-EC vs TI-EC	1.60462
IFI30	Upregulated in pouch EC2	NA	NA	1.60267
CCNB1	Upregulated in pouch EC2	NA	Upregulated in AC-EC vs TI-EC	1.60253
DRAM1	Upregulated in pouch EC2	NA	NA	1.60052
PCSK9	Upregulated in pouch EC2	NA	NA	1.5974
ERI1	Upregulated in pouch EC2	NA	Upregulated in TI-EC vs AC-EC	1.59688
CREB3L2	Upregulated in pouch EC2	NA	Upregulated in TI-EC vs AC-EC	1.59145
GCNT4	Upregulated in pouch EC2	NA	Upregulated in TI-EC vs AC-EC	1.59111
FYN	Upregulated in pouch EC2	NA	Upregulated in TI-EC vs AC-EC	1.58004
PRNP	Upregulated in pouch EC2	NA	NA	1.58001
SLC25A21	Upregulated in pouch EC2	NA	NA	1.57931
WARS	Upregulated in pouch EC2	NA	NA	1.577
PLAG1	Upregulated in pouch EC2	NA	Upregulated in TI-EC vs AC-EC	1.57694
CHRM3	Upregulated in pouch EC2	NA	Upregulated in AC-EC vs TI-EC	1.57684
ADAM9	Upregulated in pouch EC2	NA	NA	1.57474
TACC3	Upregulated in pouch EC2	NA	NA	1.57119
HEG1	Upregulated in pouch EC2	NA	Upregulated in TI-EC vs AC-EC	1.57066
CABLES1	Upregulated in pouch EC2	NA	Upregulated in TI-EC vs AC-EC	1.56849
ARHGEF26	Upregulated in pouch EC2	NA	Upregulated in TI-EC vs AC-EC	1.56818
ALDH3B1	Upregulated in pouch EC2	NA	Upregulated in TI-EC vs AC-EC	1.56766
TPK1	Upregulated in pouch EC2	NA	Upregulated in TI-EC vs AC-EC	1.56607
PLA2G4A	Upregulated in pouch EC2	NA	NA	1.56222
FFAR4	Upregulated in pouch EC2	Inflammatory genes in abosorptive lineage in Smillie et al.	NA	1.55869
VAV2	Upregulated in pouch EC2	NA	Upregulated in TI-EC vs AC-EC	1.55405
PGAP1	Upregulated in pouch EC2	NA	Upregulated in TI-EC vs AC-EC	1.55018
STXBP4	Upregulated in pouch EC2	NA	Upregulated in TI-EC vs AC-EC	1.54943
CYP2C19	Upregulated in pouch EC2	NA	Upregulated in TI-EC vs AC-EC	1.54799
RDH11	Upregulated in pouch EC2	NA	NA	1.54768
CYP2C9	Upregulated in pouch EC2	NA	Upregulated in TI-EC vs AC-EC	1.54755
CPLX1	Upregulated in pouch EC2	NA	NA	1.54015
TAP2	Upregulated in pouch EC2	NA	Upregulated in TI-EC vs AC-EC	1.53847
TMEM253	Upregulated in pouch EC2	NA	Upregulated in TI-EC vs AC-EC	1.53107
ZMYND15	Upregulated in pouch EC2	NA	Upregulated in TI-EC vs AC-EC	1.52742
CASP4	Upregulated in pouch EC2	NA	Upregulated in TI-EC vs AC-EC	1.52649
NPNT	Upregulated in pouch EC2	NA	Upregulated in TI-EC vs AC-EC	1.52607
AP006621.4	Upregulated in pouch EC2	NA	Upregulated in TI-EC vs AC-EC	1.52269
SPATA6L	Upregulated in pouch EC2	NA	Upregulated in TI-EC vs AC-EC	1.52077
HIST1H2BF	Upregulated in pouch EC2	NA	NA	1.5175
SMIM3	Upregulated in pouch EC2	NA	Upregulated in AC-EC vs TI-EC	1.51345
AC124319.1	Upregulated in pouch EC2	NA	NA	1.50924
SLC25A37	Upregulated in pouch EC2	NA	Upregulated in TI-EC vs AC-EC	1.5078
TSTA3	Upregulated in pouch EC2	NA	NA	1.507
KRT19	Upregulated in pouch EC2	NA	NA	1.50537
AC005062.1	Upregulated in pouch EC2	NA	Upregulated in TI-EC vs AC-EC	1.50512
MIR924HG	Upregulated in pouch EC2	NA	Upregulated in TI-EC vs AC-EC	1.50229
MAP3K6	Upregulated in pouch EC2	Inflammatory genes in abosorptive lineage in Smillie et al.	NA	1.49809
GDA	Upregulated in pouch EC2	NA	Upregulated in TI-EC vs AC-EC	1.49705
NR3C1	Upregulated in pouch EC2	NA	Upregulated in TI-EC vs AC-EC	1.49683
BIRC5	Upregulated in pouch EC2	NA	NA	1.4944
KSR1	Upregulated in pouch EC2	NA	Upregulated in TI-EC vs AC-EC	1.49273
FER1L6	Upregulated in pouch EC2	NA	Upregulated in AC-EC vs TI-EC	1.49171
STK3	Upregulated in pouch EC2	NA	Upregulated in TI-EC vs AC-EC	1.48813
HIST1H2BJ	Upregulated in pouch EC2	NA	NA	1.48501
FUT8	Upregulated in pouch EC2	NA	Upregulated in TI-EC vs AC-EC	1.48405
CYP2C18	Upregulated in pouch EC2	NA	Upregulated in TI-EC vs AC-EC	1.48345
CCDC88B	Upregulated in pouch EC2	NA	NA	1.48128
LINC02323	Upregulated in pouch EC2	NA	Upregulated in TI-EC vs AC-EC	1.47931
MALL	Upregulated in pouch EC2	NA	Upregulated in TI-EC vs AC-EC	1.4743
MON1A	Upregulated in pouch EC2	NA	Upregulated in TI-EC vs AC-EC	1.47299
ABCB1	Upregulated in pouch EC2	NA	Upregulated in TI-EC vs AC-EC	1.47236
PROCR	Upregulated in pouch EC2	NA	Upregulated in TI-EC vs AC-EC	1.47163
TOX	Upregulated in pouch EC2	NA	NA	1.469
ZGRF1	Upregulated in pouch EC2	NA	Upregulated in TI-EC vs AC-EC	1.46737
DEPDC1B	Upregulated in pouch EC2	NA	Upregulated in TI-EC vs AC-EC	1.46477
STXBP6	Upregulated in pouch EC2	NA	NA	1.46416
AL117381.1	Upregulated in pouch EC2	NA	Upregulated in TI-EC vs AC-EC	1.46106
MFSD2A	Upregulated in pouch EC2	NA	Upregulated in TI-EC vs AC-EC	1.45887
IDH2	Upregulated in pouch EC2	NA	Upregulated in AC-EC vs TI-EC	1.4569
PKN3	Upregulated in pouch EC2	NA	NA	1.45257
ANPEP	Upregulated in pouch EC2	Healthy genes in abosorptive lineage in Smillie et al.	Upregulated in TI-EC vs AC-EC	1.45164
GALNT5	Upregulated in pouch EC2	Inflammatory genes in abosorptive lineage in Smillie et al.	Upregulated in AC-EC vs TI-EC	1.4503
RIPK4	Upregulated in pouch EC2	NA	Upregulated in TI-EC vs AC-EC	1.45017
SMIM5	Upregulated in pouch EC2	NA	NA	1.44078
TXNDC5	Upregulated in pouch EC2	NA	NA	1.4396
CEP135	Upregulated in pouch EC2	NA	NA	1.43704
TEX9	Upregulated in pouch EC2	NA	Upregulated in TI-EC vs AC-EC	1.43365
CENPW	Upregulated in pouch EC2	NA	NA	1.4335
PARP9	Upregulated in pouch EC2	NA	Upregulated in TI-EC vs AC-EC	1.4313
AC018797.3	Upregulated in pouch EC2	NA	Upregulated in TI-EC vs AC-EC	1.4236
HPCAL1	Upregulated in pouch EC2	NA	Upregulated in TI-EC vs AC-EC	1.42046
ITGA2	Upregulated in pouch EC2	Inflammatory genes in abosorptive lineage in Smillie et al.	NA	1.41622
PIK3AP1	Upregulated in pouch EC2	Inflammatory genes in abosorptive lineage in Smillie et al.	NA	1.41383
PHF19	Upregulated in pouch EC2	NA	NA	1.41185
LPGAT1	Upregulated in pouch EC2	NA	Upregulated in TI-EC vs AC-EC	1.41098
ZNF483	Upregulated in pouch EC2	NA	Upregulated in TI-EC vs AC-EC	1.4066
PDP1	Upregulated in pouch EC2	Inflammatory genes in abosorptive lineage in Smillie et al.	Upregulated in TI-EC vs AC-EC	1.40503
NT5DC3	Upregulated in pouch EC2	NA	NA	1.39784
ABTB2	Upregulated in pouch EC2	NA	Upregulated in TI-EC vs AC-EC	1.39291
MORC4	Upregulated in pouch EC2	NA	Upregulated in TI-EC vs AC-EC	1.38865
FEN1	Upregulated in pouch EC2	NA	NA	1.38704
C4orf3	Upregulated in pouch EC2	NA	Upregulated in TI-EC vs AC-EC	1.38549
RBM15-AS1	Upregulated in pouch EC2	NA	Upregulated in TI-EC vs AC-EC	1.38175
NAGS	Upregulated in pouch EC2	NA	Upregulated in TI-EC vs AC-EC	1.38128
DNASE1	Upregulated in pouch EC2	NA	Upregulated in TI-EC vs AC-EC	1.37964
SRXN1	Upregulated in pouch EC2	NA	NA	1.3779
TTC7A	Upregulated in pouch EC2	NA	Upregulated in TI-EC vs AC-EC	1.3686
APH1B	Upregulated in pouch EC2	NA	NA	1.36678
PDE11A	Upregulated in pouch EC2	NA	NA	1.36137
DIAPH3	Upregulated in pouch EC2	NA	NA	1.361
FBF1	Upregulated in pouch EC2	NA	NA	1.35998
REC8	Upregulated in pouch EC2	NA	Upregulated in TI-EC vs AC-EC	1.35674
FILIP1L	Upregulated in pouch EC2	NA	NA	1.35641
HIST1H2AG	Upregulated in pouch EC2	NA	Upregulated in TI-EC vs AC-EC	1.35452
CENPE	Upregulated in pouch EC2	NA	Upregulated in AC-EC vs TI-EC	1.35448
TRIM16	Upregulated in pouch EC2	NA	NA	1.35445
GK	Upregulated in pouch EC2	NA	Upregulated in TI-EC vs AC-EC	1.35341
JAK2	Upregulated in pouch EC2	NA	NA	1.35319
AHR	Upregulated in pouch EC2	NA	NA	1.35029
NUP62CL	Upregulated in pouch EC2	NA	NA	1.34723
PCLAF	Upregulated in pouch EC2	NA	Upregulated in AC-EC vs TI-EC	1.34497
AL451123.1	Upregulated in pouch EC2	NA	Upregulated in TI-EC vs AC-EC	1.34027
MCM2	Upregulated in pouch EC2	NA	NA	1.33643
CDKN3	Upregulated in pouch EC2	NA	NA	1.33487
TMEM268	Upregulated in pouch EC2	NA	NA	1.33425
AL392172.1	Upregulated in pouch EC2	NA	Upregulated in TI-EC vs AC-EC	1.33382
KLHL25	Upregulated in pouch EC2	NA	NA	1.33305
FKBP14	Upregulated in pouch EC2	NA	NA	1.32949
ITPR1	Upregulated in pouch EC2	NA	NA	1.32571
DGKZ	Upregulated in pouch EC2	NA	Upregulated in TI-EC vs AC-EC	1.32549
DUSP10	Upregulated in pouch EC2	NA	NA	1.3249
AC004982.2	Upregulated in pouch EC2	NA	NA	1.32386
ECT2	Upregulated in pouch EC2	NA	Upregulated in AC-EC vs TI-EC	1.31868
SCPEP1	Upregulated in pouch EC2	NA	Upregulated in TI-EC vs AC-EC	1.31862
XPNPEP1	Upregulated in pouch EC2	NA	Upregulated in TI-EC vs AC-EC	1.31829
GRINA	Upregulated in pouch EC2	NA	Upregulated in TI-EC vs AC-EC	1.31624
SAMD5	Upregulated in pouch EC2	NA	NA	1.31617
AL021707.6	Upregulated in pouch EC2	NA	NA	1.31436
CCSAP	Upregulated in pouch EC2	NA	NA	1.3121
HYOU1	Upregulated in pouch EC2	NA	NA	1.31091
AGR2	Upregulated in pouch EC2	NA	Upregulated in AC-EC vs TI-EC	1.30311
MAP2K3	Upregulated in pouch EC2	NA	NA	1.30244
ANXA5	Upregulated in pouch EC2	NA	Upregulated in AC-EC vs TI-EC	1.29561
HS3ST1	Upregulated in pouch EC2	NA	NA	1.29519
PPP4R1	Upregulated in pouch EC2	NA	Upregulated in TI-EC vs AC-EC	1.29506
TMEM263	Upregulated in pouch EC2	NA	Upregulated in TI-EC vs AC-EC	1.29246
TAP1	Upregulated in pouch EC2	NA	NA	1.29241
INSIG1	Upregulated in pouch EC2	NA	Upregulated in TI-EC vs AC-EC	1.27908
AKR1C3	Upregulated in pouch EC2	NA	NA	1.27701
HIST2H2BF	Upregulated in pouch EC2	NA	NA	1.27659
JADE1	Upregulated in pouch EC2	NA	Upregulated in TI-EC vs AC-EC	1.27648
CNTLN	Upregulated in pouch EC2	NA	Upregulated in TI-EC vs AC-EC	1.27542
MGAM2	Upregulated in pouch EC2	NA	Upregulated in TI-EC vs AC-EC	1.2729
SLC35B4	Upregulated in pouch EC2	NA	Upregulated in TI-EC vs AC-EC	1.26694
PFKP	Upregulated in pouch EC2	NA	Upregulated in TI-EC vs AC-EC	1.26667
CDK2	Upregulated in pouch EC2	NA	NA	1.26558
MUC3A	Upregulated in pouch EC2	NA	Upregulated in TI-EC vs AC-EC	1.26556
AP000331.1	Upregulated in pouch EC2	NA	NA	1.26501
ARL13B	Upregulated in pouch EC2	NA	NA	1.26483
MCFD2	Upregulated in pouch EC2	NA	Upregulated in TI-EC vs AC-EC	1.26285
HDAC7	Upregulated in pouch EC2	NA	Upregulated in AC-EC vs TI-EC	1.26201
ATRN	Upregulated in pouch EC2	NA	Upregulated in TI-EC vs AC-EC	1.25941
ARRB2	Upregulated in pouch EC2	NA	Upregulated in TI-EC vs AC-EC	1.25451
CDHR2	Upregulated in pouch EC2	NA	Upregulated in TI-EC vs AC-EC	1.25355
MFSD12	Upregulated in pouch EC2	NA	NA	1.25195
PLXNA3	Upregulated in pouch EC2	NA	NA	1.25056
NBEAL2	Upregulated in pouch EC2	NA	Upregulated in AC-EC vs TI-EC	1.24812
ALDH4A1	Upregulated in pouch EC2	NA	NA	1.24805
CLCF1	Upregulated in pouch EC2	NA	NA	1.24682
SMPD3	Upregulated in pouch EC2	NA	Upregulated in TI-EC vs AC-EC	1.24351
EPSTI1	Upregulated in pouch EC2	NA	Upregulated in TI-EC vs AC-EC	1.24317
WDFY2	Upregulated in pouch EC2	NA	NA	1.24239
SEC22C	Upregulated in pouch EC2	NA	Upregulated in TI-EC vs AC-EC	1.24066
IKBIP	Upregulated in pouch EC2	NA	NA	1.23819
SH3GL1	Upregulated in pouch EC2	NA	Upregulated in TI-EC vs AC-EC	1.23553
GPAT3	Upregulated in pouch EC2	NA	Upregulated in TI-EC vs AC-EC	1.23512
PSME2	Upregulated in pouch EC2	NA	Upregulated in TI-EC vs AC-EC	1.23272
RELT	Upregulated in pouch EC2	NA	Upregulated in TI-EC vs AC-EC	1.22979
WWC1	Upregulated in pouch EC2	NA	Upregulated in TI-EC vs AC-EC	1.22791
AGAP9	Upregulated in pouch EC2	NA	Upregulated in TI-EC vs AC-EC	1.22525
HMCN2	Upregulated in pouch EC2	NA	NA	1.22515
LRCH1	Upregulated in pouch EC2	NA	Upregulated in TI-EC vs AC-EC	1.22168
IFIT5	Upregulated in pouch EC2	NA	Upregulated in TI-EC vs AC-EC	1.21123
ALCAM	Upregulated in pouch EC2	NA	Upregulated in TI-EC vs AC-EC	1.20695
ST7	Upregulated in pouch EC2	NA	Upregulated in TI-EC vs AC-EC	1.20573
HELLS	Upregulated in pouch EC2	NA	Upregulated in AC-EC vs TI-EC	1.20334
PRC1	Upregulated in pouch EC2	NA	NA	1.20234
XDH	Upregulated in pouch EC2	Inflammatory genes in abosorptive lineage in Smillie et al.	Upregulated in TI-EC vs AC-EC	1.20149
INPP1	Upregulated in pouch EC2	NA	NA	1.20058
HIF1A	Upregulated in pouch EC2	Inflammatory genes in abosorptive lineage in Smillie et al.	NA	1.20053
TCIRG1	Upregulated in pouch EC2	NA	NA	1.19975
KANSL1L	Upregulated in pouch EC2	NA	NA	1.19616
KNTC1	Upregulated in pouch EC2	NA	NA	1.19554
TSPAN9	Upregulated in pouch EC2	NA	NA	1.19514
OXCT1	Upregulated in pouch EC2	NA	Upregulated in AC-EC vs TI-EC	1.1944
MSTO1	Upregulated in pouch EC2	NA	NA	1.19383
RGL1	Upregulated in pouch EC2	NA	Upregulated in TI-EC vs AC-EC	1.1929
FANCA	Upregulated in pouch EC2	NA	NA	1.19141
SYBU	Upregulated in pouch EC2	NA	NA	1.18972
S100A13	Upregulated in pouch EC2	NA	NA	1.1877
C1orf116	Upregulated in pouch EC2	NA	Upregulated in TI-EC vs AC-EC	1.18523
LINC00114	Upregulated in pouch EC2	NA	NA	1.18459
CLDN12	Upregulated in pouch EC2	Inflammatory genes in abosorptive lineage in Smillie et al.	NA	1.18345
AL512274.1	Upregulated in pouch EC2	NA	NA	1.18218
SKAP1	Upregulated in pouch EC2	NA	NA	1.18055
ARHGAP11B	Upregulated in pouch EC2	NA	NA	1.17966
DUSP6	Upregulated in pouch EC2	Inflammatory genes in abosorptive lineage in Smillie et al.	Upregulated in AC-EC vs TI-EC	1.17759
LINC01091	Upregulated in pouch EC2	NA	NA	1.17752
RHOQ	Upregulated in pouch EC2	NA	Upregulated in AC-EC vs TI-EC	1.17687
IRF9	Upregulated in pouch EC2	NA	Upregulated in TI-EC vs AC-EC	1.1758
DGAT1	Upregulated in pouch EC2	NA	Upregulated in TI-EC vs AC-EC	1.17543
PARP14	Upregulated in pouch EC2	NA	Upregulated in TI-EC vs AC-EC	1.17377
OAS3	Upregulated in pouch EC2	NA	NA	1.16814
NUDT1	Upregulated in pouch EC2	NA	Upregulated in AC-EC vs TI-EC	1.16808
SPAG5-AS1	Upregulated in pouch EC2	NA	Upregulated in TI-EC vs AC-EC	1.16486
PDIA4	Upregulated in pouch EC2	NA	NA	1.16448
GCHFR	Upregulated in pouch EC2	NA	Upregulated in TI-EC vs AC-EC	1.16143
KIF18A	Upregulated in pouch EC2	NA	Upregulated in AC-EC vs TI-EC	1.16062
RTKN2	Upregulated in pouch EC2	NA	NA	1.15884
FKBP11	Upregulated in pouch EC2	NA	Upregulated in AC-EC vs TI-EC	1.15661
YOD1	Upregulated in pouch EC2	NA	Upregulated in TI-EC vs AC-EC	1.15535
LMTK3	Upregulated in pouch EC2	NA	Upregulated in TI-EC vs AC-EC	1.15098
AL031772.1	Upregulated in pouch EC2	NA	NA	1.14526
SLF1	Upregulated in pouch EC2	NA	Upregulated in TI-EC vs AC-EC	1.14474
FAM110A	Upregulated in pouch EC2	NA	NA	1.14365
CRYZ	Upregulated in pouch EC2	NA	Upregulated in TI-EC vs AC-EC	1.14358
SLC37A1	Upregulated in pouch EC2	NA	NA	1.1418
RIPK2	Upregulated in pouch EC2	NA	Upregulated in AC-EC vs TI-EC	1.14007
CA13	Upregulated in pouch EC2	NA	Upregulated in TI-EC vs AC-EC	1.13736
SLC31A1	Upregulated in pouch EC2	NA	Upregulated in TI-EC vs AC-EC	1.13655
CARD10	Upregulated in pouch EC2	NA	Upregulated in TI-EC vs AC-EC	1.1353
INKA2	Upregulated in pouch EC2	NA	Upregulated in TI-EC vs AC-EC	1.13528
OAT	Upregulated in pouch EC2	NA	Upregulated in TI-EC vs AC-EC	1.13395
WDR35	Upregulated in pouch EC2	NA	NA	1.13252
HSPH1	Upregulated in pouch EC2	NA	NA	1.12524
EFNA2	Upregulated in pouch EC2	Inflammatory genes in abosorptive lineage in Smillie et al.	NA	1.12378
AP1M1	Upregulated in pouch EC2	NA	Upregulated in TI-EC vs AC-EC	1.12202
IFNAR2	Upregulated in pouch EC2	NA	Upregulated in TI-EC vs AC-EC	1.11957
SEC14L1	Upregulated in pouch EC2	NA	NA	1.11685
FUOM	Upregulated in pouch EC2	NA	Upregulated in TI-EC vs AC-EC	1.11671
GALNT4	Upregulated in pouch EC2	NA	NA	1.11312
GALK1	Upregulated in pouch EC2	NA	Upregulated in TI-EC vs AC-EC	1.11156
AL596223.1	Upregulated in pouch EC2	NA	Upregulated in TI-EC vs AC-EC	1.11069
CARD16	Upregulated in pouch EC2	NA	NA	1.10464
MR1	Upregulated in pouch EC2	NA	NA	1.10347
GRB10	Upregulated in pouch EC2	NA	Upregulated in TI-EC vs AC-EC	1.1029
SAP30	Upregulated in pouch EC2	NA	NA	1.10242
DPH3	Upregulated in pouch EC2	NA	Upregulated in TI-EC vs AC-EC	1.10172
AC069243.1	Upregulated in pouch EC2	NA	Upregulated in TI-EC vs AC-EC	1.0958
KLHL11	Upregulated in pouch EC2	NA	Upregulated in TI-EC vs AC-EC	1.09502
CDIP1	Upregulated in pouch EC2	NA	Upregulated in TI-EC vs AC-EC	1.09482
MICALL2	Upregulated in pouch EC2	NA	Upregulated in TI-EC vs AC-EC	1.09349
CSKMT	Upregulated in pouch EC2	NA	NA	1.0905
CHN2	Upregulated in pouch EC2	NA	Upregulated in TI-EC vs AC-EC	1.08887
TRMT10A	Upregulated in pouch EC2	NA	NA	1.08753
CCND3	Upregulated in pouch EC2	NA	Upregulated in AC-EC vs TI-EC	1.08716
STAT1	Upregulated in pouch EC2	Inflammatory genes in abosorptive lineage in Smillie et al.	NA	1.08655
CD44	Upregulated in pouch EC2	NA	Upregulated in AC-EC vs TI-EC	1.08575
BRIP1	Upregulated in pouch EC2	NA	Upregulated in TI-EC vs AC-EC	1.0849
MGAT5	Upregulated in pouch EC2	NA	Upregulated in TI-EC vs AC-EC	1.08329
AL139807.1	Upregulated in pouch EC2	NA	Upregulated in TI-EC vs AC-EC	1.0816
GNAI2	Upregulated in pouch EC2	NA	Upregulated in TI-EC vs AC-EC	1.08072
MID1IP1	Upregulated in pouch EC2	NA	NA	1.08035
AMPD2	Upregulated in pouch EC2	NA	NA	1.07978
CCP110	Upregulated in pouch EC2	NA	NA	1.07808
SURF4	Upregulated in pouch EC2	NA	NA	1.07704
P4HB	Upregulated in pouch EC2	NA	NA	1.07633
MAP3K5	Upregulated in pouch EC2	Inflammatory genes in abosorptive lineage in Smillie et al.	NA	1.07612
MCM8	Upregulated in pouch EC2	NA	Upregulated in TI-EC vs AC-EC	1.07452
TRIM15	Upregulated in pouch EC2	NA	Upregulated in TI-EC vs AC-EC	1.07433
B3GNT7	Upregulated in pouch EC2	Inflammatory genes in abosorptive lineage in Smillie et al.	Upregulated in TI-EC vs AC-EC	1.0738
ATF7IP2	Upregulated in pouch EC2	NA	Upregulated in AC-EC vs TI-EC	1.07147
FUT4	Upregulated in pouch EC2	NA	NA	1.07049
SEC24A	Upregulated in pouch EC2	NA	Upregulated in TI-EC vs AC-EC	1.07037
NCAPG2	Upregulated in pouch EC2	NA	NA	1.06704
ZYX	Upregulated in pouch EC2	NA	NA	1.06668
LEAP2	Upregulated in pouch EC2	NA	Upregulated in TI-EC vs AC-EC	1.06644
PACC1	Upregulated in pouch EC2	NA	NA	1.06537
DENND5B	Upregulated in pouch EC2	NA	Upregulated in TI-EC vs AC-EC	1.06508
ANP32E	Upregulated in pouch EC2	NA	NA	1.06113
COBL	Upregulated in pouch EC2	NA	Upregulated in TI-EC vs AC-EC	1.06106
ZNF267	Upregulated in pouch EC2	NA	NA	1.06092
C11orf24	Upregulated in pouch EC2	NA	Upregulated in TI-EC vs AC-EC	1.06086
MUC13	Upregulated in pouch EC2	NA	Upregulated in TI-EC vs AC-EC	1.05703
MTMR10	Upregulated in pouch EC2	NA	Upregulated in TI-EC vs AC-EC	1.05552
CA3	Upregulated in pouch EC2	NA	Upregulated in TI-EC vs AC-EC	1.05481
FASN	Upregulated in pouch EC2	NA	Upregulated in AC-EC vs TI-EC	1.05282
XRCC3	Upregulated in pouch EC2	NA	NA	1.05281
ARPC1B	Upregulated in pouch EC2	NA	NA	1.05174
TNFSF13B	Upregulated in pouch EC2	NA	NA	1.05001
COTL1	Upregulated in pouch EC2	NA	Upregulated in AC-EC vs TI-EC	1.0481
GTF2E2	Upregulated in pouch EC2	NA	Upregulated in TI-EC vs AC-EC	1.04699
TM4SF5	Upregulated in pouch EC2	NA	Upregulated in TI-EC vs AC-EC	1.04696
ABHD2	Upregulated in pouch EC2	NA	NA	1.04507
B4GALT6	Upregulated in pouch EC2	NA	Upregulated in TI-EC vs AC-EC	1.0447
SMIM31	Upregulated in pouch EC2	NA	NA	1.04384
CCND2	Upregulated in pouch EC2	NA	Upregulated in AC-EC vs TI-EC	1.04205
LINC02754	Upregulated in pouch EC2	NA	Upregulated in TI-EC vs AC-EC	1.04102
IL22RA1	Upregulated in pouch EC2	NA	Upregulated in TI-EC vs AC-EC	1.04081
SEC22B	Upregulated in pouch EC2	NA	Upregulated in TI-EC vs AC-EC	1.04074
SMURF2	Upregulated in pouch EC2	NA	Upregulated in TI-EC vs AC-EC	1.03942
PALM2-AKAP2	Upregulated in pouch EC2	NA	NA	1.03619
CDC42EP2	Upregulated in pouch EC2	Inflammatory genes in abosorptive lineage in Smillie et al.	Upregulated in TI-EC vs AC-EC	1.03608
PKM	Upregulated in pouch EC2	NA	NA	1.03578
STAT3	Upregulated in pouch EC2	NA	NA	1.0355
S100A16	Upregulated in pouch EC2	NA	NA	1.02936
ATAD2	Upregulated in pouch EC2	NA	NA	1.029
RAB38	Upregulated in pouch EC2	NA	NA	1.02769
HSPA13	Upregulated in pouch EC2	NA	NA	1.027
RCC1	Upregulated in pouch EC2	NA	Upregulated in AC-EC vs TI-EC	1.0268
LINC-PINT	Upregulated in pouch EC2	NA	Upregulated in TI-EC vs AC-EC	1.02629
MAPKBP1	Upregulated in pouch EC2	NA	Upregulated in TI-EC vs AC-EC	1.02548
CD200	Upregulated in pouch EC2	NA	Upregulated in AC-EC vs TI-EC	1.02172
AIG1	Upregulated in pouch EC2	NA	Upregulated in TI-EC vs AC-EC	1.02054
CDC27	Upregulated in pouch EC2	NA	NA	1.0204
INTS12	Upregulated in pouch EC2	NA	Upregulated in TI-EC vs AC-EC	1.01908
AC072028.1	Upregulated in pouch EC2	NA	Upregulated in TI-EC vs AC-EC	1.01824
DPYD	Upregulated in pouch EC2	NA	Upregulated in TI-EC vs AC-EC	1.01765
APOL6	Upregulated in pouch EC2	NA	Upregulated in TI-EC vs AC-EC	1.0174
PLEC	Upregulated in pouch EC2	NA	Upregulated in TI-EC vs AC-EC	1.01699
C6orf132	Upregulated in pouch EC2	NA	NA	1.0154
ABCC1	Upregulated in pouch EC2	NA	Upregulated in AC-EC vs TI-EC	1.01501
KCNQ1	Upregulated in pouch EC2	NA	NA	1.0142
PLCG1-AS1	Upregulated in pouch EC2	NA	NA	1.01335
ATG16L1	Upregulated in pouch EC2	NA	NA	1.01129
SLC46A3	Upregulated in pouch EC2	NA	Upregulated in TI-EC vs AC-EC	1.00899
MANF	Upregulated in pouch EC2	NA	NA	1.00813
SMAD6	Upregulated in pouch EC2	NA	NA	1.00691
SEMA6D	Upregulated in pouch EC2	NA	Upregulated in TI-EC vs AC-EC	1.00689
ZDHHC14	Upregulated in pouch EC2	NA	NA	1.00518
LINC00513	Upregulated in pouch EC2	NA	NA	1.00384
DNMT1	Upregulated in pouch EC2	NA	Upregulated in AC-EC vs TI-EC	1.00324
GEM	Upregulated in pouch EC2	NA	Upregulated in TI-EC vs AC-EC	1.00202
ATP2C1	Upregulated in pouch EC2	Inflammatory genes in abosorptive lineage in Smillie et al.	NA	1.00006
PDE8A	Upregulated in AC EC	NA	NA	-1.00025
SUOX	Upregulated in AC EC	NA	NA	-1.00194
TRIOBP	Upregulated in AC EC	NA	Upregulated in AC-EC vs TI-EC	-1.00335
NDRG2	Upregulated in AC EC	NA	Upregulated in AC-EC vs TI-EC	-1.0037
CD320	Upregulated in AC EC	NA	Upregulated in AC-EC vs TI-EC	-1.00373
BX255925.1	Upregulated in AC EC	NA	Upregulated in AC-EC vs TI-EC	-1.00746
AC007384.1	Upregulated in AC EC	NA	Upregulated in AC-EC vs TI-EC	-1.00851
RFX2	Upregulated in AC EC	NA	Upregulated in AC-EC vs TI-EC	-1.0087
PEX11A	Upregulated in AC EC	NA	NA	-1.0107
MISP3	Upregulated in AC EC	NA	NA	-1.01172
SNHG19	Upregulated in AC EC	NA	Upregulated in AC-EC vs TI-EC	-1.02089
KIF22	Upregulated in AC EC	NA	NA	-1.02251
CISH	Upregulated in AC EC	NA	NA	-1.02479
MYC	Upregulated in AC EC	NA	Upregulated in AC-EC vs TI-EC	-1.02595
LGALS4	Upregulated in AC EC	NA	Upregulated in AC-EC vs TI-EC	-1.0263
ECI2	Upregulated in AC EC	NA	NA	-1.02634
SUSD1	Upregulated in AC EC	NA	NA	-1.02684
ILDR1	Upregulated in AC EC	NA	Upregulated in AC-EC vs TI-EC	-1.02796
RIMKLA	Upregulated in AC EC	NA	Upregulated in AC-EC vs TI-EC	-1.02972
C9orf152	Upregulated in AC EC	NA	Upregulated in AC-EC vs TI-EC	-1.03152
CIPC	Upregulated in AC EC	NA	NA	-1.03249
TMEM35B	Upregulated in AC EC	NA	NA	-1.03254
PRDX5	Upregulated in AC EC	NA	Upregulated in AC-EC vs TI-EC	-1.03306
SSBP2	Upregulated in AC EC	NA	NA	-1.03513
SPAG16	Upregulated in AC EC	NA	Upregulated in AC-EC vs TI-EC	-1.03546
TRAF5	Upregulated in AC EC	NA	Upregulated in AC-EC vs TI-EC	-1.03771
UGDH	Upregulated in AC EC	NA	Upregulated in AC-EC vs TI-EC	-1.03825
MGLL	Upregulated in AC EC	NA	NA	-1.03912
KREMEN1	Upregulated in AC EC	NA	Upregulated in AC-EC vs TI-EC	-1.03998
TMCO6	Upregulated in AC EC	NA	Upregulated in AC-EC vs TI-EC	-1.04105
SLC25A12	Upregulated in AC EC	NA	NA	-1.04116
MACROD2	Upregulated in AC EC	NA	NA	-1.04425
NUDT7	Upregulated in AC EC	NA	NA	-1.04505
CLDN23	Upregulated in AC EC	Healthy genes in abosorptive lineage in Smillie et al.	NA	-1.04611
BTBD8	Upregulated in AC EC	NA	NA	-1.04724
ARHGAP8	Upregulated in AC EC	NA	Upregulated in AC-EC vs TI-EC	-1.04949
PPP1R36	Upregulated in AC EC	NA	NA	-1.05086
SLC22A5	Upregulated in AC EC	NA	NA	-1.05137
LINC00926	Upregulated in AC EC	NA	NA	-1.05152
HIGD2A	Upregulated in AC EC	NA	Upregulated in AC-EC vs TI-EC	-1.0516
SMIM8	Upregulated in AC EC	NA	Upregulated in AC-EC vs TI-EC	-1.05355
NEIL1	Upregulated in AC EC	NA	NA	-1.05558
C15orf48	Upregulated in AC EC	NA	Upregulated in AC-EC vs TI-EC	-1.05586
LINC00501	Upregulated in AC EC	NA	NA	-1.05628
CCDC112	Upregulated in AC EC	NA	Upregulated in AC-EC vs TI-EC	-1.05709
HOXA7	Upregulated in AC EC	NA	Upregulated in AC-EC vs TI-EC	-1.05782
TP53INP2	Upregulated in AC EC	NA	NA	-1.0587
SLC16A1	Upregulated in AC EC	NA	Upregulated in AC-EC vs TI-EC	-1.05951
FAR1	Upregulated in AC EC	NA	Upregulated in AC-EC vs TI-EC	-1.06136
ETHE1	Upregulated in AC EC	Healthy genes in abosorptive lineage in Smillie et al.	Upregulated in AC-EC vs TI-EC	-1.06305
MPP7	Upregulated in AC EC	NA	NA	-1.06382
MRPS33	Upregulated in AC EC	NA	Upregulated in AC-EC vs TI-EC	-1.06607
CAPN3	Upregulated in AC EC	NA	NA	-1.06963
ESRP1	Upregulated in AC EC	NA	Upregulated in AC-EC vs TI-EC	-1.06977
MCRIP2	Upregulated in AC EC	NA	NA	-1.07157
PPP1R1B	Upregulated in AC EC	NA	Upregulated in AC-EC vs TI-EC	-1.07444
H1FX	Upregulated in AC EC	NA	Upregulated in AC-EC vs TI-EC	-1.07647
VAV3	Upregulated in AC EC	NA	NA	-1.0799
SLC25A42	Upregulated in AC EC	NA	Upregulated in TI-EC vs AC-EC	-1.08236
MIR3936HG	Upregulated in AC EC	NA	NA	-1.08685
NOTCH1	Upregulated in AC EC	NA	Upregulated in AC-EC vs TI-EC	-1.08764
BCL2	Upregulated in AC EC	NA	Upregulated in AC-EC vs TI-EC	-1.09174
ANKH	Upregulated in AC EC	NA	NA	-1.0938
AC008608.2	Upregulated in AC EC	NA	NA	-1.09473
ZC2HC1A	Upregulated in AC EC	NA	Upregulated in AC-EC vs TI-EC	-1.09584
CLMN	Upregulated in AC EC	NA	Upregulated in AC-EC vs TI-EC	-1.09812
SLC25A23	Upregulated in AC EC	NA	NA	-1.09896
2023-03-01	Upregulated in AC EC	NA	Upregulated in AC-EC vs TI-EC	-1.10339
EFCAB5	Upregulated in AC EC	NA	Upregulated in AC-EC vs TI-EC	-1.1042
PHF7	Upregulated in AC EC	NA	NA	-1.10539
HAUS4	Upregulated in AC EC	NA	NA	-1.10546
NAF1	Upregulated in AC EC	NA	Upregulated in AC-EC vs TI-EC	-1.10825
FAM13A	Upregulated in AC EC	NA	NA	-1.10858
CDKL2	Upregulated in AC EC	NA	Upregulated in AC-EC vs TI-EC	-1.10863
C4orf48	Upregulated in AC EC	Healthy genes in abosorptive lineage in Smillie et al.	Upregulated in AC-EC vs TI-EC	-1.10938
PPFIA3	Upregulated in AC EC	NA	NA	-1.10948
ST6GAL1	Upregulated in AC EC	NA	Upregulated in AC-EC vs TI-EC	-1.11061
FAM189A1	Upregulated in AC EC	NA	NA	-1.11196
ZNF768	Upregulated in AC EC	NA	NA	-1.11294
NAALADL2	Upregulated in AC EC	NA	Upregulated in AC-EC vs TI-EC	-1.11351
AL158801.3	Upregulated in AC EC	NA	Upregulated in AC-EC vs TI-EC	-1.11418
ZBTB20	Upregulated in AC EC	NA	NA	-1.11639
TMEM42	Upregulated in AC EC	NA	NA	-1.11659
TSEN2	Upregulated in AC EC	NA	Upregulated in AC-EC vs TI-EC	-1.11736
ZFPM1	Upregulated in AC EC	NA	Upregulated in AC-EC vs TI-EC	-1.1186
AC006504.5	Upregulated in AC EC	NA	Upregulated in AC-EC vs TI-EC	-1.12034
ZXDB	Upregulated in AC EC	NA	Upregulated in AC-EC vs TI-EC	-1.12323
AC006460.2	Upregulated in AC EC	NA	Upregulated in AC-EC vs TI-EC	-1.12684
MUC20	Upregulated in AC EC	NA	Upregulated in AC-EC vs TI-EC	-1.12851
SQOR	Upregulated in AC EC	NA	Upregulated in AC-EC vs TI-EC	-1.13098
AC073896.2	Upregulated in AC EC	NA	NA	-1.13214
SLC39A8	Upregulated in AC EC	NA	Upregulated in AC-EC vs TI-EC	-1.13377
BCAT2	Upregulated in AC EC	NA	Upregulated in AC-EC vs TI-EC	-1.13572
ICAM3	Upregulated in AC EC	NA	NA	-1.1363
GAS6	Upregulated in AC EC	NA	Upregulated in AC-EC vs TI-EC	-1.13948
HYI	Upregulated in AC EC	Healthy genes in abosorptive lineage in Smillie et al.	Upregulated in TI-EC vs AC-EC	-1.14024
SIPA1L2	Upregulated in AC EC	NA	Upregulated in AC-EC vs TI-EC	-1.14098
BMP2	Upregulated in AC EC	NA	NA	-1.14572
DNAH14	Upregulated in AC EC	NA	Upregulated in AC-EC vs TI-EC	-1.14574
EXOC3-AS1	Upregulated in AC EC	NA	Upregulated in AC-EC vs TI-EC	-1.14866
PGAP3	Upregulated in AC EC	Healthy genes in abosorptive lineage in Smillie et al.	NA	-1.15023
EPB41L1	Upregulated in AC EC	NA	Upregulated in AC-EC vs TI-EC	-1.15075
DGUOK-AS1	Upregulated in AC EC	NA	Upregulated in AC-EC vs TI-EC	-1.15108
QTRT1	Upregulated in AC EC	NA	Upregulated in AC-EC vs TI-EC	-1.15111
ZNF630	Upregulated in AC EC	NA	NA	-1.15566
TUSC1	Upregulated in AC EC	NA	Upregulated in AC-EC vs TI-EC	-1.15582
SLC66A2	Upregulated in AC EC	NA	Upregulated in AC-EC vs TI-EC	-1.16153
AP000779.1	Upregulated in AC EC	NA	Upregulated in AC-EC vs TI-EC	-1.16162
PMM1	Upregulated in AC EC	NA	NA	-1.16745
PGM1	Upregulated in AC EC	NA	Upregulated in AC-EC vs TI-EC	-1.16786
MAZ	Upregulated in AC EC	NA	Upregulated in AC-EC vs TI-EC	-1.16826
PCCA	Upregulated in AC EC	NA	Upregulated in AC-EC vs TI-EC	-1.16903
EFNA3	Upregulated in AC EC	NA	NA	-1.1713
AK9	Upregulated in AC EC	NA	NA	-1.17149
MOSPD3	Upregulated in AC EC	NA	Upregulated in AC-EC vs TI-EC	-1.17409
CTSA	Upregulated in AC EC	NA	NA	-1.17432
PRRT3-AS1	Upregulated in AC EC	NA	NA	-1.17448
TP53TG1	Upregulated in AC EC	NA	NA	-1.1754
LINC01389	Upregulated in AC EC	NA	Upregulated in AC-EC vs TI-EC	-1.17821
TSTD1	Upregulated in AC EC	NA	NA	-1.17918
ZNF891	Upregulated in AC EC	NA	NA	-1.18163
RMDN2	Upregulated in AC EC	NA	NA	-1.1825
BDH1	Upregulated in AC EC	NA	NA	-1.18319
ADGRA3	Upregulated in AC EC	NA	NA	-1.18507
GPX4	Upregulated in AC EC	Healthy genes in abosorptive lineage in Smillie et al.	Upregulated in TI-EC vs AC-EC	-1.18556
H1F0	Upregulated in AC EC	NA	NA	-1.18565
STBD1	Upregulated in AC EC	NA	Upregulated in TI-EC vs AC-EC	-1.18878
AC129507.2	Upregulated in AC EC	NA	NA	-1.19157
AXIN2	Upregulated in AC EC	NA	Upregulated in AC-EC vs TI-EC	-1.19352
AC112722.1	Upregulated in AC EC	NA	NA	-1.19384
RETREG2	Upregulated in AC EC	NA	NA	-1.1942
PXMP2	Upregulated in AC EC	NA	NA	-1.19562
AL513303.1	Upregulated in AC EC	NA	NA	-1.196
SLC5A10	Upregulated in AC EC	NA	NA	-1.19869
AC012358.3	Upregulated in AC EC	NA	NA	-1.19965
HMGA2	Upregulated in AC EC	NA	Upregulated in AC-EC vs TI-EC	-1.20542
APMAP	Upregulated in AC EC	NA	Upregulated in AC-EC vs TI-EC	-1.20736
KAZN	Upregulated in AC EC	Inflammatory genes in abosorptive lineage in Smillie et al.	NA	-1.21032
AL121603.2	Upregulated in AC EC	NA	NA	-1.21119
SLC20A1	Upregulated in AC EC	Healthy genes in abosorptive lineage in Smillie et al.	NA	-1.21351
TOP1MT	Upregulated in AC EC	NA	Upregulated in AC-EC vs TI-EC	-1.21719
EVA1C	Upregulated in AC EC	NA	Upregulated in AC-EC vs TI-EC	-1.21915
CUEDC1	Upregulated in AC EC	NA	Upregulated in AC-EC vs TI-EC	-1.22186
C17orf97	Upregulated in AC EC	NA	NA	-1.22863
WNK4	Upregulated in AC EC	NA	Upregulated in AC-EC vs TI-EC	-1.22971
AC073111.4	Upregulated in AC EC	NA	Upregulated in AC-EC vs TI-EC	-1.23389
AL591506.1	Upregulated in AC EC	NA	NA	-1.23642
TESMIN	Upregulated in AC EC	NA	Upregulated in AC-EC vs TI-EC	-1.23829
GRIK2	Upregulated in AC EC	NA	Upregulated in TI-EC vs AC-EC	-1.23893
AC015712.2	Upregulated in AC EC	NA	Upregulated in AC-EC vs TI-EC	-1.24227
MAMDC4	Upregulated in AC EC	NA	NA	-1.24235
CAMK2N1	Upregulated in AC EC	NA	NA	-1.24275
SGK2	Upregulated in AC EC	NA	NA	-1.24313
BCL7A	Upregulated in AC EC	NA	Upregulated in AC-EC vs TI-EC	-1.24363
AC018647.2	Upregulated in AC EC	NA	Upregulated in AC-EC vs TI-EC	-1.24512
DHRS4	Upregulated in AC EC	NA	NA	-1.24579
GLB1L2	Upregulated in AC EC	NA	Upregulated in AC-EC vs TI-EC	-1.24952
STON2	Upregulated in AC EC	NA	NA	-1.2507
PLCE1	Upregulated in AC EC	NA	Upregulated in AC-EC vs TI-EC	-1.25259
LINC01637	Upregulated in AC EC	NA	NA	-1.25528
MACROD1	Upregulated in AC EC	NA	Upregulated in AC-EC vs TI-EC	-1.2609
RNFT1-DT	Upregulated in AC EC	NA	NA	-1.26223
GALNT12	Upregulated in AC EC	NA	Upregulated in AC-EC vs TI-EC	-1.26495
AJM1	Upregulated in AC EC	NA	NA	-1.26678
ZNF703	Upregulated in AC EC	Healthy genes in abosorptive lineage in Smillie et al.	Upregulated in AC-EC vs TI-EC	-1.26906
TCP11L2	Upregulated in AC EC	NA	Upregulated in TI-EC vs AC-EC	-1.26927
DMTN	Upregulated in AC EC	NA	Upregulated in AC-EC vs TI-EC	-1.27321
ACADM	Upregulated in AC EC	NA	NA	-1.27461
FN3K	Upregulated in AC EC	NA	Upregulated in TI-EC vs AC-EC	-1.2771
AL161772.1	Upregulated in AC EC	NA	Upregulated in AC-EC vs TI-EC	-1.27983
HES1	Upregulated in AC EC	NA	Upregulated in AC-EC vs TI-EC	-1.282
ACOT13	Upregulated in AC EC	NA	Upregulated in AC-EC vs TI-EC	-1.28568
OXR1	Upregulated in AC EC	NA	Upregulated in AC-EC vs TI-EC	-1.28688
SNHG18	Upregulated in AC EC	NA	NA	-1.28776
DPF3	Upregulated in AC EC	NA	Upregulated in AC-EC vs TI-EC	-1.29017
TRMT9B	Upregulated in AC EC	NA	NA	-1.29206
FTH1	Upregulated in AC EC	NA	NA	-1.29364
PROM2	Upregulated in AC EC	NA	Upregulated in AC-EC vs TI-EC	-1.29441
ARHGAP45	Upregulated in AC EC	NA	NA	-1.29481
PCSK6	Upregulated in AC EC	NA	Upregulated in AC-EC vs TI-EC	-1.29542
TMED6	Upregulated in AC EC	NA	NA	-1.29805
STAP2	Upregulated in AC EC	NA	NA	-1.30101
PRUNE2	Upregulated in AC EC	NA	NA	-1.30236
PLOD2	Upregulated in AC EC	NA	NA	-1.30238
MAST4	Upregulated in AC EC	NA	Upregulated in TI-EC vs AC-EC	-1.30239
ZNF658	Upregulated in AC EC	NA	NA	-1.30515
RAB40B	Upregulated in AC EC	NA	NA	-1.31378
ZSCAN18	Upregulated in AC EC	NA	NA	-1.31462
UGP2	Upregulated in AC EC	NA	Upregulated in AC-EC vs TI-EC	-1.32011
RCBTB2	Upregulated in AC EC	NA	Upregulated in AC-EC vs TI-EC	-1.32085
AL031123.1	Upregulated in AC EC	NA	NA	-1.32135
AC005476.2	Upregulated in AC EC	NA	NA	-1.32371
SEMA4A	Upregulated in AC EC	NA	Upregulated in AC-EC vs TI-EC	-1.32387
HRCT1	Upregulated in AC EC	NA	NA	-1.32627
ZNF704	Upregulated in AC EC	NA	NA	-1.33104
KSR2	Upregulated in AC EC	NA	Upregulated in AC-EC vs TI-EC	-1.33645
TSPAN7	Upregulated in AC EC	NA	Upregulated in AC-EC vs TI-EC	-1.33728
EPHX1	Upregulated in AC EC	NA	NA	-1.3375
EFNA1	Upregulated in AC EC	NA	Upregulated in TI-EC vs AC-EC	-1.3404
LCMT1	Upregulated in AC EC	NA	NA	-1.34462
LINC01515	Upregulated in AC EC	NA	Upregulated in AC-EC vs TI-EC	-1.34621
ZNF22	Upregulated in AC EC	NA	Upregulated in AC-EC vs TI-EC	-1.34777
NREP	Upregulated in AC EC	NA	Upregulated in AC-EC vs TI-EC	-1.35049
HHLA3	Upregulated in AC EC	NA	Upregulated in AC-EC vs TI-EC	-1.35439
SPAG1	Upregulated in AC EC	NA	Upregulated in AC-EC vs TI-EC	-1.35868
FOXP2	Upregulated in AC EC	NA	NA	-1.35885
ECH1	Upregulated in AC EC	NA	Upregulated in AC-EC vs TI-EC	-1.36163
TBC1D4	Upregulated in AC EC	NA	Upregulated in AC-EC vs TI-EC	-1.36308
HES2	Upregulated in AC EC	NA	Upregulated in AC-EC vs TI-EC	-1.36311
SCAMP5	Upregulated in AC EC	NA	Upregulated in TI-EC vs AC-EC	-1.36526
PPP2R3A	Upregulated in AC EC	NA	NA	-1.36808
TMEM65	Upregulated in AC EC	NA	NA	-1.37235
HNF1A-AS1	Upregulated in AC EC	NA	NA	-1.37368
HSD17B8	Upregulated in AC EC	Healthy genes in abosorptive lineage in Smillie et al.	NA	-1.37402
AL050309.1	Upregulated in AC EC	NA	NA	-1.37405
LANCL3	Upregulated in AC EC	NA	Upregulated in AC-EC vs TI-EC	-1.37586
BEX3	Upregulated in AC EC	NA	Upregulated in AC-EC vs TI-EC	-1.38148
PPP1R26-AS1	Upregulated in AC EC	NA	Upregulated in AC-EC vs TI-EC	-1.38375
FSIP2-AS1	Upregulated in AC EC	NA	NA	-1.38375
LITAF	Upregulated in AC EC	NA	Upregulated in AC-EC vs TI-EC	-1.38405
NEURL1B	Upregulated in AC EC	NA	NA	-1.38484
HSBP1L1	Upregulated in AC EC	NA	Upregulated in AC-EC vs TI-EC	-1.38585
COQ8A	Upregulated in AC EC	NA	Upregulated in AC-EC vs TI-EC	-1.38694
RPS6KA6	Upregulated in AC EC	NA	Upregulated in AC-EC vs TI-EC	-1.38894
MLF1	Upregulated in AC EC	NA	Upregulated in AC-EC vs TI-EC	-1.38936
LINC02614	Upregulated in AC EC	NA	Upregulated in AC-EC vs TI-EC	-1.3927
SFXN1	Upregulated in AC EC	Healthy genes in abosorptive lineage in Smillie et al.	NA	-1.39439
RNF223	Upregulated in AC EC	NA	Upregulated in AC-EC vs TI-EC	-1.3956
AC025580.1	Upregulated in AC EC	NA	Upregulated in AC-EC vs TI-EC	-1.39623
COLCA1	Upregulated in AC EC	NA	Upregulated in AC-EC vs TI-EC	-1.398
PRKN	Upregulated in AC EC	NA	NA	-1.39804
PKD1L1	Upregulated in AC EC	NA	NA	-1.39877
DMGDH	Upregulated in AC EC	NA	NA	-1.40021
AC078881.1	Upregulated in AC EC	NA	Upregulated in AC-EC vs TI-EC	-1.40133
AGFG2	Upregulated in AC EC	NA	NA	-1.40208
CD9	Upregulated in AC EC	NA	Upregulated in AC-EC vs TI-EC	-1.4078
IMPA2	Upregulated in AC EC	NA	Upregulated in AC-EC vs TI-EC	-1.40781
PROSER2	Upregulated in AC EC	NA	Upregulated in AC-EC vs TI-EC	-1.40932
AC079922.2	Upregulated in AC EC	NA	NA	-1.41397
MYADM	Upregulated in AC EC	NA	Upregulated in AC-EC vs TI-EC	-1.4146
EML5	Upregulated in AC EC	NA	NA	-1.41675
YPEL3	Upregulated in AC EC	NA	Upregulated in TI-EC vs AC-EC	-1.41732
DUSP23	Upregulated in AC EC	Healthy genes in abosorptive lineage in Smillie et al.	NA	-1.41782
CFAP65	Upregulated in AC EC	NA	NA	-1.42093
IER3	Upregulated in AC EC	NA	Upregulated in AC-EC vs TI-EC	-1.421
SRGAP3	Upregulated in AC EC	NA	Upregulated in AC-EC vs TI-EC	-1.42135
AC092164.1	Upregulated in AC EC	NA	NA	-1.42696
AP003307.1	Upregulated in AC EC	NA	NA	-1.42794
EGFL8	Upregulated in AC EC	NA	NA	-1.42897
PCCA-DT	Upregulated in AC EC	NA	Upregulated in AC-EC vs TI-EC	-1.43062
ZDHHC18	Upregulated in AC EC	NA	NA	-1.43516
SRI	Upregulated in AC EC	NA	NA	-1.43578
PPM1L	Upregulated in AC EC	NA	Upregulated in AC-EC vs TI-EC	-1.43769
CLIP2	Upregulated in AC EC	NA	NA	-1.43999
SUCLG2-AS1	Upregulated in AC EC	NA	Upregulated in AC-EC vs TI-EC	-1.44319
HES4	Upregulated in AC EC	NA	Upregulated in AC-EC vs TI-EC	-1.44396
ENTPD5	Upregulated in AC EC	NA	NA	-1.44728
IGSF9	Upregulated in AC EC	NA	NA	-1.44786
DISC1	Upregulated in AC EC	NA	Upregulated in AC-EC vs TI-EC	-1.451
PLCD1	Upregulated in AC EC	NA	Upregulated in AC-EC vs TI-EC	-1.45145
SETBP1	Upregulated in AC EC	NA	Upregulated in AC-EC vs TI-EC	-1.46348
RNF130	Upregulated in AC EC	NA	Upregulated in AC-EC vs TI-EC	-1.46654
MAP2K6	Upregulated in AC EC	NA	Upregulated in AC-EC vs TI-EC	-1.46712
AP002026.1	Upregulated in AC EC	NA	Upregulated in AC-EC vs TI-EC	-1.46849
PDCD4	Upregulated in AC EC	NA	NA	-1.47192
AC010809.1	Upregulated in AC EC	NA	NA	-1.47389
PRKAG2-AS1	Upregulated in AC EC	NA	Upregulated in AC-EC vs TI-EC	-1.48019
AC011444.2	Upregulated in AC EC	NA	NA	-1.48038
METTL7A	Upregulated in AC EC	NA	Upregulated in AC-EC vs TI-EC	-1.48308
PDK2	Upregulated in AC EC	Healthy genes in abosorptive lineage in Smillie et al.	NA	-1.48327
DENND2A	Upregulated in AC EC	NA	Upregulated in AC-EC vs TI-EC	-1.48452
AL035530.2	Upregulated in AC EC	NA	NA	-1.48549
AC092902.4	Upregulated in AC EC	NA	NA	-1.48607
C7orf31	Upregulated in AC EC	NA	Upregulated in AC-EC vs TI-EC	-1.48683
TMEM38B	Upregulated in AC EC	NA	Upregulated in AC-EC vs TI-EC	-1.48739
DNAH6	Upregulated in AC EC	NA	Upregulated in AC-EC vs TI-EC	-1.48756
AZIN2	Upregulated in AC EC	NA	Upregulated in AC-EC vs TI-EC	-1.48814
PPP3CC	Upregulated in AC EC	NA	Upregulated in TI-EC vs AC-EC	-1.49538
P2RX4	Upregulated in AC EC	Healthy genes in abosorptive lineage in Smillie et al.	NA	-1.49719
AC005081.1	Upregulated in AC EC	NA	NA	-1.49973
FABP1	Upregulated in AC EC	NA	Upregulated in AC-EC vs TI-EC	-1.50209
PLPP1	Upregulated in AC EC	NA	NA	-1.50311
AC007009.1	Upregulated in AC EC	NA	NA	-1.50537
NTAN1	Upregulated in AC EC	NA	Upregulated in AC-EC vs TI-EC	-1.5054
NRARP	Upregulated in AC EC	NA	Upregulated in AC-EC vs TI-EC	-1.5099
STARD10	Upregulated in AC EC	NA	Upregulated in AC-EC vs TI-EC	-1.51372
AC092329.4	Upregulated in AC EC	NA	NA	-1.51688
RNF186	Upregulated in AC EC	Healthy genes in abosorptive lineage in Smillie et al.	Upregulated in AC-EC vs TI-EC	-1.517
HDAC5	Upregulated in AC EC	NA	NA	-1.51757
MCPH1-AS1	Upregulated in AC EC	NA	Upregulated in AC-EC vs TI-EC	-1.51963
ACOT2	Upregulated in AC EC	NA	Upregulated in TI-EC vs AC-EC	-1.52255
PRCP	Upregulated in AC EC	NA	Upregulated in AC-EC vs TI-EC	-1.52535
AP001831.1	Upregulated in AC EC	NA	Upregulated in AC-EC vs TI-EC	-1.52668
TACC1	Upregulated in AC EC	NA	Upregulated in AC-EC vs TI-EC	-1.52718
LIPC	Upregulated in AC EC	NA	Upregulated in AC-EC vs TI-EC	-1.52771
MTMR8	Upregulated in AC EC	NA	NA	-1.53053
EDRF1-DT	Upregulated in AC EC	NA	NA	-1.53142
SIPA1	Upregulated in AC EC	NA	NA	-1.53226
RASA3	Upregulated in AC EC	NA	Upregulated in AC-EC vs TI-EC	-1.53266
CRACR2A	Upregulated in AC EC	NA	Upregulated in AC-EC vs TI-EC	-1.53977
ARHGEF40	Upregulated in AC EC	NA	Upregulated in AC-EC vs TI-EC	-1.54106
KCNJ2	Upregulated in AC EC	NA	Upregulated in AC-EC vs TI-EC	-1.54256
SYT17	Upregulated in AC EC	NA	NA	-1.54451
GLIPR2	Upregulated in AC EC	NA	Upregulated in AC-EC vs TI-EC	-1.54626
TRABD2A	Upregulated in AC EC	NA	Upregulated in AC-EC vs TI-EC	-1.54798
ITM2C	Upregulated in AC EC	NA	Upregulated in AC-EC vs TI-EC	-1.54841
DRAIC	Upregulated in AC EC	NA	Upregulated in AC-EC vs TI-EC	-1.54879
DHRS4L2	Upregulated in AC EC	NA	Upregulated in TI-EC vs AC-EC	-1.55138
DTNB	Upregulated in AC EC	NA	Upregulated in AC-EC vs TI-EC	-1.55487
CDCA7L	Upregulated in AC EC	NA	Upregulated in AC-EC vs TI-EC	-1.55767
MESP1	Upregulated in AC EC	Healthy genes in abosorptive lineage in Smillie et al.	Upregulated in AC-EC vs TI-EC	-1.56182
PRKACB	Upregulated in AC EC	NA	Upregulated in AC-EC vs TI-EC	-1.5705
ACVR1C	Upregulated in AC EC	NA	NA	-1.57053
CASD1	Upregulated in AC EC	Inflammatory genes in abosorptive lineage in Smillie et al.	Upregulated in AC-EC vs TI-EC	-1.57382
AC002460.2	Upregulated in AC EC	NA	NA	-1.57428
SLC2A4RG	Upregulated in AC EC	NA	NA	-1.5849
DDAH2	Upregulated in AC EC	NA	Upregulated in AC-EC vs TI-EC	-1.58691
BSG	Upregulated in AC EC	Healthy genes in abosorptive lineage in Smillie et al.	Upregulated in AC-EC vs TI-EC	-1.58923
LURAP1L	Upregulated in AC EC	NA	Upregulated in AC-EC vs TI-EC	-1.59049
GGH	Upregulated in AC EC	NA	Upregulated in AC-EC vs TI-EC	-1.59137
MCF2L-AS1	Upregulated in AC EC	NA	NA	-1.59181
PDE3B	Upregulated in AC EC	NA	Upregulated in AC-EC vs TI-EC	-1.59255
UBR5-AS1	Upregulated in AC EC	NA	Upregulated in AC-EC vs TI-EC	-1.59894
DPH6-DT	Upregulated in AC EC	NA	NA	-1.5992
ETNK1	Upregulated in AC EC	Healthy genes in abosorptive lineage in Smillie et al.	Upregulated in AC-EC vs TI-EC	-1.59964
LAMA3	Upregulated in AC EC	NA	NA	-1.60159
KLHDC9	Upregulated in AC EC	NA	NA	-1.60286
FMN1	Upregulated in AC EC	NA	Upregulated in AC-EC vs TI-EC	-1.60519
AC090579.1	Upregulated in AC EC	NA	Upregulated in AC-EC vs TI-EC	-1.60525
MAML2	Upregulated in AC EC	NA	Upregulated in AC-EC vs TI-EC	-1.61113
TST	Upregulated in AC EC	NA	Upregulated in AC-EC vs TI-EC	-1.61213
PPARGC1A	Upregulated in AC EC	NA	NA	-1.61215
AC034139.1	Upregulated in AC EC	NA	NA	-1.6128
SAXO1	Upregulated in AC EC	NA	NA	-1.61362
AC037198.1	Upregulated in AC EC	NA	Upregulated in AC-EC vs TI-EC	-1.61702
TNNI3K	Upregulated in AC EC	NA	NA	-1.62032
STPG2	Upregulated in AC EC	NA	NA	-1.62317
TCEAL9	Upregulated in AC EC	NA	Upregulated in AC-EC vs TI-EC	-1.6256
QSER1	Upregulated in AC EC	NA	NA	-1.63252
PHLDB1	Upregulated in AC EC	NA	NA	-1.63439
TTC6	Upregulated in AC EC	NA	Upregulated in AC-EC vs TI-EC	-1.64132
DNAH7	Upregulated in AC EC	NA	NA	-1.64303
TMEM238	Upregulated in AC EC	NA	NA	-1.64747
TRAPPC6A	Upregulated in AC EC	Healthy genes in abosorptive lineage in Smillie et al.	Upregulated in AC-EC vs TI-EC	-1.64767
SNED1	Upregulated in AC EC	NA	NA	-1.65025
AC128687.3	Upregulated in AC EC	NA	NA	-1.65168
WIPI1	Upregulated in AC EC	NA	Upregulated in AC-EC vs TI-EC	-1.65676
ID2-AS1	Upregulated in AC EC	NA	NA	-1.6615
VEGFB	Upregulated in AC EC	NA	NA	-1.66439
SLC9A3	Upregulated in AC EC	NA	NA	-1.66565
NOXO1	Upregulated in AC EC	NA	Upregulated in AC-EC vs TI-EC	-1.66893
SMIM14	Upregulated in AC EC	NA	Upregulated in AC-EC vs TI-EC	-1.67192
CPNE2	Upregulated in AC EC	NA	NA	-1.67892
ACOT4	Upregulated in AC EC	NA	NA	-1.68505
GMNN	Upregulated in AC EC	NA	Upregulated in AC-EC vs TI-EC	-1.6871
MAP7D3	Upregulated in AC EC	NA	NA	-1.69087
QPCT	Upregulated in AC EC	NA	NA	-1.69113
PPARG	Upregulated in AC EC	NA	Upregulated in AC-EC vs TI-EC	-1.69123
AC113414.1	Upregulated in AC EC	NA	NA	-1.69197
TINCR	Upregulated in AC EC	NA	Upregulated in AC-EC vs TI-EC	-1.69441
LINC02298	Upregulated in AC EC	NA	NA	-1.69665
PDGFC	Upregulated in AC EC	NA	NA	-1.69811
AC243967.2	Upregulated in AC EC	NA	Upregulated in AC-EC vs TI-EC	-1.70097
AP002748.4	Upregulated in AC EC	NA	Upregulated in AC-EC vs TI-EC	-1.71074
ZNF575	Upregulated in AC EC	NA	Upregulated in AC-EC vs TI-EC	-1.71197
ROS1	Upregulated in AC EC	NA	NA	-1.71743
CCDC146	Upregulated in AC EC	NA	NA	-1.72908
ADAM22	Upregulated in AC EC	NA	Upregulated in AC-EC vs TI-EC	-1.72965
CNTFR	Upregulated in AC EC	NA	Upregulated in TI-EC vs AC-EC	-1.74798
TMEM141	Upregulated in AC EC	NA	Upregulated in AC-EC vs TI-EC	-1.7493
DLGAP1-AS2	Upregulated in AC EC	NA	Upregulated in AC-EC vs TI-EC	-1.75228
TFCP2L1	Upregulated in AC EC	NA	Upregulated in AC-EC vs TI-EC	-1.75425
AP000866.2	Upregulated in AC EC	NA	Upregulated in AC-EC vs TI-EC	-1.7562
SERPINA6	Upregulated in AC EC	NA	NA	-1.75792
TIPARP-AS1	Upregulated in AC EC	NA	NA	-1.76172
OPN3	Upregulated in AC EC	NA	Upregulated in AC-EC vs TI-EC	-1.76874
FARP1	Upregulated in AC EC	NA	Upregulated in AC-EC vs TI-EC	-1.77176
AC104819.3	Upregulated in AC EC	NA	NA	-1.77679
MROH7	Upregulated in AC EC	NA	NA	-1.78309
APLF	Upregulated in AC EC	NA	Upregulated in AC-EC vs TI-EC	-1.78891
STEAP1	Upregulated in AC EC	NA	Upregulated in AC-EC vs TI-EC	-1.78986
SLC9A2	Upregulated in AC EC	NA	Upregulated in AC-EC vs TI-EC	-1.79465
PCK1	Upregulated in AC EC	NA	Upregulated in TI-EC vs AC-EC	-1.80545
ZNF775	Upregulated in AC EC	NA	Upregulated in AC-EC vs TI-EC	-1.80777
ALDH3A1	Upregulated in AC EC	NA	Upregulated in AC-EC vs TI-EC	-1.81066
AL035661.1	Upregulated in AC EC	NA	NA	-1.81138
CD24	Upregulated in AC EC	NA	Upregulated in AC-EC vs TI-EC	-1.81232
GSPT2	Upregulated in AC EC	NA	Upregulated in AC-EC vs TI-EC	-1.81623
LURAP1L-AS1	Upregulated in AC EC	NA	Upregulated in AC-EC vs TI-EC	-1.81795
AC024941.2	Upregulated in AC EC	NA	NA	-1.82554
NRSN2-AS1	Upregulated in AC EC	NA	Upregulated in AC-EC vs TI-EC	-1.82606
LUZP2	Upregulated in AC EC	NA	NA	-1.82745
HSPB1	Upregulated in AC EC	Healthy genes in abosorptive lineage in Smillie et al.	Upregulated in AC-EC vs TI-EC	-1.83225
MOCS1	Upregulated in AC EC	NA	NA	-1.83384
THBS1	Upregulated in AC EC	NA	Upregulated in AC-EC vs TI-EC	-1.83867
AC074011.1	Upregulated in AC EC	NA	NA	-1.84322
CEP112	Upregulated in AC EC	NA	Upregulated in AC-EC vs TI-EC	-1.84367
AMACR	Upregulated in AC EC	NA	Upregulated in AC-EC vs TI-EC	-1.84643
MB	Upregulated in AC EC	NA	NA	-1.85212
PDE4A	Upregulated in AC EC	NA	NA	-1.85506
BAIAP2-DT	Upregulated in AC EC	NA	NA	-1.85697
CCNJL	Upregulated in AC EC	NA	Upregulated in AC-EC vs TI-EC	-1.85908
AC106793.1	Upregulated in AC EC	NA	NA	-1.86122
LINC02482	Upregulated in AC EC	NA	NA	-1.86641
PTPRR	Upregulated in AC EC	NA	NA	-1.86788
ADH1B	Upregulated in AC EC	NA	Upregulated in AC-EC vs TI-EC	-1.87496
ATP23	Upregulated in AC EC	NA	Upregulated in AC-EC vs TI-EC	-1.8802
ACAT1	Upregulated in AC EC	NA	Upregulated in AC-EC vs TI-EC	-1.88103
EFR3B	Upregulated in AC EC	NA	NA	-1.89092
IGFBP4	Upregulated in AC EC	NA	NA	-1.89165
ME3	Upregulated in AC EC	NA	Upregulated in AC-EC vs TI-EC	-1.89688
APOBR	Upregulated in AC EC	NA	Upregulated in AC-EC vs TI-EC	-1.89805
SMIM2-AS1	Upregulated in AC EC	NA	Upregulated in TI-EC vs AC-EC	-1.90327
SCN1A-AS1	Upregulated in AC EC	NA	NA	-1.90424
ARHGAP44	Upregulated in AC EC	NA	Upregulated in AC-EC vs TI-EC	-1.9046
CAMK1D	Upregulated in AC EC	NA	Upregulated in AC-EC vs TI-EC	-1.90511
AC012636.1	Upregulated in AC EC	NA	NA	-1.91425
AOAH	Upregulated in AC EC	NA	Upregulated in AC-EC vs TI-EC	-1.91859
SECTM1	Upregulated in AC EC	NA	Upregulated in TI-EC vs AC-EC	-1.92247
KCTD17	Upregulated in AC EC	NA	NA	-1.92458
TBL1X	Upregulated in AC EC	NA	Upregulated in AC-EC vs TI-EC	-1.92548
EXPH5	Upregulated in AC EC	NA	Upregulated in AC-EC vs TI-EC	-1.92575
NLN	Upregulated in AC EC	Healthy genes in abosorptive lineage in Smillie et al.	NA	-1.92765
AL357873.1	Upregulated in AC EC	NA	NA	-1.92885
IPCEF1	Upregulated in AC EC	NA	Upregulated in AC-EC vs TI-EC	-1.93759
UNC5B	Upregulated in AC EC	NA	Upregulated in AC-EC vs TI-EC	-1.93823
TCEA3	Upregulated in AC EC	NA	Upregulated in AC-EC vs TI-EC	-1.94781
GNG7	Upregulated in AC EC	NA	NA	-1.94887
EIF4EBP3	Upregulated in AC EC	NA	Upregulated in AC-EC vs TI-EC	-1.94949
HYMAI	Upregulated in AC EC	NA	Upregulated in AC-EC vs TI-EC	-1.95215
AC015908.2	Upregulated in AC EC	NA	NA	-1.95828
ACSM3	Upregulated in AC EC	NA	Upregulated in AC-EC vs TI-EC	-1.95906
CFD	Upregulated in AC EC	NA	Upregulated in AC-EC vs TI-EC	-1.96462
HUNK	Upregulated in AC EC	NA	Upregulated in AC-EC vs TI-EC	-1.9809
CYP1B1-AS1	Upregulated in AC EC	NA	NA	-1.98563
SUGCT	Upregulated in AC EC	NA	NA	-1.9932
MUC4	Upregulated in AC EC	Inflammatory genes in abosorptive lineage in Smillie et al.	Upregulated in AC-EC vs TI-EC	-2.00615
LINC00578	Upregulated in AC EC	NA	NA	-2.02536
ADH1C	Upregulated in AC EC	NA	Upregulated in AC-EC vs TI-EC	-2.02629
NAAA	Upregulated in AC EC	NA	NA	-2.03232
BCO2	Upregulated in AC EC	NA	NA	-2.03623
SAMD13	Upregulated in AC EC	NA	Upregulated in AC-EC vs TI-EC	-2.0371
SELENBP1	Upregulated in AC EC	Healthy genes in abosorptive lineage in Smillie et al.	Upregulated in AC-EC vs TI-EC	-2.0374
OASL	Upregulated in AC EC	Healthy genes in abosorptive lineage in Smillie et al.	Upregulated in AC-EC vs TI-EC	-2.03983
AP006748.2	Upregulated in AC EC	NA	NA	-2.04187
HES5	Upregulated in AC EC	NA	NA	-2.04396
PKIB	Upregulated in AC EC	NA	Upregulated in AC-EC vs TI-EC	-2.04582
PRXL2A	Upregulated in AC EC	NA	NA	-2.05118
ABCA2	Upregulated in AC EC	NA	NA	-2.07166
AC108519.1	Upregulated in AC EC	NA	Upregulated in AC-EC vs TI-EC	-2.08022
DCLK2	Upregulated in AC EC	NA	NA	-2.0827
AC022182.1	Upregulated in AC EC	NA	NA	-2.08946
PDCD4-AS1	Upregulated in AC EC	NA	NA	-2.12853
SHROOM2	Upregulated in AC EC	NA	Upregulated in AC-EC vs TI-EC	-2.1423
ACSF2	Upregulated in AC EC	Healthy genes in abosorptive lineage in Smillie et al.	NA	-2.1475
AC006525.1	Upregulated in AC EC	NA	NA	-2.15311
METRN	Upregulated in AC EC	NA	Upregulated in AC-EC vs TI-EC	-2.15762
PLAGL1	Upregulated in AC EC	NA	Upregulated in AC-EC vs TI-EC	-2.16022
LINC00243	Upregulated in AC EC	NA	NA	-2.16244
MESP2	Upregulated in AC EC	NA	NA	-2.16782
PKIG	Upregulated in AC EC	NA	Upregulated in AC-EC vs TI-EC	-2.17322
LINC02441	Upregulated in AC EC	NA	Upregulated in AC-EC vs TI-EC	-2.17416
PITX2	Upregulated in AC EC	NA	Upregulated in AC-EC vs TI-EC	-2.19172
CAPS	Upregulated in AC EC	NA	Upregulated in AC-EC vs TI-EC	-2.19753
FTCDNL1	Upregulated in AC EC	NA	Upregulated in AC-EC vs TI-EC	-2.19772
ADHFE1	Upregulated in AC EC	NA	NA	-2.22312
SLC19A3	Upregulated in AC EC	NA	Upregulated in TI-EC vs AC-EC	-2.22436
CA12	Upregulated in AC EC	NA	Upregulated in AC-EC vs TI-EC	-2.24517
AC084816.1	Upregulated in AC EC	NA	Upregulated in AC-EC vs TI-EC	-2.24839
RAB32	Upregulated in AC EC	NA	Upregulated in AC-EC vs TI-EC	-2.24932
SATB2	Upregulated in AC EC	NA	Upregulated in AC-EC vs TI-EC	-2.25108
GUCA2A	Upregulated in AC EC	NA	Upregulated in TI-EC vs AC-EC	-2.25537
LINC01344	Upregulated in AC EC	NA	NA	-2.25805
FOXD2-AS1	Upregulated in AC EC	NA	NA	-2.25908
AP004608.1	Upregulated in AC EC	NA	NA	-2.26427
LDHD	Upregulated in AC EC	NA	Upregulated in AC-EC vs TI-EC	-2.27683
FXYD3	Upregulated in AC EC	NA	Upregulated in AC-EC vs TI-EC	-2.27805
BEX4	Upregulated in AC EC	NA	Upregulated in AC-EC vs TI-EC	-2.28746
TNNC2	Upregulated in AC EC	Healthy genes in abosorptive lineage in Smillie et al.	Upregulated in TI-EC vs AC-EC	-2.29618
CRB2	Upregulated in AC EC	NA	NA	-2.30318
WDR78	Upregulated in AC EC	NA	Upregulated in AC-EC vs TI-EC	-2.30845
DENND2C	Upregulated in AC EC	NA	Upregulated in AC-EC vs TI-EC	-2.31411
OTUD1	Upregulated in AC EC	NA	Upregulated in AC-EC vs TI-EC	-2.31514
MDFIC	Upregulated in AC EC	NA	Upregulated in AC-EC vs TI-EC	-2.31656
LINC00992	Upregulated in AC EC	NA	Upregulated in AC-EC vs TI-EC	-2.3211
LINC00702	Upregulated in AC EC	NA	NA	-2.32716
SLC2A10	Upregulated in AC EC	NA	NA	-2.34422
TMEM252-DT	Upregulated in AC EC	NA	NA	-2.35135
BMF	Upregulated in AC EC	NA	Upregulated in TI-EC vs AC-EC	-2.35876
FSIP1	Upregulated in AC EC	NA	Upregulated in AC-EC vs TI-EC	-2.36329
COX6B2	Upregulated in AC EC	NA	NA	-2.36661
CNTN3	Upregulated in AC EC	NA	Upregulated in AC-EC vs TI-EC	-2.36929
PLCL1	Upregulated in AC EC	NA	NA	-2.3722
DOC2A	Upregulated in AC EC	NA	NA	-2.38077
VSNL1	Upregulated in AC EC	NA	NA	-2.38104
PRDX6	Upregulated in AC EC	NA	Upregulated in AC-EC vs TI-EC	-2.38978
AC009879.4	Upregulated in AC EC	NA	Upregulated in AC-EC vs TI-EC	-2.39109
SPINK5	Upregulated in AC EC	Inflammatory genes in abosorptive lineage in Smillie et al.	Upregulated in AC-EC vs TI-EC	-2.40018
URAD	Upregulated in AC EC	Healthy genes in abosorptive lineage in Smillie et al.	NA	-2.40261
LINC00923	Upregulated in AC EC	NA	Upregulated in AC-EC vs TI-EC	-2.41599
CASC9	Upregulated in AC EC	NA	NA	-2.42277
TEX11	Upregulated in AC EC	NA	NA	-2.44424
ANKDD1B	Upregulated in AC EC	NA	Upregulated in AC-EC vs TI-EC	-2.46111
AC099329.1	Upregulated in AC EC	NA	Upregulated in AC-EC vs TI-EC	-2.4615
KLF12	Upregulated in AC EC	NA	Upregulated in AC-EC vs TI-EC	-2.46411
RBFOX1	Upregulated in AC EC	NA	Upregulated in AC-EC vs TI-EC	-2.46443
C21orf62-AS1	Upregulated in AC EC	NA	NA	-2.47787
ADGRV1	Upregulated in AC EC	NA	Upregulated in AC-EC vs TI-EC	-2.48399
SEMA5A	Upregulated in AC EC	NA	NA	-2.48824
AC084734.1	Upregulated in AC EC	NA	NA	-2.49925
SLC45A2	Upregulated in AC EC	NA	NA	-2.50815
HEY1	Upregulated in AC EC	NA	NA	-2.52303
AC126178.1	Upregulated in AC EC	NA	Upregulated in AC-EC vs TI-EC	-2.52856
AC240274.1	Upregulated in AC EC	NA	NA	-2.53135
ABCA1	Upregulated in AC EC	NA	Upregulated in AC-EC vs TI-EC	-2.55168
SMAD9	Upregulated in AC EC	Inflammatory genes in abosorptive lineage in Smillie et al.	NA	-2.55845
MARVELD1	Upregulated in AC EC	NA	NA	-2.55893
LINC01559	Upregulated in AC EC	NA	Upregulated in AC-EC vs TI-EC	-2.56583
CTSL	Upregulated in AC EC	NA	Upregulated in AC-EC vs TI-EC	-2.58728
GAL3ST2	Upregulated in AC EC	NA	NA	-2.5888
TLCD4	Upregulated in AC EC	NA	NA	-2.59263
SORBS3	Upregulated in AC EC	NA	NA	-2.59907
ACKR2	Upregulated in AC EC	NA	NA	-2.60647
AC012405.1	Upregulated in AC EC	NA	Upregulated in AC-EC vs TI-EC	-2.63343
SLC26A3	Upregulated in AC EC	NA	Upregulated in AC-EC vs TI-EC	-2.63713
ZNF423	Upregulated in AC EC	NA	NA	-2.64154
LEFTY1	Upregulated in AC EC	NA	Upregulated in AC-EC vs TI-EC	-2.65757
ZNF85	Upregulated in AC EC	NA	NA	-2.66011
FSIP2	Upregulated in AC EC	NA	Upregulated in AC-EC vs TI-EC	-2.66245
FRMD1	Upregulated in AC EC	NA	NA	-2.66669
PTGER2	Upregulated in AC EC	NA	NA	-2.66779
SATB2-AS1	Upregulated in AC EC	NA	Upregulated in AC-EC vs TI-EC	-2.67223
MAPRE3	Upregulated in AC EC	NA	Upregulated in AC-EC vs TI-EC	-2.67532
LINC01006	Upregulated in AC EC	NA	Upregulated in AC-EC vs TI-EC	-2.68745
PAQR5	Upregulated in AC EC	NA	NA	-2.7119
LINC00970	Upregulated in AC EC	NA	Upregulated in AC-EC vs TI-EC	-2.71263
AL645568.1	Upregulated in AC EC	NA	Upregulated in AC-EC vs TI-EC	-2.73267
AL512603.2	Upregulated in AC EC	NA	Upregulated in AC-EC vs TI-EC	-2.76489
ASAP3	Upregulated in AC EC	NA	Upregulated in AC-EC vs TI-EC	-2.77318
AP003774.2	Upregulated in AC EC	NA	Upregulated in AC-EC vs TI-EC	-2.7747
GUCA2B	Upregulated in AC EC	NA	Upregulated in TI-EC vs AC-EC	-2.79589
KCNJ2-AS1	Upregulated in AC EC	NA	NA	-2.80552
NETO2	Upregulated in AC EC	NA	Upregulated in AC-EC vs TI-EC	-2.81241
OTUD7A	Upregulated in AC EC	NA	Upregulated in AC-EC vs TI-EC	-2.82187
B3GALT1	Upregulated in AC EC	NA	NA	-2.82956
KCNG3	Upregulated in AC EC	NA	Upregulated in AC-EC vs TI-EC	-2.83011
LRP12	Upregulated in AC EC	NA	NA	-2.83048
ENPP3	Upregulated in AC EC	NA	Upregulated in TI-EC vs AC-EC	-2.83456
AC011365.1	Upregulated in AC EC	NA	NA	-2.85775
CCDC183	Upregulated in AC EC	NA	Upregulated in AC-EC vs TI-EC	-2.88062
AC099565.1	Upregulated in AC EC	NA	NA	-2.89085
AC090993.1	Upregulated in AC EC	NA	NA	-2.89292
ATP13A4	Upregulated in AC EC	NA	Upregulated in AC-EC vs TI-EC	-2.90416
LINC01605	Upregulated in AC EC	NA	Upregulated in AC-EC vs TI-EC	-2.90514
RORA	Upregulated in AC EC	NA	Upregulated in AC-EC vs TI-EC	-2.92964
NUPR1	Upregulated in AC EC	NA	Upregulated in AC-EC vs TI-EC	-2.94506
ABCB11	Upregulated in AC EC	NA	Upregulated in AC-EC vs TI-EC	-2.94607
ZFPM2	Upregulated in AC EC	NA	NA	-2.95721
PKHD1	Upregulated in AC EC	NA	Upregulated in AC-EC vs TI-EC	-2.97852
AC092802.1	Upregulated in AC EC	NA	NA	-2.9943
DEFB1	Upregulated in AC EC	Healthy genes in abosorptive lineage in Smillie et al.	Upregulated in AC-EC vs TI-EC	-2.99846
GHR	Upregulated in AC EC	NA	NA	-3.02029
AC010442.1	Upregulated in AC EC	NA	Upregulated in AC-EC vs TI-EC	-3.02165
MCOLN2	Upregulated in AC EC	NA	Upregulated in AC-EC vs TI-EC	-3.02888
FGFR2	Upregulated in AC EC	NA	Upregulated in AC-EC vs TI-EC	-3.0438
KBTBD12	Upregulated in AC EC	NA	NA	-3.06167
SCNN1B	Upregulated in AC EC	NA	Upregulated in AC-EC vs TI-EC	-3.07309
TAFA1	Upregulated in AC EC	NA	NA	-3.09141
TMEM72	Upregulated in AC EC	NA	NA	-3.09675
CD14	Upregulated in AC EC	NA	Upregulated in AC-EC vs TI-EC	-3.09992
AC007906.2	Upregulated in AC EC	NA	Upregulated in AC-EC vs TI-EC	-3.10476
FNBP1	Upregulated in AC EC	NA	Upregulated in AC-EC vs TI-EC	-3.13409
PDE6A	Upregulated in AC EC	NA	Upregulated in AC-EC vs TI-EC	-3.1527
FREM2	Upregulated in AC EC	NA	NA	-3.16433
LINC00535	Upregulated in AC EC	NA	Upregulated in AC-EC vs TI-EC	-3.17062
FOXD2	Upregulated in AC EC	NA	Upregulated in AC-EC vs TI-EC	-3.18224
GNG2	Upregulated in AC EC	NA	Upregulated in AC-EC vs TI-EC	-3.19696
AC020718.1	Upregulated in AC EC	NA	NA	-3.19709
MTSS1	Upregulated in AC EC	NA	Upregulated in AC-EC vs TI-EC	-3.21528
AL121790.2	Upregulated in AC EC	NA	Upregulated in AC-EC vs TI-EC	-3.24151
PRKAR2B	Upregulated in AC EC	NA	Upregulated in AC-EC vs TI-EC	-3.31296
SLC16A9	Upregulated in AC EC	NA	Upregulated in AC-EC vs TI-EC	-3.34632
NXPE2	Upregulated in AC EC	NA	Upregulated in AC-EC vs TI-EC	-3.34839
AIFM3	Upregulated in AC EC	NA	Upregulated in AC-EC vs TI-EC	-3.35034
NDN	Upregulated in AC EC	NA	NA	-3.3516
PIGZ	Upregulated in AC EC	NA	Upregulated in AC-EC vs TI-EC	-3.37358
LDHB	Upregulated in AC EC	NA	Upregulated in AC-EC vs TI-EC	-3.40983
AC098487.1	Upregulated in AC EC	NA	NA	-3.48695
LINC01612	Upregulated in AC EC	NA	Upregulated in AC-EC vs TI-EC	-3.50569
LINC02532	Upregulated in AC EC	NA	NA	-3.53082
NXPE1	Upregulated in AC EC	NA	Upregulated in AC-EC vs TI-EC	-3.55539
KLF8	Upregulated in AC EC	NA	Upregulated in AC-EC vs TI-EC	-3.56296
TMEM63C	Upregulated in AC EC	NA	NA	-3.58872
CA3-AS1	Upregulated in AC EC	NA	Upregulated in AC-EC vs TI-EC	-3.64223
LYPD8	Upregulated in AC EC	NA	NA	-3.6476
AC098656.1	Upregulated in AC EC	NA	Upregulated in AC-EC vs TI-EC	-3.65737
LINC02023	Upregulated in AC EC	NA	Upregulated in AC-EC vs TI-EC	-3.65863
PADI2	Upregulated in AC EC	NA	Upregulated in AC-EC vs TI-EC	-3.66693
TTPA	Upregulated in AC EC	NA	Upregulated in AC-EC vs TI-EC	-3.68922
CPNE8	Upregulated in AC EC	NA	Upregulated in AC-EC vs TI-EC	-3.71212
PRSS23	Upregulated in AC EC	NA	Upregulated in AC-EC vs TI-EC	-3.71252
NEXMIF	Upregulated in AC EC	NA	NA	-3.71986
MIR4500HG	Upregulated in AC EC	NA	NA	-3.73221
KCNE2	Upregulated in AC EC	NA	NA	-3.78633
SCUBE2	Upregulated in AC EC	NA	Upregulated in AC-EC vs TI-EC	-3.79281
BASP1	Upregulated in AC EC	NA	Upregulated in AC-EC vs TI-EC	-3.79924
P3H2	Upregulated in AC EC	NA	Upregulated in AC-EC vs TI-EC	-3.79926
SLC38A4	Upregulated in AC EC	NA	Upregulated in AC-EC vs TI-EC	-3.81091
LINC02568	Upregulated in AC EC	NA	Upregulated in AC-EC vs TI-EC	-3.85369
NTRK2	Upregulated in AC EC	NA	Upregulated in AC-EC vs TI-EC	-3.85874
NRG4	Upregulated in AC EC	NA	NA	-3.89285
AC079160.1	Upregulated in AC EC	NA	Upregulated in AC-EC vs TI-EC	-3.94238
TRIM58	Upregulated in AC EC	NA	NA	-3.95797
HMGCS2	Upregulated in AC EC	Healthy genes in abosorptive lineage in Smillie et al.	Upregulated in AC-EC vs TI-EC	-4.05918
L1TD1	Upregulated in AC EC	NA	Upregulated in AC-EC vs TI-EC	-4.06928
DPP10	Upregulated in AC EC	NA	Upregulated in AC-EC vs TI-EC	-4.11274
VLDLR	Upregulated in AC EC	NA	NA	-4.18065
LGI4	Upregulated in AC EC	NA	NA	-4.19706
MS4A12	Upregulated in AC EC	NA	Upregulated in AC-EC vs TI-EC	-4.19736
DPP10-AS1	Upregulated in AC EC	NA	Upregulated in AC-EC vs TI-EC	-4.20609
KANK4	Upregulated in AC EC	NA	NA	-4.20672
HAVCR1	Upregulated in AC EC	NA	NA	-4.20717
CA2	Upregulated in AC EC	Healthy genes in abosorptive lineage in Smillie et al.	Upregulated in AC-EC vs TI-EC	-4.25022
AL161668.3	Upregulated in AC EC	NA	NA	-4.26496
SCN9A	Upregulated in AC EC	NA	NA	-4.27051
EFNA5	Upregulated in AC EC	NA	Upregulated in AC-EC vs TI-EC	-4.27759
VLDLR-AS1	Upregulated in AC EC	NA	Upregulated in AC-EC vs TI-EC	-4.30382
EDA	Upregulated in AC EC	NA	Upregulated in AC-EC vs TI-EC	-4.32807
HPSE2	Upregulated in AC EC	NA	Upregulated in AC-EC vs TI-EC	-4.33015
CERNA2	Upregulated in AC EC	NA	NA	-4.34666
B4GALNT2	Upregulated in AC EC	NA	Upregulated in AC-EC vs TI-EC	-4.4133
GXYLT2	Upregulated in AC EC	NA	Upregulated in AC-EC vs TI-EC	-4.43349
VSIG2	Upregulated in AC EC	NA	Upregulated in AC-EC vs TI-EC	-4.44114
GRM8	Upregulated in AC EC	NA	Upregulated in AC-EC vs TI-EC	-4.45678
PTGDR	Upregulated in AC EC	NA	Upregulated in AC-EC vs TI-EC	-4.50538
NCAM2	Upregulated in AC EC	NA	NA	-4.50877
DMRTA1	Upregulated in AC EC	NA	NA	-4.56517
C10orf99	Upregulated in AC EC	NA	Upregulated in AC-EC vs TI-EC	-4.62871
SLC26A2	Upregulated in AC EC	NA	Upregulated in AC-EC vs TI-EC	-4.65835
RAB6B	Upregulated in AC EC	NA	NA	-4.66386
ADGB	Upregulated in AC EC	NA	NA	-4.80134
MEF2C	Upregulated in AC EC	NA	NA	-4.80958
CKB	Upregulated in AC EC	NA	Upregulated in AC-EC vs TI-EC	-4.82981
CNTN4	Upregulated in AC EC	NA	NA	-4.92626
CDH13	Upregulated in AC EC	NA	Upregulated in AC-EC vs TI-EC	-4.92791
ZBTB10	Upregulated in AC EC	NA	Upregulated in AC-EC vs TI-EC	-4.93102
HSD3B2	Upregulated in AC EC	NA	NA	-4.95958
AL589669.1	Upregulated in AC EC	NA	NA	-5.10844
CEACAM7	Upregulated in AC EC	NA	Upregulated in AC-EC vs TI-EC	-5.19044
EYA2	Upregulated in AC EC	NA	Upregulated in AC-EC vs TI-EC	-5.2993
STOX2	Upregulated in AC EC	NA	Upregulated in AC-EC vs TI-EC	-5.35761
LINC01239	Upregulated in AC EC	NA	NA	-5.36595
LINC01645	Upregulated in AC EC	NA	Upregulated in AC-EC vs TI-EC	-5.40774
SLC4A10	Upregulated in AC EC	NA	Upregulated in AC-EC vs TI-EC	-5.42583
POPDC3	Upregulated in AC EC	NA	NA	-5.50931
XACT	Upregulated in AC EC	NA	Upregulated in AC-EC vs TI-EC	-5.51142
AL390860.1	Upregulated in AC EC	NA	NA	-5.65083
CWH43	Upregulated in AC EC	NA	Upregulated in AC-EC vs TI-EC	-5.77476
LINC01687	Upregulated in AC EC	NA	Upregulated in AC-EC vs TI-EC	-5.8946
CD177	Upregulated in AC EC	NA	Upregulated in AC-EC vs TI-EC	-6.02697
PPP1R14A	Upregulated in AC EC	NA	Upregulated in AC-EC vs TI-EC	-6.04516
IQCM	Upregulated in AC EC	NA	Upregulated in AC-EC vs TI-EC	-6.12028
KHDRBS2	Upregulated in AC EC	NA	NA	-6.14554
AC113383.1	Upregulated in AC EC	NA	Upregulated in AC-EC vs TI-EC	-6.16913
AC087379.1	Upregulated in AC EC	NA	Upregulated in AC-EC vs TI-EC	-6.36259
EDIL3	Upregulated in AC EC	NA	Upregulated in AC-EC vs TI-EC	-6.46055
NXPE4	Upregulated in AC EC	NA	Upregulated in AC-EC vs TI-EC	-6.46918
NPY1R	Upregulated in AC EC	NA	Upregulated in AC-EC vs TI-EC	-6.48248
ADAMTSL1	Upregulated in AC EC	NA	Upregulated in AC-EC vs TI-EC	-6.50553
AL391117.1	Upregulated in AC EC	NA	Upregulated in AC-EC vs TI-EC	-6.74615
AC019330.1	Upregulated in AC EC	NA	Upregulated in AC-EC vs TI-EC	-7.07792
AQP8	Upregulated in AC EC	Healthy genes in abosorptive lineage in Smillie et al.	Upregulated in AC-EC vs TI-EC	-10.5005

### Sheet: pouch-Goblet2 vs AC-Goblet
	pouchGoblet2vsAC-Goblet	Smillie data	TI-Goblet vs AC-Goblet	pouch_Goblet2vsAC-Goblet_logFC
FABP6	Upregulated in pouch Goblet2	NA	Upregulated in TI-Goblet vs AC-Goblet	8.89519
DMBT1	Upregulated in pouch Goblet2	NA	Upregulated in TI-Goblet vs AC-Goblet	8.31091
REG1A	Upregulated in pouch Goblet2	NA	NA	7.46351
EMB	Upregulated in pouch Goblet2	NA	Upregulated in TI-Goblet vs AC-Goblet	7.292
RBP2	Upregulated in pouch Goblet2	NA	Upregulated in TI-Goblet vs AC-Goblet	7.20427
MALRD1	Upregulated in pouch Goblet2	NA	Upregulated in TI-Goblet vs AC-Goblet	7.19419
ALDOB	Upregulated in pouch Goblet2	Inflammatory genes in secretory lineage in Smillie et al.	Upregulated in TI-Goblet vs AC-Goblet	6.99999
TM4SF4	Upregulated in pouch Goblet2	NA	Upregulated in TI-Goblet vs AC-Goblet	6.79285
MIR31HG	Upregulated in pouch Goblet2	NA	Upregulated in TI-Goblet vs AC-Goblet	6.33405
PDE10A	Upregulated in pouch Goblet2	NA	NA	6.18807
VNN1	Upregulated in pouch Goblet2	NA	NA	6.10564
PARP8	Upregulated in pouch Goblet2	NA	Upregulated in TI-Goblet vs AC-Goblet	6.08515
MTTP	Upregulated in pouch Goblet2	NA	NA	6.06811
APOB	Upregulated in pouch Goblet2	NA	Upregulated in TI-Goblet vs AC-Goblet	6.04544
KCNJ3	Upregulated in pouch Goblet2	NA	Upregulated in TI-Goblet vs AC-Goblet	5.90102
ADGRG7	Upregulated in pouch Goblet2	NA	Upregulated in TI-Goblet vs AC-Goblet	5.61386
REG4	Upregulated in pouch Goblet2	Inflammatory genes in secretory lineage in Smillie et al.	Upregulated in TI-Goblet vs AC-Goblet	5.31593
MUC17	Upregulated in pouch Goblet2	NA	Upregulated in TI-Goblet vs AC-Goblet	5.11181
TM4SF20	Upregulated in pouch Goblet2	NA	NA	5.06195
ZNF804A	Upregulated in pouch Goblet2	NA	Upregulated in TI-Goblet vs AC-Goblet	4.99839
XKR9	Upregulated in pouch Goblet2	Inflammatory genes in secretory lineage in Smillie et al.	Upregulated in TI-Goblet vs AC-Goblet	4.73224
HLA-DRA	Upregulated in pouch Goblet2	NA	Upregulated in TI-Goblet vs AC-Goblet	4.641
CYBRD1	Upregulated in pouch Goblet2	NA	Upregulated in TI-Goblet vs AC-Goblet	4.6241
TIMP1	Upregulated in pouch Goblet2	Inflammatory genes in secretory lineage in Smillie et al.	Upregulated in TI-Goblet vs AC-Goblet	4.58207
MGAM2	Upregulated in pouch Goblet2	NA	Upregulated in TI-Goblet vs AC-Goblet	4.37576
SERPINB5	Upregulated in pouch Goblet2	Inflammatory genes in secretory lineage in Smillie et al.	Upregulated in TI-Goblet vs AC-Goblet	4.27057
TFF1	Upregulated in pouch Goblet2	Inflammatory genes in secretory lineage in Smillie et al.	Upregulated in TI-Goblet vs AC-Goblet	4.22767
HLA-DRB1	Upregulated in pouch Goblet2	NA	Upregulated in TI-Goblet vs AC-Goblet	4.21836
MYRFL	Upregulated in pouch Goblet2	NA	Upregulated in TI-Goblet vs AC-Goblet	4.19135
SLC6A20	Upregulated in pouch Goblet2	NA	NA	4.17905
HKDC1	Upregulated in pouch Goblet2	NA	Upregulated in TI-Goblet vs AC-Goblet	4.09271
CCNO	Upregulated in pouch Goblet2	Inflammatory genes in secretory lineage in Smillie et al.	NA	4.00625
DPEP1	Upregulated in pouch Goblet2	NA	Upregulated in TI-Goblet vs AC-Goblet	3.9901
FRY	Upregulated in pouch Goblet2	NA	Upregulated in TI-Goblet vs AC-Goblet	3.86239
ANO6	Upregulated in pouch Goblet2	NA	Upregulated in TI-Goblet vs AC-Goblet	3.84901
ROR1	Upregulated in pouch Goblet2	NA	NA	3.79265
AL365226.2	Upregulated in pouch Goblet2	NA	Upregulated in TI-Goblet vs AC-Goblet	3.72972
GSTA1	Upregulated in pouch Goblet2	Healthy genes in secretory lineage in Smillie et al.	Upregulated in TI-Goblet vs AC-Goblet	3.67483
GATA5	Upregulated in pouch Goblet2	NA	Upregulated in TI-Goblet vs AC-Goblet	3.61238
FRAS1	Upregulated in pouch Goblet2	Inflammatory genes in secretory lineage in Smillie et al.	NA	3.59344
AQP3	Upregulated in pouch Goblet2	Inflammatory genes in secretory lineage in Smillie et al.	Upregulated in TI-Goblet vs AC-Goblet	3.57351
PLAAT3	Upregulated in pouch Goblet2	NA	NA	3.53202
LYZ	Upregulated in pouch Goblet2	Inflammatory genes in secretory lineage in Smillie et al.	NA	3.44981
MPP6	Upregulated in pouch Goblet2	NA	Upregulated in TI-Goblet vs AC-Goblet	3.44193
RAMP1	Upregulated in pouch Goblet2	NA	Upregulated in TI-Goblet vs AC-Goblet	3.3822
RUSC2	Upregulated in pouch Goblet2	NA	Upregulated in TI-Goblet vs AC-Goblet	3.3491
IRF8	Upregulated in pouch Goblet2	NA	Upregulated in TI-Goblet vs AC-Goblet	3.33785
SPINK4	Upregulated in pouch Goblet2	NA	Upregulated in TI-Goblet vs AC-Goblet	3.33136
AC092069.1	Upregulated in pouch Goblet2	NA	NA	3.31979
FAM126A	Upregulated in pouch Goblet2	NA	NA	3.31304
RGS2	Upregulated in pouch Goblet2	NA	Upregulated in TI-Goblet vs AC-Goblet	3.30673
CDA	Upregulated in pouch Goblet2	NA	Upregulated in TI-Goblet vs AC-Goblet	3.30138
AC026704.1	Upregulated in pouch Goblet2	NA	NA	3.17656
AC119673.2	Upregulated in pouch Goblet2	NA	NA	3.1587
APOBEC1	Upregulated in pouch Goblet2	NA	Upregulated in TI-Goblet vs AC-Goblet	3.15141
GPD1	Upregulated in pouch Goblet2	NA	NA	3.08806
MALL	Upregulated in pouch Goblet2	NA	Upregulated in TI-Goblet vs AC-Goblet	3.05688
FREM1	Upregulated in pouch Goblet2	NA	Upregulated in TI-Goblet vs AC-Goblet	3.04959
AC021218.1	Upregulated in pouch Goblet2	NA	Upregulated in TI-Goblet vs AC-Goblet	3.01892
ANPEP	Upregulated in pouch Goblet2	Healthy genes in secretory lineage in Smillie et al.	NA	3.01877
GALNTL6	Upregulated in pouch Goblet2	NA	Upregulated in TI-Goblet vs AC-Goblet	2.94223
SLFN5	Upregulated in pouch Goblet2	Inflammatory genes in secretory lineage in Smillie et al.	Upregulated in TI-Goblet vs AC-Goblet	2.92468
FAM177B	Upregulated in pouch Goblet2	Inflammatory genes in secretory lineage in Smillie et al.	Upregulated in TI-Goblet vs AC-Goblet	2.90459
SULT1C2	Upregulated in pouch Goblet2	NA	Upregulated in TI-Goblet vs AC-Goblet	2.89373
RHOD	Upregulated in pouch Goblet2	NA	Upregulated in TI-Goblet vs AC-Goblet	2.88211
SLC25A21	Upregulated in pouch Goblet2	NA	Upregulated in TI-Goblet vs AC-Goblet	2.83515
LIMCH1	Upregulated in pouch Goblet2	NA	Upregulated in TI-Goblet vs AC-Goblet	2.81247
CFB	Upregulated in pouch Goblet2	NA	Upregulated in TI-Goblet vs AC-Goblet	2.74841
PSAT1	Upregulated in pouch Goblet2	NA	NA	2.70527
MDK	Upregulated in pouch Goblet2	NA	Upregulated in TI-Goblet vs AC-Goblet	2.65991
VAMP5	Upregulated in pouch Goblet2	NA	Upregulated in TI-Goblet vs AC-Goblet	2.64065
KHK	Upregulated in pouch Goblet2	NA	Upregulated in TI-Goblet vs AC-Goblet	2.589
WARS	Upregulated in pouch Goblet2	NA	NA	2.51125
LPCAT1	Upregulated in pouch Goblet2	Inflammatory genes in secretory lineage in Smillie et al.	Upregulated in TI-Goblet vs AC-Goblet	2.47644
PLAAT4	Upregulated in pouch Goblet2	NA	Upregulated in TI-Goblet vs AC-Goblet	2.46751
TGFBI	Upregulated in pouch Goblet2	Inflammatory genes in secretory lineage in Smillie et al.	NA	2.45601
IKBIP	Upregulated in pouch Goblet2	NA	NA	2.44312
CA9	Upregulated in pouch Goblet2	NA	NA	2.36055
CASC19	Upregulated in pouch Goblet2	NA	NA	2.35512
KLHL32	Upregulated in pouch Goblet2	NA	Upregulated in TI-Goblet vs AC-Goblet	2.34221
GRIN2D	Upregulated in pouch Goblet2	NA	NA	2.32937
HAAO	Upregulated in pouch Goblet2	NA	Upregulated in TI-Goblet vs AC-Goblet	2.31835
FKBP11	Upregulated in pouch Goblet2	NA	NA	2.30612
GRK5	Upregulated in pouch Goblet2	NA	Upregulated in TI-Goblet vs AC-Goblet	2.28538
PCSK9	Upregulated in pouch Goblet2	NA	NA	2.27208
TNFRSF12A	Upregulated in pouch Goblet2	NA	NA	2.23269
C2	Upregulated in pouch Goblet2	Inflammatory genes in secretory lineage in Smillie et al.	NA	2.23041
GBP1	Upregulated in pouch Goblet2	NA	NA	2.18029
RRM2	Upregulated in pouch Goblet2	NA	NA	2.16378
NR1H4	Upregulated in pouch Goblet2	NA	NA	2.1435
GDA	Upregulated in pouch Goblet2	NA	Upregulated in TI-Goblet vs AC-Goblet	2.13207
TBXAS1	Upregulated in pouch Goblet2	NA	NA	2.12484
HLA-DMA	Upregulated in pouch Goblet2	NA	NA	2.11687
NRP1	Upregulated in pouch Goblet2	NA	Upregulated in TI-Goblet vs AC-Goblet	2.11001
XPNPEP1	Upregulated in pouch Goblet2	NA	Upregulated in TI-Goblet vs AC-Goblet	2.10531
SELENOM	Upregulated in pouch Goblet2	NA	NA	2.09801
PLA2G4A	Upregulated in pouch Goblet2	NA	Upregulated in TI-Goblet vs AC-Goblet	2.08532
CD74	Upregulated in pouch Goblet2	NA	NA	2.03331
LINC02405	Upregulated in pouch Goblet2	NA	NA	2.01817
HGD	Upregulated in pouch Goblet2	NA	Upregulated in TI-Goblet vs AC-Goblet	2.01019
OLFM4	Upregulated in pouch Goblet2	NA	NA	2.00709
DPP4	Upregulated in pouch Goblet2	NA	NA	2.00326
CHRNA7	Upregulated in pouch Goblet2	NA	Upregulated in TI-Goblet vs AC-Goblet	1.9973
ARNTL2	Upregulated in pouch Goblet2	NA	Upregulated in TI-Goblet vs AC-Goblet	1.99471
AZGP1	Upregulated in pouch Goblet2	NA	NA	1.98543
PLLP	Upregulated in pouch Goblet2	NA	Upregulated in TI-Goblet vs AC-Goblet	1.96392
CDKN3	Upregulated in pouch Goblet2	NA	NA	1.94767
SMIM24	Upregulated in pouch Goblet2	NA	NA	1.94154
CEP55	Upregulated in pouch Goblet2	NA	NA	1.93839
MANF	Upregulated in pouch Goblet2	NA	NA	1.90474
ELOVL5	Upregulated in pouch Goblet2	NA	NA	1.89366
REEP6	Upregulated in pouch Goblet2	NA	Upregulated in TI-Goblet vs AC-Goblet	1.89192
CHST5	Upregulated in pouch Goblet2	NA	Upregulated in TI-Goblet vs AC-Goblet	1.85064
AC138305.1	Upregulated in pouch Goblet2	NA	Upregulated in TI-Goblet vs AC-Goblet	1.84987
SERPINB6	Upregulated in pouch Goblet2	NA	Upregulated in TI-Goblet vs AC-Goblet	1.84711
TXNDC5	Upregulated in pouch Goblet2	NA	Upregulated in TI-Goblet vs AC-Goblet	1.84647
AC040174.1	Upregulated in pouch Goblet2	NA	Upregulated in TI-Goblet vs AC-Goblet	1.8339
CD82	Upregulated in pouch Goblet2	NA	Upregulated in TI-Goblet vs AC-Goblet	1.80911
TMEM150B	Upregulated in pouch Goblet2	NA	Upregulated in TI-Goblet vs AC-Goblet	1.79756
PDIA4	Upregulated in pouch Goblet2	Inflammatory genes in secretory lineage in Smillie et al.	NA	1.7967
MLXIPL	Upregulated in pouch Goblet2	NA	Upregulated in TI-Goblet vs AC-Goblet	1.79551
ABCB1	Upregulated in pouch Goblet2	NA	Upregulated in TI-Goblet vs AC-Goblet	1.79058
HIST1H3D	Upregulated in pouch Goblet2	NA	NA	1.78824
AL031772.1	Upregulated in pouch Goblet2	NA	NA	1.7868
SMOX	Upregulated in pouch Goblet2	NA	NA	1.78348
C2CD4B	Upregulated in pouch Goblet2	Inflammatory genes in secretory lineage in Smillie et al.	Upregulated in TI-Goblet vs AC-Goblet	1.7601
MSTO1	Upregulated in pouch Goblet2	NA	NA	1.75858
CD68	Upregulated in pouch Goblet2	NA	Upregulated in TI-Goblet vs AC-Goblet	1.7585
S100A16	Upregulated in pouch Goblet2	NA	NA	1.75729
KCTD14	Upregulated in pouch Goblet2	NA	NA	1.7509
KCTD1	Upregulated in AC Goblet	NA	Upregulated in AC-Goblet vs TI-Goblet	1.7509
KLF7	Upregulated in pouch Goblet2	NA	Upregulated in TI-Goblet vs AC-Goblet	1.75077
LRRC66	Upregulated in pouch Goblet2	NA	Upregulated in TI-Goblet vs AC-Goblet	1.74273
HYOU1	Upregulated in pouch Goblet2	NA	NA	1.71613
PROCR	Upregulated in pouch Goblet2	NA	NA	1.70338
MYEOV	Upregulated in pouch Goblet2	Inflammatory genes in secretory lineage in Smillie et al.	NA	1.67875
AGR2	Upregulated in pouch Goblet2	NA	NA	1.65987
IFI16	Upregulated in pouch Goblet2	NA	Upregulated in TI-Goblet vs AC-Goblet	1.65817
FABP2	Upregulated in pouch Goblet2	NA	Upregulated in TI-Goblet vs AC-Goblet	1.65593
B3GNT7	Upregulated in pouch Goblet2	Inflammatory genes in secretory lineage in Smillie et al.	NA	1.65225
KDELR3	Upregulated in pouch Goblet2	NA	NA	1.64493
SLC5A1	Upregulated in pouch Goblet2	NA	NA	1.64431
RBP4	Upregulated in pouch Goblet2	NA	NA	1.64345
ACY3	Upregulated in pouch Goblet2	NA	Upregulated in TI-Goblet vs AC-Goblet	1.63364
CASP1	Upregulated in pouch Goblet2	NA	NA	1.62971
CHRM3	Upregulated in pouch Goblet2	NA	NA	1.62377
S100A13	Upregulated in pouch Goblet2	NA	NA	1.62004
CDRT1	Upregulated in pouch Goblet2	NA	NA	1.61781
PLK1	Upregulated in pouch Goblet2	NA	NA	1.61607
IDH2	Upregulated in pouch Goblet2	NA	NA	1.61174
MOCOS	Upregulated in pouch Goblet2	NA	Upregulated in TI-Goblet vs AC-Goblet	1.60465
F3	Upregulated in pouch Goblet2	Inflammatory genes in secretory lineage in Smillie et al.	Upregulated in TI-Goblet vs AC-Goblet	1.59348
IFITM2	Upregulated in pouch Goblet2	NA	Upregulated in AC-Goblet vs TI-Goblet	1.58422
TSTA3	Upregulated in pouch Goblet2	NA	NA	1.57395
AC018797.3	Upregulated in pouch Goblet2	NA	Upregulated in TI-Goblet vs AC-Goblet	1.57254
CHRNA5	Upregulated in pouch Goblet2	NA	NA	1.57243
RDH11	Upregulated in pouch Goblet2	NA	NA	1.55429
IRF9	Upregulated in pouch Goblet2	NA	Upregulated in TI-Goblet vs AC-Goblet	1.55299
CCNB1	Upregulated in pouch Goblet2	NA	NA	1.53832
RHOQ	Upregulated in pouch Goblet2	NA	NA	1.53678
FUOM	Upregulated in pouch Goblet2	NA	NA	1.534
ARPC1B	Upregulated in pouch Goblet2	NA	NA	1.53205
MUC2	Upregulated in pouch Goblet2	NA	Upregulated in TI-Goblet vs AC-Goblet	1.52963
LINC00513	Upregulated in pouch Goblet2	NA	NA	1.51092
SEC24D	Upregulated in pouch Goblet2	Inflammatory genes in secretory lineage in Smillie et al.	NA	1.49447
TRIM22	Upregulated in pouch Goblet2	Inflammatory genes in secretory lineage in Smillie et al.	Upregulated in TI-Goblet vs AC-Goblet	1.48445
BIRC5	Upregulated in pouch Goblet2	NA	NA	1.47545
CCND3	Upregulated in pouch Goblet2	NA	NA	1.47514
STARD4	Upregulated in pouch Goblet2	Inflammatory genes in secretory lineage in Smillie et al.	Upregulated in TI-Goblet vs AC-Goblet	1.47446
MON1A	Upregulated in pouch Goblet2	NA	NA	1.47156
ANLN	Upregulated in pouch Goblet2	NA	NA	1.4699
TM4SF5	Upregulated in pouch Goblet2	NA	Upregulated in TI-Goblet vs AC-Goblet	1.46813
OSR2	Upregulated in pouch Goblet2	NA	Upregulated in TI-Goblet vs AC-Goblet	1.46765
GCHFR	Upregulated in pouch Goblet2	NA	NA	1.46308
EFNA2	Upregulated in pouch Goblet2	NA	NA	1.46254
SETD7	Upregulated in pouch Goblet2	NA	NA	1.45352
HSPA13	Upregulated in pouch Goblet2	NA	NA	1.45309
B3GALT5	Upregulated in pouch Goblet2	Inflammatory genes in secretory lineage in Smillie et al.	Upregulated in TI-Goblet vs AC-Goblet	1.453
CXCL16	Upregulated in pouch Goblet2	NA	Upregulated in TI-Goblet vs AC-Goblet	1.44963
MAP3K20	Upregulated in pouch Goblet2	NA	Upregulated in TI-Goblet vs AC-Goblet	1.44329
KRT19	Upregulated in pouch Goblet2	NA	NA	1.44273
ALDH3B1	Upregulated in pouch Goblet2	NA	NA	1.43695
ANXA3	Upregulated in pouch Goblet2	NA	NA	1.43001
PRNP	Upregulated in pouch Goblet2	NA	NA	1.42806
DEGS1	Upregulated in pouch Goblet2	NA	NA	1.41875
ETV7	Upregulated in pouch Goblet2	NA	Upregulated in TI-Goblet vs AC-Goblet	1.41319
PSMB9	Upregulated in pouch Goblet2	NA	NA	1.41266
HSPH1	Upregulated in pouch Goblet2	NA	NA	1.41122
IFI27L2	Upregulated in pouch Goblet2	NA	NA	1.40972
IFI27	Upregulated in pouch Goblet2	NA	NA	1.40972
MYRF	Upregulated in pouch Goblet2	NA	Upregulated in TI-Goblet vs AC-Goblet	1.40768
MCFD2	Upregulated in pouch Goblet2	NA	NA	1.40477
TPK1	Upregulated in pouch Goblet2	NA	Upregulated in TI-Goblet vs AC-Goblet	1.40154
ARHGEF3	Upregulated in pouch Goblet2	NA	Upregulated in TI-Goblet vs AC-Goblet	1.40001
LYN	Upregulated in pouch Goblet2	NA	NA	1.39713
P4HB	Upregulated in pouch Goblet2	NA	NA	1.39491
MFSD2A	Upregulated in pouch Goblet2	NA	NA	1.39448
ENTPD7	Upregulated in pouch Goblet2	NA	NA	1.37896
S100A11	Upregulated in pouch Goblet2	NA	NA	1.37853
NUSAP1	Upregulated in pouch Goblet2	NA	NA	1.37522
ACSL4	Upregulated in pouch Goblet2	NA	NA	1.36544
NEDD4	Upregulated in pouch Goblet2	NA	Upregulated in TI-Goblet vs AC-Goblet	1.36415
CENPW	Upregulated in pouch Goblet2	NA	Upregulated in AC-Goblet vs TI-Goblet	1.36379
ANXA5	Upregulated in pouch Goblet2	NA	NA	1.36127
GALC	Upregulated in pouch Goblet2	NA	Upregulated in TI-Goblet vs AC-Goblet	1.3577
ISG20	Upregulated in pouch Goblet2	NA	NA	1.35033
TAP2	Upregulated in pouch Goblet2	NA	NA	1.34143
SLC16A7	Upregulated in pouch Goblet2	Inflammatory genes in secretory lineage in Smillie et al.	Upregulated in TI-Goblet vs AC-Goblet	1.34084
AL355075.4	Upregulated in pouch Goblet2	NA	NA	1.33958
ST7	Upregulated in pouch Goblet2	NA	Upregulated in TI-Goblet vs AC-Goblet	1.33383
ADGRG6	Upregulated in pouch Goblet2	NA	NA	1.32791
DENND5B	Upregulated in pouch Goblet2	NA	Upregulated in TI-Goblet vs AC-Goblet	1.32589
PARP9	Upregulated in pouch Goblet2	NA	Upregulated in TI-Goblet vs AC-Goblet	1.32398
CASP4	Upregulated in pouch Goblet2	NA	Upregulated in TI-Goblet vs AC-Goblet	1.31938
WHRN	Upregulated in pouch Goblet2	NA	Upregulated in TI-Goblet vs AC-Goblet	1.31735
TBX3	Upregulated in pouch Goblet2	NA	Upregulated in TI-Goblet vs AC-Goblet	1.31233
SFXN3	Upregulated in pouch Goblet2	NA	Upregulated in TI-Goblet vs AC-Goblet	1.30982
TTC7A	Upregulated in pouch Goblet2	NA	Upregulated in TI-Goblet vs AC-Goblet	1.30241
FASN	Upregulated in pouch Goblet2	NA	NA	1.30138
MTHFD2	Upregulated in pouch Goblet2	NA	NA	1.29931
OXCT1	Upregulated in pouch Goblet2	NA	Upregulated in TI-Goblet vs AC-Goblet	1.29714
CD302	Upregulated in pouch Goblet2	NA	Upregulated in TI-Goblet vs AC-Goblet	1.29395
SLC7A11	Upregulated in pouch Goblet2	NA	NA	1.29381
IFI6	Upregulated in pouch Goblet2	NA	NA	1.29092
MFSD12	Upregulated in pouch Goblet2	NA	NA	1.28538
AKR1C3	Upregulated in pouch Goblet2	NA	NA	1.26841
PHF19	Upregulated in pouch Goblet2	NA	NA	1.26685
SI	Upregulated in pouch Goblet2	Inflammatory genes in secretory lineage in Smillie et al.	Upregulated in TI-Goblet vs AC-Goblet	1.26052
NUDT1	Upregulated in pouch Goblet2	NA	NA	1.25447
INSIG1	Upregulated in pouch Goblet2	NA	Upregulated in TI-Goblet vs AC-Goblet	1.24602
TRIM15	Upregulated in pouch Goblet2	NA	Upregulated in TI-Goblet vs AC-Goblet	1.24196
TAP1	Upregulated in pouch Goblet2	NA	NA	1.24083
KSR1	Upregulated in pouch Goblet2	NA	NA	1.23732
OSBPL3	Upregulated in pouch Goblet2	NA	NA	1.23622
SLC46A3	Upregulated in pouch Goblet2	NA	Upregulated in TI-Goblet vs AC-Goblet	1.18428
IL22RA1	Upregulated in pouch Goblet2	NA	Upregulated in TI-Goblet vs AC-Goblet	1.17905
CDHR2	Upregulated in pouch Goblet2	NA	Upregulated in TI-Goblet vs AC-Goblet	1.17655
AHR	Upregulated in pouch Goblet2	NA	NA	1.17647
OAS3	Upregulated in pouch Goblet2	NA	NA	1.16961
PSME2	Upregulated in pouch Goblet2	NA	NA	1.16869
KNL1	Upregulated in pouch Goblet2	NA	NA	1.16789
SERPINB8	Upregulated in pouch Goblet2	NA	NA	1.16446
CGAS	Upregulated in pouch Goblet2	NA	NA	1.1555
TACC3	Upregulated in pouch Goblet2	NA	NA	1.15536
GPR153	Upregulated in pouch Goblet2	NA	Upregulated in TI-Goblet vs AC-Goblet	1.15309
TLCD3A	Upregulated in pouch Goblet2	NA	NA	1.15236
GALK1	Upregulated in pouch Goblet2	NA	NA	1.12997
FAM3C	Upregulated in pouch Goblet2	NA	NA	1.12356
SKAP1	Upregulated in pouch Goblet2	NA	Upregulated in TI-Goblet vs AC-Goblet	1.11625
KIAA1211	Upregulated in pouch Goblet2	NA	Upregulated in TI-Goblet vs AC-Goblet	1.1148
SURF4	Upregulated in pouch Goblet2	NA	NA	1.10034
RARRES1	Upregulated in pouch Goblet2	NA	NA	1.0999
ECT2	Upregulated in pouch Goblet2	NA	NA	1.08157
COL28A1	Upregulated in pouch Goblet2	NA	NA	1.06653
OAT	Upregulated in pouch Goblet2	NA	Upregulated in TI-Goblet vs AC-Goblet	1.05045
UBE2L6	Upregulated in pouch Goblet2	NA	NA	1.04976
ASS1	Upregulated in pouch Goblet2	NA	NA	1.04206
CABLES1	Upregulated in pouch Goblet2	NA	Upregulated in TI-Goblet vs AC-Goblet	1.03392
AL139807.1	Upregulated in pouch Goblet2	NA	Upregulated in TI-Goblet vs AC-Goblet	1.02306
IFNAR2	Upregulated in pouch Goblet2	NA	Upregulated in TI-Goblet vs AC-Goblet	1.02169
STXBP4	Upregulated in pouch Goblet2	NA	NA	1.0145
AP1M1	Upregulated in pouch Goblet2	NA	NA	1.01118
RILP	Upregulated in AC Goblet	NA	NA	0.867596
ARL1	Upregulated in pouch Goblet2	NA	NA	0.799852
TRIO	Upregulated in AC Goblet	NA	NA	-0.850149
AC113414.1	Upregulated in AC Goblet	NA	NA	-1.00223
CAMK2N1	Upregulated in AC Goblet	NA	NA	-1.00628
PRDX6	Upregulated in AC Goblet	NA	Upregulated in AC-Goblet vs TI-Goblet	-1.0189
FAM13A	Upregulated in AC Goblet	NA	NA	-1.02346
PDCD4	Upregulated in AC Goblet	NA	NA	-1.0274
METTL7A	Upregulated in AC Goblet	NA	Upregulated in AC-Goblet vs TI-Goblet	-1.0303
RAB40B	Upregulated in AC Goblet	NA	NA	-1.03253
FSIP2	Upregulated in AC Goblet	NA	NA	-1.03799
AC073111.4	Upregulated in AC Goblet	NA	NA	-1.03999
LINC02614	Upregulated in AC Goblet	NA	NA	-1.04718
ZBTB20	Upregulated in AC Goblet	NA	NA	-1.04841
ARHGAP8	Upregulated in AC Goblet	NA	Upregulated in AC-Goblet vs TI-Goblet	-1.06948
GAS6	Upregulated in AC Goblet	NA	NA	-1.07432
PLPP1	Upregulated in AC Goblet	NA	NA	-1.07477
BTBD8	Upregulated in AC Goblet	NA	NA	-1.07912
ENTPD5	Upregulated in AC Goblet	NA	NA	-1.07923
TNNC2	Upregulated in AC Goblet	NA	NA	-1.08552
DMTN	Upregulated in AC Goblet	NA	Upregulated in AC-Goblet vs TI-Goblet	-1.0875
SLC25A12	Upregulated in AC Goblet	NA	Upregulated in AC-Goblet vs TI-Goblet	-1.08778
APOBR	Upregulated in AC Goblet	NA	NA	-1.09066
MAST4	Upregulated in AC Goblet	NA	NA	-1.09093
AC092902.4	Upregulated in AC Goblet	NA	NA	-1.09569
WNK4	Upregulated in AC Goblet	NA	NA	-1.09625
EPHX1	Upregulated in AC Goblet	NA	NA	-1.09893
NRARP	Upregulated in AC Goblet	NA	Upregulated in AC-Goblet vs TI-Goblet	-1.10456
SELENBP1	Upregulated in AC Goblet	NA	Upregulated in AC-Goblet vs TI-Goblet	-1.10899
PCCA	Upregulated in AC Goblet	NA	Upregulated in AC-Goblet vs TI-Goblet	-1.1149
LINC01515	Upregulated in AC Goblet	NA	NA	-1.11984
C17orf97	Upregulated in AC Goblet	NA	NA	-1.12424
MUC20	Upregulated in AC Goblet	NA	Upregulated in AC-Goblet vs TI-Goblet	-1.12513
SUSD1	Upregulated in AC Goblet	NA	NA	-1.12576
TP53INP2	Upregulated in AC Goblet	NA	NA	-1.12762
MPP7	Upregulated in AC Goblet	NA	NA	-1.12926
PRCP	Upregulated in AC Goblet	NA	NA	-1.13566
CYP1B1-AS1	Upregulated in AC Goblet	NA	NA	-1.14452
HMGA2	Upregulated in AC Goblet	NA	NA	-1.1561
RNF130	Upregulated in AC Goblet	NA	Upregulated in AC-Goblet vs TI-Goblet	-1.15868
ST6GAL1	Upregulated in AC Goblet	NA	Upregulated in AC-Goblet vs TI-Goblet	-1.16688
RNF186	Upregulated in AC Goblet	NA	Upregulated in AC-Goblet vs TI-Goblet	-1.16734
ZNF768	Upregulated in AC Goblet	NA	NA	-1.17595
RNASE1	Upregulated in AC Goblet	Healthy genes in secretory lineage in Smillie et al.	Upregulated in AC-Goblet vs TI-Goblet	-1.17842
RASA3	Upregulated in AC Goblet	NA	Upregulated in AC-Goblet vs TI-Goblet	-1.18001
SYT17	Upregulated in AC Goblet	NA	NA	-1.18185
AC078881.1	Upregulated in AC Goblet	NA	NA	-1.18368
IGSF9	Upregulated in AC Goblet	NA	NA	-1.19038
EXPH5	Upregulated in AC Goblet	NA	NA	-1.19613
ADAM22	Upregulated in AC Goblet	NA	Upregulated in AC-Goblet vs TI-Goblet	-1.19913
CASD1	Upregulated in AC Goblet	Inflammatory genes in secretory lineage in Smillie et al.	NA	-1.19935
AC099329.1	Upregulated in AC Goblet	NA	NA	-1.20233
AL031123.1	Upregulated in AC Goblet	NA	Upregulated in AC-Goblet vs TI-Goblet	-1.20329
MAML2	Upregulated in AC Goblet	NA	NA	-1.2076
STON2	Upregulated in AC Goblet	NA	NA	-1.20858
SGK2	Upregulated in AC Goblet	NA	Upregulated in AC-Goblet vs TI-Goblet	-1.21285
RFX2	Upregulated in AC Goblet	NA	NA	-1.21375
LINC00535	Upregulated in AC Goblet	NA	NA	-1.21702
CAPN3	Upregulated in AC Goblet	NA	NA	-1.21736
VEGFB	Upregulated in AC Goblet	NA	NA	-1.22755
DTNB	Upregulated in AC Goblet	NA	NA	-1.23165
TSPAN7	Upregulated in AC Goblet	NA	NA	-1.2409
PRKAG2	Upregulated in AC Goblet	NA	Upregulated in AC-Goblet vs TI-Goblet	-1.24174
PRKAG2-AS1	Upregulated in AC Goblet	NA	Upregulated in AC-Goblet vs TI-Goblet	-1.24174
KSR2	Upregulated in AC Goblet	Inflammatory genes in secretory lineage in Smillie et al.	Upregulated in AC-Goblet vs TI-Goblet	-1.2463
GSPT2	Upregulated in AC Goblet	NA	Upregulated in AC-Goblet vs TI-Goblet	-1.25183
PRKACB	Upregulated in AC Goblet	NA	NA	-1.25884
ILDR1	Upregulated in AC Goblet	NA	Upregulated in AC-Goblet vs TI-Goblet	-1.27102
AC092329.4	Upregulated in AC Goblet	NA	NA	-1.27139
PRDX5	Upregulated in AC Goblet	Healthy genes in secretory lineage in Smillie et al.	Upregulated in AC-Goblet vs TI-Goblet	-1.27422
HUNK	Upregulated in AC Goblet	NA	Upregulated in AC-Goblet vs TI-Goblet	-1.2743
LURAP1L	Upregulated in AC Goblet	NA	Upregulated in AC-Goblet vs TI-Goblet	-1.27921
ANKH	Upregulated in AC Goblet	NA	NA	-1.28653
AC129507.2	Upregulated in AC Goblet	NA	NA	-1.29118
TMEM65	Upregulated in AC Goblet	NA	Upregulated in AC-Goblet vs TI-Goblet	-1.29123
TOP1MT	Upregulated in AC Goblet	NA	Upregulated in AC-Goblet vs TI-Goblet	-1.29202
NAALADL2	Upregulated in AC Goblet	NA	Upregulated in AC-Goblet vs TI-Goblet	-1.29856
NOTCH1	Upregulated in AC Goblet	NA	Upregulated in AC-Goblet vs TI-Goblet	-1.29932
NREP	Upregulated in AC Goblet	NA	Upregulated in AC-Goblet vs TI-Goblet	-1.30818
MTSS1	Upregulated in AC Goblet	NA	NA	-1.32743
SLC4A7	Upregulated in AC Goblet	NA	Upregulated in AC-Goblet vs TI-Goblet	-1.33447
NEIL1	Upregulated in AC Goblet	NA	NA	-1.34751
ACVR1C	Upregulated in AC Goblet	NA	NA	-1.35003
URAD	Upregulated in AC Goblet	Healthy genes in secretory lineage in Smillie et al.	NA	-1.36013
DPH6-DT	Upregulated in AC Goblet	NA	NA	-1.36023
STBD1	Upregulated in AC Goblet	NA	Upregulated in TI-Goblet vs AC-Goblet	-1.36822
OXR1	Upregulated in AC Goblet	NA	NA	-1.37806
SHROOM2	Upregulated in AC Goblet	NA	NA	-1.3923
DRAIC	Upregulated in AC Goblet	NA	Upregulated in AC-Goblet vs TI-Goblet	-1.39299
BX255925.1	Upregulated in AC Goblet	NA	NA	-1.40434
TINCR	Upregulated in AC Goblet	NA	NA	-1.40463
PHF7	Upregulated in AC Goblet	NA	NA	-1.41197
DENND2A	Upregulated in AC Goblet	NA	Upregulated in AC-Goblet vs TI-Goblet	-1.41927
PPP1R26-AS1	Upregulated in AC Goblet	NA	NA	-1.42485
HNF1A-AS1	Upregulated in AC Goblet	NA	NA	-1.42666
WDR78	Upregulated in AC Goblet	NA	NA	-1.43467
NETO2	Upregulated in AC Goblet	NA	Upregulated in AC-Goblet vs TI-Goblet	-1.43519
EIF4EBP3	Upregulated in AC Goblet	NA	Upregulated in AC-Goblet vs TI-Goblet	-1.43608
AL513303.1	Upregulated in AC Goblet	NA	NA	-1.44143
AL050309.1	Upregulated in AC Goblet	NA	NA	-1.4475
VWA2	Upregulated in AC Goblet	NA	Upregulated in AC-Goblet vs TI-Goblet	-1.45174
CUEDC1	Upregulated in AC Goblet	NA	Upregulated in AC-Goblet vs TI-Goblet	-1.46114
MIR3936HG	Upregulated in AC Goblet	NA	NA	-1.47017
ATP23	Upregulated in AC Goblet	NA	Upregulated in AC-Goblet vs TI-Goblet	-1.47633
AC002460.2	Upregulated in AC Goblet	NA	NA	-1.47837
ATP13A4	Upregulated in AC Goblet	NA	Upregulated in AC-Goblet vs TI-Goblet	-1.4792
BCL2	Upregulated in AC Goblet	NA	Upregulated in AC-Goblet vs TI-Goblet	-1.48567
PHLDB1	Upregulated in AC Goblet	NA	NA	-1.4882
ARHGAP45	Upregulated in AC Goblet	NA	NA	-1.49195
ZSCAN18	Upregulated in AC Goblet	NA	NA	-1.49695
ME3	Upregulated in AC Goblet	NA	NA	-1.49836
PRKN	Upregulated in AC Goblet	NA	NA	-1.50349
ADGRA3	Upregulated in AC Goblet	NA	Upregulated in AC-Goblet vs TI-Goblet	-1.50701
CCDC146	Upregulated in AC Goblet	NA	NA	-1.50951
CCDC14	Upregulated in AC Goblet	Inflammatory genes in secretory lineage in Smillie et al.	NA	-1.50951
ACSM3	Upregulated in AC Goblet	NA	Upregulated in AC-Goblet vs TI-Goblet	-1.51573
HYMAI	Upregulated in AC Goblet	NA	Upregulated in AC-Goblet vs TI-Goblet	-1.51706
RNF223	Upregulated in AC Goblet	NA	NA	-1.51988
PRXL2A	Upregulated in AC Goblet	NA	Upregulated in AC-Goblet vs TI-Goblet	-1.52218
MTMR8	Upregulated in AC Goblet	NA	NA	-1.52351
C21orf62-AS1	Upregulated in AC Goblet	NA	NA	-1.52547
FGFR2	Upregulated in AC Goblet	NA	NA	-1.52895
MAP2K6	Upregulated in AC Goblet	NA	NA	-1.53425
CPNE2	Upregulated in AC Goblet	NA	Upregulated in AC-Goblet vs TI-Goblet	-1.54452
AC015908.2	Upregulated in AC Goblet	NA	NA	-1.55817
LURAP1L-AS1	Upregulated in AC Goblet	NA	Upregulated in AC-Goblet vs TI-Goblet	-1.55861
AXIN2	Upregulated in AC Goblet	NA	Upregulated in AC-Goblet vs TI-Goblet	-1.56275
EGFL8	Upregulated in AC Goblet	NA	NA	-1.56477
PEX11A	Upregulated in AC Goblet	NA	Upregulated in AC-Goblet vs TI-Goblet	-1.57032
DLGAP1	Upregulated in AC Goblet	NA	Upregulated in TI-Goblet vs AC-Goblet	-1.57292
DLGAP1-AS2	Upregulated in AC Goblet	NA	Upregulated in AC-Goblet vs TI-Goblet	-1.57292
PLCE1	Upregulated in AC Goblet	NA	Upregulated in AC-Goblet vs TI-Goblet	-1.57916
DNAH14	Upregulated in AC Goblet	NA	Upregulated in AC-Goblet vs TI-Goblet	-1.59531
SIPA1	Upregulated in AC Goblet	NA	Upregulated in AC-Goblet vs TI-Goblet	-1.60238
PKIG	Upregulated in AC Goblet	NA	Upregulated in AC-Goblet vs TI-Goblet	-1.60413
LYPD8	Upregulated in AC Goblet	NA	NA	-1.60849
UNC5B	Upregulated in AC Goblet	NA	Upregulated in AC-Goblet vs TI-Goblet	-1.61094
OTUD7A	Upregulated in AC Goblet	NA	Upregulated in AC-Goblet vs TI-Goblet	-1.65238
AC240274.1	Upregulated in AC Goblet	NA	Upregulated in TI-Goblet vs AC-Goblet	-1.65807
PDE3B	Upregulated in AC Goblet	NA	Upregulated in AC-Goblet vs TI-Goblet	-1.66618
EFCAB5	Upregulated in AC Goblet	NA	NA	-1.68439
LAMA3	Upregulated in AC Goblet	NA	Upregulated in AC-Goblet vs TI-Goblet	-1.68746
STPG2	Upregulated in AC Goblet	NA	Upregulated in TI-Goblet vs AC-Goblet	-1.69235
FAM189A1	Upregulated in AC Goblet	NA	NA	-1.69289
DMGDH	Upregulated in AC Goblet	NA	NA	-1.71256
PPARG	Upregulated in AC Goblet	Healthy genes in secretory lineage in Smillie et al.	NA	-1.71291
OPN3	Upregulated in AC Goblet	NA	NA	-1.71903
NRSN2-AS1	Upregulated in AC Goblet	NA	NA	-1.72022
TRABD2A	Upregulated in AC Goblet	NA	Upregulated in AC-Goblet vs TI-Goblet	-1.72451
CCDC183	Upregulated in AC Goblet	NA	NA	-1.73004
GLIPR2	Upregulated in AC Goblet	NA	Upregulated in AC-Goblet vs TI-Goblet	-1.73341
PADI2	Upregulated in AC Goblet	NA	Upregulated in AC-Goblet vs TI-Goblet	-1.73831
CCNJL	Upregulated in AC Goblet	NA	NA	-1.75009
ARHGAP44	Upregulated in AC Goblet	NA	Upregulated in AC-Goblet vs TI-Goblet	-1.75089
NAAA	Upregulated in AC Goblet	NA	NA	-1.75305
C7orf31	Upregulated in AC Goblet	NA	Upregulated in AC-Goblet vs TI-Goblet	-1.7556
LINC00578	Upregulated in AC Goblet	NA	NA	-1.7638
TLCD4	Upregulated in AC Goblet	NA	Upregulated in AC-Goblet vs TI-Goblet	-1.76428
AC098487.1	Upregulated in AC Goblet	NA	Upregulated in AC-Goblet vs TI-Goblet	-1.76736
MLF1	Upregulated in AC Goblet	NA	Upregulated in AC-Goblet vs TI-Goblet	-1.76755
CA12	Upregulated in AC Goblet	NA	NA	-1.77234
SUCLG2-AS1	Upregulated in AC Goblet	NA	NA	-1.78204
PLAGL1	Upregulated in AC Goblet	NA	Upregulated in AC-Goblet vs TI-Goblet	-1.79011
AC006525.1	Upregulated in AC Goblet	NA	NA	-1.79602
SAMD13	Upregulated in AC Goblet	NA	Upregulated in AC-Goblet vs TI-Goblet	-1.79674
ZC2HC1A	Upregulated in AC Goblet	NA	Upregulated in AC-Goblet vs TI-Goblet	-1.80733
AC108519.1	Upregulated in AC Goblet	NA	NA	-1.81901
IGFBP4	Upregulated in AC Goblet	NA	NA	-1.84354
PPP2R3A	Upregulated in AC Goblet	NA	Upregulated in AC-Goblet vs TI-Goblet	-1.84619
PCK1	Upregulated in AC Goblet	NA	NA	-1.84884
TRMT9B	Upregulated in AC Goblet	NA	Upregulated in AC-Goblet vs TI-Goblet	-1.85725
AC007906.2	Upregulated in AC Goblet	NA	Upregulated in AC-Goblet vs TI-Goblet	-1.85747
ABCA1	Upregulated in AC Goblet	NA	Upregulated in AC-Goblet vs TI-Goblet	-1.86387
AP002026.1	Upregulated in AC Goblet	NA	Upregulated in AC-Goblet vs TI-Goblet	-1.87643
ZNF704	Upregulated in AC Goblet	NA	NA	-1.88014
IPCEF1	Upregulated in AC Goblet	NA	Upregulated in AC-Goblet vs TI-Goblet	-1.91005
VAV3	Upregulated in AC Goblet	NA	Upregulated in AC-Goblet vs TI-Goblet	-1.93052
ADH1C	Upregulated in AC Goblet	NA	Upregulated in AC-Goblet vs TI-Goblet	-1.9671
PITX2	Upregulated in AC Goblet	NA	Upregulated in AC-Goblet vs TI-Goblet	-1.96976
AC020718.1	Upregulated in AC Goblet	NA	Upregulated in AC-Goblet vs TI-Goblet	-1.97013
CTSL	Upregulated in AC Goblet	NA	Upregulated in AC-Goblet vs TI-Goblet	-1.98378
AP004608.1	Upregulated in AC Goblet	NA	NA	-1.98463
PDE4A	Upregulated in AC Goblet	NA	Upregulated in AC-Goblet vs TI-Goblet	-2.00219
FARP1	Upregulated in AC Goblet	NA	Upregulated in AC-Goblet vs TI-Goblet	-2.01656
RAB32	Upregulated in AC Goblet	NA	Upregulated in AC-Goblet vs TI-Goblet	-2.02305
KCNG3	Upregulated in AC Goblet	NA	Upregulated in AC-Goblet vs TI-Goblet	-2.03303
DENND2C	Upregulated in AC Goblet	NA	NA	-2.04823
EML5	Upregulated in AC Goblet	NA	Upregulated in AC-Goblet vs TI-Goblet	-2.04831
ADHFE1	Upregulated in AC Goblet	NA	NA	-2.06067
LINC01006	Upregulated in AC Goblet	NA	Upregulated in AC-Goblet vs TI-Goblet	-2.06714
AL645568.1	Upregulated in AC Goblet	NA	NA	-2.07003
ACSF2	Upregulated in AC Goblet	NA	NA	-2.07085
OTUD1	Upregulated in AC Goblet	NA	Upregulated in AC-Goblet vs TI-Goblet	-2.07154
KREMEN1	Upregulated in AC Goblet	NA	NA	-2.07889
LDHD	Upregulated in AC Goblet	NA	Upregulated in AC-Goblet vs TI-Goblet	-2.08963
MCOLN2	Upregulated in AC Goblet	NA	Upregulated in AC-Goblet vs TI-Goblet	-2.10255
APLF	Upregulated in AC Goblet	NA	Upregulated in AC-Goblet vs TI-Goblet	-2.10831
CNTN3	Upregulated in AC Goblet	NA	NA	-2.12717
MROH7	Upregulated in AC Goblet	NA	NA	-2.13267
AC022182.1	Upregulated in AC Goblet	NA	Upregulated in AC-Goblet vs TI-Goblet	-2.1354
PLCL1	Upregulated in AC Goblet	NA	NA	-2.15214
TFCP2L1	Upregulated in AC Goblet	NA	Upregulated in AC-Goblet vs TI-Goblet	-2.15219
HRCT1	Upregulated in AC Goblet	NA	Upregulated in AC-Goblet vs TI-Goblet	-2.16497
PPM1L	Upregulated in AC Goblet	NA	Upregulated in AC-Goblet vs TI-Goblet	-2.18432
NUPR1	Upregulated in AC Goblet	NA	Upregulated in AC-Goblet vs TI-Goblet	-2.18611
ZNF575	Upregulated in AC Goblet	NA	Upregulated in AC-Goblet vs TI-Goblet	-2.21387
RBFOX1	Upregulated in AC Goblet	NA	Upregulated in AC-Goblet vs TI-Goblet	-2.24998
AC024941.2	Upregulated in AC Goblet	NA	Upregulated in AC-Goblet vs TI-Goblet	-2.2733
ID2-AS1	Upregulated in AC Goblet	NA	NA	-2.3211
VSNL1	Upregulated in AC Goblet	NA	Upregulated in AC-Goblet vs TI-Goblet	-2.32388
BAIAP2-DT	Upregulated in AC Goblet	NA	Upregulated in AC-Goblet vs TI-Goblet	-2.32397
BAIAP2	Upregulated in AC Goblet	NA	Upregulated in AC-Goblet vs TI-Goblet	-2.32397
DISC1	Upregulated in AC Goblet	NA	Upregulated in AC-Goblet vs TI-Goblet	-2.32871
LINC00970	Upregulated in AC Goblet	NA	Upregulated in AC-Goblet vs TI-Goblet	-2.33024
EPB41L1	Upregulated in AC Goblet	NA	Upregulated in AC-Goblet vs TI-Goblet	-2.33149
LINC00923	Upregulated in AC Goblet	NA	NA	-2.33759
ANKDD1B	Upregulated in AC Goblet	NA	Upregulated in AC-Goblet vs TI-Goblet	-2.34069
SORBS3	Upregulated in AC Goblet	NA	NA	-2.34422
LRP12	Upregulated in AC Goblet	NA	NA	-2.35077
PKD1L1	Upregulated in AC Goblet	NA	Upregulated in AC-Goblet vs TI-Goblet	-2.3876
AIFM3	Upregulated in AC Goblet	NA	Upregulated in AC-Goblet vs TI-Goblet	-2.40197
GAL3ST2	Upregulated in AC Goblet	NA	Upregulated in AC-Goblet vs TI-Goblet	-2.41107
AL512603.2	Upregulated in AC Goblet	NA	Upregulated in AC-Goblet vs TI-Goblet	-2.41364
SCN9A	Upregulated in AC Goblet	NA	Upregulated in AC-Goblet vs TI-Goblet	-2.41925
SLC38A4	Upregulated in AC Goblet	NA	NA	-2.43947
PIGZ	Upregulated in AC Goblet	Healthy genes in secretory lineage in Smillie et al.	NA	-2.44314
CAMK1D	Upregulated in AC Goblet	NA	NA	-2.48838
SLC26A2	Upregulated in AC Goblet	NA	Upregulated in AC-Goblet vs TI-Goblet	-2.51952
QSER1	Upregulated in AC Goblet	NA	NA	-2.51955
GNG7	Upregulated in AC Goblet	NA	Upregulated in AC-Goblet vs TI-Goblet	-2.54195
AC090579.1	Upregulated in AC Goblet	NA	Upregulated in AC-Goblet vs TI-Goblet	-2.55697
SLC9A2	Upregulated in AC Goblet	NA	Upregulated in AC-Goblet vs TI-Goblet	-2.55765
PDGFC	Upregulated in AC Goblet	NA	NA	-2.55882
PPARGC1A	Upregulated in AC Goblet	NA	Upregulated in AC-Goblet vs TI-Goblet	-2.56085
ALDH3A1	Upregulated in AC Goblet	NA	Upregulated in AC-Goblet vs TI-Goblet	-2.59559
PKHD1	Upregulated in AC Goblet	NA	NA	-2.6028
TTPA	Upregulated in AC Goblet	NA	Upregulated in AC-Goblet vs TI-Goblet	-2.60914
KBTBD12	Upregulated in AC Goblet	NA	NA	-2.61303
GHR	Upregulated in AC Goblet	NA	NA	-2.62901
RPS6KA6	Upregulated in AC Goblet	NA	Upregulated in AC-Goblet vs TI-Goblet	-2.64319
B4GALNT2	Upregulated in AC Goblet	NA	Upregulated in AC-Goblet vs TI-Goblet	-2.65212
KLF8	Upregulated in AC Goblet	NA	NA	-2.6846
THBS1	Upregulated in AC Goblet	NA	Upregulated in AC-Goblet vs TI-Goblet	-2.70359
SCNN1B	Upregulated in AC Goblet	NA	NA	-2.72814
FNBP1	Upregulated in AC Goblet	NA	Upregulated in AC-Goblet vs TI-Goblet	-2.72926
KLF12	Upregulated in AC Goblet	NA	Upregulated in AC-Goblet vs TI-Goblet	-2.73352
SEMA5A	Upregulated in AC Goblet	NA	Upregulated in AC-Goblet vs TI-Goblet	-2.75557
NRG4	Upregulated in AC Goblet	NA	NA	-2.76825
LEFTY1	Upregulated in AC Goblet	NA	Upregulated in AC-Goblet vs TI-Goblet	-2.78751
SATB2	Upregulated in AC Goblet	NA	Upregulated in AC-Goblet vs TI-Goblet	-2.81217
SPINK5	Upregulated in AC Goblet	Inflammatory genes in secretory lineage in Smillie et al.	Upregulated in AC-Goblet vs TI-Goblet	-2.8141
MDFIC	Upregulated in AC Goblet	NA	Upregulated in AC-Goblet vs TI-Goblet	-2.82508
DPP10-AS1	Upregulated in AC Goblet	NA	Upregulated in AC-Goblet vs TI-Goblet	-2.89326
CASC9	Upregulated in AC Goblet	NA	NA	-2.93549
EFNA5	Upregulated in AC Goblet	NA	Upregulated in AC-Goblet vs TI-Goblet	-2.98277
FSIP1	Upregulated in AC Goblet	NA	Upregulated in AC-Goblet vs TI-Goblet	-3.03375
VLDLR-AS1	Upregulated in AC Goblet	NA	Upregulated in AC-Goblet vs TI-Goblet	-3.04564
PRSS23	Upregulated in AC Goblet	NA	NA	-3.04602
CDH13	Upregulated in AC Goblet	NA	NA	-3.12271
NXPE4	Upregulated in AC Goblet	NA	Upregulated in AC-Goblet vs TI-Goblet	-3.20905
FOXD2	Upregulated in AC Goblet	NA	Upregulated in AC-Goblet vs TI-Goblet	-3.22243
SETBP1	Upregulated in AC Goblet	NA	Upregulated in AC-Goblet vs TI-Goblet	-3.23075
CPNE8	Upregulated in AC Goblet	NA	NA	-3.25708
ZNF423	Upregulated in AC Goblet	NA	NA	-3.26941
MS4A12	Upregulated in AC Goblet	NA	Upregulated in AC-Goblet vs TI-Goblet	-3.29491
LINC01344	Upregulated in AC Goblet	NA	NA	-3.30952
SCUBE2	Upregulated in AC Goblet	NA	Upregulated in AC-Goblet vs TI-Goblet	-3.31582
PAQR5	Upregulated in AC Goblet	NA	Upregulated in AC-Goblet vs TI-Goblet	-3.31804
CKB	Upregulated in AC Goblet	NA	Upregulated in AC-Goblet vs TI-Goblet	-3.33102
AC090993.1	Upregulated in AC Goblet	NA	NA	-3.35384
SATB2-AS1	Upregulated in AC Goblet	Healthy genes in secretory lineage in Smillie et al.	Upregulated in AC-Goblet vs TI-Goblet	-3.44589
STOX2	Upregulated in AC Goblet	NA	Upregulated in AC-Goblet vs TI-Goblet	-3.47477
FRMD1	Upregulated in AC Goblet	NA	Upregulated in AC-Goblet vs TI-Goblet	-3.49928
LINC02568	Upregulated in AC Goblet	NA	Upregulated in AC-Goblet vs TI-Goblet	-3.59925
L1TD1	Upregulated in AC Goblet	NA	Upregulated in AC-Goblet vs TI-Goblet	-3.62522
ZBTB10	Upregulated in AC Goblet	NA	Upregulated in AC-Goblet vs TI-Goblet	-3.64277
RORA	Upregulated in AC Goblet	NA	Upregulated in AC-Goblet vs TI-Goblet	-3.6491
LDHB	Upregulated in AC Goblet	NA	Upregulated in AC-Goblet vs TI-Goblet	-3.6939
LUZP2	Upregulated in AC Goblet	NA	Upregulated in AC-Goblet vs TI-Goblet	-3.71301
C10orf99	Upregulated in AC Goblet	NA	Upregulated in AC-Goblet vs TI-Goblet	-3.85309
AC079160.1	Upregulated in AC Goblet	NA	NA	-3.86577
NCAM2	Upregulated in AC Goblet	NA	Upregulated in AC-Goblet vs TI-Goblet	-3.89908
CWH43	Upregulated in AC Goblet	NA	Upregulated in AC-Goblet vs TI-Goblet	-4.07041
HMGCS2	Upregulated in AC Goblet	Healthy genes in secretory lineage in Smillie et al.	Upregulated in AC-Goblet vs TI-Goblet	-4.07093
AP003774.2	Upregulated in AC Goblet	NA	Upregulated in AC-Goblet vs TI-Goblet	-4.07991
LINC01612	Upregulated in AC Goblet	NA	Upregulated in AC-Goblet vs TI-Goblet	-4.11238
CNTN4	Upregulated in AC Goblet	NA	NA	-4.22097
VSIG2	Upregulated in AC Goblet	NA	Upregulated in AC-Goblet vs TI-Goblet	-4.2595
CEACAM7	Upregulated in AC Goblet	NA	Upregulated in AC-Goblet vs TI-Goblet	-4.31821
DPP10	Upregulated in AC Goblet	NA	Upregulated in AC-Goblet vs TI-Goblet	-4.32349
SLC4A10	Upregulated in AC Goblet	NA	Upregulated in AC-Goblet vs TI-Goblet	-4.36037
GRM8	Upregulated in AC Goblet	NA	Upregulated in AC-Goblet vs TI-Goblet	-4.3616
AL391117.1	Upregulated in AC Goblet	NA	Upregulated in AC-Goblet vs TI-Goblet	-4.42536
CA2	Upregulated in AC Goblet	Healthy genes in secretory lineage in Smillie et al.	Upregulated in AC-Goblet vs TI-Goblet	-4.60415
PTGDR	Upregulated in AC Goblet	NA	Upregulated in AC-Goblet vs TI-Goblet	-4.7103
EYA2	Upregulated in AC Goblet	NA	Upregulated in AC-Goblet vs TI-Goblet	-4.76022
IQCM	Upregulated in AC Goblet	NA	Upregulated in AC-Goblet vs TI-Goblet	-4.84494
ZFPM2	Upregulated in AC Goblet	NA	Upregulated in AC-Goblet vs TI-Goblet	-5.04288
GXYLT2	Upregulated in AC Goblet	NA	Upregulated in AC-Goblet vs TI-Goblet	-5.17252
LINC02023	Upregulated in AC Goblet	NA	Upregulated in AC-Goblet vs TI-Goblet	-5.27164
EDA	Upregulated in AC Goblet	NA	Upregulated in AC-Goblet vs TI-Goblet	-5.29374
ADAMTSL1	Upregulated in AC Goblet	NA	Upregulated in AC-Goblet vs TI-Goblet	-5.3859
CD177	Upregulated in AC Goblet	NA	Upregulated in AC-Goblet vs TI-Goblet	-5.6838
AC113383.1	Upregulated in AC Goblet	NA	Upregulated in AC-Goblet vs TI-Goblet	-5.75037
XACT	Upregulated in AC Goblet	NA	Upregulated in AC-Goblet vs TI-Goblet	-6.09441
LINC01687	Upregulated in AC Goblet	NA	Upregulated in AC-Goblet vs TI-Goblet	-6.11604
AC019330.1	Upregulated in AC Goblet	NA	Upregulated in AC-Goblet vs TI-Goblet	-7.11183
EDIL3	Upregulated in AC Goblet	NA	Upregulated in AC-Goblet vs TI-Goblet	-7.29553
ABCA4	Upregulated in pouch Goblet2	NA	NA	NA
FFAR2	Upregulated in pouch Goblet2	NA	Upregulated in TI-Goblet vs AC-Goblet	NA
LY6E	Upregulated in pouch Goblet2	NA	NA	NA
AC105446.1	Upregulated in pouch Goblet2	NA	Upregulated in TI-Goblet vs AC-Goblet	NA
TMEM45A	Upregulated in pouch Goblet2	NA	NA	NA
CGREF1	Upregulated in pouch Goblet2	NA	Upregulated in TI-Goblet vs AC-Goblet	NA
LTF	Upregulated in pouch Goblet2	NA	NA	NA
TFF2	Upregulated in pouch Goblet2	Inflammatory genes in secretory lineage in Smillie et al.	NA	NA
MAMDC2	Upregulated in pouch Goblet2	NA	NA	NA
CYTIP	Upregulated in pouch Goblet2	NA	Upregulated in TI-Goblet vs AC-Goblet	NA
SCD	Upregulated in pouch Goblet2	Inflammatory genes in secretory lineage in Smillie et al.	NA	NA
MEI1	Upregulated in pouch Goblet2	NA	NA	NA
MLIP	Upregulated in pouch Goblet2	NA	Upregulated in TI-Goblet vs AC-Goblet	NA
TBX10	Upregulated in pouch Goblet2	NA	Upregulated in TI-Goblet vs AC-Goblet	NA
S100P	Upregulated in pouch Goblet2	Inflammatory genes in secretory lineage in Smillie et al.	Upregulated in TI-Goblet vs AC-Goblet	NA
DERL3	Upregulated in pouch Goblet2	NA	NA	NA
AL136456.1	Upregulated in pouch Goblet2	NA	NA	NA
SLC38A5	Upregulated in pouch Goblet2	NA	NA	NA
IL1B	Upregulated in pouch Goblet2	NA	NA	NA
UGT2B15	Upregulated in pouch Goblet2	NA	NA	NA
ABCG2	Upregulated in pouch Goblet2	NA	Upregulated in TI-Goblet vs AC-Goblet	NA
AL163953.1	Upregulated in pouch Goblet2	NA	Upregulated in TI-Goblet vs AC-Goblet	NA
SLC9A7	Upregulated in pouch Goblet2	NA	NA	NA
SLC45A3	Upregulated in pouch Goblet2	NA	Upregulated in TI-Goblet vs AC-Goblet	NA
KLK12	Upregulated in pouch Goblet2	Inflammatory genes in secretory lineage in Smillie et al.	NA	NA
ODF3B	Upregulated in pouch Goblet2	NA	Upregulated in TI-Goblet vs AC-Goblet	NA
CGNL1	Upregulated in pouch Goblet2	NA	Upregulated in TI-Goblet vs AC-Goblet	NA
UGT2B7	Upregulated in pouch Goblet2	NA	Upregulated in TI-Goblet vs AC-Goblet	NA
PRAP1	Upregulated in pouch Goblet2	Healthy genes in secretory lineage in Smillie et al.	NA	NA
IL32	Upregulated in pouch Goblet2	NA	Upregulated in TI-Goblet vs AC-Goblet	NA
SYT13	Upregulated in pouch Goblet2	NA	Upregulated in TI-Goblet vs AC-Goblet	NA
C3orf85	Upregulated in pouch Goblet2	NA	NA	NA
RGS16	Upregulated in pouch Goblet2	NA	NA	NA
AL354771.1	Upregulated in pouch Goblet2	NA	Upregulated in TI-Goblet vs AC-Goblet	NA
CRELD2	Upregulated in pouch Goblet2	NA	NA	NA
FLRT3	Upregulated in pouch Goblet2	NA	Upregulated in TI-Goblet vs AC-Goblet	NA
SDF2L1	Upregulated in pouch Goblet2	NA	NA	NA
AC004594.1	Upregulated in pouch Goblet2	NA	Upregulated in TI-Goblet vs AC-Goblet	NA
GCNT3	Upregulated in pouch Goblet2	NA	Upregulated in TI-Goblet vs AC-Goblet	NA
WFS1	Upregulated in pouch Goblet2	NA	NA	NA
AC025171.2	Upregulated in pouch Goblet2	NA	Upregulated in TI-Goblet vs AC-Goblet	NA
THOP1	Upregulated in pouch Goblet2	NA	NA	NA
RAB3B	Upregulated in pouch Goblet2	NA	NA	NA
RAPGEF3	Upregulated in pouch Goblet2	NA	Upregulated in TI-Goblet vs AC-Goblet	NA
LNX1-AS1	Upregulated in pouch Goblet2	NA	Upregulated in TI-Goblet vs AC-Goblet	NA
SLC17A9	Upregulated in pouch Goblet2	Inflammatory genes in secretory lineage in Smillie et al.	NA	NA
RHOF	Upregulated in pouch Goblet2	NA	Upregulated in TI-Goblet vs AC-Goblet	NA
AC026202.2	Upregulated in pouch Goblet2	NA	NA	NA
SMIM33	Upregulated in pouch Goblet2	NA	NA	NA
AL136114.1	Upregulated in pouch Goblet2	NA	Upregulated in TI-Goblet vs AC-Goblet	NA
CYP4F3	Upregulated in pouch Goblet2	NA	Upregulated in TI-Goblet vs AC-Goblet	NA
CEACAM6	Upregulated in pouch Goblet2	Inflammatory genes in secretory lineage in Smillie et al.	Upregulated in TI-Goblet vs AC-Goblet	NA
NT5DC2	Upregulated in pouch Goblet2	NA	NA	NA
MT2A	Upregulated in pouch Goblet2	NA	Upregulated in TI-Goblet vs AC-Goblet	NA
SRPRB	Upregulated in pouch Goblet2	NA	NA	NA
GPX8	Upregulated in pouch Goblet2	NA	NA	NA
PLOD1	Upregulated in pouch Goblet2	NA	NA	NA
PKD1L3	Upregulated in pouch Goblet2	NA	NA	NA
SDR16C5	Upregulated in pouch Goblet2	Inflammatory genes in secretory lineage in Smillie et al.	NA	NA
CYP27A1	Upregulated in pouch Goblet2	NA	Upregulated in TI-Goblet vs AC-Goblet	NA
HSPA5	Upregulated in pouch Goblet2	NA	NA	NA
ISG15	Upregulated in pouch Goblet2	NA	Upregulated in TI-Goblet vs AC-Goblet	NA
GABRE	Upregulated in pouch Goblet2	NA	Upregulated in TI-Goblet vs AC-Goblet	NA
LINC02489	Upregulated in pouch Goblet2	NA	NA	NA
BARX2	Upregulated in pouch Goblet2	NA	NA	NA
GNA14-AS1	Upregulated in pouch Goblet2	NA	Upregulated in TI-Goblet vs AC-Goblet	NA
SLC35B1	Upregulated in pouch Goblet2	NA	NA	NA
CCL24	Upregulated in pouch Goblet2	NA	NA	NA
P3H1	Upregulated in pouch Goblet2	NA	NA	NA
FER1L6-AS2	Upregulated in pouch Goblet2	NA	Upregulated in TI-Goblet vs AC-Goblet	NA
AC006059.1	Upregulated in pouch Goblet2	NA	NA	NA
PRKCA-AS1	Upregulated in pouch Goblet2	NA	Upregulated in TI-Goblet vs AC-Goblet	NA
PPIL1	Upregulated in pouch Goblet2	NA	NA	NA
SEC11C	Upregulated in pouch Goblet2	NA	NA	NA
CHPF	Upregulated in pouch Goblet2	Inflammatory genes in secretory lineage in Smillie et al.	NA	NA
LINC00261	Upregulated in pouch Goblet2	Inflammatory genes in secretory lineage in Smillie et al.	NA	NA
ADM2	Upregulated in pouch Goblet2	NA	NA	NA
FAM222A-AS1	Upregulated in pouch Goblet2	NA	NA	NA
PYCR3	Upregulated in pouch Goblet2	NA	NA	NA
APOL3	Upregulated in pouch Goblet2	Inflammatory genes in secretory lineage in Smillie et al.	Upregulated in TI-Goblet vs AC-Goblet	NA
MELTF	Upregulated in pouch Goblet2	NA	Upregulated in TI-Goblet vs AC-Goblet	NA
HSPA1A	Upregulated in pouch Goblet2	NA	NA	NA
PROM1	Upregulated in pouch Goblet2	NA	NA	NA
CDH11	Upregulated in pouch Goblet2	NA	NA	NA
ASRGL1	Upregulated in pouch Goblet2	Inflammatory genes in secretory lineage in Smillie et al.	NA	NA
AP000919.2	Upregulated in pouch Goblet2	NA	Upregulated in TI-Goblet vs AC-Goblet	NA
AC083837.1	Upregulated in pouch Goblet2	NA	Upregulated in TI-Goblet vs AC-Goblet	NA
AC012085.2	Upregulated in pouch Goblet2	NA	Upregulated in TI-Goblet vs AC-Goblet	NA
DHCR7	Upregulated in pouch Goblet2	NA	NA	NA
DNAJC10	Upregulated in pouch Goblet2	Inflammatory genes in secretory lineage in Smillie et al.	Upregulated in TI-Goblet vs AC-Goblet	NA
DNAJB11	Upregulated in pouch Goblet2	NA	NA	NA
GLRX	Upregulated in pouch Goblet2	NA	NA	NA
AC104316.1	Upregulated in pouch Goblet2	NA	NA	NA
FER1L6-AS1	Upregulated in pouch Goblet2	NA	Upregulated in TI-Goblet vs AC-Goblet	NA
ANGPT2	Upregulated in pouch Goblet2	NA	Upregulated in TI-Goblet vs AC-Goblet	NA
CALR	Upregulated in pouch Goblet2	NA	NA	NA
DOLK	Upregulated in pouch Goblet2	NA	NA	NA
DNAJB9	Upregulated in pouch Goblet2	NA	NA	NA
USP18	Upregulated in pouch Goblet2	NA	NA	NA
ANGPTL1	Upregulated in pouch Goblet2	NA	Upregulated in TI-Goblet vs AC-Goblet	NA
DLGAP5	Upregulated in pouch Goblet2	NA	NA	NA
AC010997.3	Upregulated in pouch Goblet2	NA	NA	NA
CHORDC1	Upregulated in pouch Goblet2	NA	NA	NA
AC068282.1	Upregulated in pouch Goblet2	NA	Upregulated in TI-Goblet vs AC-Goblet	NA
EDEM1	Upregulated in pouch Goblet2	NA	Upregulated in TI-Goblet vs AC-Goblet	NA
MT1G	Upregulated in pouch Goblet2	NA	Upregulated in TI-Goblet vs AC-Goblet	NA
ALDH16A1	Upregulated in pouch Goblet2	NA	NA	NA
PSMC4	Upregulated in pouch Goblet2	NA	NA	NA
AL022323.4	Upregulated in pouch Goblet2	NA	Upregulated in TI-Goblet vs AC-Goblet	NA
CYB561D2	Upregulated in pouch Goblet2	NA	NA	NA
BMP4	Upregulated in pouch Goblet2	NA	Upregulated in TI-Goblet vs AC-Goblet	NA
PREB	Upregulated in pouch Goblet2	NA	NA	NA
LAD1	Upregulated in pouch Goblet2	NA	NA	NA
NFE2L3	Upregulated in pouch Goblet2	NA	NA	NA
FKBP7	Upregulated in pouch Goblet2	NA	NA	NA
AP001011.1	Upregulated in pouch Goblet2	NA	Upregulated in TI-Goblet vs AC-Goblet	NA
ACSL3	Upregulated in pouch Goblet2	NA	Upregulated in TI-Goblet vs AC-Goblet	NA
CCDC167	Upregulated in pouch Goblet2	NA	Upregulated in AC-Goblet vs TI-Goblet	NA
SRPRA	Upregulated in pouch Goblet2	NA	Upregulated in TI-Goblet vs AC-Goblet	NA
TNFAIP8	Upregulated in pouch Goblet2	NA	Upregulated in TI-Goblet vs AC-Goblet	NA
NUCB2	Upregulated in pouch Goblet2	NA	NA	NA
PRDX4	Upregulated in pouch Goblet2	NA	NA	NA
KIF20B	Upregulated in pouch Goblet2	NA	Upregulated in AC-Goblet vs TI-Goblet	NA
SLC6A9	Upregulated in pouch Goblet2	NA	NA	NA
GMPPB	Upregulated in pouch Goblet2	NA	NA	NA
SQLE	Upregulated in pouch Goblet2	NA	NA	NA
SAMHD1	Upregulated in pouch Goblet2	NA	Upregulated in TI-Goblet vs AC-Goblet	NA
LMAN1	Upregulated in pouch Goblet2	NA	NA	NA
DUSP4	Upregulated in pouch Goblet2	NA	Upregulated in TI-Goblet vs AC-Goblet	NA
SEC61A1	Upregulated in pouch Goblet2	NA	NA	NA
TICAM2	Upregulated in pouch Goblet2	NA	NA	NA
AL035693.1	Upregulated in pouch Goblet2	NA	NA	NA
AL606489.1	Upregulated in pouch Goblet2	NA	NA	NA
TUBB	Upregulated in pouch Goblet2	NA	NA	NA
LACTB2	Upregulated in pouch Goblet2	NA	Upregulated in TI-Goblet vs AC-Goblet	NA
IQANK1	Upregulated in pouch Goblet2	NA	NA	NA
SRM	Upregulated in pouch Goblet2	NA	Upregulated in AC-Goblet vs TI-Goblet	NA
B9D1	Upregulated in pouch Goblet2	NA	NA	NA
MYDGF	Upregulated in pouch Goblet2	NA	NA	NA
PLA2R1	Upregulated in pouch Goblet2	NA	Upregulated in TI-Goblet vs AC-Goblet	NA
PDZD2	Upregulated in pouch Goblet2	NA	NA	NA
STIM2	Upregulated in pouch Goblet2	Inflammatory genes in secretory lineage in Smillie et al.	Upregulated in TI-Goblet vs AC-Goblet	NA
ASPM	Upregulated in pouch Goblet2	NA	NA	NA
NUDT8	Upregulated in pouch Goblet2	NA	NA	NA
ORC6	Upregulated in pouch Goblet2	NA	NA	NA
TMED9	Upregulated in pouch Goblet2	NA	NA	NA
HM13	Upregulated in pouch Goblet2	NA	NA	NA
SLC1A4	Upregulated in pouch Goblet2	NA	NA	NA
NQO1	Upregulated in pouch Goblet2	NA	NA	NA
COMTD1	Upregulated in pouch Goblet2	Healthy genes in secretory lineage in Smillie et al.	NA	NA
PGM3	Upregulated in pouch Goblet2	NA	NA	NA
AGPAT2	Upregulated in pouch Goblet2	NA	NA	NA
DQX1	Upregulated in pouch Goblet2	NA	Upregulated in TI-Goblet vs AC-Goblet	NA
LAMA1	Upregulated in pouch Goblet2	NA	Upregulated in TI-Goblet vs AC-Goblet	NA
ORAI2	Upregulated in pouch Goblet2	NA	NA	NA
TRAM1	Upregulated in pouch Goblet2	NA	NA	NA
EMC9	Upregulated in pouch Goblet2	NA	NA	NA
NMT1	Upregulated in pouch Goblet2	NA	Upregulated in TI-Goblet vs AC-Goblet	NA
TNFAIP8L1	Upregulated in pouch Goblet2	NA	NA	NA
MEP1A	Upregulated in pouch Goblet2	NA	Upregulated in TI-Goblet vs AC-Goblet	NA
CHST6	Upregulated in pouch Goblet2	NA	Upregulated in TI-Goblet vs AC-Goblet	NA
WASF1	Upregulated in pouch Goblet2	NA	NA	NA
FKBP2	Upregulated in pouch Goblet2	NA	NA	NA
EAF2	Upregulated in pouch Goblet2	NA	NA	NA
CBR3	Upregulated in pouch Goblet2	NA	Upregulated in TI-Goblet vs AC-Goblet	NA
HLA-F	Upregulated in pouch Goblet2	NA	NA	NA
MGAT2	Upregulated in pouch Goblet2	NA	NA	NA
AC078883.1	Upregulated in pouch Goblet2	NA	NA	NA
JMJD4	Upregulated in pouch Goblet2	NA	NA	NA
SYTL1	Upregulated in pouch Goblet2	Inflammatory genes in secretory lineage in Smillie et al.	NA	NA
TMEM214	Upregulated in pouch Goblet2	NA	NA	NA
PSMG3	Upregulated in pouch Goblet2	NA	NA	NA
PUSL1	Upregulated in pouch Goblet2	NA	NA	NA
GNPNAT1	Upregulated in pouch Goblet2	NA	NA	NA
AC005920.2	Upregulated in pouch Goblet2	NA	Upregulated in TI-Goblet vs AC-Goblet	NA
TPM1-AS	Upregulated in pouch Goblet2	NA	Upregulated in TI-Goblet vs AC-Goblet	NA
KIF4A	Upregulated in pouch Goblet2	NA	NA	NA
PYCR1	Upregulated in pouch Goblet2	NA	NA	NA
PKDCC	Upregulated in pouch Goblet2	NA	NA	NA
CTPS1	Upregulated in pouch Goblet2	NA	NA	NA
IFITM3	Upregulated in pouch Goblet2	NA	NA	NA
FBXO16	Upregulated in pouch Goblet2	NA	Upregulated in AC-Goblet vs TI-Goblet	NA
MAP3K12	Upregulated in pouch Goblet2	NA	NA	NA
TMEM208	Upregulated in pouch Goblet2	NA	NA	NA
CCDC28B	Upregulated in pouch Goblet2	NA	NA	NA
SRA1	Upregulated in pouch Goblet2	NA	NA	NA
SLC50A1	Upregulated in pouch Goblet2	NA	NA	NA
SLC1A1	Upregulated in pouch Goblet2	NA	Upregulated in TI-Goblet vs AC-Goblet	NA
SPC25	Upregulated in pouch Goblet2	NA	Upregulated in TI-Goblet vs AC-Goblet	NA
HSP90B1	Upregulated in pouch Goblet2	NA	NA	NA
AC023424.3	Upregulated in pouch Goblet2	NA	NA	NA
PDIA3	Upregulated in pouch Goblet2	NA	NA	NA
AL034417.2	Upregulated in pouch Goblet2	NA	Upregulated in TI-Goblet vs AC-Goblet	NA
CREB3	Upregulated in pouch Goblet2	NA	NA	NA
STT3A	Upregulated in pouch Goblet2	NA	NA	NA
AQP11	Upregulated in pouch Goblet2	NA	NA	NA
PSMA3	Upregulated in pouch Goblet2	NA	NA	NA
GPR180	Upregulated in pouch Goblet2	NA	NA	NA
FTSJ1	Upregulated in pouch Goblet2	NA	NA	NA
SSR3	Upregulated in pouch Goblet2	NA	NA	NA
PHF5A	Upregulated in pouch Goblet2	NA	NA	NA
TYMP	Upregulated in pouch Goblet2	NA	NA	NA
SLC35C1	Upregulated in pouch Goblet2	NA	NA	NA
DPAGT1	Upregulated in pouch Goblet2	NA	NA	NA
AP002336.2	Upregulated in pouch Goblet2	NA	NA	NA
MT1E	Upregulated in pouch Goblet2	NA	NA	NA
FGF18	Upregulated in pouch Goblet2	NA	NA	NA
PDIA6	Upregulated in pouch Goblet2	NA	NA	NA
PTPRH	Upregulated in pouch Goblet2	NA	Upregulated in TI-Goblet vs AC-Goblet	NA
RANGAP1	Upregulated in pouch Goblet2	NA	NA	NA
SRP19	Upregulated in pouch Goblet2	NA	NA	NA
AL121944.1	Upregulated in pouch Goblet2	NA	NA	NA
TMC7	Upregulated in pouch Goblet2	NA	Upregulated in TI-Goblet vs AC-Goblet	NA
ARSB	Upregulated in pouch Goblet2	Inflammatory genes in secretory lineage in Smillie et al.	NA	NA
PAQR3	Upregulated in pouch Goblet2	NA	Upregulated in TI-Goblet vs AC-Goblet	NA
HPGD	Upregulated in pouch Goblet2	NA	Upregulated in TI-Goblet vs AC-Goblet	NA
PRSS16	Upregulated in pouch Goblet2	NA	NA	NA
BET1	Upregulated in pouch Goblet2	NA	NA	NA
MPG	Upregulated in pouch Goblet2	NA	NA	NA
ORMDL2	Upregulated in pouch Goblet2	NA	NA	NA
CHPF2	Upregulated in pouch Goblet2	NA	NA	NA
MSMO1	Upregulated in pouch Goblet2	NA	NA	NA
FDPS	Upregulated in pouch Goblet2	NA	NA	NA
ABCB6	Upregulated in pouch Goblet2	NA	NA	NA
AL360091.3	Upregulated in pouch Goblet2	NA	Upregulated in TI-Goblet vs AC-Goblet	NA
DNAJC3	Upregulated in pouch Goblet2	NA	NA	NA
MT1X	Upregulated in pouch Goblet2	NA	NA	NA
CRYBG3	Upregulated in pouch Goblet2	NA	Upregulated in TI-Goblet vs AC-Goblet	NA
DHCR24	Upregulated in pouch Goblet2	NA	NA	NA
SAPCD2	Upregulated in pouch Goblet2	NA	NA	NA
ASPHD2	Upregulated in pouch Goblet2	NA	Upregulated in TI-Goblet vs AC-Goblet	NA
ANXA4	Upregulated in pouch Goblet2	NA	Upregulated in TI-Goblet vs AC-Goblet	NA
SLC33A1	Upregulated in pouch Goblet2	NA	NA	NA
TUBA4A	Upregulated in pouch Goblet2	NA	NA	NA
ADGRL1	Upregulated in pouch Goblet2	NA	Upregulated in TI-Goblet vs AC-Goblet	NA
AURKA	Upregulated in pouch Goblet2	NA	Upregulated in AC-Goblet vs TI-Goblet	NA
VCP	Upregulated in pouch Goblet2	NA	NA	NA
PIAS3	Upregulated in pouch Goblet2	NA	Upregulated in TI-Goblet vs AC-Goblet	NA
HYAL2	Upregulated in pouch Goblet2	NA	NA	NA
SSR1	Upregulated in pouch Goblet2	NA	NA	NA
CYP51A1	Upregulated in pouch Goblet2	NA	NA	NA
C1orf122	Upregulated in pouch Goblet2	NA	NA	NA
SLC39A7	Upregulated in pouch Goblet2	NA	NA	NA
SYVN1	Upregulated in pouch Goblet2	NA	NA	NA
ACAP3	Upregulated in pouch Goblet2	NA	NA	NA
AC018362.1	Upregulated in pouch Goblet2	NA	Upregulated in TI-Goblet vs AC-Goblet	NA
WDR34	Upregulated in pouch Goblet2	NA	NA	NA
GOLT1A	Upregulated in pouch Goblet2	NA	NA	NA
SLC10A1	Upregulated in pouch Goblet2	NA	NA	NA
HSPA8	Upregulated in pouch Goblet2	NA	NA	NA
SPCS3	Upregulated in pouch Goblet2	NA	NA	NA
SLC10A7	Upregulated in pouch Goblet2	NA	NA	NA
HSPA1B	Upregulated in pouch Goblet2	NA	NA	NA
FAM98A	Upregulated in pouch Goblet2	NA	NA	NA
TMEM106A	Upregulated in pouch Goblet2	NA	Upregulated in TI-Goblet vs AC-Goblet	NA
DAB2	Upregulated in pouch Goblet2	NA	Upregulated in TI-Goblet vs AC-Goblet	NA
PIR	Upregulated in pouch Goblet2	NA	NA	NA
PGP	Upregulated in pouch Goblet2	NA	NA	NA
SLC3A1	Upregulated in pouch Goblet2	NA	NA	NA
SEC61G	Upregulated in pouch Goblet2	NA	NA	NA
MRPL52	Upregulated in pouch Goblet2	NA	NA	NA
TRAPPC4	Upregulated in pouch Goblet2	NA	NA	NA
MTFP1	Upregulated in pouch Goblet2	NA	Upregulated in AC-Goblet vs TI-Goblet	NA
ATAD5	Upregulated in pouch Goblet2	NA	NA	NA
SPDL1	Upregulated in pouch Goblet2	NA	NA	NA
EIF4EBP1	Upregulated in pouch Goblet2	NA	NA	NA
AC002463.1	Upregulated in pouch Goblet2	NA	Upregulated in TI-Goblet vs AC-Goblet	NA
CHEK1	Upregulated in pouch Goblet2	NA	Upregulated in AC-Goblet vs TI-Goblet	NA
ZSCAN16-AS1	Upregulated in pouch Goblet2	NA	NA	NA
RPN1	Upregulated in pouch Goblet2	NA	NA	NA
SEC13	Upregulated in pouch Goblet2	NA	NA	NA
FBXL6	Upregulated in pouch Goblet2	NA	NA	NA
SLC9A3R1	Upregulated in pouch Goblet2	NA	Upregulated in TI-Goblet vs AC-Goblet	NA
DAD1	Upregulated in pouch Goblet2	NA	NA	NA
LDHA	Upregulated in pouch Goblet2	NA	NA	NA
CCDC107	Upregulated in pouch Goblet2	NA	NA	NA
GLYCTK	Upregulated in pouch Goblet2	NA	NA	NA
HACD3	Upregulated in pouch Goblet2	NA	NA	NA
DCPS	Upregulated in pouch Goblet2	NA	NA	NA
SEC61B	Upregulated in pouch Goblet2	NA	NA	NA
ERP44	Upregulated in pouch Goblet2	NA	NA	NA
OSTC	Upregulated in pouch Goblet2	NA	NA	NA
PPIB	Upregulated in pouch Goblet2	NA	NA	NA
MAGOHB	Upregulated in pouch Goblet2	NA	NA	NA
ALG5	Upregulated in pouch Goblet2	NA	NA	NA
FAM219A	Upregulated in pouch Goblet2	NA	NA	NA
STIMATE	Upregulated in pouch Goblet2	NA	NA	NA
B3GALT6	Upregulated in pouch Goblet2	NA	NA	NA
PPAT	Upregulated in pouch Goblet2	NA	NA	NA
GBP2	Upregulated in pouch Goblet2	NA	Upregulated in TI-Goblet vs AC-Goblet	NA
CENPN	Upregulated in pouch Goblet2	NA	NA	NA
CUTC	Upregulated in pouch Goblet2	NA	NA	NA
CORO7	Upregulated in pouch Goblet2	NA	Upregulated in TI-Goblet vs AC-Goblet	NA
IFI27L1	Upregulated in pouch Goblet2	NA	NA	NA
DNMBP-AS1	Upregulated in pouch Goblet2	NA	Upregulated in TI-Goblet vs AC-Goblet	NA
GMPPA	Upregulated in pouch Goblet2	NA	NA	NA
MIA3	Upregulated in pouch Goblet2	NA	Upregulated in TI-Goblet vs AC-Goblet	NA
SLC52A2	Upregulated in pouch Goblet2	NA	NA	NA
GALE	Upregulated in pouch Goblet2	NA	NA	NA
NOL6	Upregulated in pouch Goblet2	NA	NA	NA
ATAD3A	Upregulated in pouch Goblet2	NA	NA	NA
PLPP5	Upregulated in pouch Goblet2	NA	NA	NA
BORA	Upregulated in pouch Goblet2	NA	NA	NA
DERL2	Upregulated in pouch Goblet2	NA	NA	NA
PLEK2	Upregulated in pouch Goblet2	NA	NA	NA
MMACHC	Upregulated in pouch Goblet2	NA	NA	NA
PWRN1	Upregulated in AC Goblet	NA	Upregulated in AC-Goblet vs TI-Goblet	NA
OR8D4	Upregulated in AC Goblet	NA	Upregulated in AC-Goblet vs TI-Goblet	NA
GNGT1	Upregulated in AC Goblet	NA	NA	NA
SDK1	Upregulated in AC Goblet	NA	Upregulated in AC-Goblet vs TI-Goblet	NA
RHBDL3	Upregulated in AC Goblet	NA	Upregulated in AC-Goblet vs TI-Goblet	NA
NFASC	Upregulated in AC Goblet	NA	Upregulated in AC-Goblet vs TI-Goblet	NA
AC104041.1	Upregulated in AC Goblet	NA	Upregulated in AC-Goblet vs TI-Goblet	NA
KCNMB2-AS1	Upregulated in AC Goblet	NA	Upregulated in AC-Goblet vs TI-Goblet	NA
ZNF385B	Upregulated in AC Goblet	NA	Upregulated in AC-Goblet vs TI-Goblet	NA
CACNA1A	Upregulated in AC Goblet	NA	Upregulated in AC-Goblet vs TI-Goblet	NA
ANKRD6	Upregulated in AC Goblet	NA	Upregulated in AC-Goblet vs TI-Goblet	NA
AC073050.1	Upregulated in AC Goblet	NA	Upregulated in AC-Goblet vs TI-Goblet	NA
RGL3	Upregulated in AC Goblet	NA	Upregulated in AC-Goblet vs TI-Goblet	NA
KLK3	Upregulated in AC Goblet	NA	Upregulated in AC-Goblet vs TI-Goblet	NA
HS3ST5	Upregulated in AC Goblet	NA	Upregulated in AC-Goblet vs TI-Goblet	NA
CALN1	Upregulated in AC Goblet	NA	Upregulated in AC-Goblet vs TI-Goblet	NA
AC005162.3	Upregulated in AC Goblet	NA	NA	NA
ARSJ	Upregulated in AC Goblet	NA	Upregulated in AC-Goblet vs TI-Goblet	NA
AC004870.2	Upregulated in AC Goblet	NA	Upregulated in AC-Goblet vs TI-Goblet	NA
SOD3	Upregulated in AC Goblet	NA	Upregulated in AC-Goblet vs TI-Goblet	NA
ST6GALNAC3	Upregulated in AC Goblet	NA	Upregulated in AC-Goblet vs TI-Goblet	NA
SLIT2	Upregulated in AC Goblet	NA	Upregulated in AC-Goblet vs TI-Goblet	NA
KCNK5	Upregulated in AC Goblet	NA	Upregulated in AC-Goblet vs TI-Goblet	NA
AL589693.1	Upregulated in AC Goblet	NA	NA	NA
LHFPL3	Upregulated in AC Goblet	NA	Upregulated in AC-Goblet vs TI-Goblet	NA
AC006206.2	Upregulated in AC Goblet	NA	Upregulated in AC-Goblet vs TI-Goblet	NA
BEST2	Upregulated in AC Goblet	NA	Upregulated in AC-Goblet vs TI-Goblet	NA
CELSR1	Upregulated in AC Goblet	Inflammatory genes in secretory lineage in Smillie et al.	Upregulated in AC-Goblet vs TI-Goblet	NA
CPM	Upregulated in AC Goblet	NA	Upregulated in AC-Goblet vs TI-Goblet	NA
AL355499.1	Upregulated in AC Goblet	NA	Upregulated in AC-Goblet vs TI-Goblet	NA
AC104088.1	Upregulated in AC Goblet	NA	Upregulated in AC-Goblet vs TI-Goblet	NA
KLHL29	Upregulated in AC Goblet	NA	Upregulated in AC-Goblet vs TI-Goblet	NA
GASK1B	Upregulated in AC Goblet	NA	NA	NA
PCED1B	Upregulated in AC Goblet	NA	NA	NA
LINC02709	Upregulated in AC Goblet	NA	NA	NA
LINC02762	Upregulated in AC Goblet	NA	NA	NA
AC107223.1	Upregulated in AC Goblet	NA	Upregulated in AC-Goblet vs TI-Goblet	NA
AC011523.1	Upregulated in AC Goblet	NA	Upregulated in AC-Goblet vs TI-Goblet	NA
MARK1	Upregulated in AC Goblet	NA	Upregulated in AC-Goblet vs TI-Goblet	NA
BX284613.2	Upregulated in AC Goblet	NA	NA	NA
WFDC3	Upregulated in AC Goblet	NA	Upregulated in AC-Goblet vs TI-Goblet	NA
TANC2	Upregulated in AC Goblet	NA	Upregulated in AC-Goblet vs TI-Goblet	NA
NPIPB15	Upregulated in AC Goblet	NA	NA	NA
LINC02057	Upregulated in AC Goblet	NA	NA	NA
MAGI2	Upregulated in AC Goblet	NA	Upregulated in AC-Goblet vs TI-Goblet	NA
CDHR1	Upregulated in AC Goblet	NA	Upregulated in AC-Goblet vs TI-Goblet	NA
TRABD2B	Upregulated in AC Goblet	NA	NA	NA
ARHGEF10	Upregulated in AC Goblet	NA	NA	NA
CACNA2D2	Upregulated in AC Goblet	NA	Upregulated in AC-Goblet vs TI-Goblet	NA
SLCO3A1	Upregulated in AC Goblet	NA	Upregulated in AC-Goblet vs TI-Goblet	NA
ARHGAP25	Upregulated in AC Goblet	NA	NA	NA
PITPNM2	Upregulated in AC Goblet	NA	Upregulated in AC-Goblet vs TI-Goblet	NA
DOCK10	Upregulated in AC Goblet	NA	NA	NA
JHY	Upregulated in AC Goblet	NA	NA	NA
DCDC2	Upregulated in AC Goblet	NA	Upregulated in AC-Goblet vs TI-Goblet	NA
TLE2	Upregulated in AC Goblet	NA	NA	NA
PCAT18	Upregulated in AC Goblet	NA	NA	NA
GNG4	Upregulated in AC Goblet	NA	NA	NA
AC010998.3	Upregulated in AC Goblet	NA	NA	NA
ARHGAP29-AS1	Upregulated in AC Goblet	NA	NA	NA
BIN2	Upregulated in AC Goblet	NA	Upregulated in AC-Goblet vs TI-Goblet	NA
AC107884.1	Upregulated in AC Goblet	NA	NA	NA
RETREG1	Upregulated in AC Goblet	NA	NA	NA
ACER2	Upregulated in AC Goblet	NA	NA	NA
TTLL1	Upregulated in AC Goblet	NA	NA	NA
TXK	Upregulated in AC Goblet	NA	Upregulated in AC-Goblet vs TI-Goblet	NA
CLIC4	Upregulated in AC Goblet	NA	Upregulated in AC-Goblet vs TI-Goblet	NA
SERTAD4	Upregulated in AC Goblet	NA	Upregulated in AC-Goblet vs TI-Goblet	NA
AC013652.1	Upregulated in AC Goblet	NA	NA	NA
FOXO1	Upregulated in AC Goblet	NA	Upregulated in AC-Goblet vs TI-Goblet	NA
ZNF793	Upregulated in AC Goblet	NA	NA	NA
PHLDB2	Upregulated in AC Goblet	NA	NA	NA
AL008633.1	Upregulated in AC Goblet	NA	Upregulated in AC-Goblet vs TI-Goblet	NA
C1orf61	Upregulated in AC Goblet	NA	Upregulated in AC-Goblet vs TI-Goblet	NA
TPD52L1	Upregulated in AC Goblet	NA	Upregulated in AC-Goblet vs TI-Goblet	NA
AF165147.1	Upregulated in AC Goblet	NA	NA	NA
AC013287.1	Upregulated in AC Goblet	NA	NA	NA
DISP2	Upregulated in AC Goblet	NA	NA	NA
SBF2-AS1	Upregulated in AC Goblet	NA	NA	NA
L3MBTL3	Upregulated in AC Goblet	NA	Upregulated in AC-Goblet vs TI-Goblet	NA
HDX	Upregulated in AC Goblet	NA	Upregulated in AC-Goblet vs TI-Goblet	NA
PBX4	Upregulated in AC Goblet	NA	Upregulated in AC-Goblet vs TI-Goblet	NA
AC022101.1	Upregulated in AC Goblet	NA	NA	NA
TFEB	Upregulated in AC Goblet	NA	NA	NA
FERMT3	Upregulated in AC Goblet	NA	NA	NA
AL133297.2	Upregulated in AC Goblet	NA	NA	NA
SCARF1	Upregulated in AC Goblet	NA	NA	NA
CDK3	Upregulated in AC Goblet	NA	Upregulated in AC-Goblet vs TI-Goblet	NA
AP003059.1	Upregulated in AC Goblet	NA	NA	NA
KLK1	Upregulated in AC Goblet	Healthy genes in secretory lineage in Smillie et al.	Upregulated in AC-Goblet vs TI-Goblet	NA
AC087854.1	Upregulated in AC Goblet	NA	NA	NA
PCBP3	Upregulated in AC Goblet	NA	Upregulated in AC-Goblet vs TI-Goblet	NA
MVB12B	Upregulated in AC Goblet	NA	Upregulated in AC-Goblet vs TI-Goblet	NA
RBM38	Upregulated in AC Goblet	NA	Upregulated in AC-Goblet vs TI-Goblet	NA
ABCC4	Upregulated in AC Goblet	NA	Upregulated in AC-Goblet vs TI-Goblet	NA
PMFBP1	Upregulated in AC Goblet	NA	Upregulated in AC-Goblet vs TI-Goblet	NA
CELF6	Upregulated in AC Goblet	NA	NA	NA
POU6F1	Upregulated in AC Goblet	NA	NA	NA
EPB41L4A	Upregulated in AC Goblet	NA	NA	NA
RUNDC3B	Upregulated in AC Goblet	NA	NA	NA
RECK	Upregulated in AC Goblet	NA	NA	NA
GPT	Upregulated in AC Goblet	NA	Upregulated in AC-Goblet vs TI-Goblet	NA
HDAC2-AS2	Upregulated in AC Goblet	NA	NA	NA
HIVEP3	Upregulated in AC Goblet	NA	Upregulated in AC-Goblet vs TI-Goblet	NA
LINC02666	Upregulated in AC Goblet	NA	NA	NA
BACH2	Upregulated in AC Goblet	NA	Upregulated in AC-Goblet vs TI-Goblet	NA
CEP126	Upregulated in AC Goblet	NA	NA	NA
RHBDL2	Upregulated in AC Goblet	NA	Upregulated in AC-Goblet vs TI-Goblet	NA
AC016074.2	Upregulated in AC Goblet	NA	NA	NA
GABRB2	Upregulated in AC Goblet	NA	Upregulated in AC-Goblet vs TI-Goblet	NA
CFTR	Upregulated in AC Goblet	NA	Upregulated in AC-Goblet vs TI-Goblet	NA
AC007262.2	Upregulated in AC Goblet	NA	NA	NA
LINC02343	Upregulated in AC Goblet	NA	NA	NA
SLC4A4	Upregulated in AC Goblet	NA	Upregulated in AC-Goblet vs TI-Goblet	NA
GABRA2	Upregulated in AC Goblet	NA	NA	NA
MFSD4A	Upregulated in AC Goblet	NA	NA	NA
AL158206.1	Upregulated in AC Goblet	NA	NA	NA
IL1R1	Upregulated in AC Goblet	NA	NA	NA
SESN3	Upregulated in AC Goblet	NA	NA	NA
POMT1	Upregulated in AC Goblet	NA	NA	NA
LINC01135	Upregulated in AC Goblet	NA	NA	NA
SULT1B1	Upregulated in AC Goblet	NA	NA	NA
NEK10	Upregulated in AC Goblet	NA	Upregulated in AC-Goblet vs TI-Goblet	NA
TBC1D9	Upregulated in AC Goblet	NA	NA	NA
EHMT2-AS1	Upregulated in AC Goblet	NA	NA	NA
AVIL	Upregulated in AC Goblet	NA	NA	NA
C12orf74	Upregulated in AC Goblet	NA	NA	NA
PACRG	Upregulated in AC Goblet	NA	NA	NA
KLK15	Upregulated in AC Goblet	NA	Upregulated in AC-Goblet vs TI-Goblet	NA
F11-AS1	Upregulated in AC Goblet	NA	Upregulated in AC-Goblet vs TI-Goblet	NA
ZNF19	Upregulated in AC Goblet	NA	Upregulated in AC-Goblet vs TI-Goblet	NA
TNFAIP8L3	Upregulated in AC Goblet	NA	NA	NA
SATB1-AS1	Upregulated in AC Goblet	NA	NA	NA
ATL1	Upregulated in AC Goblet	NA	Upregulated in AC-Goblet vs TI-Goblet	NA
PER3	Upregulated in AC Goblet	NA	NA	NA
AP003059.2	Upregulated in AC Goblet	NA	NA	NA
ZNF681	Upregulated in AC Goblet	NA	NA	NA
TAFA2	Upregulated in AC Goblet	NA	NA	NA
MYEF2	Upregulated in AC Goblet	NA	Upregulated in AC-Goblet vs TI-Goblet	NA
GRM7	Upregulated in AC Goblet	NA	NA	NA
THSD4	Upregulated in AC Goblet	NA	NA	NA
CYFIP2	Upregulated in AC Goblet	NA	Upregulated in AC-Goblet vs TI-Goblet	NA
PLEKHM3	Upregulated in AC Goblet	NA	NA	NA
OSBP2	Upregulated in AC Goblet	NA	Upregulated in AC-Goblet vs TI-Goblet	NA
FOXN3	Upregulated in AC Goblet	NA	NA	NA
MND1	Upregulated in AC Goblet	NA	Upregulated in AC-Goblet vs TI-Goblet	NA
AKAP6	Upregulated in AC Goblet	NA	NA	NA
TMEM9B-AS1	Upregulated in AC Goblet	NA	NA	NA
GTF2IRD2	Upregulated in AC Goblet	NA	NA	NA
ID4	Upregulated in AC Goblet	NA	NA	NA
EPHA4	Upregulated in AC Goblet	NA	Upregulated in AC-Goblet vs TI-Goblet	NA
AC069549.1	Upregulated in AC Goblet	NA	NA	NA
AC009093.2	Upregulated in AC Goblet	NA	NA	NA
HHAT	Upregulated in AC Goblet	NA	NA	NA
KPNA7	Upregulated in AC Goblet	NA	Upregulated in AC-Goblet vs TI-Goblet	NA
CNTD1	Upregulated in AC Goblet	NA	NA	NA
KIAA1257	Upregulated in AC Goblet	NA	Upregulated in AC-Goblet vs TI-Goblet	NA
SEC24B-AS1	Upregulated in AC Goblet	NA	NA	NA
CDC42EP3	Upregulated in AC Goblet	NA	NA	NA
PDE4C	Upregulated in AC Goblet	NA	Upregulated in AC-Goblet vs TI-Goblet	NA
PBX1	Upregulated in AC Goblet	NA	NA	NA
DHRS9	Upregulated in AC Goblet	NA	NA	NA
AP000787.1	Upregulated in AC Goblet	NA	NA	NA
AP002381.2	Upregulated in AC Goblet	NA	NA	NA
GABBR1	Upregulated in AC Goblet	NA	Upregulated in AC-Goblet vs TI-Goblet	NA
LY6G6C	Upregulated in AC Goblet	NA	Upregulated in AC-Goblet vs TI-Goblet	NA
IL6R	Upregulated in AC Goblet	NA	Upregulated in AC-Goblet vs TI-Goblet	NA
OSBPL1A	Upregulated in AC Goblet	NA	NA	NA
CLIC5	Upregulated in AC Goblet	NA	NA	NA
USP54	Upregulated in AC Goblet	NA	NA	NA
FMO4	Upregulated in AC Goblet	NA	NA	NA
AC105052.4	Upregulated in AC Goblet	NA	NA	NA
ERI3	Upregulated in AC Goblet	NA	Upregulated in AC-Goblet vs TI-Goblet	NA
AC025580.2	Upregulated in AC Goblet	NA	NA	NA
KLHL24	Upregulated in AC Goblet	NA	NA	NA
AC103923.1	Upregulated in AC Goblet	NA	NA	NA
HIP1	Upregulated in AC Goblet	NA	Upregulated in AC-Goblet vs TI-Goblet	NA
ZNRF3	Upregulated in AC Goblet	NA	Upregulated in AC-Goblet vs TI-Goblet	NA
KHDRBS3	Upregulated in AC Goblet	NA	Upregulated in AC-Goblet vs TI-Goblet	NA
LINC00265	Upregulated in AC Goblet	NA	NA	NA
ATP10B	Upregulated in AC Goblet	NA	NA	NA
CLYBL	Upregulated in AC Goblet	NA	NA	NA
ZNF320	Upregulated in AC Goblet	NA	NA	NA
LINC02615	Upregulated in AC Goblet	NA	NA	NA
L3MBTL4	Upregulated in AC Goblet	NA	Upregulated in AC-Goblet vs TI-Goblet	NA
AP002495.1	Upregulated in AC Goblet	NA	NA	NA
ACOT11	Upregulated in AC Goblet	NA	NA	NA
PCBD2	Upregulated in AC Goblet	NA	NA	NA
PFKM	Upregulated in AC Goblet	NA	Upregulated in AC-Goblet vs TI-Goblet	NA
GAS2L3	Upregulated in AC Goblet	NA	NA	NA
GTF2IRD1	Upregulated in AC Goblet	NA	Upregulated in AC-Goblet vs TI-Goblet	NA
SEPTIN6	Upregulated in AC Goblet	NA	NA	NA
DIAPH2	Upregulated in AC Goblet	NA	NA	NA
TMEM232	Upregulated in AC Goblet	NA	NA	NA
AC003991.1	Upregulated in AC Goblet	NA	NA	NA
NEO1	Upregulated in AC Goblet	NA	Upregulated in AC-Goblet vs TI-Goblet	NA
AC012254.1	Upregulated in AC Goblet	NA	NA	NA
PTPN21	Upregulated in AC Goblet	NA	NA	NA
AL365295.1	Upregulated in AC Goblet	NA	NA	NA
AC022144.1	Upregulated in AC Goblet	NA	Upregulated in AC-Goblet vs TI-Goblet	NA
ZSWIM5	Upregulated in AC Goblet	NA	NA	NA
INSR	Upregulated in AC Goblet	NA	NA	NA
GPR39	Upregulated in AC Goblet	NA	Upregulated in AC-Goblet vs TI-Goblet	NA
EREG	Upregulated in AC Goblet	NA	NA	NA
CDHR3	Upregulated in AC Goblet	NA	NA	NA
ZNF551	Upregulated in AC Goblet	NA	NA	NA
SNX30	Upregulated in AC Goblet	NA	NA	NA
KIAA0355	Upregulated in AC Goblet	NA	NA	NA
ZNF737	Upregulated in AC Goblet	NA	NA	NA
RBMS2	Upregulated in AC Goblet	NA	NA	NA
SCGB2B2	Upregulated in AC Goblet	NA	NA	NA
HSD11B2	Upregulated in AC Goblet	NA	Upregulated in AC-Goblet vs TI-Goblet	NA
CDK18	Upregulated in AC Goblet	NA	NA	NA
TLN2	Upregulated in AC Goblet	NA	Upregulated in AC-Goblet vs TI-Goblet	NA
ZNF709	Upregulated in AC Goblet	NA	NA	NA
RGMB	Upregulated in AC Goblet	NA	Upregulated in AC-Goblet vs TI-Goblet	NA
LMNTD2	Upregulated in AC Goblet	NA	NA	NA
PIP5KL1	Upregulated in AC Goblet	NA	NA	NA
POLR2J3	Upregulated in AC Goblet	NA	NA	NA
ADCY9	Upregulated in AC Goblet	NA	NA	NA
AC127526.2	Upregulated in AC Goblet	NA	NA	NA
DLG2	Upregulated in AC Goblet	NA	Upregulated in AC-Goblet vs TI-Goblet	NA
ZRANB2-AS2	Upregulated in AC Goblet	NA	NA	NA
ZNF345	Upregulated in AC Goblet	NA	NA	NA
PNPLA7	Upregulated in AC Goblet	NA	Upregulated in TI-Goblet vs AC-Goblet	NA
SHROOM1	Upregulated in AC Goblet	NA	NA	NA
ABHD17B	Upregulated in AC Goblet	NA	NA	NA
GGT7	Upregulated in AC Goblet	NA	NA	NA
SLC25A34	Upregulated in AC Goblet	NA	NA	NA
MOB1B	Upregulated in AC Goblet	NA	NA	NA
CIB2	Upregulated in AC Goblet	NA	NA	NA
ZNF713	Upregulated in AC Goblet	NA	NA	NA
BBC3	Upregulated in AC Goblet	NA	NA	NA
CRY1	Upregulated in AC Goblet	NA	NA	NA
RMND5A	Upregulated in AC Goblet	NA	NA	NA
AXIN1	Upregulated in AC Goblet	NA	Upregulated in AC-Goblet vs TI-Goblet	NA
AL731577.2	Upregulated in AC Goblet	NA	NA	NA
PACS1	Upregulated in AC Goblet	NA	NA	NA
WNT2B	Upregulated in AC Goblet	NA	NA	NA
SLC35E4	Upregulated in AC Goblet	NA	Upregulated in AC-Goblet vs TI-Goblet	NA
TDGF1	Upregulated in AC Goblet	NA	NA	NA
LINC01814	Upregulated in AC Goblet	NA	NA	NA
CDK19	Upregulated in AC Goblet	NA	NA	NA
AL358232.2	Upregulated in AC Goblet	NA	Upregulated in AC-Goblet vs TI-Goblet	NA
NCEH1	Upregulated in AC Goblet	NA	NA	NA
HOXB5	Upregulated in AC Goblet	NA	NA	NA
SRP14-AS1	Upregulated in AC Goblet	NA	NA	NA
ZBTB7C	Upregulated in AC Goblet	NA	NA	NA
TSNARE1	Upregulated in AC Goblet	NA	NA	NA
TMEM131L	Upregulated in AC Goblet	NA	Upregulated in AC-Goblet vs TI-Goblet	NA
LTBP1	Upregulated in AC Goblet	NA	Upregulated in AC-Goblet vs TI-Goblet	NA
NCK2	Upregulated in AC Goblet	NA	Upregulated in AC-Goblet vs TI-Goblet	NA
PILRA	Upregulated in AC Goblet	NA	NA	NA
CALCOCO1	Upregulated in AC Goblet	NA	NA	NA
PCAT7	Upregulated in AC Goblet	NA	Upregulated in AC-Goblet vs TI-Goblet	NA
ABR	Upregulated in AC Goblet	NA	NA	NA
YJEFN3	Upregulated in AC Goblet	NA	NA	NA
ENPP1	Upregulated in AC Goblet	NA	NA	NA
GFOD2	Upregulated in AC Goblet	NA	NA	NA
TTLL3	Upregulated in AC Goblet	NA	NA	NA
AF111167.1	Upregulated in AC Goblet	NA	NA	NA
HTR4	Upregulated in AC Goblet	NA	NA	NA
SNX21	Upregulated in AC Goblet	NA	NA	NA
LINC01290	Upregulated in AC Goblet	NA	NA	NA
EHF	Upregulated in AC Goblet	NA	Upregulated in AC-Goblet vs TI-Goblet	NA
ODF2L	Upregulated in AC Goblet	NA	NA	NA
ZNF724	Upregulated in AC Goblet	NA	Upregulated in AC-Goblet vs TI-Goblet	NA
TOX3	Upregulated in AC Goblet	NA	NA	NA
ABHD8	Upregulated in AC Goblet	NA	NA	NA
LINC01505	Upregulated in AC Goblet	NA	Upregulated in AC-Goblet vs TI-Goblet	NA
UNKL	Upregulated in AC Goblet	NA	NA	NA
SEC31B	Upregulated in AC Goblet	NA	Upregulated in AC-Goblet vs TI-Goblet	NA
SIRT5	Upregulated in AC Goblet	NA	NA	NA
ATP9A	Upregulated in AC Goblet	NA	NA	NA
DENND3	Upregulated in AC Goblet	NA	NA	NA
CEMIP2	Upregulated in AC Goblet	NA	NA	NA
MIR222HG	Upregulated in AC Goblet	NA	NA	NA
EPN3	Upregulated in AC Goblet	NA	NA	NA
FAM78B	Upregulated in AC Goblet	NA	NA	NA
ZNF69	Upregulated in AC Goblet	NA	NA	NA
NAV1	Upregulated in AC Goblet	NA	Upregulated in AC-Goblet vs TI-Goblet	NA
MXI1	Upregulated in AC Goblet	NA	NA	NA
TNPO3	Upregulated in AC Goblet	NA	NA	NA
NBR2	Upregulated in AC Goblet	NA	NA	NA
RNF19A	Upregulated in AC Goblet	Inflammatory genes in secretory lineage in Smillie et al.	NA	NA
MECOM	Upregulated in AC Goblet	NA	Upregulated in AC-Goblet vs TI-Goblet	NA
DGLUCY	Upregulated in AC Goblet	NA	NA	NA
AL732509.1	Upregulated in AC Goblet	NA	NA	NA
MEGF8	Upregulated in AC Goblet	NA	Upregulated in AC-Goblet vs TI-Goblet	NA
GIPR	Upregulated in AC Goblet	NA	NA	NA
DEPTOR	Upregulated in AC Goblet	NA	NA	NA
SPDYA	Upregulated in AC Goblet	NA	Upregulated in AC-Goblet vs TI-Goblet	NA
NBPF11	Upregulated in AC Goblet	NA	NA	NA
CNST	Upregulated in AC Goblet	NA	NA	NA
FGGY	Upregulated in AC Goblet	NA	NA	NA
SLC25A30	Upregulated in AC Goblet	NA	NA	NA
DHX32	Upregulated in AC Goblet	NA	NA	NA
SORBS1	Upregulated in AC Goblet	NA	NA	NA
AC090517.5	Upregulated in AC Goblet	NA	NA	NA
DAPK2	Upregulated in AC Goblet	NA	NA	NA
LINC01376	Upregulated in AC Goblet	NA	NA	NA
CDON	Upregulated in AC Goblet	NA	NA	NA
GATAD2B	Upregulated in AC Goblet	NA	NA	NA
BCAS3	Upregulated in AC Goblet	NA	NA	NA
FCHSD2	Upregulated in AC Goblet	NA	NA	NA
TEC	Upregulated in AC Goblet	NA	NA	NA
PHTF2	Upregulated in AC Goblet	NA	NA	NA
AC005674.2	Upregulated in AC Goblet	NA	NA	NA
TP53INP1	Upregulated in AC Goblet	NA	NA	NA
SERTAD4-AS1	Upregulated in AC Goblet	NA	NA	NA
NGEF	Upregulated in AC Goblet	NA	NA	NA
SLC25A25-AS1	Upregulated in AC Goblet	NA	NA	NA
WBP2NL	Upregulated in AC Goblet	NA	NA	NA
ZNF493	Upregulated in AC Goblet	NA	NA	NA
ZNF169	Upregulated in AC Goblet	NA	Upregulated in TI-Goblet vs AC-Goblet	NA
HSPA2	Upregulated in AC Goblet	NA	NA	NA
PARP16	Upregulated in AC Goblet	NA	NA	NA
SGO1-AS1	Upregulated in AC Goblet	NA	Upregulated in TI-Goblet vs AC-Goblet	NA
AP002360.1	Upregulated in AC Goblet	NA	NA	NA
ARG2	Upregulated in AC Goblet	NA	NA	NA
AC104695.4	Upregulated in AC Goblet	NA	NA	NA
NYNRIN	Upregulated in AC Goblet	NA	Upregulated in AC-Goblet vs TI-Goblet	NA
MTMR9	Upregulated in AC Goblet	NA	NA	NA
SPIRE2	Upregulated in AC Goblet	NA	NA	NA
PELI2	Upregulated in AC Goblet	NA	NA	NA
ZBTB3	Upregulated in AC Goblet	NA	NA	NA
KCNMA1	Upregulated in AC Goblet	NA	NA	NA
NIPSNAP2	Upregulated in AC Goblet	NA	Upregulated in AC-Goblet vs TI-Goblet	NA
AL583810.1	Upregulated in AC Goblet	NA	NA	NA
DNAJC27	Upregulated in AC Goblet	NA	NA	NA
DNTTIP1	Upregulated in AC Goblet	NA	Upregulated in AC-Goblet vs TI-Goblet	NA
RAB11FIP1	Upregulated in AC Goblet	NA	NA	NA
ZNF611	Upregulated in AC Goblet	NA	NA	NA
BBS1	Upregulated in AC Goblet	NA	NA	NA
HK1	Upregulated in AC Goblet	NA	Upregulated in AC-Goblet vs TI-Goblet	NA
AC069234.1	Upregulated in AC Goblet	NA	NA	NA
KALRN	Upregulated in AC Goblet	NA	NA	NA
NUMA1	Upregulated in AC Goblet	NA	NA	NA
ZNF274	Upregulated in AC Goblet	NA	NA	NA
